# Postoperative mortality analysis of national Japanese Diagnosis Procedure Combination database with a focus on regional comparisons and changes over time

**DOI:** 10.1101/2022.09.09.22279570

**Authors:** Susumu Kunisawa

## Abstract

**PURPOSE:** This study aimed to investigate postoperative mortality from all surgeries at the prefecture level using nationwide database, Japanese Diagnosis Procedure Combination (DPC) database, and to show those with visible changes over time or variations among areas.

**METHODS:** Data were provided in accordance with the guidelines and application as indicated on the Ministry of Health, Labor and Welfare (MHLW), Japan. The number of cases and in-hospital mortality were calculated for each representative surgery for each hospitalization by fiscal year of discharge from 2011 to 2018 and by prefecture. Values of ≥10 in each aggregated data cell are presented.

**RESULTS:** The aggregated result data contain 474,154 records, with about 2000 different surgical codes. Only in the 16,890 data, more than 10 mortalities were recorded, which can be used in the mortality analysis. In the analyses of artificial head insertion, cerebral aneurysm neck clipping, coronary artery and aortic bypass grafting, and tracheotomy, regional differences and a declining trend were observed in some categories.

**CONCLUSION:** In addition to considering categories that can be used in the analysis, careful consideration must be given to the inclusion of background context such as quality of care.

## supplements for "Postoperative mortality analysis of national Japanese Diagnosis Procedure Combination database with a focus on regional comparisons and changes over time" (part 1 of 3)

### Sheet: data
Fiscal year	Prefecture	Surgery code(K-code)	Case	Postoperative fatal discharges	%
2011	01	K000-21	-	-	-
2011	01	K000-22	17	-	-
2011	01	K000-23	-	-	-
2011	01	K000-24	-	-	-
2011	01	K000-25	11	-	-
2011	01	K000-27	-	-	-
2011	01	K0001	329	16	4.9%
2011	01	K0002	319	14	4.4%
2011	01	K0003	257	-	-
2011	01	K0004	912	80	8.8%
2011	01	K0005	286	10	3.5%
2011	01	K0006	93	-	-
2011	01	K0011	645	54	8.4%
2011	01	K0012	80	-	-
2011	01	K0013	29	-	-
2011	01	K0021	78	-	-
2011	01	K0022	71	-	-
2011	01	K0023	-	-	-
2011	01	K0031	33	-	-
2011	01	K0032	51	-	-
2011	01	K0033	81	-	-
2011	01	K0041	12	-	-
2011	01	K0042	12	-	-
2011	01	K0043	27	-	-
2011	01	K0051	306	-	-
2011	01	K0052	266	-	-
2011	01	K0053	209	-	-
2011	01	K006-22	-	-	-
2011	01	K006-32	-	-	-
2011	01	K006-41	-	-	-
2011	01	K006-43	-	-	-
2011	01	K006-44	-	-	-
2011	01	K0061	298	-	-
2011	01	K0062	256	-	-
2011	01	K0063	331	-	-
2011	01	K0071	25	-	-
2011	01	K0072	644	-	-
2011	01	K0081	63	-	-
2011	01	K0092	-	-	-
2011	01	K0093	-	-	-
2011	01	K0094	-	-	-
2011	01	K0101	77	-	-
2011	01	K0102	83	-	-
2011	01	K0111	36	-	-
2011	01	K0112	-	-	-
2011	01	K013-21	71	-	-
2011	01	K013-22	45	-	-
2011	01	K013-23	-	-	-
2011	01	K013-24	-	-	-
2011	01	K0131	38	-	-
2011	01	K0132	71	-	-
2011	01	K0133	57	-	-
2011	01	K0134	87	-	-
2011	01	K014-25	-	-	-
2011	01	K0151	100	-	-
2011	01	K0152	54	-	-
2011	01	K0153	36	-	-
2011	01	K016	123	-	-
2011	01	K017	32	-	-
2011	01	K019	-	-	-
2011	01	K020	14	-	-
2011	01	K021-21	-	-	-
2011	01	K0211	-	-	-
2011	01	K0212	-	-	-
2011	01	K022	13	-	-
2011	01	K023	10	-	-
2011	01	K024	-	-	-
2011	01	K026	-	-	-
2011	01	K0271	10	-	-
2011	01	K0272	-	-	-
2011	01	K028	135	-	-
2011	01	K029	41	-	-
2011	01	K0301	422	-	-
2011	01	K0302	135	-	-
2011	01	K0311	55	-	-
2011	01	K0312	-	-	-
2011	01	K0331	-	-	-
2011	01	K0332	-	-	-
2011	01	K034	12	-	-
2011	01	K035	40	-	-
2011	01	K035-2	24	-	-
2011	01	K037	198	-	-
2011	01	K037-2	415	-	-
2011	01	K038	13	-	-
2011	01	K0391	21	-	-
2011	01	K0392	19	-	-
2011	01	K040-2	11	-	-
2011	01	K0401	83	-	-
2011	01	K0402	25	-	-
2011	01	K042	19	-	-
2011	01	K043-31	-	-	-
2011	01	K043-32	-	-	-
2011	01	K043-33	13	-	-
2011	01	K0431	10	-	-
2011	01	K0432	-	-	-
2011	01	K0433	24	-	-
2011	01	K0441	73	-	-
2011	01	K0442	171	-	-
2011	01	K0443	171	-	-
2011	01	K0451	108	-	-
2011	01	K0452	194	-	-
2011	01	K0453	262	-	-
2011	01	K0461	3668	79	2.2%
2011	01	K0462	1986	-	-
2011	01	K0463	950	-	-
2011	01	K047-2	14	-	-
2011	01	K047-3	50	-	-
2011	01	K0481	427	-	-
2011	01	K0482	1355	-	-
2011	01	K0483	622	-	-
2011	01	K0491	13	-	-
2011	01	K0492	11	-	-
2011	01	K0493	52	-	-
2011	01	K0501	-	-	-
2011	01	K0502	-	-	-
2011	01	K0503	27	-	-
2011	01	K0513	-	-	-
2011	01	K052-21	-	-	-
2011	01	K052-22	-	-	-
2011	01	K052-23	-	-	-
2011	01	K0521	23	-	-
2011	01	K0522	13	-	-
2011	01	K0523	70	-	-
2011	01	K0531	13	-	-
2011	01	K0532	-	-	-
2011	01	K0533	-	-	-
2011	01	K0541	-	-	-
2011	01	K0542	215	-	-
2011	01	K0543	18	-	-
2011	01	K055-2	-	-	-
2011	01	K055-3	11	-	-
2011	01	K0561	62	-	-
2011	01	K0562	70	-	-
2011	01	K0563	40	-	-
2011	01	K0571	-	-	-
2011	01	K0572	27	-	-
2011	01	K0573	15	-	-
2011	01	K0581	-	-	-
2011	01	K0582	22	-	-
2011	01	K0584	-	-	-
2011	01	K0591	66	-	-
2011	01	K0592	-	-	-
2011	01	K0593	36	-	-
2011	01	K060-31	91	-	-
2011	01	K060-32	20	-	-
2011	01	K060-33	10	-	-
2011	01	K0601	-	-	-
2011	01	K0602	-	-	-
2011	01	K0611	286	-	-
2011	01	K0612	19	-	-
2011	01	K0613	-	-	-
2011	01	K0622	10	-	-
2011	01	K0631	33	-	-
2011	01	K0632	37	-	-
2011	01	K0633	61	-	-
2011	01	K064	-	-	-
2011	01	K065-21	-	-	-
2011	01	K0651	33	-	-
2011	01	K0652	80	-	-
2011	01	K0653	19	-	-
2011	01	K066-21	463	-	-
2011	01	K066-22	45	-	-
2011	01	K066-23	-	-	-
2011	01	K066-31	-	-	-
2011	01	K066-32	14	-	-
2011	01	K066-33	-	-	-
2011	01	K066-41	48	-	-
2011	01	K066-42	-	-	-
2011	01	K066-43	-	-	-
2011	01	K066-5	-	-	-
2011	01	K066-6	-	-	-
2011	01	K066-7	-	-	-
2011	01	K0661	105	-	-
2011	01	K0662	85	-	-
2011	01	K0663	17	-	-
2011	01	K067-21	65	-	-
2011	01	K067-22	34	-	-
2011	01	K067-23	-	-	-
2011	01	K0671	-	-	-
2011	01	K0672	19	-	-
2011	01	K0673	-	-	-
2011	01	K068	-	-	-
2011	01	K068-2	1120	-	-
2011	01	K069	-	-	-
2011	01	K069-2	50	-	-
2011	01	K069-3	195	-	-
2011	01	K0701	80	-	-
2011	01	K0702	14	-	-
2011	01	K0721	-	-	-
2011	01	K0722	-	-	-
2011	01	K0723	-	-	-
2011	01	K0731	459	-	-
2011	01	K0732	773	-	-
2011	01	K0733	69	-	-
2011	01	K074-21	-	-	-
2011	01	K074-22	-	-	-
2011	01	K074-23	-	-	-
2011	01	K0741	-	-	-
2011	01	K0742	-	-	-
2011	01	K0743	97	-	-
2011	01	K0751	-	-	-
2011	01	K0761	79	-	-
2011	01	K0762	25	-	-
2011	01	K0763	17	-	-
2011	01	K0771	49	-	-
2011	01	K0772	-	-	-
2011	01	K0773	-	-	-
2011	01	K0781	-	-	-
2011	01	K0782	98	-	-
2011	01	K0783	126	-	-
2011	01	K079-21	493	-	-
2011	01	K079-22	-	-	-
2011	01	K079-23	-	-	-
2011	01	K0791	12	-	-
2011	01	K0793	82	-	-
2011	01	K080-2	-	-	-
2011	01	K080-3	724	-	-
2011	01	K080-4	971	-	-
2011	01	K0801	194	-	-
2011	01	K0802	214	-	-
2011	01	K0803	94	-	-
2011	01	K0811	1221	20	1.6%
2011	01	K0812	-	-	-
2011	01	K082-21	51	-	-
2011	01	K082-22	-	-	-
2011	01	K082-23	-	-	-
2011	01	K082-31	248	-	-
2011	01	K082-32	16	-	-
2011	01	K082-33	-	-	-
2011	01	K0821	3962	-	-
2011	01	K0822	60	-	-
2011	01	K0823	32	-	-
2011	01	K083	220	-	-
2011	01	K0841	-	-	-
2011	01	K0842	297	42	14.1%
2011	01	K0843	124	-	-
2011	01	K0851	10	-	-
2011	01	K0852	-	-	-
2011	01	K0853	15	-	-
2011	01	K0861	-	-	-
2011	01	K0871	107	-	-
2011	01	K0872	-	-	-
2011	01	K0881	-	-	-
2011	01	K0882	29	-	-
2011	01	K089	19	-	-
2011	01	K0901	-	-	-
2011	01	K0911	69	-	-
2011	01	K0912	39	-	-
2011	01	K093	530	-	-
2011	01	K093-2	-	-	-
2011	01	K094	-	-	-
2011	01	K096	-	-	-
2011	01	K097	-	-	-
2011	01	K098	-	-	-
2011	01	K099	18	-	-
2011	01	K099-21	40	-	-
2011	01	K099-22	43	-	-
2011	01	K1001	-	-	-
2011	01	K1002	45	-	-
2011	01	K1011	14	-	-
2011	01	K1012	-	-	-
2011	01	K1022	-	-	-
2011	01	K1032	-	-	-
2011	01	K105	-	-	-
2011	01	K108	16	-	-
2011	01	K110-2	113	-	-
2011	01	K112	-	-	-
2011	01	K113	-	-	-
2011	01	K116	44	-	-
2011	01	K117	-	-	-
2011	01	K118	-	-	-
2011	01	K121	-	-	-
2011	01	K124	-	-	-
2011	01	K125	50	-	-
2011	01	K1261	-	-	-
2011	01	K1262	26	-	-
2011	01	K128	65	-	-
2011	01	K131	276	-	-
2011	01	K131-2	-	-	-
2011	01	K132	2348	-	-
2011	01	K133	15	-	-
2011	01	K134-22	159	-	-
2011	01	K1341	18	-	-
2011	01	K1342	848	-	-
2011	01	K1343	-	-	-
2011	01	K1344	36	-	-
2011	01	K135	-	-	-
2011	01	K136	-	-	-
2011	01	K137	-	-	-
2011	01	K1381	-	-	-
2011	01	K1382	-	-	-
2011	01	K140	-	-	-
2011	01	K141	-	-	-
2011	01	K141-2	83	-	-
2011	01	K142-21	38	-	-
2011	01	K142-3	-	-	-
2011	01	K1421	295	-	-
2011	01	K1422	372	-	-
2011	01	K1423	1176	-	-
2011	01	K1424	39	-	-
2011	01	K143	-	-	-
2011	01	K144	21	-	-
2011	01	K145	157	58	36.9%
2011	01	K147	11	-	-
2011	01	K148	-	-	-
2011	01	K1491	12	-	-
2011	01	K1492	60	-	-
2011	01	K150	34	-	-
2011	01	K151-2	44	-	-
2011	01	K153	-	-	-
2011	01	K154-2	-	-	-
2011	01	K1541	-	-	-
2011	01	K158	11	-	-
2011	01	K159	22	-	-
2011	01	K159-2	-	-	-
2011	01	K160	-	-	-
2011	01	K160-2	81	-	-
2011	01	K161	11	-	-
2011	01	K162	-	-	-
2011	01	K164-2	1246	22	1.8%
2011	01	K164-3	-	-	-
2011	01	K164-4	49	-	-
2011	01	K1641	37	-	-
2011	01	K1642	164	37	22.6%
2011	01	K1643	370	59	15.9%
2011	01	K165	-	-	-
2011	01	K166	16	-	-
2011	01	K167	15	-	-
2011	01	K168	35	-	-
2011	01	K1691	-	-	-
2011	01	K1692	696	26	3.7%
2011	01	K170	-	-	-
2011	01	K171	124	-	-
2011	01	K172	68	-	-
2011	01	K174-2	-	-	-
2011	01	K1741	10	-	-
2011	01	K1742	251	-	-
2011	01	K1751	-	-	-
2011	01	K1752	-	-	-
2011	01	K1761	48	-	-
2011	01	K1762	-	-	-
2011	01	K1771	1225	38	3.1%
2011	01	K1772	241	-	-
2011	01	K178-2	52	-	-
2011	01	K178-31	41	-	-
2011	01	K178-32	-	-	-
2011	01	K1781	450	28	6.2%
2011	01	K1782	17	-	-
2011	01	K179	16	-	-
2011	01	K1801	45	-	-
2011	01	K1802	10	-	-
2011	01	K1803	-	-	-
2011	01	K181-2	-	-	-
2011	01	K181-3	-	-	-
2011	01	K1811	-	-	-
2011	01	K1812	-	-	-
2011	01	K1821	64	-	-
2011	01	K1822	37	-	-
2011	01	K183	-	-	-
2011	01	K185	-	-	-
2011	01	K186	-	-	-
2011	01	K188	280	-	-
2011	01	K189	68	-	-
2011	01	K190	31	-	-
2011	01	K190-2	-	-	-
2011	01	K190-3	-	-	-
2011	01	K190-4	-	-	-
2011	01	K1911	96	-	-
2011	01	K1912	24	-	-
2011	01	K192	12	-	-
2011	01	K193-21	-	-	-
2011	01	K193-23	-	-	-
2011	01	K193-31	-	-	-
2011	01	K193-32	-	-	-
2011	01	K193-33	-	-	-
2011	01	K1931	-	-	-
2011	01	K1932	39	-	-
2011	01	K196-2	19	-	-
2011	01	K196-5	-	-	-
2011	01	K1961	-	-	-
2011	01	K197	407	-	-
2011	01	K198	-	-	-
2011	01	K199	-	-	-
2011	01	K200	-	-	-
2011	01	K200-2	-	-	-
2011	01	K201	-	-	-
2011	01	K202	28	-	-
2011	01	K203	-	-	-
2011	01	K204	26	-	-
2011	01	K205	-	-	-
2011	01	K206	10	-	-
2011	01	K207	-	-	-
2011	01	K208	-	-	-
2011	01	K209	-	-	-
2011	01	K211	-	-	-
2011	01	K212	-	-	-
2011	01	K213	-	-	-
2011	01	K214	35	-	-
2011	01	K215	-	-	-
2011	01	K215-2	31	-	-
2011	01	K216	14	-	-
2011	01	K217	280	-	-
2011	01	K218	-	-	-
2011	01	K2191	442	-	-
2011	01	K2192	17	-	-
2011	01	K2193	188	-	-
2011	01	K220	-	-	-
2011	01	K2211	-	-	-
2011	01	K2212	-	-	-
2011	01	K222	-	-	-
2011	01	K223-2	-	-	-
2011	01	K2231	53	-	-
2011	01	K2232	-	-	-
2011	01	K2233	-	-	-
2011	01	K224	279	-	-
2011	01	K225-2	24	-	-
2011	01	K226	-	-	-
2011	01	K227	54	-	-
2011	01	K228	-	-	-
2011	01	K229	11	-	-
2011	01	K2301	-	-	-
2011	01	K2302	-	-	-
2011	01	K233	-	-	-
2011	01	K234	53	-	-
2011	01	K235	15	-	-
2011	01	K236	-	-	-
2011	01	K237	-	-	-
2011	01	K239	12	-	-
2011	01	K241	-	-	-
2011	01	K2421	28	-	-
2011	01	K2422	144	-	-
2011	01	K2423	67	-	-
2011	01	K2424	15	-	-
2011	01	K2425	14	-	-
2011	01	K243	-	-	-
2011	01	K244	-	-	-
2011	01	K245	-	-	-
2011	01	K246	21	-	-
2011	01	K248-2	-	-	-
2011	01	K249	-	-	-
2011	01	K250	-	-	-
2011	01	K252	20	-	-
2011	01	K2542	34	-	-
2011	01	K255	11	-	-
2011	01	K259	79	-	-
2011	01	K261	-	-	-
2011	01	K266	-	-	-
2011	01	K2681	18	-	-
2011	01	K2682	194	-	-
2011	01	K2683	367	-	-
2011	01	K269	16	-	-
2011	01	K270	27	-	-
2011	01	K271	24	-	-
2011	01	K272	-	-	-
2011	01	K274	13	-	-
2011	01	K275	249	-	-
2011	01	K2761	63	-	-
2011	01	K2762	364	-	-
2011	01	K277	-	-	-
2011	01	K277-2	-	-	-
2011	01	K278	329	-	-
2011	01	K279	134	-	-
2011	01	K2801	2558	-	-
2011	01	K2802	188	-	-
2011	01	K281	221	-	-
2011	01	K282-2	46	-	-
2011	01	K2821	11466	-	-
2011	01	K2822	108	-	-
2011	01	K284	12	-	-
2011	01	K285	-	-	-
2011	01	K2861	13	-	-
2011	01	K2862	22	-	-
2011	01	K287	117	-	-
2011	01	K288	70	-	-
2011	01	K289	-	-	-
2011	01	K290-2	-	-	-
2011	01	K291	-	-	-
2011	01	K292	24	-	-
2011	01	K293	-	-	-
2011	01	K294	-	-	-
2011	01	K295	-	-	-
2011	01	K2961	34	-	-
2011	01	K2962	-	-	-
2011	01	K297	10	-	-
2011	01	K2991	36	-	-
2011	01	K2992	36	-	-
2011	01	K300	882	-	-
2011	01	K301	15	-	-
2011	01	K302	-	-	-
2011	01	K303	-	-	-
2011	01	K304	-	-	-
2011	01	K305	-	-	-
2011	01	K308	-	-	-
2011	01	K309	717	-	-
2011	01	K311	34	-	-
2011	01	K312	14	-	-
2011	01	K313	-	-	-
2011	01	K317	12	-	-
2011	01	K318	108	-	-
2011	01	K319	424	-	-
2011	01	K320	-	-	-
2011	01	K327	-	-	-
2011	01	K328	19	-	-
2011	01	K331	295	21	7.1%
2011	01	K331-2	23	-	-
2011	01	K333	235	-	-
2011	01	K333-3	35	-	-
2011	01	K334	-	-	-
2011	01	K334-2	14	-	-
2011	01	K335	-	-	-
2011	01	K336	-	-	-
2011	01	K337	18	-	-
2011	01	K3382	13	-	-
2011	01	K339	34	-	-
2011	01	K340	48	-	-
2011	01	K340-2	-	-	-
2011	01	K341	-	-	-
2011	01	K342	77	-	-
2011	01	K3431	14	-	-
2011	01	K3432	-	-	-
2011	01	K344	33	-	-
2011	01	K3462	-	-	-
2011	01	K347	211	-	-
2011	01	K347-2	10	-	-
2011	01	K349	-	-	-
2011	01	K352	109	-	-
2011	01	K352-2	51	-	-
2011	01	K352-3	-	-	-
2011	01	K353	36	-	-
2011	01	K354	-	-	-
2011	01	K356	-	-	-
2011	01	K357	-	-	-
2011	01	K358	415	-	-
2011	01	K359	19	-	-
2011	01	K360	13	-	-
2011	01	K361	61	-	-
2011	01	K362	210	-	-
2011	01	K362-2	-	-	-
2011	01	K363	-	-	-
2011	01	K364	334	-	-
2011	01	K365	-	-	-
2011	01	K367	24	-	-
2011	01	K368	279	-	-
2011	01	K3691	-	-	-
2011	01	K3692	19	-	-
2011	01	K370	112	-	-
2011	01	K3711	-	-	-
2011	01	K3712	-	-	-
2011	01	K3721	40	-	-
2011	01	K3731	38	-	-
2011	01	K3732	-	-	-
2011	01	K374	47	-	-
2011	01	K375-2	-	-	-
2011	01	K376	-	-	-
2011	01	K3771	-	-	-
2011	01	K3772	1226	-	-
2011	01	K378	-	-	-
2011	01	K3791	-	-	-
2011	01	K3792	-	-	-
2011	01	K380	-	-	-
2011	01	K381	-	-	-
2011	01	K382-2	-	-	-
2011	01	K384	-	-	-
2011	01	K384-2	45	-	-
2011	01	K385	-	-	-
2011	01	K386	862	250	29.0%
2011	01	K387	-	-	-
2011	01	K388	16	-	-
2011	01	K388-2	-	-	-
2011	01	K3892	330	-	-
2011	01	K3901	-	-	-
2011	01	K3902	-	-	-
2011	01	K3911	10	-	-
2011	01	K392-2	54	-	-
2011	01	K3931	-	-	-
2011	01	K3932	285	-	-
2011	01	K3941	32	-	-
2011	01	K3942	51	-	-
2011	01	K395	42	-	-
2011	01	K396	26	-	-
2011	01	K396-2	-	-	-
2011	01	K3981	-	-	-
2011	01	K3983	-	-	-
2011	01	K399	-	-	-
2011	01	K4001	22	-	-
2011	01	K4002	16	-	-
2011	01	K401	28	-	-
2011	01	K403-21	-	-	-
2011	01	K403-22	-	-	-
2011	01	K403-23	14	-	-
2011	01	K403-24	-	-	-
2011	01	K4031	-	-	-
2011	01	K4032	-	-	-
2011	01	K4042	12	-	-
2011	01	K4043	29	-	-
2011	01	K4044	-	-	-
2011	01	K4045	38	-	-
2011	01	K4061	-	-	-
2011	01	K4062	-	-	-
2011	01	K407-2	11	-	-
2011	01	K4071	-	-	-
2011	01	K4072	15	-	-
2011	01	K4073ｲ	47	-	-
2011	01	K4073ﾛ	-	-	-
2011	01	K408	-	-	-
2011	01	K409	-	-	-
2011	01	K410	27	-	-
2011	01	K411	15	-	-
2011	01	K412	-	-	-
2011	01	K4131	-	-	-
2011	01	K4132	38	-	-
2011	01	K414-2	20	-	-
2011	01	K4151	63	-	-
2011	01	K4152	-	-	-
2011	01	K415１	-	-	-
2011	01	K419	19	-	-
2011	01	K4211	28	-	-
2011	01	K4212	-	-	-
2011	01	K422	-	-	-
2011	01	K4231	-	-	-
2011	01	K4232	-	-	-
2011	01	K424	-	-	-
2011	01	K425	-	-	-
2011	01	K426-21	-	-	-
2011	01	K426-22	-	-	-
2011	01	K426-23	-	-	-
2011	01	K4261	26	-	-
2011	01	K4262	32	-	-
2011	01	K4263	50	-	-
2011	01	K427	105	-	-
2011	01	K427-2	-	-	-
2011	01	K429-21	-	-	-
2011	01	K4291	-	-	-
2011	01	K4292	-	-	-
2011	01	K430	16	-	-
2011	01	K431	-	-	-
2011	01	K433	15	-	-
2011	01	K434	22	-	-
2011	01	K435	19	-	-
2011	01	K4361	-	-	-
2011	01	K4391	-	-	-
2011	01	K440	-	-	-
2011	01	K4421	-	-	-
2011	01	K4422	-	-	-
2011	01	K4423	-	-	-
2011	01	K4431	-	-	-
2011	01	K4432	-	-	-
2011	01	K4441	-	-	-
2011	01	K4442	-	-	-
2011	01	K445	-	-	-
2011	01	K448	-	-	-
2011	01	K449	-	-	-
2011	01	K4501	18	-	-
2011	01	K4502	31	-	-
2011	01	K4503	-	-	-
2011	01	K451	-	-	-
2011	01	K452	-	-	-
2011	01	K453	47	-	-
2011	01	K454	117	-	-
2011	01	K455	18	-	-
2011	01	K4571	260	-	-
2011	01	K4572	81	-	-
2011	01	K4581	14	-	-
2011	01	K4582	17	-	-
2011	01	K459	-	-	-
2011	01	K4611	472	-	-
2011	01	K4612	48	-	-
2011	01	K462	44	-	-
2011	01	K4631	469	-	-
2011	01	K4632	289	-	-
2011	01	K4641	126	-	-
2011	01	K4642	34	-	-
2011	01	K465	-	-	-
2011	01	K467	92	-	-
2011	01	K4691	158	-	-
2011	01	K4692	11	-	-
2011	01	K470	-	-	-
2011	01	K471	-	-	-
2011	01	K472	-	-	-
2011	01	K474-2	34	-	-
2011	01	K474-3	68	-	-
2011	01	K4741	102	-	-
2011	01	K4742	110	-	-
2011	01	K475	15	-	-
2011	01	K476-2	10	-	-
2011	01	K476-31	-	-	-
2011	01	K476-32	-	-	-
2011	01	K4761	57	-	-
2011	01	K4762	664	-	-
2011	01	K4763	321	-	-
2011	01	K4764	373	-	-
2011	01	K4765	575	-	-
2011	01	K4766	20	-	-
2011	01	K4767	-	-	-
2011	01	K477	-	-	-
2011	01	K478	-	-	-
2011	01	K481	-	-	-
2011	01	K4821	13	-	-
2011	01	K483	-	-	-
2011	01	K484-21	-	-	-
2011	01	K4841	-	-	-
2011	01	K4842	13	-	-
2011	01	K485	25	-	-
2011	01	K486	-	-	-
2011	01	K4871	-	-	-
2011	01	K4873	11	-	-
2011	01	K488	35	-	-
2011	01	K488-2	-	-	-
2011	01	K494	-	-	-
2011	01	K496-2	28	-	-
2011	01	K496-31	-	-	-
2011	01	K496-32	-	-	-
2011	01	K496-4	36	-	-
2011	01	K4961	-	-	-
2011	01	K4962	-	-	-
2011	01	K497	-	-	-
2011	01	K501	-	-	-
2011	01	K501-2	-	-	-
2011	01	K502	55	-	-
2011	01	K502-22	-	-	-
2011	01	K502-23	-	-	-
2011	01	K503	-	-	-
2011	01	K504	48	-	-
2011	01	K507	-	-	-
2011	01	K508	-	-	-
2011	01	K508-2	20	-	-
2011	01	K509-2	-	-	-
2011	01	K509-3	80	-	-
2011	01	K5091	18	-	-
2011	01	K5092	-	-	-
2011	01	K510	-	-	-
2011	01	K510-21	-	-	-
2011	01	K5111	12	-	-
2011	01	K5112	-	-	-
2011	01	K5113	-	-	-
2011	01	K5114	-	-	-
2011	01	K5115	-	-	-
2011	01	K5116	-	-	-
2011	01	K513	777	-	-
2011	01	K513-2	119	-	-
2011	01	K513-3	20	-	-
2011	01	K513-4	80	-	-
2011	01	K514-21	501	-	-
2011	01	K514-22	1176	13	1.1%
2011	01	K5141	99	-	-
2011	01	K5142	79	-	-
2011	01	K5143	11	-	-
2011	01	K5144	-	-	-
2011	01	K515	-	-	-
2011	01	K516	-	-	-
2011	01	K517	-	-	-
2011	01	K5201	21	-	-
2011	01	K5202	-	-	-
2011	01	K5203	-	-	-
2011	01	K5211	-	-	-
2011	01	K522-2	87	24	27.6%
2011	01	K5221	89	-	-
2011	01	K5222	70	-	-
2011	01	K5223	325	14	4.3%
2011	01	K5231	-	-	-
2011	01	K5232	-	-	-
2011	01	K5241	-	-	-
2011	01	K5242	-	-	-
2011	01	K5251	-	-	-
2011	01	K5252	-	-	-
2011	01	K5253	-	-	-
2011	01	K526-21	83	-	-
2011	01	K526-22	267	-	-
2011	01	K526-3	-	-	-
2011	01	K5261	11	-	-
2011	01	K5262	-	-	-
2011	01	K5263	-	-	-
2011	01	K5272	-	-	-
2011	01	K528	-	-	-
2011	01	K5291	205	11	5.4%
2011	01	K5292	65	-	-
2011	01	K5293	-	-	-
2011	01	K530	-	-	-
2011	01	K530-2	-	-	-
2011	01	K5311	-	-	-
2011	01	K5312	-	-	-
2011	01	K5321	-	-	-
2011	01	K5322	-	-	-
2011	01	K533	338	14	4.1%
2011	01	K533-2	397	55	13.9%
2011	01	K5341	-	-	-
2011	01	K5342	-	-	-
2011	01	K5351	-	-	-
2011	01	K5352	-	-	-
2011	01	K536	-	-	-
2011	01	K537-2	11	-	-
2011	01	K5371	12	-	-
2011	01	K5372	-	-	-
2011	01	K538-2	-	-	-
2011	01	K539	43	17	39.5%
2011	01	K539-2	-	-	-
2011	01	K540	10	-	-
2011	01	K541	-	-	-
2011	01	K542	16	-	-
2011	01	K543	-	-	-
2011	01	K5441	22	-	-
2011	01	K5442	-	-	-
2011	01	K5443	-	-	-
2011	01	K545	10	10	100.0%
2011	01	K546	1486	41	2.8%
2011	01	K548	301	-	-
2011	01	K549	6806	127	1.9%
2011	01	K550-2	19	-	-
2011	01	K552-21	46	-	-
2011	01	K552-22	414	10	2.4%
2011	01	K5521	20	-	-
2011	01	K5522	248	12	4.8%
2011	01	K553-21	19	-	-
2011	01	K553-22	-	-	-
2011	01	K553-23	-	-	-
2011	01	K5531	-	-	-
2011	01	K5532	-	-	-
2011	01	K5533	-	-	-
2011	01	K5541	108	-	-
2011	01	K5542	85	-	-
2011	01	K5543	-	-	-
2011	01	K5551	397	21	5.3%
2011	01	K5552	109	10	9.2%
2011	01	K5553	38	-	-
2011	01	K556	-	-	-
2011	01	K556-2	21	-	-
2011	01	K557-2	-	-	-
2011	01	K557-3	-	-	-
2011	01	K557-4	-	-	-
2011	01	K559-2	-	-	-
2011	01	K5601	73	-	-
2011	01	K5602	87	-	-
2011	01	K5603	171	16	9.4%
2011	01	K5604	17	-	-
2011	01	K5605	41	-	-
2011	01	K5606	25	-	-
2011	01	K5607	293	10	3.4%
2011	01	K5608	138	-	-
2011	01	K5611	266	16	6.0%
2011	01	K5612	446	-	-
2011	01	K5613	35	-	-
2011	01	K5621	-	-	-
2011	01	K5622	15	-	-
2011	01	K563	-	-	-
2011	01	K566	15	-	-
2011	01	K567-2	-	-	-
2011	01	K5671	-	-	-
2011	01	K5672	-	-	-
2011	01	K570-2	14	-	-
2011	01	K570-3	-	-	-
2011	01	K5702	-	-	-
2011	01	K5711	-	-	-
2011	01	K5712	-	-	-
2011	01	K572	-	-	-
2011	01	K5731	-	-	-
2011	01	K5741	48	-	-
2011	01	K5742	-	-	-
2011	01	K575	-	-	-
2011	01	K5761	25	-	-
2011	01	K5762	-	-	-
2011	01	K5771	-	-	-
2011	01	K5772	-	-	-
2011	01	K578	-	-	-
2011	01	K579-21	-	-	-
2011	01	K579-22	-	-	-
2011	01	K5792	-	-	-
2011	01	K5801	-	-	-
2011	01	K5802	-	-	-
2011	01	K5812	11	-	-
2011	01	K5832	-	-	-
2011	01	K585	-	-	-
2011	01	K5861	-	-	-
2011	01	K5862	-	-	-
2011	01	K587	-	-	-
2011	01	K588	-	-	-
2011	01	K589	-	-	-
2011	01	K592	-	-	-
2011	01	K592-2	-	-	-
2011	01	K5941	-	-	-
2011	01	K5943	72	-	-
2011	01	K595-2	-	-	-
2011	01	K5951	595	-	-
2011	01	K5952	393	-	-
2011	01	K596	441	60	13.6%
2011	01	K597-2	1053	-	-
2011	01	K597-3	30	-	-
2011	01	K597-4	-	-	-
2011	01	K5971	23	-	-
2011	01	K5972	1706	19	1.1%
2011	01	K598	15	-	-
2011	01	K598-2	-	-	-
2011	01	K599	161	-	-
2011	01	K599-2	66	-	-
2011	01	K599-3	66	-	-
2011	01	K599-4	16	-	-
2011	01	K6001	114	35	30.7%
2011	01	K6002	10	-	-
2011	01	K6011	48	-	-
2011	01	K6021	113	81	71.7%
2011	01	K6022	-	-	-
2011	01	K6031	-	-	-
2011	01	K6041	-	-	-
2011	01	K606	-	-	-
2011	01	K607-2	10	-	-
2011	01	K607-3	40	-	-
2011	01	K6071	14	-	-
2011	01	K6072	213	-	-
2011	01	K608-3	1034	19	1.8%
2011	01	K6081	-	-	-
2011	01	K6082	101	-	-
2011	01	K609-2	221	-	-
2011	01	K6092	300	-	-
2011	01	K6093	34	-	-
2011	01	K610-2	24	-	-
2011	01	K610-3	1896	64	3.4%
2011	01	K610-4	-	-	-
2011	01	K610-5	-	-	-
2011	01	K6101	231	-	-
2011	01	K6102	-	-	-
2011	01	K6103	15	-	-
2011	01	K6104	10	-	-
2011	01	K6105	179	-	-
2011	01	K6111	19	-	-
2011	01	K6112	174	14	8.0%
2011	01	K6113	3585	200	5.6%
2011	01	K613	197	-	-
2011	01	K6141	30	-	-
2011	01	K6142	14	-	-
2011	01	K6143	62	-	-
2011	01	K6144	22	-	-
2011	01	K6145	847	25	3.0%
2011	01	K615	2475	56	2.3%
2011	01	K615-2	-	-	-
2011	01	K616	1889	37	2.0%
2011	01	K616-3	-	-	-
2011	01	K617-2	240	-	-
2011	01	K617-3	-	-	-
2011	01	K6171	801	-	-
2011	01	K6172	44	-	-
2011	01	K6173	71	-	-
2011	01	K6181	79	23	29.1%
2011	01	K6182	923	216	23.4%
2011	01	K619-2	-	-	-
2011	01	K6192	24	-	-
2011	01	K620	190	-	-
2011	01	K623-2	-	-	-
2011	01	K6231	-	-	-
2011	01	K6232	-	-	-
2011	01	K6233	-	-	-
2011	01	K6234	12	-	-
2011	01	K6251	14	-	-
2011	01	K6252	42	-	-
2011	01	K626-2	-	-	-
2011	01	K6261	311	-	-
2011	01	K6262	230	10	4.3%
2011	01	K6271	-	-	-
2011	01	K6272	35	-	-
2011	01	K6273	12	-	-
2011	01	K6274	31	-	-
2011	01	K6276	-	-	-
2011	01	K6277	56	-	-
2011	01	K6278	19	-	-
2011	01	K628	-	-	-
2011	01	K630	12	-	-
2011	01	K6311	-	-	-
2011	01	K6312	11	-	-
2011	01	K6321	16	-	-
2011	01	K6322	-	-	-
2011	01	K6331	296	-	-
2011	01	K6332	12	-	-
2011	01	K6333	103	-	-
2011	01	K6334	-	-	-
2011	01	K6335	3196	-	-
2011	01	K6336	160	-	-
2011	01	K6337	-	-	-
2011	01	K6338	46	-	-
2011	01	K6339	18	-	-
2011	01	K634	525	-	-
2011	01	K635	310	127	41.0%
2011	01	K635-2	14	-	-
2011	01	K635-3	110	-	-
2011	01	K636	209	19	9.1%
2011	01	K636-2	-	-	-
2011	01	K637-2	159	13	8.2%
2011	01	K6371	-	-	-
2011	01	K6372	-	-	-
2011	01	K6373	-	-	-
2011	01	K6374	18	-	-
2011	01	K638	10	-	-
2011	01	K639	325	43	13.2%
2011	01	K6401	11	-	-
2011	01	K6402	-	-	-
2011	01	K641	-	-	-
2011	01	K6421	78	-	-
2011	01	K6422	11	-	-
2011	01	K643	74	-	-
2011	01	K645	14	-	-
2011	01	K646	-	-	-
2011	01	K647	89	-	-
2011	01	K647-2	66	-	-
2011	01	K648	-	-	-
2011	01	K649	-	-	-
2011	01	K651	111	29	26.1%
2011	01	K652	-	-	-
2011	01	K653-2	-	-	-
2011	01	K653-3	181	13	7.2%
2011	01	K653-4	-	-	-
2011	01	K6531	99	-	-
2011	01	K6532	1431	-	-
2011	01	K6533	17	-	-
2011	01	K6534	546	-	-
2011	01	K654	2532	214	8.5%
2011	01	K654-2	13	-	-
2011	01	K654-3	51	-	-
2011	01	K655-21	34	-	-
2011	01	K655-22	739	-	-
2011	01	K655-42	28	-	-
2011	01	K6551	46	-	-
2011	01	K6552	661	10	1.5%
2011	01	K657-21	-	-	-
2011	01	K657-22	145	-	-
2011	01	K6571	11	-	-
2011	01	K6572	648	18	2.8%
2011	01	K6592	-	-	-
2011	01	K6593	-	-	-
2011	01	K662	146	23	15.8%
2011	01	K663	-	-	-
2011	01	K664	1981	257	13.0%
2011	01	K665	-	-	-
2011	01	K666	10	-	-
2011	01	K667	-	-	-
2011	01	K667-2	11	-	-
2011	01	K668	-	-	-
2011	01	K670	-	-	-
2011	01	K671-21	29	-	-
2011	01	K6711	82	-	-
2011	01	K6712	-	-	-
2011	01	K672	377	11	2.9%
2011	01	K672-2	3523	-	-
2011	01	K673	10	-	-
2011	01	K674	10	-	-
2011	01	K6751	45	-	-
2011	01	K6752	10	-	-
2011	01	K6753	-	-	-
2011	01	K677	24	-	-
2011	01	K677-21	-	-	-
2011	01	K677-22	16	-	-
2011	01	K678	11	-	-
2011	01	K680	40	-	-
2011	01	K681	227	39	17.2%
2011	01	K682-2	345	91	26.4%
2011	01	K6821	-	-	-
2011	01	K6822	147	27	18.4%
2011	01	K684	-	-	-
2011	01	K685	425	-	-
2011	01	K686	348	19	5.5%
2011	01	K6871	1582	65	4.1%
2011	01	K6872	748	14	1.9%
2011	01	K688	2802	222	7.9%
2011	01	K689	38	-	-
2011	01	K690	-	-	-
2011	01	K691-2	157	15	9.6%
2011	01	K692	-	-	-
2011	01	K692-2	-	-	-
2011	01	K694	-	-	-
2011	01	K695-21	39	-	-
2011	01	K695-22	15	-	-
2011	01	K6951	308	-	-
2011	01	K6952	256	-	-
2011	01	K6953	116	-	-
2011	01	K6954	42	-	-
2011	01	K6955	10	-	-
2011	01	K696	-	-	-
2011	01	K697-2	10	-	-
2011	01	K697-3	836	-	-
2011	01	K697-4	-	-	-
2011	01	K697-5	-	-	-
2011	01	K697-7	-	-	-
2011	01	K6972	34	-	-
2011	01	K6981	-	-	-
2011	01	K6982	-	-	-
2011	01	K6992	18	-	-
2011	01	K700	10	-	-
2011	01	K7021ｲ	41	-	-
2011	01	K7021ﾛ	-	-	-
2011	01	K7022	98	-	-
2011	01	K7023	36	-	-
2011	01	K7024	11	-	-
2011	01	K7031	41	-	-
2011	01	K7032	273	-	-
2011	01	K7033	75	-	-
2011	01	K7034	67	-	-
2011	01	K704	-	-	-
2011	01	K705	-	-	-
2011	01	K706	-	-	-
2011	01	K7071	29	-	-
2011	01	K708	34	-	-
2011	01	K708-2	54	-	-
2011	01	K710	-	-	-
2011	01	K711	40	-	-
2011	01	K711-2	44	-	-
2011	01	K712	-	-	-
2011	01	K713	-	-	-
2011	01	K714	285	12	4.2%
2011	01	K714-2	110	-	-
2011	01	K7151	152	-	-
2011	01	K7152	-	-	-
2011	01	K716-2	87	-	-
2011	01	K7161	440	36	8.2%
2011	01	K7162	88	-	-
2011	01	K717	12	-	-
2011	01	K718-21	677	-	-
2011	01	K718-22	439	-	-
2011	01	K7181	670	-	-
2011	01	K7182	305	-	-
2011	01	K719-21	190	-	-
2011	01	K719-22	27	-	-
2011	01	K719-3	1334	11	0.8%
2011	01	K7191	302	25	8.3%
2011	01	K7192	129	15	11.6%
2011	01	K7193	1432	44	3.1%
2011	01	K720	-	-	-
2011	01	K721-21	3076	-	-
2011	01	K721-22	281	-	-
2011	01	K721-3	10	-	-
2011	01	K7211	8434	-	-
2011	01	K7212	1862	-	-
2011	01	K722	632	21	3.3%
2011	01	K724	52	16	30.8%
2011	01	K725	53	-	-
2011	01	K726	310	44	14.2%
2011	01	K728	-	-	-
2011	01	K7291	19	-	-
2011	01	K7292	-	-	-
2011	01	K7301	-	-	-
2011	01	K7302	12	-	-
2011	01	K7311	-	-	-
2011	01	K7321	23	-	-
2011	01	K7322	287	-	-
2011	01	K734	12	-	-
2011	01	K735	-	-	-
2011	01	K735-2	159	-	-
2011	01	K7361	15	-	-
2011	01	K7362	-	-	-
2011	01	K737	85	-	-
2011	01	K7381	11	-	-
2011	01	K739-2	-	-	-
2011	01	K7391	189	-	-
2011	01	K7392	-	-	-
2011	01	K7393	-	-	-
2011	01	K740-21	174	-	-
2011	01	K740-22	503	-	-
2011	01	K740-23	62	-	-
2011	01	K7401	255	14	5.5%
2011	01	K7402	471	-	-
2011	01	K7403	37	-	-
2011	01	K7404	244	-	-
2011	01	K741	-	-	-
2011	01	K7421	73	-	-
2011	01	K7422	-	-	-
2011	01	K7424	113	-	-
2011	01	K743-3	264	-	-
2011	01	K743-4	13	-	-
2011	01	K7431	-	-	-
2011	01	K7432	387	-	-
2011	01	K7433	78	-	-
2011	01	K7434	253	-	-
2011	01	K7435	20	-	-
2011	01	K744	56	-	-
2011	01	K745	99	-	-
2011	01	K7461	53	-	-
2011	01	K7462	158	-	-
2011	01	K747	75	-	-
2011	01	K7481	12	-	-
2011	01	K7482	-	-	-
2011	01	K749	16	-	-
2011	01	K7501	-	-	-
2011	01	K7502	22	-	-
2011	01	K751-2	-	-	-
2011	01	K751-3	-	-	-
2011	01	K7511	-	-	-
2011	01	K7512	-	-	-
2011	01	K7513	-	-	-
2011	01	K7514	-	-	-
2011	01	K7521	10	-	-
2011	01	K7522	98	-	-
2011	01	K753	43	-	-
2011	01	K754	-	-	-
2011	01	K754-2	127	-	-
2011	01	K754-3	-	-	-
2011	01	K7551	-	-	-
2011	01	K7552	-	-	-
2011	01	K756	17	-	-
2011	01	K757-2	-	-	-
2011	01	K758	-	-	-
2011	01	K764	24	-	-
2011	01	K765	-	-	-
2011	01	K766	18	-	-
2011	01	K767	-	-	-
2011	01	K768	1123	-	-
2011	01	K769	15	-	-
2011	01	K769-2	-	-	-
2011	01	K770	-	-	-
2011	01	K770-2	-	-	-
2011	01	K771	23	-	-
2011	01	K772	30	-	-
2011	01	K772-2	28	-	-
2011	01	K773	396	-	-
2011	01	K773-2	554	-	-
2011	01	K775	252	35	13.9%
2011	01	K778	15	-	-
2011	01	K778-2	13	-	-
2011	01	K779-3	50	-	-
2011	01	K780	-	-	-
2011	01	K780-2	66	-	-
2011	01	K781	900	-	-
2011	01	K781-2	-	-	-
2011	01	K7821	-	-	-
2011	01	K783	108	-	-
2011	01	K783-2	1259	69	5.5%
2011	01	K783-3	102	-	-
2011	01	K784	-	-	-
2011	01	K784-2	-	-	-
2011	01	K785	-	-	-
2011	01	K786	10	-	-
2011	01	K787	-	-	-
2011	01	K790	-	-	-
2011	01	K791	-	-	-
2011	01	K794-2	-	-	-
2011	01	K795	-	-	-
2011	01	K797	45	-	-
2011	01	K798-2	-	-	-
2011	01	K7981	461	-	-
2011	01	K7982	11	-	-
2011	01	K799	-	-	-
2011	01	K800	-	-	-
2011	01	K800-2	114	-	-
2011	01	K800-3	59	-	-
2011	01	K8011	-	-	-
2011	01	K8012	-	-	-
2011	01	K802	73	-	-
2011	01	K802-21	321	-	-
2011	01	K802-22	-	-	-
2011	01	K8031	16	-	-
2011	01	K8032	38	-	-
2011	01	K8033	-	-	-
2011	01	K8034	148	-	-
2011	01	K8035	15	-	-
2011	01	K8036	2541	12	0.5%
2011	01	K804	39	-	-
2011	01	K805	141	-	-
2011	01	K806	-	-	-
2011	01	K807	-	-	-
2011	01	K808	-	-	-
2011	01	K809-2	18	-	-
2011	01	K810	-	-	-
2011	01	K811	-	-	-
2011	01	K812	-	-	-
2011	01	K812-22	-	-	-
2011	01	K813	-	-	-
2011	01	K814	12	-	-
2011	01	K8151	-	-	-
2011	01	K8152	-	-	-
2011	01	K816	43	-	-
2011	01	K8171	-	-	-
2011	01	K8172	-	-	-
2011	01	K8173	-	-	-
2011	01	K8181	10	-	-
2011	01	K8182	-	-	-
2011	01	K819	36	-	-
2011	01	K819-2	-	-	-
2011	01	K821	193	-	-
2011	01	K821-2	26	-	-
2011	01	K821-3	-	-	-
2011	01	K822	-	-	-
2011	01	K823-2	-	-	-
2011	01	K8231	13	-	-
2011	01	K8232	75	-	-
2011	01	K824	-	-	-
2011	01	K826	-	-	-
2011	01	K826-2	-	-	-
2011	01	K8271	-	-	-
2011	01	K8272	-	-	-
2011	01	K828-22	-	-	-
2011	01	K8281	41	-	-
2011	01	K8282	125	-	-
2011	01	K830	232	-	-
2011	01	K830-21	-	-	-
2011	01	K830-22	-	-	-
2011	01	K832	10	-	-
2011	01	K833	94	-	-
2011	01	K834	-	-	-
2011	01	K8351	36	-	-
2011	01	K8352	126	-	-
2011	01	K836	170	-	-
2011	01	K836-2	-	-	-
2011	01	K8381	-	-	-
2011	01	K8382	20	-	-
2011	01	K839	-	-	-
2011	01	K840	-	-	-
2011	01	K841	871	-	-
2011	01	K841-2	184	-	-
2011	01	K843	685	-	-
2011	01	K843-2	48	-	-
2011	01	K843-3	13	-	-
2011	01	K844	13	-	-
2011	01	K845	-	-	-
2011	01	K847	-	-	-
2011	01	K848	25	-	-
2011	01	K849	20	-	-
2011	01	K8501	-	-	-
2011	01	K851-2	25	-	-
2011	01	K851-31	-	-	-
2011	01	K8511	-	-	-
2011	01	K8512	-	-	-
2011	01	K8521	-	-	-
2011	01	K8522	-	-	-
2011	01	K8523	-	-	-
2011	01	K8531	31	-	-
2011	01	K8532	-	-	-
2011	01	K854	-	-	-
2011	01	K8551	-	-	-
2011	01	K856	20	-	-
2011	01	K856-2	-	-	-
2011	01	K856-3	-	-	-
2011	01	K856-4	15	-	-
2011	01	K857	-	-	-
2011	01	K858	-	-	-
2011	01	K8591	-	-	-
2011	01	K860	24	-	-
2011	01	K860-2	-	-	-
2011	01	K861	357	-	-
2011	01	K863	71	-	-
2011	01	K863-2	11	-	-
2011	01	K8643	-	-	-
2011	01	K8651	17	-	-
2011	01	K8653	-	-	-
2011	01	K8654	240	-	-
2011	01	K866	59	-	-
2011	01	K867	1010	-	-
2011	01	K867-3	65	-	-
2011	01	K867-4	26	-	-
2011	01	K871	-	-	-
2011	01	K872-2	870	-	-
2011	01	K872-3	310	-	-
2011	01	K872-5	-	-	-
2011	01	K8721	311	-	-
2011	01	K8722	27	-	-
2011	01	K873	140	-	-
2011	01	K876	-	-	-
2011	01	K877	1532	-	-
2011	01	K877-2	818	-	-
2011	01	K878-2	-	-	-
2011	01	K879	560	-	-
2011	01	K882	-	-	-
2011	01	K883	-	-	-
2011	01	K883-21	-	-	-
2011	01	K883-22	-	-	-
2011	01	K885	15	-	-
2011	01	K8861	15	-	-
2011	01	K8862	53	-	-
2011	01	K887-21	21	-	-
2011	01	K887-32	-	-	-
2011	01	K887-4	23	-	-
2011	01	K8871	-	-	-
2011	01	K8872	25	-	-
2011	01	K888-21	-	-	-
2011	01	K888-22	29	-	-
2011	01	K8881	845	-	-
2011	01	K8882	1561	-	-
2011	01	K889	340	-	-
2011	01	K890	-	-	-
2011	01	K890-2	14	-	-
2011	01	K892	26	-	-
2011	01	K893	378	-	-
2011	01	K8942	-	-	-
2011	01	K895	1315	-	-
2011	01	K8961	1967	-	-
2011	01	K8962	137	-	-
2011	01	K8963	63	-	-
2011	01	K8964	13	-	-
2011	01	K897	95	-	-
2011	01	K8981	1710	-	-
2011	01	K8982	2261	-	-
2011	01	K8983	95	-	-
2011	01	K901	12	-	-
2011	01	K902	104	-	-
2011	01	K9032	-	-	-
2011	01	K9033	-	-	-
2011	01	K904	11	-	-
2011	01	K9051	-	-	-
2011	01	K9052	-	-	-
2011	01	K9061	163	-	-
2011	01	K9062	126	-	-
2011	01	K9063	38	-	-
2011	01	K907	-	-	-
2011	01	K909-2	268	-	-
2011	01	K9091	903	-	-
2011	01	K9092	55	-	-
2011	01	K911	42	-	-
2011	01	K9121	45	-	-
2011	01	K9122	163	-	-
2011	01	K913-21	-	-	-
2011	01	K913-22	-	-	-
2011	01	K9131	287	-	-
2011	01	K9132	130	19	14.6%
2011	01	K920-21	-	-	-
2011	01	K9201ｲ	-	-	-
2011	01	K9201ﾛ	-	-	-
2011	01	K9202	6271	1183	18.9%
2011	01	K9202ｲ	2646	642	24.3%
2011	01	K9202ﾛ	112	44	39.3%
2011	01	K9203	129	-	-
2011	01	K9203ｲ(1)	36	-	-
2011	01	K9204	53	-	-
2011	01	K9204ｲ(1)	-	-	-
2011	01	K9205	-	-	-
2011	01	K9211イ	-	-	-
2011	01	K9211ロ	-	-	-
2011	01	K9211ｲ	25	-	-
2011	01	K9211ﾛ	-	-	-
2011	01	K9212イ	-	-	-
2011	01	K9212ロ	-	-	-
2011	01	K9212ｲ	12	-	-
2011	01	K9212ﾛ	56	-	-
2011	01	K9221イ	-	-	-
2011	01	K9221ｲ	51	10	19.6%
2011	01	K9221ﾛ	-	-	-
2011	01	K9222イ	-	-	-
2011	01	K9222ロ	-	-	-
2011	01	K9222ｲ	15	-	-
2011	01	K9222ﾛ	68	-	-
2011	01	K9223	27	-	-
2011	01	K923	26	-	-
2011	01	k0462	-	-	-
2011	01	k4762	-	-	-
2011	01	k4764	-	-	-
2011	01	k6113	-	-	-
2011	01	k635-2	-	-	-
2011	01	k719-3	-	-	-
2011	01	k721-21	-	-	-
2011	01	k7211	-	-	-
2011	01	k740-22	-	-	-
2011	01	Ｋ148	-	-	-
2011	01	Ｋ7981	-	-	-
2011	02	K000-21	-	-	-
2011	02	K000-22	-	-	-
2011	02	K000-25	-	-	-
2011	02	K0001	42	-	-
2011	02	K0002	40	-	-
2011	02	K0003	54	-	-
2011	02	K0004	186	18	9.7%
2011	02	K0005	63	-	-
2011	02	K0006	19	-	-
2011	02	K0011	132	-	-
2011	02	K0012	16	-	-
2011	02	K0013	11	-	-
2011	02	K0021	11	-	-
2011	02	K0022	-	-	-
2011	02	K0023	-	-	-
2011	02	K0031	-	-	-
2011	02	K0032	-	-	-
2011	02	K0033	-	-	-
2011	02	K0041	-	-	-
2011	02	K0042	-	-	-
2011	02	K0043	-	-	-
2011	02	K0051	49	-	-
2011	02	K0052	26	-	-
2011	02	K0053	25	-	-
2011	02	K0061	26	-	-
2011	02	K0062	32	-	-
2011	02	K0063	37	-	-
2011	02	K0071	-	-	-
2011	02	K0072	100	-	-
2011	02	K0081	-	-	-
2011	02	K0091	-	-	-
2011	02	K0101	11	-	-
2011	02	K0102	13	-	-
2011	02	K0111	-	-	-
2011	02	K013-21	17	-	-
2011	02	K013-22	10	-	-
2011	02	K013-23	-	-	-
2011	02	K0131	-	-	-
2011	02	K0132	-	-	-
2011	02	K0133	-	-	-
2011	02	K0134	25	-	-
2011	02	K0151	-	-	-
2011	02	K0152	-	-	-
2011	02	K0153	-	-	-
2011	02	K016	23	-	-
2011	02	K019	-	-	-
2011	02	K020	14	-	-
2011	02	K021-22	-	-	-
2011	02	K0211	-	-	-
2011	02	K022	-	-	-
2011	02	K023	-	-	-
2011	02	K024	-	-	-
2011	02	K026	-	-	-
2011	02	K028	-	-	-
2011	02	K029	10	-	-
2011	02	K0301	68	-	-
2011	02	K0302	18	-	-
2011	02	K0311	22	-	-
2011	02	K0332	-	-	-
2011	02	K034	-	-	-
2011	02	K035	-	-	-
2011	02	K035-2	-	-	-
2011	02	K037	19	-	-
2011	02	K037-2	36	-	-
2011	02	K038	-	-	-
2011	02	K0391	-	-	-
2011	02	K0401	-	-	-
2011	02	K0402	-	-	-
2011	02	K042	-	-	-
2011	02	K043-31	-	-	-
2011	02	K043-32	-	-	-
2011	02	K043-33	-	-	-
2011	02	K0431	-	-	-
2011	02	K0432	-	-	-
2011	02	K0433	-	-	-
2011	02	K0441	16	-	-
2011	02	K0442	24	-	-
2011	02	K0443	10	-	-
2011	02	K0451	27	-	-
2011	02	K0452	21	-	-
2011	02	K0453	34	-	-
2011	02	K0461	838	15	1.8%
2011	02	K0462	294	-	-
2011	02	K0463	157	-	-
2011	02	K047-2	-	-	-
2011	02	K047-3	-	-	-
2011	02	K0481	55	-	-
2011	02	K0482	235	-	-
2011	02	K0483	88	-	-
2011	02	K0491	-	-	-
2011	02	K0492	-	-	-
2011	02	K0493	14	-	-
2011	02	K0502	-	-	-
2011	02	K0503	-	-	-
2011	02	K052-22	-	-	-
2011	02	K052-33	-	-	-
2011	02	K0521	-	-	-
2011	02	K0522	-	-	-
2011	02	K0523	14	-	-
2011	02	K0531	-	-	-
2011	02	K0532	-	-	-
2011	02	K0541	-	-	-
2011	02	K0542	29	-	-
2011	02	K0543	-	-	-
2011	02	K055-2	-	-	-
2011	02	K055-3	-	-	-
2011	02	K0561	-	-	-
2011	02	K0562	10	-	-
2011	02	K0563	-	-	-
2011	02	K0583	-	-	-
2011	02	K0584	-	-	-
2011	02	K0591	27	-	-
2011	02	K0593	-	-	-
2011	02	K060-31	-	-	-
2011	02	K060-32	-	-	-
2011	02	K0601	-	-	-
2011	02	K0602	-	-	-
2011	02	K0611	59	-	-
2011	02	K0612	-	-	-
2011	02	K0613	-	-	-
2011	02	K0631	12	-	-
2011	02	K0632	-	-	-
2011	02	K0633	-	-	-
2011	02	K064	-	-	-
2011	02	K065-21	-	-	-
2011	02	K0651	-	-	-
2011	02	K0653	-	-	-
2011	02	K066-21	32	-	-
2011	02	K066-22	-	-	-
2011	02	K066-33	-	-	-
2011	02	K066-41	-	-	-
2011	02	K066-5	-	-	-
2011	02	K0661	-	-	-
2011	02	K067-21	14	-	-
2011	02	K067-22	-	-	-
2011	02	K0672	-	-	-
2011	02	K068-2	225	-	-
2011	02	K069-3	38	-	-
2011	02	K0701	-	-	-
2011	02	K0702	-	-	-
2011	02	K0731	57	-	-
2011	02	K0732	78	-	-
2011	02	K0733	-	-	-
2011	02	K074-21	-	-	-
2011	02	K0742	-	-	-
2011	02	K0743	-	-	-
2011	02	K0751	-	-	-
2011	02	K0761	30	-	-
2011	02	K0762	-	-	-
2011	02	K0763	-	-	-
2011	02	K0771	27	-	-
2011	02	K0772	-	-	-
2011	02	K0781	-	-	-
2011	02	K0782	13	-	-
2011	02	K0783	-	-	-
2011	02	K079-21	145	-	-
2011	02	K079-23	-	-	-
2011	02	K0791	-	-	-
2011	02	K0793	-	-	-
2011	02	K080-2	-	-	-
2011	02	K080-3	29	-	-
2011	02	K080-4	109	-	-
2011	02	K0801	140	-	-
2011	02	K0802	13	-	-
2011	02	K0803	-	-	-
2011	02	K0811	286	-	-
2011	02	K0812	-	-	-
2011	02	K082-21	-	-	-
2011	02	K082-31	52	-	-
2011	02	K0821	728	-	-
2011	02	K0822	-	-	-
2011	02	K083	24	-	-
2011	02	K0842	84	-	-
2011	02	K0843	19	-	-
2011	02	K0851	-	-	-
2011	02	K0853	-	-	-
2011	02	K0861	-	-	-
2011	02	K0871	-	-	-
2011	02	K0872	-	-	-
2011	02	K0881	-	-	-
2011	02	K0882	-	-	-
2011	02	K089	-	-	-
2011	02	K0911	-	-	-
2011	02	K0912	-	-	-
2011	02	K093	27	-	-
2011	02	K097	-	-	-
2011	02	K099	-	-	-
2011	02	K099-22	-	-	-
2011	02	K1001	-	-	-
2011	02	K1002	14	-	-
2011	02	K1011	-	-	-
2011	02	K1012	-	-	-
2011	02	K1022	-	-	-
2011	02	K1032	-	-	-
2011	02	K106	-	-	-
2011	02	K110-2	-	-	-
2011	02	K113	-	-	-
2011	02	K116	-	-	-
2011	02	K121	-	-	-
2011	02	K125	-	-	-
2011	02	K1262	-	-	-
2011	02	K128	26	-	-
2011	02	K131	234	-	-
2011	02	K131-2	-	-	-
2011	02	K132	220	-	-
2011	02	K133	-	-	-
2011	02	K134-22	60	-	-
2011	02	K1342	188	-	-
2011	02	K1343	-	-	-
2011	02	K135	-	-	-
2011	02	K136	-	-	-
2011	02	K1381	-	-	-
2011	02	K140	-	-	-
2011	02	K141-2	-	-	-
2011	02	K142-21	-	-	-
2011	02	K142-22ﾊ	-	-	-
2011	02	K142-22ﾛ	-	-	-
2011	02	K1421	14	-	-
2011	02	K1422	86	-	-
2011	02	K1423	154	-	-
2011	02	K1424	-	-	-
2011	02	K144	-	-	-
2011	02	K145	28	10	35.7%
2011	02	K147	-	-	-
2011	02	K148	-	-	-
2011	02	K1491	-	-	-
2011	02	K1492	-	-	-
2011	02	K150	-	-	-
2011	02	K151-2	12	-	-
2011	02	K1541	-	-	-
2011	02	K159	-	-	-
2011	02	K159-2	-	-	-
2011	02	K160-2	54	-	-
2011	02	K161	-	-	-
2011	02	K162	-	-	-
2011	02	K164-2	375	-	-
2011	02	K164-4	52	-	-
2011	02	K1641	11	-	-
2011	02	K1642	30	-	-
2011	02	K1643	58	-	-
2011	02	K165	-	-	-
2011	02	K166	-	-	-
2011	02	K167	-	-	-
2011	02	K1691	-	-	-
2011	02	K1692	145	-	-
2011	02	K171	24	-	-
2011	02	K172	-	-	-
2011	02	K174-2	-	-	-
2011	02	K1741	-	-	-
2011	02	K1742	58	-	-
2011	02	K1751	-	-	-
2011	02	K1761	-	-	-
2011	02	K1771	272	-	-
2011	02	K1772	43	-	-
2011	02	K178-2	19	-	-
2011	02	K178-31	-	-	-
2011	02	K1781	154	12	7.8%
2011	02	K1782	-	-	-
2011	02	K179	-	-	-
2011	02	K1801	-	-	-
2011	02	K1802	-	-	-
2011	02	K1822	-	-	-
2011	02	K188	-	-	-
2011	02	K189	-	-	-
2011	02	K190-3	-	-	-
2011	02	K1911	18	-	-
2011	02	K1912	-	-	-
2011	02	K1931	-	-	-
2011	02	K1932	-	-	-
2011	02	K197	31	-	-
2011	02	K198	-	-	-
2011	02	K202	-	-	-
2011	02	K204	-	-	-
2011	02	K206	-	-	-
2011	02	K207	-	-	-
2011	02	K208	-	-	-
2011	02	K211	-	-	-
2011	02	K214	-	-	-
2011	02	K215	-	-	-
2011	02	K216	-	-	-
2011	02	K217	-	-	-
2011	02	K218	-	-	-
2011	02	K2191	-	-	-
2011	02	K220	-	-	-
2011	02	K2231	-	-	-
2011	02	K224	-	-	-
2011	02	K225	-	-	-
2011	02	K225-2	-	-	-
2011	02	K226	-	-	-
2011	02	K227	-	-	-
2011	02	K229	-	-	-
2011	02	K233	-	-	-
2011	02	K234	10	-	-
2011	02	K239	-	-	-
2011	02	K241	-	-	-
2011	02	K2421	-	-	-
2011	02	K2422	-	-	-
2011	02	K2423	-	-	-
2011	02	K2424	-	-	-
2011	02	K246	-	-	-
2011	02	K248-2	-	-	-
2011	02	K252	-	-	-
2011	02	K255	-	-	-
2011	02	K259	-	-	-
2011	02	K260	-	-	-
2011	02	K2682	15	-	-
2011	02	K2683	97	-	-
2011	02	K269	-	-	-
2011	02	K270	-	-	-
2011	02	K271	-	-	-
2011	02	K272	-	-	-
2011	02	K274	-	-	-
2011	02	K275	59	-	-
2011	02	K2761	22	-	-
2011	02	K2762	73	-	-
2011	02	K277	-	-	-
2011	02	K278	-	-	-
2011	02	K279	25	-	-
2011	02	K2801	402	-	-
2011	02	K2802	56	-	-
2011	02	K281	125	-	-
2011	02	K282-2	14	-	-
2011	02	K2821	994	-	-
2011	02	K2822	16	-	-
2011	02	K284	-	-	-
2011	02	K2862	-	-	-
2011	02	K287	24	-	-
2011	02	K288	-	-	-
2011	02	K290	-	-	-
2011	02	K292	-	-	-
2011	02	K294	-	-	-
2011	02	K2961	-	-	-
2011	02	K2962	-	-	-
2011	02	K297	-	-	-
2011	02	K298	-	-	-
2011	02	K300	37	-	-
2011	02	K301	-	-	-
2011	02	K302	-	-	-
2011	02	K305	-	-	-
2011	02	K309	68	-	-
2011	02	K310	-	-	-
2011	02	K311	-	-	-
2011	02	K318	26	-	-
2011	02	K319	48	-	-
2011	02	K320	-	-	-
2011	02	K328	-	-	-
2011	02	K331	11	-	-
2011	02	K333	43	-	-
2011	02	K333-3	-	-	-
2011	02	K334	-	-	-
2011	02	K334-2	-	-	-
2011	02	K335-3	-	-	-
2011	02	K336	-	-	-
2011	02	K337	-	-	-
2011	02	K3382	-	-	-
2011	02	K340	10	-	-
2011	02	K340-2	-	-	-
2011	02	K342	13	-	-
2011	02	K347	21	-	-
2011	02	K347-2	-	-	-
2011	02	K349	-	-	-
2011	02	K352	-	-	-
2011	02	K352-2	-	-	-
2011	02	K353	15	-	-
2011	02	K354	-	-	-
2011	02	K358	97	-	-
2011	02	K359	-	-	-
2011	02	K360	-	-	-
2011	02	K361	-	-	-
2011	02	K362	25	-	-
2011	02	K364	21	-	-
2011	02	K367	-	-	-
2011	02	K368	15	-	-
2011	02	K3691	-	-	-
2011	02	K3692	-	-	-
2011	02	K370	10	-	-
2011	02	K3711	-	-	-
2011	02	K3721	-	-	-
2011	02	K3731	31	-	-
2011	02	K374	-	-	-
2011	02	K3771	-	-	-
2011	02	K3772	192	-	-
2011	02	K382-2	-	-	-
2011	02	K386	232	69	29.7%
2011	02	K3891	-	-	-
2011	02	K3892	45	-	-
2011	02	K3901	-	-	-
2011	02	K3911	-	-	-
2011	02	K392-2	-	-	-
2011	02	K3931	-	-	-
2011	02	K3932	114	-	-
2011	02	K3942	12	-	-
2011	02	K395	-	-	-
2011	02	K396	-	-	-
2011	02	K399	-	-	-
2011	02	K4001	-	-	-
2011	02	K401	-	-	-
2011	02	K403-23	-	-	-
2011	02	K4032	-	-	-
2011	02	K4062	-	-	-
2011	02	K407-2	-	-	-
2011	02	K4071	-	-	-
2011	02	K4072	-	-	-
2011	02	K4073ｲ	-	-	-
2011	02	K4073ﾛ	-	-	-
2011	02	K411	-	-	-
2011	02	K4132	11	-	-
2011	02	K414-2	-	-	-
2011	02	K4151	10	-	-
2011	02	K4152	-	-	-
2011	02	K419	-	-	-
2011	02	K4211	16	-	-
2011	02	K422	-	-	-
2011	02	K4262	-	-	-
2011	02	K4263	-	-	-
2011	02	K427	-	-	-
2011	02	K430	-	-	-
2011	02	K435	58	-	-
2011	02	K4361	-	-	-
2011	02	K437	-	-	-
2011	02	K4422	-	-	-
2011	02	K4501	-	-	-
2011	02	K4502	-	-	-
2011	02	K451	-	-	-
2011	02	K453	-	-	-
2011	02	K454	16	-	-
2011	02	K455	-	-	-
2011	02	K4571	74	-	-
2011	02	K4572	11	-	-
2011	02	K4581	-	-	-
2011	02	K4582	-	-	-
2011	02	K4611	34	-	-
2011	02	K4612	-	-	-
2011	02	K462	22	-	-
2011	02	K4631	25	-	-
2011	02	K4632	87	-	-
2011	02	K4641	14	-	-
2011	02	K4642	-	-	-
2011	02	K467	22	-	-
2011	02	K4691	17	-	-
2011	02	K4692	-	-	-
2011	02	K472	-	-	-
2011	02	K474-2	-	-	-
2011	02	K474-3	31	-	-
2011	02	K4741	10	-	-
2011	02	K4742	12	-	-
2011	02	K475	-	-	-
2011	02	K476-32	-	-	-
2011	02	K4761	-	-	-
2011	02	K4762	184	-	-
2011	02	K4763	34	-	-
2011	02	K4764	159	-	-
2011	02	K4765	158	-	-
2011	02	K4766	-	-	-
2011	02	K4822	-	-	-
2011	02	K4841	-	-	-
2011	02	K485	-	-	-
2011	02	K4871	-	-	-
2011	02	K4873	-	-	-
2011	02	K488	-	-	-
2011	02	K494	-	-	-
2011	02	K496-2	-	-	-
2011	02	K496-4	-	-	-
2011	02	K4961	-	-	-
2011	02	K4982	-	-	-
2011	02	K501-2	-	-	-
2011	02	K502	21	-	-
2011	02	K502-21	-	-	-
2011	02	K502-23	-	-	-
2011	02	K503	-	-	-
2011	02	K504	10	-	-
2011	02	K507	-	-	-
2011	02	K508	-	-	-
2011	02	K508-2	-	-	-
2011	02	K5091	-	-	-
2011	02	K510	10	-	-
2011	02	K5111	-	-	-
2011	02	K5112	-	-	-
2011	02	K5113	-	-	-
2011	02	K513	112	-	-
2011	02	K513-2	14	-	-
2011	02	K513-3	-	-	-
2011	02	K513-4	-	-	-
2011	02	K514-21	95	-	-
2011	02	K514-22	164	-	-
2011	02	K5141	43	-	-
2011	02	K5142	18	-	-
2011	02	K5144	-	-	-
2011	02	K517	-	-	-
2011	02	K5201	-	-	-
2011	02	K5202	-	-	-
2011	02	K5203	-	-	-
2011	02	K522-2	19	-	-
2011	02	K5221	12	-	-
2011	02	K5223	24	-	-
2011	02	K5231	-	-	-
2011	02	K5251	-	-	-
2011	02	K5252	-	-	-
2011	02	K526-21	14	-	-
2011	02	K526-22	18	-	-
2011	02	K5291	55	-	-
2011	02	K5292	-	-	-
2011	02	K5293	-	-	-
2011	02	K532-2	-	-	-
2011	02	K533	53	-	-
2011	02	K533-2	71	12	16.9%
2011	02	K5341	-	-	-
2011	02	K5342	-	-	-
2011	02	K5352	-	-	-
2011	02	K536	-	-	-
2011	02	K5371	-	-	-
2011	02	K538-2	-	-	-
2011	02	K539	-	-	-
2011	02	K540	-	-	-
2011	02	K542	-	-	-
2011	02	K5441	-	-	-
2011	02	K545	-	-	-
2011	02	K546	370	10	2.7%
2011	02	K548	27	-	-
2011	02	K549	1283	20	1.6%
2011	02	K550-2	-	-	-
2011	02	K552-21	15	-	-
2011	02	K552-22	135	-	-
2011	02	K5521	-	-	-
2011	02	K5522	31	-	-
2011	02	K553-21	-	-	-
2011	02	K553-22	-	-	-
2011	02	K553-23	-	-	-
2011	02	K5541	-	-	-
2011	02	K5542	15	-	-
2011	02	K5551	78	-	-
2011	02	K5552	29	-	-
2011	02	K5553	-	-	-
2011	02	K557-3	-	-	-
2011	02	K559-2	-	-	-
2011	02	K5601	20	-	-
2011	02	K5602	14	-	-
2011	02	K5603	40	-	-
2011	02	K5604	-	-	-
2011	02	K5605	-	-	-
2011	02	K5606	-	-	-
2011	02	K5607	60	-	-
2011	02	K5608	13	-	-
2011	02	K5611	12	-	-
2011	02	K5612	49	-	-
2011	02	K5622	14	-	-
2011	02	K563	-	-	-
2011	02	K566	-	-	-
2011	02	K5671	-	-	-
2011	02	K5673	-	-	-
2011	02	K570-3	-	-	-
2011	02	K5712	-	-	-
2011	02	K5741	-	-	-
2011	02	K5761	-	-	-
2011	02	K579-21	-	-	-
2011	02	K5792	-	-	-
2011	02	K5801	-	-	-
2011	02	K5861	-	-	-
2011	02	K588	-	-	-
2011	02	K592	-	-	-
2011	02	K5943	29	-	-
2011	02	K5951	126	-	-
2011	02	K5952	138	-	-
2011	02	K596	85	-	-
2011	02	K597-2	169	-	-
2011	02	K597-3	-	-	-
2011	02	K5971	-	-	-
2011	02	K5972	371	-	-
2011	02	K598	-	-	-
2011	02	K598-2	-	-	-
2011	02	K599	36	-	-
2011	02	K599-2	13	-	-
2011	02	K599-3	26	-	-
2011	02	K599-4	-	-	-
2011	02	K6001	32	-	-
2011	02	K6002	18	-	-
2011	02	K6011	70	-	-
2011	02	K6021	28	*-	*-
2011	02	K6022	-	-	-
2011	02	K607-2	-	-	-
2011	02	K607-3	-	-	-
2011	02	K6071	-	-	-
2011	02	K6072	23	-	-
2011	02	K608-3	70	-	-
2011	02	K6082	18	-	-
2011	02	K609-2	63	-	-
2011	02	K6092	13	-	-
2011	02	K6093	-	-	-
2011	02	K610-3	239	10	4.2%
2011	02	K610-4	-	-	-
2011	02	K6101	23	-	-
2011	02	K6104	-	-	-
2011	02	K6105	-	-	-
2011	02	K6111	-	-	-
2011	02	K6112	26	-	-
2011	02	K6113	476	32	6.7%
2011	02	K613	-	-	-
2011	02	K6141	-	-	-
2011	02	K6143	-	-	-
2011	02	K6144	-	-	-
2011	02	K6145	81	-	-
2011	02	K615	925	37	4.0%
2011	02	K616	250	-	-
2011	02	K617-2	-	-	-
2011	02	K617-3	-	-	-
2011	02	K6171	76	-	-
2011	02	K6172	-	-	-
2011	02	K6173	17	-	-
2011	02	K6181	-	-	-
2011	02	K6182	171	52	30.4%
2011	02	K6192	10	-	-
2011	02	K620	52	-	-
2011	02	K6231	-	-	-
2011	02	K6234	-	-	-
2011	02	K6251	-	-	-
2011	02	K6252	-	-	-
2011	02	K6261	51	-	-
2011	02	K6262	42	-	-
2011	02	K6271	-	-	-
2011	02	K6272	-	-	-
2011	02	K6273	-	-	-
2011	02	K6274	-	-	-
2011	02	K6276	-	-	-
2011	02	K6277	-	-	-
2011	02	K630	-	-	-
2011	02	K6322	-	-	-
2011	02	K6331	31	-	-
2011	02	K6332	-	-	-
2011	02	K6333	17	-	-
2011	02	K6335	660	-	-
2011	02	K6336	41	-	-
2011	02	K6338	19	-	-
2011	02	K6339	-	-	-
2011	02	K634	58	-	-
2011	02	K635	36	18	50.0%
2011	02	K635-2	19	-	-
2011	02	K635-3	-	-	-
2011	02	K636	34	-	-
2011	02	K637-2	-	-	-
2011	02	K6371	-	-	-
2011	02	K6372	-	-	-
2011	02	K6373	-	-	-
2011	02	K6374	-	-	-
2011	02	K638	-	-	-
2011	02	K639	79	-	-
2011	02	K6401	-	-	-
2011	02	K6402	-	-	-
2011	02	K641	-	-	-
2011	02	K6421	11	-	-
2011	02	K643	15	-	-
2011	02	K645	-	-	-
2011	02	K646	-	-	-
2011	02	K647	26	-	-
2011	02	K647-2	-	-	-
2011	02	K651	16	-	-
2011	02	K652	-	-	-
2011	02	K653-3	31	-	-
2011	02	K6531	12	-	-
2011	02	K6532	270	-	-
2011	02	K6533	-	-	-
2011	02	K6534	51	-	-
2011	02	K654	505	35	6.9%
2011	02	K654-2	-	-	-
2011	02	K654-3	-	-	-
2011	02	K655-22	23	-	-
2011	02	K655-3	-	-	-
2011	02	K655-42	-	-	-
2011	02	K6551	14	-	-
2011	02	K6552	298	-	-
2011	02	K657-22	-	-	-
2011	02	K6571	-	-	-
2011	02	K6572	193	-	-
2011	02	K662	44	-	-
2011	02	K663	-	-	-
2011	02	K664	396	36	9.1%
2011	02	K666	-	-	-
2011	02	K666-2	-	-	-
2011	02	K667	-	-	-
2011	02	K667-2	-	-	-
2011	02	K671-21	-	-	-
2011	02	K6711	38	-	-
2011	02	K6712	-	-	-
2011	02	K672	109	-	-
2011	02	K672-2	427	-	-
2011	02	K673	-	-	-
2011	02	K674	-	-	-
2011	02	K6751	10	-	-
2011	02	K6752	-	-	-
2011	02	K6753	-	-	-
2011	02	K6754	-	-	-
2011	02	K677	-	-	-
2011	02	K677-21	-	-	-
2011	02	K677-22	-	-	-
2011	02	K680	-	-	-
2011	02	K681	49	-	-
2011	02	K682-2	131	17	13.0%
2011	02	K6822	27	-	-
2011	02	K684	-	-	-
2011	02	K685	48	-	-
2011	02	K686	30	-	-
2011	02	K6871	292	13	4.5%
2011	02	K6872	141	-	-
2011	02	K688	251	18	7.2%
2011	02	K689	11	-	-
2011	02	K690	-	-	-
2011	02	K691-2	45	-	-
2011	02	K692-2	-	-	-
2011	02	K6951	54	-	-
2011	02	K6952	36	-	-
2011	02	K6953	24	-	-
2011	02	K6954	-	-	-
2011	02	K6955	-	-	-
2011	02	K697-3	55	-	-
2011	02	K697-5	-	-	-
2011	02	K6972	-	-	-
2011	02	K6992	-	-	-
2011	02	K7021ｲ	-	-	-
2011	02	K7022	13	-	-
2011	02	K7023	-	-	-
2011	02	K7031	12	-	-
2011	02	K7032	44	-	-
2011	02	K7033	-	-	-
2011	02	K7034	10	-	-
2011	02	K705	-	-	-
2011	02	K7071	-	-	-
2011	02	K711	13	-	-
2011	02	K711-2	-	-	-
2011	02	K713	-	-	-
2011	02	K714	56	-	-
2011	02	K714-2	-	-	-
2011	02	K7151	37	-	-
2011	02	K716-2	11	-	-
2011	02	K7161	89	-	-
2011	02	K7162	16	-	-
2011	02	K717	-	-	-
2011	02	K718-21	31	-	-
2011	02	K718-22	33	-	-
2011	02	K7181	171	-	-
2011	02	K7182	86	-	-
2011	02	K719-21	-	-	-
2011	02	K719-3	73	-	-
2011	02	K7191	61	-	-
2011	02	K7192	54	-	-
2011	02	K7193	476	-	-
2011	02	K721-21	1345	-	-
2011	02	K721-22	119	-	-
2011	02	K721-3	-	-	-
2011	02	K7211	949	-	-
2011	02	K7212	167	-	-
2011	02	K722	137	-	-
2011	02	K724	-	-	-
2011	02	K725	-	-	-
2011	02	K726	62	10	16.1%
2011	02	K7291	-	-	-
2011	02	K7292	-	-	-
2011	02	K7302	-	-	-
2011	02	K7312	-	-	-
2011	02	K7321	-	-	-
2011	02	K7322	45	-	-
2011	02	K734	-	-	-
2011	02	K735-2	17	-	-
2011	02	K735-3	-	-	-
2011	02	K7361	-	-	-
2011	02	K7362	-	-	-
2011	02	K737	-	-	-
2011	02	K7381	-	-	-
2011	02	K739-2	-	-	-
2011	02	K7391	11	-	-
2011	02	K740-21	13	-	-
2011	02	K740-22	23	-	-
2011	02	K7401	58	-	-
2011	02	K7402	226	-	-
2011	02	K7403	45	-	-
2011	02	K7404	73	-	-
2011	02	K7421	-	-	-
2011	02	K743-3	-	-	-
2011	02	K7432	-	-	-
2011	02	K7433	-	-	-
2011	02	K7434	42	-	-
2011	02	K744	-	-	-
2011	02	K745	18	-	-
2011	02	K7461	14	-	-
2011	02	K7462	15	-	-
2011	02	K747	-	-	-
2011	02	K7481	-	-	-
2011	02	K749	-	-	-
2011	02	K751-3	-	-	-
2011	02	K7512	-	-	-
2011	02	K7522	-	-	-
2011	02	K753	-	-	-
2011	02	K754	-	-	-
2011	02	K754-2	23	-	-
2011	02	K754-3	-	-	-
2011	02	K7551	-	-	-
2011	02	K7552	-	-	-
2011	02	K756	-	-	-
2011	02	K764	26	-	-
2011	02	K766	-	-	-
2011	02	K768	87	-	-
2011	02	K769	-	-	-
2011	02	K771	-	-	-
2011	02	K772	-	-	-
2011	02	K772-2	-	-	-
2011	02	K773	74	-	-
2011	02	K773-2	50	-	-
2011	02	K773-3	51	-	-
2011	02	K775	71	13	18.3%
2011	02	K778	-	-	-
2011	02	K778-2	-	-	-
2011	02	K780-2	-	-	-
2011	02	K781	340	-	-
2011	02	K783	14	-	-
2011	02	K783-2	159	-	-
2011	02	K783-3	-	-	-
2011	02	K785	-	-	-
2011	02	K787	-	-	-
2011	02	K794	-	-	-
2011	02	K794-2	-	-	-
2011	02	K795	-	-	-
2011	02	K796	-	-	-
2011	02	K797	-	-	-
2011	02	K798-2	-	-	-
2011	02	K7981	58	-	-
2011	02	K799	-	-	-
2011	02	K800	-	-	-
2011	02	K800-2	10	-	-
2011	02	K800-3	12	-	-
2011	02	K802	-	-	-
2011	02	K802-21	12	-	-
2011	02	K802-22	-	-	-
2011	02	K8031	-	-	-
2011	02	K8032	14	-	-
2011	02	K8034	-	-	-
2011	02	K8035	27	-	-
2011	02	K8036	395	-	-
2011	02	K804	-	-	-
2011	02	K805	-	-	-
2011	02	K807	-	-	-
2011	02	K809-2	-	-	-
2011	02	K811	-	-	-
2011	02	K812	-	-	-
2011	02	K8151	-	-	-
2011	02	K8152	-	-	-
2011	02	K816	-	-	-
2011	02	K8171	-	-	-
2011	02	K819	-	-	-
2011	02	K821	17	-	-
2011	02	K821-2	11	-	-
2011	02	K822	-	-	-
2011	02	K8231	-	-	-
2011	02	K8232	-	-	-
2011	02	K826-2	-	-	-
2011	02	K8271	-	-	-
2011	02	K8272	-	-	-
2011	02	K8281	-	-	-
2011	02	K8282	16	-	-
2011	02	K830	16	-	-
2011	02	K830-21	-	-	-
2011	02	K832	-	-	-
2011	02	K833	26	-	-
2011	02	K834	-	-	-
2011	02	K834-2	-	-	-
2011	02	K8351	-	-	-
2011	02	K8352	24	-	-
2011	02	K836	43	-	-
2011	02	K8381	-	-	-
2011	02	K8382	-	-	-
2011	02	K840	-	-	-
2011	02	K841	112	-	-
2011	02	K841-2	57	-	-
2011	02	K843	61	-	-
2011	02	K843-3	117	-	-
2011	02	K845	-	-	-
2011	02	K847	-	-	-
2011	02	K848	-	-	-
2011	02	K849	-	-	-
2011	02	K8502	-	-	-
2011	02	K851-2	-	-	-
2011	02	K851-31	-	-	-
2011	02	K8521	-	-	-
2011	02	K8523	-	-	-
2011	02	K8531	20	-	-
2011	02	K856	-	-	-
2011	02	K856-4	-	-	-
2011	02	K857	-	-	-
2011	02	K8593	-	-	-
2011	02	K860	13	-	-
2011	02	K860-2	10	-	-
2011	02	K861	76	-	-
2011	02	K863	13	-	-
2011	02	K863-2	-	-	-
2011	02	K8651	-	-	-
2011	02	K8653	10	-	-
2011	02	K8654	66	-	-
2011	02	K866	16	-	-
2011	02	K867	273	-	-
2011	02	K867-3	-	-	-
2011	02	K871	12	-	-
2011	02	K872-2	74	-	-
2011	02	K872-3	27	-	-
2011	02	K8721	121	-	-
2011	02	K8722	-	-	-
2011	02	K873	19	-	-
2011	02	K876	-	-	-
2011	02	K877	366	-	-
2011	02	K877-2	30	-	-
2011	02	K879	136	-	-
2011	02	K882	-	-	-
2011	02	K883-22	-	-	-
2011	02	K884	-	-	-
2011	02	K885	23	-	-
2011	02	K8861	-	-	-
2011	02	K8862	-	-	-
2011	02	K887-21	-	-	-
2011	02	K887-32	-	-	-
2011	02	K887-4	-	-	-
2011	02	K8871	-	-	-
2011	02	K8872	-	-	-
2011	02	K888-21	-	-	-
2011	02	K888-22	-	-	-
2011	02	K8881	214	-	-
2011	02	K8882	202	-	-
2011	02	K889	98	-	-
2011	02	K890-2	-	-	-
2011	02	K891	-	-	-
2011	02	K892	11	-	-
2011	02	K893	227	-	-
2011	02	K895	32	-	-
2011	02	K8961	22	-	-
2011	02	K8962	39	-	-
2011	02	K8963	-	-	-
2011	02	K8964	-	-	-
2011	02	K897	29	-	-
2011	02	K8981	333	-	-
2011	02	K8982	520	-	-
2011	02	K8983	23	-	-
2011	02	K901	87	-	-
2011	02	K902	38	-	-
2011	02	K904	-	-	-
2011	02	K9061	-	-	-
2011	02	K9062	22	-	-
2011	02	K9063	-	-	-
2011	02	K907	12	-	-
2011	02	K909-2	39	-	-
2011	02	K9091	195	-	-
2011	02	K9092	-	-	-
2011	02	K911	-	-	-
2011	02	K9121	19	-	-
2011	02	K9122	34	-	-
2011	02	K9131	66	-	-
2011	02	K9132	15	-	-
2011	02	K9202	543	133	24.5%
2011	02	K9202ｲ	354	63	17.8%
2011	02	K9202ﾛ	63	16	25.4%
2011	02	K9203	-	-	-
2011	02	K9203ｲ(1)	18	-	-
2011	02	K9203ｲ(2)	-	-	-
2011	02	K9212ｲ	-	-	-
2011	02	K9212ﾛ	11	-	-
2011	02	K9221ｲ	-	-	-
2011	02	K9222ｲ	-	-	-
2011	02	K9222ﾛ	-	-	-
2011	02	K9223	-	-	-
2011	02	K923	-	-	-
2011	03	K000-21	-	-	-
2011	03	K000-22	-	-	-
2011	03	K000-23	-	-	-
2011	03	K000-25	-	-	-
2011	03	K000-27	-	-	-
2011	03	K0001	71	-	-
2011	03	K0002	90	-	-
2011	03	K0003	96	-	-
2011	03	K0004	166	-	-
2011	03	K0005	61	-	-
2011	03	K0006	24	-	-
2011	03	K0011	115	11	9.6%
2011	03	K0012	-	-	-
2011	03	K0013	-	-	-
2011	03	K0021	12	-	-
2011	03	K0022	-	-	-
2011	03	K0023	-	-	-
2011	03	K0031	-	-	-
2011	03	K0032	14	-	-
2011	03	K0033	-	-	-
2011	03	K0041	-	-	-
2011	03	K0042	-	-	-
2011	03	K0051	66	-	-
2011	03	K0052	62	-	-
2011	03	K0053	46	-	-
2011	03	K0061	36	-	-
2011	03	K0062	51	-	-
2011	03	K0063	63	-	-
2011	03	K0071	11	-	-
2011	03	K0072	168	-	-
2011	03	K0081	-	-	-
2011	03	K0091	-	-	-
2011	03	K0092	-	-	-
2011	03	K0093	-	-	-
2011	03	K0094	-	-	-
2011	03	K0101	23	-	-
2011	03	K0102	19	-	-
2011	03	K0111	-	-	-
2011	03	K013-21	19	-	-
2011	03	K013-22	11	-	-
2011	03	K013-23	-	-	-
2011	03	K0131	16	-	-
2011	03	K0132	27	-	-
2011	03	K0133	17	-	-
2011	03	K0134	30	-	-
2011	03	K0151	19	-	-
2011	03	K0152	14	-	-
2011	03	K0153	-	-	-
2011	03	K016	19	-	-
2011	03	K017	-	-	-
2011	03	K019	-	-	-
2011	03	K020	-	-	-
2011	03	K022	-	-	-
2011	03	K023	-	-	-
2011	03	K025	-	-	-
2011	03	K026	-	-	-
2011	03	K0271	-	-	-
2011	03	K028	22	-	-
2011	03	K029	11	-	-
2011	03	K0301	62	-	-
2011	03	K0302	26	-	-
2011	03	K0311	20	-	-
2011	03	K034	-	-	-
2011	03	K035	-	-	-
2011	03	K037	47	-	-
2011	03	K037-2	76	-	-
2011	03	K038	-	-	-
2011	03	K0391	11	-	-
2011	03	K0392	-	-	-
2011	03	K040-2	-	-	-
2011	03	K0401	11	-	-
2011	03	K0402	-	-	-
2011	03	K042	-	-	-
2011	03	K043-31	-	-	-
2011	03	K043-32	-	-	-
2011	03	K043-33	-	-	-
2011	03	K0433	-	-	-
2011	03	K0441	-	-	-
2011	03	K0442	15	-	-
2011	03	K0443	-	-	-
2011	03	K0451	21	-	-
2011	03	K0452	29	-	-
2011	03	K0453	51	-	-
2011	03	K0461	1023	17	1.7%
2011	03	K0462	767	-	-
2011	03	K0463	301	-	-
2011	03	K047-2	-	-	-
2011	03	K047-3	-	-	-
2011	03	K0481	100	-	-
2011	03	K0482	393	-	-
2011	03	K0483	194	-	-
2011	03	K0491	-	-	-
2011	03	K0493	-	-	-
2011	03	K0501	-	-	-
2011	03	K0502	-	-	-
2011	03	K0503	-	-	-
2011	03	K0513	-	-	-
2011	03	K052-23	-	-	-
2011	03	K0521	-	-	-
2011	03	K0522	-	-	-
2011	03	K0523	17	-	-
2011	03	K0531	10	-	-
2011	03	K0532	-	-	-
2011	03	K0542	-	-	-
2011	03	K0543	-	-	-
2011	03	K0561	10	-	-
2011	03	K0562	17	-	-
2011	03	K0563	16	-	-
2011	03	K0571	-	-	-
2011	03	K0572	-	-	-
2011	03	K0573	-	-	-
2011	03	K0582	-	-	-
2011	03	K0583	-	-	-
2011	03	K0584	-	-	-
2011	03	K0591	20	-	-
2011	03	K0592	-	-	-
2011	03	K0593	-	-	-
2011	03	K060-31	19	-	-
2011	03	K060-33	-	-	-
2011	03	K0601	-	-	-
2011	03	K0602	-	-	-
2011	03	K0611	41	-	-
2011	03	K0612	-	-	-
2011	03	K0613	-	-	-
2011	03	K0631	14	-	-
2011	03	K0632	-	-	-
2011	03	K0633	26	-	-
2011	03	K065-21	-	-	-
2011	03	K0652	-	-	-
2011	03	K0653	-	-	-
2011	03	K066-21	59	-	-
2011	03	K066-22	-	-	-
2011	03	K066-32	-	-	-
2011	03	K066-41	-	-	-
2011	03	K066-7	-	-	-
2011	03	K0661	-	-	-
2011	03	K0662	-	-	-
2011	03	K067-21	-	-	-
2011	03	K067-22	-	-	-
2011	03	K068	-	-	-
2011	03	K068-2	113	-	-
2011	03	K069-3	33	-	-
2011	03	K0701	-	-	-
2011	03	K0721	-	-	-
2011	03	K0723	-	-	-
2011	03	K0731	50	-	-
2011	03	K0732	87	-	-
2011	03	K0733	-	-	-
2011	03	K074-21	-	-	-
2011	03	K0742	-	-	-
2011	03	K0743	13	-	-
2011	03	K0761	-	-	-
2011	03	K0762	-	-	-
2011	03	K0763	-	-	-
2011	03	K0771	13	-	-
2011	03	K0773	-	-	-
2011	03	K0782	16	-	-
2011	03	K0783	-	-	-
2011	03	K079-21	89	-	-
2011	03	K0791	-	-	-
2011	03	K0792	-	-	-
2011	03	K0793	-	-	-
2011	03	K080-3	-	-	-
2011	03	K080-4	61	-	-
2011	03	K0801	30	-	-
2011	03	K0802	22	-	-
2011	03	K0803	-	-	-
2011	03	K0811	319	-	-
2011	03	K0812	-	-	-
2011	03	K082-21	-	-	-
2011	03	K082-22	-	-	-
2011	03	K082-31	21	-	-
2011	03	K082-32	-	-	-
2011	03	K082-33	-	-	-
2011	03	K0821	346	-	-
2011	03	K0822	-	-	-
2011	03	K083	41	-	-
2011	03	K0842	80	10	12.5%
2011	03	K0843	23	-	-
2011	03	K0851	-	-	-
2011	03	K0853	-	-	-
2011	03	K0861	-	-	-
2011	03	K0871	21	-	-
2011	03	K0882	16	-	-
2011	03	K089	-	-	-
2011	03	K0902	-	-	-
2011	03	K0912	12	-	-
2011	03	K093	48	-	-
2011	03	K093-2	28	-	-
2011	03	K097	-	-	-
2011	03	K098	-	-	-
2011	03	K099	-	-	-
2011	03	K099-21	-	-	-
2011	03	K099-22	-	-	-
2011	03	K099-23	-	-	-
2011	03	K1001	-	-	-
2011	03	K1002	14	-	-
2011	03	K1012	-	-	-
2011	03	K1021	-	-	-
2011	03	K1032	-	-	-
2011	03	K106	-	-	-
2011	03	K108	-	-	-
2011	03	K110-2	14	-	-
2011	03	K113	-	-	-
2011	03	K116	-	-	-
2011	03	K121	-	-	-
2011	03	K124	-	-	-
2011	03	K125	-	-	-
2011	03	K1262	-	-	-
2011	03	K128	29	-	-
2011	03	K131	281	-	-
2011	03	K131-2	-	-	-
2011	03	K132	102	-	-
2011	03	K133	-	-	-
2011	03	K134-22	34	-	-
2011	03	K1341	-	-	-
2011	03	K1342	123	-	-
2011	03	K1344	29	-	-
2011	03	K135	-	-	-
2011	03	K136	-	-	-
2011	03	K1381	-	-	-
2011	03	K141-2	-	-	-
2011	03	K142-21	19	-	-
2011	03	K1421	35	-	-
2011	03	K1422	71	-	-
2011	03	K1423	66	-	-
2011	03	K1424	-	-	-
2011	03	K144	14	-	-
2011	03	K145	34	11	32.4%
2011	03	K147	-	-	-
2011	03	K148	-	-	-
2011	03	K1491	-	-	-
2011	03	K1492	-	-	-
2011	03	K150	-	-	-
2011	03	K151-2	-	-	-
2011	03	K1541	10	-	-
2011	03	K160-2	10	-	-
2011	03	K161	-	-	-
2011	03	K164-2	454	-	-
2011	03	K164-4	16	-	-
2011	03	K1641	-	-	-
2011	03	K1642	30	-	-
2011	03	K1643	58	-	-
2011	03	K165	-	-	-
2011	03	K166	-	-	-
2011	03	K167	-	-	-
2011	03	K1692	115	-	-
2011	03	K171	13	-	-
2011	03	K172	-	-	-
2011	03	K173	-	-	-
2011	03	K174-2	-	-	-
2011	03	K1741	-	-	-
2011	03	K1742	72	-	-
2011	03	K1751	-	-	-
2011	03	K1761	-	-	-
2011	03	K1771	257	-	-
2011	03	K1772	29	-	-
2011	03	K178-31	-	-	-
2011	03	K1781	35	-	-
2011	03	K179	-	-	-
2011	03	K1801	11	-	-
2011	03	K1802	-	-	-
2011	03	K1803	-	-	-
2011	03	K181-2	-	-	-
2011	03	K1811	-	-	-
2011	03	K1812	-	-	-
2011	03	K1821	-	-	-
2011	03	K1822	11	-	-
2011	03	K185	-	-	-
2011	03	K186	-	-	-
2011	03	K188	51	-	-
2011	03	K189	-	-	-
2011	03	K190	-	-	-
2011	03	K190-2	-	-	-
2011	03	K190-3	-	-	-
2011	03	K190-5	-	-	-
2011	03	K1911	21	-	-
2011	03	K1912	-	-	-
2011	03	K192	-	-	-
2011	03	K193-23	-	-	-
2011	03	K1932	19	-	-
2011	03	K196-2	-	-	-
2011	03	K197	34	-	-
2011	03	K198	-	-	-
2011	03	K201	-	-	-
2011	03	K202	10	-	-
2011	03	K203	-	-	-
2011	03	K204	34	-	-
2011	03	K206	10	-	-
2011	03	K207	-	-	-
2011	03	K215	-	-	-
2011	03	K215-2	10	-	-
2011	03	K216	-	-	-
2011	03	K217	16	-	-
2011	03	K218	-	-	-
2011	03	K2191	25	-	-
2011	03	K2192	-	-	-
2011	03	K2193	-	-	-
2011	03	K220	-	-	-
2011	03	K2211	-	-	-
2011	03	K2231	-	-	-
2011	03	K224	22	-	-
2011	03	K225-2	-	-	-
2011	03	K227	25	-	-
2011	03	K228	-	-	-
2011	03	K229	27	-	-
2011	03	K2302	-	-	-
2011	03	K233	-	-	-
2011	03	K234	-	-	-
2011	03	K235	-	-	-
2011	03	K239	10	-	-
2011	03	K241	-	-	-
2011	03	K2421	-	-	-
2011	03	K2422	29	-	-
2011	03	K2423	39	-	-
2011	03	K2424	10	-	-
2011	03	K2425	-	-	-
2011	03	K244	-	-	-
2011	03	K246	15	-	-
2011	03	K249	-	-	-
2011	03	K252	-	-	-
2011	03	K256	-	-	-
2011	03	K257	-	-	-
2011	03	K259	22	-	-
2011	03	K2681	-	-	-
2011	03	K2682	73	-	-
2011	03	K2683	126	-	-
2011	03	K269	-	-	-
2011	03	K270	-	-	-
2011	03	K272	-	-	-
2011	03	K273	-	-	-
2011	03	K274	-	-	-
2011	03	K275	97	-	-
2011	03	K2761	-	-	-
2011	03	K2762	29	-	-
2011	03	K277	-	-	-
2011	03	K278	-	-	-
2011	03	K279	33	-	-
2011	03	K2801	594	-	-
2011	03	K2802	31	-	-
2011	03	K281	49	-	-
2011	03	K282-2	-	-	-
2011	03	K2821	2156	-	-
2011	03	K2822	14	-	-
2011	03	K284	84	-	-
2011	03	K2861	-	-	-
2011	03	K2862	-	-	-
2011	03	K287	19	-	-
2011	03	K288	11	-	-
2011	03	K291	-	-	-
2011	03	K292	-	-	-
2011	03	K294	-	-	-
2011	03	K2961	-	-	-
2011	03	K2962	-	-	-
2011	03	K297	-	-	-
2011	03	K2991	-	-	-
2011	03	K300	51	-	-
2011	03	K302	-	-	-
2011	03	K305	-	-	-
2011	03	K309	25	-	-
2011	03	K313	-	-	-
2011	03	K318	18	-	-
2011	03	K319	79	-	-
2011	03	K320	-	-	-
2011	03	K328	15	-	-
2011	03	K331	41	-	-
2011	03	K333	11	-	-
2011	03	K333-3	21	-	-
2011	03	K334	29	-	-
2011	03	K334-2	-	-	-
2011	03	K335-2	-	-	-
2011	03	K336	-	-	-
2011	03	K339	-	-	-
2011	03	K340	13	-	-
2011	03	K340-2	-	-	-
2011	03	K342	10	-	-
2011	03	K3431	-	-	-
2011	03	K3432	-	-	-
2011	03	K344	-	-	-
2011	03	K347	24	-	-
2011	03	K349	17	-	-
2011	03	K352	20	-	-
2011	03	K352-2	45	-	-
2011	03	K353	37	-	-
2011	03	K355	-	-	-
2011	03	K356	-	-	-
2011	03	K357	-	-	-
2011	03	K358	121	-	-
2011	03	K359	-	-	-
2011	03	K360	-	-	-
2011	03	K361	-	-	-
2011	03	K362	-	-	-
2011	03	K367	-	-	-
2011	03	K368	-	-	-
2011	03	K370	13	-	-
2011	03	K3721	-	-	-
2011	03	K3722	-	-	-
2011	03	K3731	-	-	-
2011	03	K374	-	-	-
2011	03	K3771	-	-	-
2011	03	K3772	232	-	-
2011	03	K3791	-	-	-
2011	03	K382-2	-	-	-
2011	03	K383	-	-	-
2011	03	K384-2	-	-	-
2011	03	K386	140	47	33.6%
2011	03	K3892	31	-	-
2011	03	K3902	-	-	-
2011	03	K3911	-	-	-
2011	03	K392-2	-	-	-
2011	03	K3931	-	-	-
2011	03	K3932	50	-	-
2011	03	K3942	13	-	-
2011	03	K395	-	-	-
2011	03	K396	-	-	-
2011	03	K4001	-	-	-
2011	03	K401	-	-	-
2011	03	K403-24	-	-	-
2011	03	K4061	-	-	-
2011	03	K4062	-	-	-
2011	03	K407-2	-	-	-
2011	03	K4071	-	-	-
2011	03	K4072	14	-	-
2011	03	K4073ｲ	15	-	-
2011	03	K408	-	-	-
2011	03	K411	-	-	-
2011	03	K412	-	-	-
2011	03	K4132	-	-	-
2011	03	K414-2	-	-	-
2011	03	K4151	11	-	-
2011	03	K4152	-	-	-
2011	03	K419	-	-	-
2011	03	K4211	-	-	-
2011	03	K4212	-	-	-
2011	03	K422	-	-	-
2011	03	K4231	-	-	-
2011	03	K4232	-	-	-
2011	03	K424	-	-	-
2011	03	K425	-	-	-
2011	03	K426-21	-	-	-
2011	03	K426-22	-	-	-
2011	03	K426-23	-	-	-
2011	03	K4261	-	-	-
2011	03	K4262	11	-	-
2011	03	K4263	15	-	-
2011	03	K427	39	-	-
2011	03	K427-2	-	-	-
2011	03	K429-21	-	-	-
2011	03	K429-22	-	-	-
2011	03	K4291	-	-	-
2011	03	K4292	-	-	-
2011	03	K433	-	-	-
2011	03	K434	-	-	-
2011	03	K4422	-	-	-
2011	03	K4423	-	-	-
2011	03	K4433	-	-	-
2011	03	K4441	-	-	-
2011	03	K4444	-	-	-
2011	03	K4502	-	-	-
2011	03	K4503	-	-	-
2011	03	K451	-	-	-
2011	03	K452	-	-	-
2011	03	K453	-	-	-
2011	03	K454	17	-	-
2011	03	K455	-	-	-
2011	03	K4571	42	-	-
2011	03	K4572	19	-	-
2011	03	K4581	-	-	-
2011	03	K4582	-	-	-
2011	03	K4611	37	-	-
2011	03	K4612	-	-	-
2011	03	K462	-	-	-
2011	03	K4631	31	-	-
2011	03	K4632	63	-	-
2011	03	K4641	10	-	-
2011	03	K4642	-	-	-
2011	03	K467	15	-	-
2011	03	K4691	14	-	-
2011	03	K470	-	-	-
2011	03	K474-2	-	-	-
2011	03	K4741	12	-	-
2011	03	K4742	14	-	-
2011	03	K475	-	-	-
2011	03	K476-31	-	-	-
2011	03	K476-32	-	-	-
2011	03	K4761	-	-	-
2011	03	K4762	188	-	-
2011	03	K4763	61	-	-
2011	03	K4764	205	-	-
2011	03	K4765	173	-	-
2011	03	K4766	-	-	-
2011	03	K484-21	-	-	-
2011	03	K4841	-	-	-
2011	03	K4842	-	-	-
2011	03	K485	-	-	-
2011	03	K4871	-	-	-
2011	03	K4873	-	-	-
2011	03	K488	-	-	-
2011	03	K494	-	-	-
2011	03	K496-2	-	-	-
2011	03	K496-32	-	-	-
2011	03	K496-4	-	-	-
2011	03	K4961	-	-	-
2011	03	K4962	-	-	-
2011	03	K501	-	-	-
2011	03	K501-2	-	-	-
2011	03	K502	-	-	-
2011	03	K503	-	-	-
2011	03	K504	-	-	-
2011	03	K507	-	-	-
2011	03	K508	-	-	-
2011	03	K508-2	-	-	-
2011	03	K509-2	-	-	-
2011	03	K5091	-	-	-
2011	03	K510	-	-	-
2011	03	K5111	-	-	-
2011	03	K5112	-	-	-
2011	03	K5113	-	-	-
2011	03	K513	214	-	-
2011	03	K513-2	34	-	-
2011	03	K513-3	-	-	-
2011	03	K513-4	-	-	-
2011	03	K514-21	103	-	-
2011	03	K514-22	177	-	-
2011	03	K5141	68	-	-
2011	03	K5142	-	-	-
2011	03	K517	-	-	-
2011	03	K5201	-	-	-
2011	03	K5202	-	-	-
2011	03	K5211	-	-	-
2011	03	K522-2	29	-	-
2011	03	K5221	18	-	-
2011	03	K5222	-	-	-
2011	03	K5223	46	-	-
2011	03	K5231	-	-	-
2011	03	K5253	-	-	-
2011	03	K526-21	-	-	-
2011	03	K526-22	28	-	-
2011	03	K5272	-	-	-
2011	03	K528	-	-	-
2011	03	K5291	45	-	-
2011	03	K5292	28	-	-
2011	03	K5293	-	-	-
2011	03	K530-2	-	-	-
2011	03	K5321	-	-	-
2011	03	K533	98	-	-
2011	03	K533-2	86	11	12.8%
2011	03	K5341	-	-	-
2011	03	K536	-	-	-
2011	03	K537-2	-	-	-
2011	03	K5371	10	-	-
2011	03	K538-2	-	-	-
2011	03	K539	11	-	-
2011	03	K539-2	-	-	-
2011	03	K540	-	-	-
2011	03	K542	-	-	-
2011	03	K543	-	-	-
2011	03	K5441	-	-	-
2011	03	K545	-	-	-
2011	03	K546	158	-	-
2011	03	K548	16	-	-
2011	03	K549	1215	28	2.3%
2011	03	K550	-	-	-
2011	03	K550-2	-	-	-
2011	03	K552-21	10	-	-
2011	03	K552-22	95	-	-
2011	03	K5522	20	-	-
2011	03	K553-21	-	-	-
2011	03	K553-22	-	-	-
2011	03	K553-23	-	-	-
2011	03	K5541	27	-	-
2011	03	K5542	-	-	-
2011	03	K5551	73	-	-
2011	03	K5552	19	-	-
2011	03	K5553	-	-	-
2011	03	K557-2	-	-	-
2011	03	K557-3	-	-	-
2011	03	K559-2	-	-	-
2011	03	K5601	29	-	-
2011	03	K5602	-	-	-
2011	03	K5603	51	-	-
2011	03	K5604	-	-	-
2011	03	K5605	-	-	-
2011	03	K5606	-	-	-
2011	03	K5607	69	-	-
2011	03	K5608	49	-	-
2011	03	K5611	12	-	-
2011	03	K5612	19	-	-
2011	03	K5613	-	-	-
2011	03	K5621	-	-	-
2011	03	K5622	-	-	-
2011	03	K563	-	-	-
2011	03	K565	-	-	-
2011	03	K566	-	-	-
2011	03	K5672	-	-	-
2011	03	K5673	-	-	-
2011	03	K569	-	-	-
2011	03	K570-2	-	-	-
2011	03	K570-3	-	-	-
2011	03	K5702	-	-	-
2011	03	K5711	-	-	-
2011	03	K5712	-	-	-
2011	03	K5741	21	-	-
2011	03	K5761	10	-	-
2011	03	K578	-	-	-
2011	03	K579-21	-	-	-
2011	03	K579-22	-	-	-
2011	03	K5792	-	-	-
2011	03	K5801	-	-	-
2011	03	K5812	-	-	-
2011	03	K5833	-	-	-
2011	03	K5834	-	-	-
2011	03	K5861	-	-	-
2011	03	K5862	-	-	-
2011	03	K587	-	-	-
2011	03	K588	-	-	-
2011	03	K589	-	-	-
2011	03	K5941	-	-	-
2011	03	K5942	-	-	-
2011	03	K5943	18	-	-
2011	03	K5951	-	-	-
2011	03	K5952	94	-	-
2011	03	K596	70	12	17.1%
2011	03	K597-2	140	-	-
2011	03	K597-3	-	-	-
2011	03	K5971	-	-	-
2011	03	K5972	351	-	-
2011	03	K598	-	-	-
2011	03	K599	33	-	-
2011	03	K599-2	11	-	-
2011	03	K599-3	12	-	-
2011	03	K599-4	-	-	-
2011	03	K6001	17	-	-
2011	03	K6011	-	-	-
2011	03	K6021	-	-	-
2011	03	K606	-	-	-
2011	03	K607-2	-	-	-
2011	03	K607-3	-	-	-
2011	03	K6071	-	-	-
2011	03	K6072	-	-	-
2011	03	K608-3	119	-	-
2011	03	K6081	-	-	-
2011	03	K6082	23	-	-
2011	03	K609-2	-	-	-
2011	03	K6092	45	-	-
2011	03	K6093	-	-	-
2011	03	K610-2	-	-	-
2011	03	K610-3	314	-	-
2011	03	K610-4	-	-	-
2011	03	K6101	13	-	-
2011	03	K6103	-	-	-
2011	03	K6104	-	-	-
2011	03	K6105	50	-	-
2011	03	K6111	-	-	-
2011	03	K6112	96	-	-
2011	03	K6113	205	-	-
2011	03	K613	10	-	-
2011	03	K6141	-	-	-
2011	03	K6143	-	-	-
2011	03	K6144	-	-	-
2011	03	K6145	95	-	-
2011	03	K615	813	28	3.4%
2011	03	K615-2	-	-	-
2011	03	K616	136	-	-
2011	03	K616-3	-	-	-
2011	03	K617-2	-	-	-
2011	03	K617-3	-	-	-
2011	03	K6171	199	-	-
2011	03	K6173	-	-	-
2011	03	K6181	54	14	25.9%
2011	03	K6182	162	39	24.1%
2011	03	K620	28	-	-
2011	03	K6234	-	-	-
2011	03	K6251	-	-	-
2011	03	K6252	-	-	-
2011	03	K6261	52	-	-
2011	03	K6262	44	-	-
2011	03	K6272	-	-	-
2011	03	K6273	-	-	-
2011	03	K6274	10	-	-
2011	03	K6276	-	-	-
2011	03	K6277	-	-	-
2011	03	K6278	-	-	-
2011	03	K628	13	-	-
2011	03	K630	-	-	-
2011	03	K6321	-	-	-
2011	03	K6322	-	-	-
2011	03	K6331	52	-	-
2011	03	K6332	-	-	-
2011	03	K6333	23	-	-
2011	03	K6334	-	-	-
2011	03	K6335	958	-	-
2011	03	K6336	48	-	-
2011	03	K6338	23	-	-
2011	03	K6339	-	-	-
2011	03	K634	40	-	-
2011	03	K635	226	40	17.7%
2011	03	K635-2	13	-	-
2011	03	K635-3	22	-	-
2011	03	K636	75	-	-
2011	03	K637-2	32	-	-
2011	03	K6372	-	-	-
2011	03	K6374	-	-	-
2011	03	K638	-	-	-
2011	03	K639	88	14	15.9%
2011	03	K6401	-	-	-
2011	03	K6402	-	-	-
2011	03	K641	-	-	-
2011	03	K6421	13	-	-
2011	03	K6422	-	-	-
2011	03	K643	-	-	-
2011	03	K6442	-	-	-
2011	03	K645	-	-	-
2011	03	K646	-	-	-
2011	03	K647	29	-	-
2011	03	K647-2	42	-	-
2011	03	K649	-	-	-
2011	03	K651	17	-	-
2011	03	K652	-	-	-
2011	03	K653-3	28	-	-
2011	03	K6531	22	-	-
2011	03	K6532	448	-	-
2011	03	K6533	-	-	-
2011	03	K6534	76	-	-
2011	03	K654	834	39	4.7%
2011	03	K654-3	-	-	-
2011	03	K655-21	-	-	-
2011	03	K655-22	92	-	-
2011	03	K655-42	10	-	-
2011	03	K6551	27	-	-
2011	03	K6552	240	-	-
2011	03	K656	-	-	-
2011	03	K657-22	18	-	-
2011	03	K6571	-	-	-
2011	03	K6572	189	-	-
2011	03	K662	51	12	23.5%
2011	03	K663	-	-	-
2011	03	K664	518	49	9.5%
2011	03	K665	-	-	-
2011	03	K666	-	-	-
2011	03	K667-2	-	-	-
2011	03	K671-21	-	-	-
2011	03	K671-22	-	-	-
2011	03	K6711	22	-	-
2011	03	K6712	-	-	-
2011	03	K672	104	-	-
2011	03	K672-2	675	-	-
2011	03	K673	-	-	-
2011	03	K674	-	-	-
2011	03	K6751	-	-	-
2011	03	K6752	-	-	-
2011	03	K6753	-	-	-
2011	03	K6754	-	-	-
2011	03	K677	-	-	-
2011	03	K677-21	-	-	-
2011	03	K677-22	-	-	-
2011	03	K678	-	-	-
2011	03	K680	11	-	-
2011	03	K681	17	-	-
2011	03	K682-2	76	16	21.1%
2011	03	K6821	-	-	-
2011	03	K6822	-	-	-
2011	03	K685	113	-	-
2011	03	K686	93	-	-
2011	03	K6871	445	28	6.3%
2011	03	K6872	278	-	-
2011	03	K688	499	30	6.0%
2011	03	K689	-	-	-
2011	03	K690	-	-	-
2011	03	K691-2	38	-	-
2011	03	K692-2	-	-	-
2011	03	K695-21	29	-	-
2011	03	K695-22	-	-	-
2011	03	K6951	45	-	-
2011	03	K6952	38	-	-
2011	03	K6953	20	-	-
2011	03	K6954	16	-	-
2011	03	K6955	-	-	-
2011	03	K696	-	-	-
2011	03	K697-2	-	-	-
2011	03	K697-3	97	-	-
2011	03	K697-4	-	-	-
2011	03	K697-5	-	-	-
2011	03	K6971	-	-	-
2011	03	K6972	-	-	-
2011	03	K6981	-	-	-
2011	03	K6992	-	-	-
2011	03	K701	-	-	-
2011	03	K7021ｲ	10	-	-
2011	03	K7021ﾛ	-	-	-
2011	03	K7022	11	-	-
2011	03	K7023	-	-	-
2011	03	K7031	16	-	-
2011	03	K7032	74	-	-
2011	03	K7033	-	-	-
2011	03	K7034	-	-	-
2011	03	K704	-	-	-
2011	03	K705	-	-	-
2011	03	K706	-	-	-
2011	03	K7071	-	-	-
2011	03	K711	-	-	-
2011	03	K711-2	-	-	-
2011	03	K714	100	-	-
2011	03	K714-2	24	-	-
2011	03	K7151	20	-	-
2011	03	K7152	-	-	-
2011	03	K716-2	22	-	-
2011	03	K7161	144	-	-
2011	03	K7162	16	-	-
2011	03	K717	-	-	-
2011	03	K718-21	161	-	-
2011	03	K718-22	118	-	-
2011	03	K7181	132	-	-
2011	03	K7182	98	-	-
2011	03	K719-21	43	-	-
2011	03	K719-22	10	-	-
2011	03	K719-3	234	-	-
2011	03	K7191	103	-	-
2011	03	K7192	33	-	-
2011	03	K7193	423	13	3.1%
2011	03	K720	-	-	-
2011	03	K721-21	529	-	-
2011	03	K721-22	45	-	-
2011	03	K721-3	-	-	-
2011	03	K7211	1359	-	-
2011	03	K7212	203	-	-
2011	03	K722	127	-	-
2011	03	K724	25	-	-
2011	03	K725	19	-	-
2011	03	K726	90	16	17.8%
2011	03	K7291	-	-	-
2011	03	K7302	-	-	-
2011	03	K7321	-	-	-
2011	03	K7322	56	-	-
2011	03	K735-2	22	-	-
2011	03	K7361	-	-	-
2011	03	K737	-	-	-
2011	03	K7381	-	-	-
2011	03	K739-2	-	-	-
2011	03	K7391	24	-	-
2011	03	K7392	-	-	-
2011	03	K740-21	21	-	-
2011	03	K740-22	88	-	-
2011	03	K740-23	14	-	-
2011	03	K7401	82	-	-
2011	03	K7402	140	-	-
2011	03	K7403	-	-	-
2011	03	K7404	84	-	-
2011	03	K7421	14	-	-
2011	03	K7422	-	-	-
2011	03	K7423	-	-	-
2011	03	K7424	-	-	-
2011	03	K743-2	-	-	-
2011	03	K743-4	-	-	-
2011	03	K7432	12	-	-
2011	03	K7433	-	-	-
2011	03	K7434	21	-	-
2011	03	K745	17	-	-
2011	03	K746-2	-	-	-
2011	03	K7461	12	-	-
2011	03	K7462	-	-	-
2011	03	K747	-	-	-
2011	03	K7482	-	-	-
2011	03	K751-2	-	-	-
2011	03	K751-3	-	-	-
2011	03	K7512	-	-	-
2011	03	K7513	-	-	-
2011	03	K7521	-	-	-
2011	03	K753	13	-	-
2011	03	K754	-	-	-
2011	03	K754-2	24	-	-
2011	03	K764	10	-	-
2011	03	K766	-	-	-
2011	03	K768	584	-	-
2011	03	K769	-	-	-
2011	03	K769-2	-	-	-
2011	03	K771	-	-	-
2011	03	K772	-	-	-
2011	03	K772-2	-	-	-
2011	03	K773	86	-	-
2011	03	K773-2	75	-	-
2011	03	K773-3	-	-	-
2011	03	K775	56	11	19.6%
2011	03	K778	-	-	-
2011	03	K780-2	-	-	-
2011	03	K781	108	-	-
2011	03	K783	21	-	-
2011	03	K783-2	280	17	6.1%
2011	03	K783-3	33	-	-
2011	03	K785	-	-	-
2011	03	K786	-	-	-
2011	03	K787	-	-	-
2011	03	K790	-	-	-
2011	03	K794-2	-	-	-
2011	03	K795	-	-	-
2011	03	K797	-	-	-
2011	03	K7981	59	-	-
2011	03	K7982	-	-	-
2011	03	K799	-	-	-
2011	03	K800-2	13	-	-
2011	03	K800-3	-	-	-
2011	03	K802	-	-	-
2011	03	K802-21	-	-	-
2011	03	K802-22	-	-	-
2011	03	K8031	-	-	-
2011	03	K8032	-	-	-
2011	03	K8034	21	-	-
2011	03	K8035	-	-	-
2011	03	K8036	478	-	-
2011	03	K804	12	-	-
2011	03	K805	24	-	-
2011	03	K807	-	-	-
2011	03	K809-2	-	-	-
2011	03	K811	-	-	-
2011	03	K812	-	-	-
2011	03	K816	-	-	-
2011	03	K8172	-	-	-
2011	03	K8181	-	-	-
2011	03	K819	-	-	-
2011	03	K821	-	-	-
2011	03	K821-2	-	-	-
2011	03	K821-3	-	-	-
2011	03	K8232	27	-	-
2011	03	K824	-	-	-
2011	03	K826-2	-	-	-
2011	03	K8272	-	-	-
2011	03	K828-22	-	-	-
2011	03	K8281	-	-	-
2011	03	K8282	13	-	-
2011	03	K830	15	-	-
2011	03	K830-22	-	-	-
2011	03	K832	-	-	-
2011	03	K833	18	-	-
2011	03	K834-2	-	-	-
2011	03	K8351	11	-	-
2011	03	K8352	28	-	-
2011	03	K836	37	-	-
2011	03	K836-2	-	-	-
2011	03	K8381	-	-	-
2011	03	K8382	-	-	-
2011	03	K840	-	-	-
2011	03	K841	171	-	-
2011	03	K841-2	-	-	-
2011	03	K843	150	-	-
2011	03	K844	-	-	-
2011	03	K845	-	-	-
2011	03	K848	-	-	-
2011	03	K849	-	-	-
2011	03	K8502	-	-	-
2011	03	K851-2	-	-	-
2011	03	K851-31	-	-	-
2011	03	K8521	-	-	-
2011	03	K8523	-	-	-
2011	03	K8531	-	-	-
2011	03	K854	-	-	-
2011	03	K856-4	-	-	-
2011	03	K857	-	-	-
2011	03	K860	-	-	-
2011	03	K861	74	-	-
2011	03	K863	-	-	-
2011	03	K8651	-	-	-
2011	03	K8652	-	-	-
2011	03	K8653	-	-	-
2011	03	K8654	72	-	-
2011	03	K866	12	-	-
2011	03	K866-2	-	-	-
2011	03	K867	207	-	-
2011	03	K867-3	40	-	-
2011	03	K871	-	-	-
2011	03	K872-2	-	-	-
2011	03	K872-3	24	-	-
2011	03	K8721	158	-	-
2011	03	K8722	-	-	-
2011	03	K873	30	-	-
2011	03	K876	-	-	-
2011	03	K877	440	-	-
2011	03	K877-2	25	-	-
2011	03	K879	148	-	-
2011	03	K883	-	-	-
2011	03	K883-22	-	-	-
2011	03	K8861	-	-	-
2011	03	K8862	-	-	-
2011	03	K887-4	-	-	-
2011	03	K8871	21	-	-
2011	03	K8872	-	-	-
2011	03	K888-21	-	-	-
2011	03	K888-22	-	-	-
2011	03	K8881	259	-	-
2011	03	K8882	222	-	-
2011	03	K889	71	-	-
2011	03	K892	-	-	-
2011	03	K893	147	-	-
2011	03	K895	66	-	-
2011	03	K8961	302	-	-
2011	03	K8962	47	-	-
2011	03	K8963	10	-	-
2011	03	K8964	-	-	-
2011	03	K897	30	-	-
2011	03	K8981	605	-	-
2011	03	K8982	852	-	-
2011	03	K8983	25	-	-
2011	03	K901	14	-	-
2011	03	K902	16	-	-
2011	03	K904	-	-	-
2011	03	K9051	-	-	-
2011	03	K9061	-	-	-
2011	03	K9062	45	-	-
2011	03	K9063	-	-	-
2011	03	K909-2	75	-	-
2011	03	K9091	281	-	-
2011	03	K9092	15	-	-
2011	03	K911	21	-	-
2011	03	K9121	34	-	-
2011	03	K9122	26	-	-
2011	03	K9131	118	-	-
2011	03	K9132	41	-	-
2011	03	K9202	1847	396	21.4%
2011	03	K9202ｲ	54	15	27.8%
2011	03	K9202ﾛ	14	-	-
2011	03	K9203	-	-	-
2011	03	K9203ｲ(1)	-	-	-
2011	03	K9204	-	-	-
2011	03	K9211ｲ	-	-	-
2011	03	K9212ｲ	-	-	-
2011	03	K9212ﾛ	18	-	-
2011	03	K9221ｲ	-	-	-
2011	03	K9222ｲ	-	-	-
2011	03	K9222ﾛ	15	-	-
2011	03	K9223	-	-	-
2011	03	K923	-	-	-
2011	04	K000-22	-	-	-
2011	04	K000-25	-	-	-
2011	04	K000-26	-	-	-
2011	04	K0001	78	-	-
2011	04	K0002	79	-	-
2011	04	K0003	68	-	-
2011	04	K0004	359	21	5.8%
2011	04	K0005	124	-	-
2011	04	K0006	65	-	-
2011	04	K0011	209	17	8.1%
2011	04	K0012	34	-	-
2011	04	K0013	13	-	-
2011	04	K0021	17	-	-
2011	04	K0022	20	-	-
2011	04	K0023	-	-	-
2011	04	K0031	-	-	-
2011	04	K0032	13	-	-
2011	04	K0033	22	-	-
2011	04	K0041	-	-	-
2011	04	K0042	-	-	-
2011	04	K0043	23	-	-
2011	04	K0051	80	-	-
2011	04	K0052	76	-	-
2011	04	K0053	65	-	-
2011	04	K0061	93	-	-
2011	04	K0062	82	-	-
2011	04	K0063	88	-	-
2011	04	K0071	-	-	-
2011	04	K0072	312	-	-
2011	04	K0081	16	-	-
2011	04	K0092	-	-	-
2011	04	K0101	12	-	-
2011	04	K0102	39	-	-
2011	04	K0111	-	-	-
2011	04	K0112	-	-	-
2011	04	K013-21	23	-	-
2011	04	K013-22	18	-	-
2011	04	K013-23	-	-	-
2011	04	K013-24	-	-	-
2011	04	K0131	-	-	-
2011	04	K0132	14	-	-
2011	04	K0133	12	-	-
2011	04	K0134	21	-	-
2011	04	K0151	20	-	-
2011	04	K0152	-	-	-
2011	04	K0153	-	-	-
2011	04	K016	18	-	-
2011	04	K017	-	-	-
2011	04	K019	-	-	-
2011	04	K020	25	-	-
2011	04	K022	-	-	-
2011	04	K023	-	-	-
2011	04	K024	-	-	-
2011	04	K025	-	-	-
2011	04	K028	26	-	-
2011	04	K029	16	-	-
2011	04	K0301	182	-	-
2011	04	K0302	51	-	-
2011	04	K0311	72	-	-
2011	04	K034	-	-	-
2011	04	K035	20	-	-
2011	04	K035-2	-	-	-
2011	04	K037	51	-	-
2011	04	K037-2	42	-	-
2011	04	K038	-	-	-
2011	04	K0391	-	-	-
2011	04	K0392	-	-	-
2011	04	K0401	15	-	-
2011	04	K0402	-	-	-
2011	04	K042	-	-	-
2011	04	K043-23	-	-	-
2011	04	K043-31	-	-	-
2011	04	K043-32	-	-	-
2011	04	K043-33	-	-	-
2011	04	K0431	-	-	-
2011	04	K0432	-	-	-
2011	04	K0433	-	-	-
2011	04	K0441	28	-	-
2011	04	K0442	60	-	-
2011	04	K0443	48	-	-
2011	04	K0451	41	-	-
2011	04	K0452	41	-	-
2011	04	K0453	38	-	-
2011	04	K0461	1499	16	1.1%
2011	04	K0462	593	-	-
2011	04	K0463	397	-	-
2011	04	K047-2	-	-	-
2011	04	K047-3	-	-	-
2011	04	K0481	163	-	-
2011	04	K0482	357	-	-
2011	04	K0483	263	-	-
2011	04	K0491	-	-	-
2011	04	K0492	-	-	-
2011	04	K0493	-	-	-
2011	04	K0502	-	-	-
2011	04	K0503	16	-	-
2011	04	K052-23	-	-	-
2011	04	K0521	23	-	-
2011	04	K0522	12	-	-
2011	04	K0523	43	-	-
2011	04	K0531	-	-	-
2011	04	K0532	-	-	-
2011	04	K0533	-	-	-
2011	04	K0541	-	-	-
2011	04	K0542	-	-	-
2011	04	K055-2	-	-	-
2011	04	K055-3	-	-	-
2011	04	K0561	11	-	-
2011	04	K0562	17	-	-
2011	04	K0563	17	-	-
2011	04	K0571	-	-	-
2011	04	K0572	-	-	-
2011	04	K0573	-	-	-
2011	04	K0581	-	-	-
2011	04	K0583	-	-	-
2011	04	K0591	10	-	-
2011	04	K0593	-	-	-
2011	04	K060-2	-	-	-
2011	04	K060-31	25	-	-
2011	04	K060-32	-	-	-
2011	04	K0601	-	-	-
2011	04	K0602	-	-	-
2011	04	K0611	83	-	-
2011	04	K0612	18	-	-
2011	04	K0613	-	-	-
2011	04	K0622	-	-	-
2011	04	K0631	19	-	-
2011	04	K0632	17	-	-
2011	04	K0633	28	-	-
2011	04	K064	-	-	-
2011	04	K0651	19	-	-
2011	04	K0652	74	-	-
2011	04	K0653	-	-	-
2011	04	K066-21	44	-	-
2011	04	K066-22	-	-	-
2011	04	K066-31	-	-	-
2011	04	K066-32	-	-	-
2011	04	K066-41	-	-	-
2011	04	K066-5	-	-	-
2011	04	K066-7	-	-	-
2011	04	K0661	16	-	-
2011	04	K0662	-	-	-
2011	04	K0663	-	-	-
2011	04	K067-21	10	-	-
2011	04	K067-22	-	-	-
2011	04	K0671	-	-	-
2011	04	K0672	14	-	-
2011	04	K068-2	91	-	-
2011	04	K069	-	-	-
2011	04	K069-3	42	-	-
2011	04	K0701	-	-	-
2011	04	K0702	-	-	-
2011	04	K0722	-	-	-
2011	04	K0723	-	-	-
2011	04	K0731	247	-	-
2011	04	K0732	443	-	-
2011	04	K0733	14	-	-
2011	04	K074-21	-	-	-
2011	04	K0743	10	-	-
2011	04	K0751	-	-	-
2011	04	K0752	-	-	-
2011	04	K0753	-	-	-
2011	04	K0761	17	-	-
2011	04	K0762	18	-	-
2011	04	K0763	-	-	-
2011	04	K0771	-	-	-
2011	04	K0781	-	-	-
2011	04	K0782	31	-	-
2011	04	K0783	16	-	-
2011	04	K079-21	120	-	-
2011	04	K079-22	-	-	-
2011	04	K0792	-	-	-
2011	04	K0793	-	-	-
2011	04	K080-3	-	-	-
2011	04	K080-4	207	-	-
2011	04	K0801	85	-	-
2011	04	K0802	53	-	-
2011	04	K0803	10	-	-
2011	04	K0811	555	-	-
2011	04	K0812	-	-	-
2011	04	K082-21	-	-	-
2011	04	K082-31	48	-	-
2011	04	K082-32	-	-	-
2011	04	K0821	960	-	-
2011	04	K0822	-	-	-
2011	04	K0823	-	-	-
2011	04	K083	66	-	-
2011	04	K0842	109	10	9.2%
2011	04	K0843	40	-	-
2011	04	K0851	-	-	-
2011	04	K0852	-	-	-
2011	04	K0853	-	-	-
2011	04	K0861	-	-	-
2011	04	K0871	36	-	-
2011	04	K0872	-	-	-
2011	04	K0881	-	-	-
2011	04	K0882	14	-	-
2011	04	K089	-	-	-
2011	04	K0911	11	-	-
2011	04	K0912	-	-	-
2011	04	K093	90	-	-
2011	04	K093-2	-	-	-
2011	04	K094	-	-	-
2011	04	K096	-	-	-
2011	04	K097	-	-	-
2011	04	K099	18	-	-
2011	04	K099-21	-	-	-
2011	04	K099-22	-	-	-
2011	04	K1001	-	-	-
2011	04	K1002	12	-	-
2011	04	K1011	-	-	-
2011	04	K1012	-	-	-
2011	04	K1022	-	-	-
2011	04	K1031	-	-	-
2011	04	K105	-	-	-
2011	04	K106	-	-	-
2011	04	K110-2	14	-	-
2011	04	K116	-	-	-
2011	04	K117	-	-	-
2011	04	K121	-	-	-
2011	04	K124	-	-	-
2011	04	K125	-	-	-
2011	04	K1261	-	-	-
2011	04	K1262	-	-	-
2011	04	K128	35	-	-
2011	04	K131	128	-	-
2011	04	K132	615	-	-
2011	04	K1341	-	-	-
2011	04	K1342	240	-	-
2011	04	K1343	-	-	-
2011	04	K1344	-	-	-
2011	04	K135	-	-	-
2011	04	K136	-	-	-
2011	04	K141-2	26	-	-
2011	04	K1421	65	-	-
2011	04	K1422	37	-	-
2011	04	K1423	52	-	-
2011	04	K1424	-	-	-
2011	04	K143	-	-	-
2011	04	K144	-	-	-
2011	04	K145	50	18	36.0%
2011	04	K147	-	-	-
2011	04	K148	-	-	-
2011	04	K1491	-	-	-
2011	04	K1492	15	-	-
2011	04	K150	-	-	-
2011	04	K151-2	15	-	-
2011	04	K153	-	-	-
2011	04	K154-2	11	-	-
2011	04	K1541	31	-	-
2011	04	K1542	-	-	-
2011	04	K158	-	-	-
2011	04	K159	-	-	-
2011	04	K159-2	-	-	-
2011	04	K160	-	-	-
2011	04	K160-2	12	-	-
2011	04	K161	-	-	-
2011	04	K162	-	-	-
2011	04	K164-2	361	-	-
2011	04	K164-4	-	-	-
2011	04	K1641	18	-	-
2011	04	K1642	25	-	-
2011	04	K1643	88	-	-
2011	04	K166	-	-	-
2011	04	K167	-	-	-
2011	04	K168	-	-	-
2011	04	K1691	-	-	-
2011	04	K1692	245	-	-
2011	04	K171	13	-	-
2011	04	K172	-	-	-
2011	04	K174-2	-	-	-
2011	04	K1741	-	-	-
2011	04	K1742	66	-	-
2011	04	K1751	-	-	-
2011	04	K1761	-	-	-
2011	04	K1771	197	-	-
2011	04	K1772	20	-	-
2011	04	K178-2	14	-	-
2011	04	K178-31	-	-	-
2011	04	K1781	142	-	-
2011	04	K1782	-	-	-
2011	04	K179	-	-	-
2011	04	K1801	17	-	-
2011	04	K1802	-	-	-
2011	04	K1811	-	-	-
2011	04	K1821	11	-	-
2011	04	K1822	11	-	-
2011	04	K184	-	-	-
2011	04	K185	-	-	-
2011	04	K186	-	-	-
2011	04	K188	105	-	-
2011	04	K189	23	-	-
2011	04	K190-3	-	-	-
2011	04	K190-4	-	-	-
2011	04	K190-5	-	-	-
2011	04	K1911	41	-	-
2011	04	K1912	-	-	-
2011	04	K192	-	-	-
2011	04	K1931	-	-	-
2011	04	K1932	16	-	-
2011	04	K1951	-	-	-
2011	04	K196-2	-	-	-
2011	04	K1961	-	-	-
2011	04	K197	-	-	-
2011	04	K198	-	-	-
2011	04	K199	-	-	-
2011	04	K200	-	-	-
2011	04	K200-2	-	-	-
2011	04	K202	-	-	-
2011	04	K204	50	-	-
2011	04	K209-2	-	-	-
2011	04	K212	-	-	-
2011	04	K213	-	-	-
2011	04	K214	-	-	-
2011	04	K215-2	21	-	-
2011	04	K216	-	-	-
2011	04	K217	25	-	-
2011	04	K2191	61	-	-
2011	04	K2192	-	-	-
2011	04	K2193	21	-	-
2011	04	K220	-	-	-
2011	04	K2211	-	-	-
2011	04	K2212	-	-	-
2011	04	K2231	13	-	-
2011	04	K2233	-	-	-
2011	04	K224	28	-	-
2011	04	K227	14	-	-
2011	04	K228	-	-	-
2011	04	K229	-	-	-
2011	04	K233	-	-	-
2011	04	K234	21	-	-
2011	04	K236	-	-	-
2011	04	K239	-	-	-
2011	04	K241	-	-	-
2011	04	K2421	-	-	-
2011	04	K2422	45	-	-
2011	04	K2423	23	-	-
2011	04	K2424	14	-	-
2011	04	K2425	24	-	-
2011	04	K244	-	-	-
2011	04	K246	25	-	-
2011	04	K248-2	14	-	-
2011	04	K249	-	-	-
2011	04	K252	-	-	-
2011	04	K255	-	-	-
2011	04	K259	40	-	-
2011	04	K2681	-	-	-
2011	04	K2682	143	-	-
2011	04	K2683	18	-	-
2011	04	K269	-	-	-
2011	04	K270	-	-	-
2011	04	K271	-	-	-
2011	04	K274	-	-	-
2011	04	K275	80	-	-
2011	04	K2761	20	-	-
2011	04	K2762	44	-	-
2011	04	K277	-	-	-
2011	04	K278	22	-	-
2011	04	K279	30	-	-
2011	04	K2801	650	-	-
2011	04	K2802	108	-	-
2011	04	K281	117	-	-
2011	04	K282-2	-	-	-
2011	04	K2821	3687	-	-
2011	04	K2822	31	-	-
2011	04	K284	-	-	-
2011	04	K285	-	-	-
2011	04	K2861	-	-	-
2011	04	K2862	-	-	-
2011	04	K287	55	-	-
2011	04	K288	24	-	-
2011	04	K291	-	-	-
2011	04	K292	-	-	-
2011	04	K293	-	-	-
2011	04	K294	-	-	-
2011	04	K2961	-	-	-
2011	04	K297	-	-	-
2011	04	K2991	-	-	-
2011	04	K2992	-	-	-
2011	04	K300	316	-	-
2011	04	K301	-	-	-
2011	04	K305	-	-	-
2011	04	K308	-	-	-
2011	04	K309	94	-	-
2011	04	K311	-	-	-
2011	04	K312	-	-	-
2011	04	K313	-	-	-
2011	04	K318	40	-	-
2011	04	K319	114	-	-
2011	04	K320	12	-	-
2011	04	K323	-	-	-
2011	04	K327	-	-	-
2011	04	K328	20	-	-
2011	04	K329	-	-	-
2011	04	K330	-	-	-
2011	04	K331	78	-	-
2011	04	K333	118	-	-
2011	04	K333-3	24	-	-
2011	04	K334	-	-	-
2011	04	K334-2	-	-	-
2011	04	K335-3	-	-	-
2011	04	K336	-	-	-
2011	04	K337	-	-	-
2011	04	K3381	-	-	-
2011	04	K3382	14	-	-
2011	04	K339	-	-	-
2011	04	K340	-	-	-
2011	04	K340-2	-	-	-
2011	04	K342	37	-	-
2011	04	K3431	13	-	-
2011	04	K3432	-	-	-
2011	04	K344	10	-	-
2011	04	K347	47	-	-
2011	04	K347-2	-	-	-
2011	04	K349	-	-	-
2011	04	K352	55	-	-
2011	04	K352-2	34	-	-
2011	04	K353	14	-	-
2011	04	K354	-	-	-
2011	04	K356	-	-	-
2011	04	K357	-	-	-
2011	04	K358	189	-	-
2011	04	K359	-	-	-
2011	04	K360	11	-	-
2011	04	K361	26	-	-
2011	04	K362	119	-	-
2011	04	K363	-	-	-
2011	04	K364	144	-	-
2011	04	K367	12	-	-
2011	04	K368	244	-	-
2011	04	K3692	-	-	-
2011	04	K370	50	-	-
2011	04	K3711	-	-	-
2011	04	K3712	-	-	-
2011	04	K3721	12	-	-
2011	04	K3731	10	-	-
2011	04	K374	30	-	-
2011	04	K375-2	-	-	-
2011	04	K3772	598	-	-
2011	04	K3791	-	-	-
2011	04	K380	-	-	-
2011	04	K382	-	-	-
2011	04	K382-2	-	-	-
2011	04	K383	-	-	-
2011	04	K384-2	17	-	-
2011	04	K385	-	-	-
2011	04	K386	213	56	26.3%
2011	04	K387	-	-	-
2011	04	K388	-	-	-
2011	04	K3892	133	-	-
2011	04	K3901	-	-	-
2011	04	K3902	-	-	-
2011	04	K392-2	16	-	-
2011	04	K3932	110	-	-
2011	04	K3941	28	-	-
2011	04	K3942	17	-	-
2011	04	K395	25	-	-
2011	04	K396	-	-	-
2011	04	K397	-	-	-
2011	04	K3981	-	-	-
2011	04	K3982	-	-	-
2011	04	K4001	10	-	-
2011	04	K4002	16	-	-
2011	04	K401	-	-	-
2011	04	K403-21	-	-	-
2011	04	K403-23	-	-	-
2011	04	K403-24	-	-	-
2011	04	K4031	-	-	-
2011	04	K4041	-	-	-
2011	04	K4061	-	-	-
2011	04	K4062	-	-	-
2011	04	K4071	-	-	-
2011	04	K4072	-	-	-
2011	04	K4073ｲ	39	-	-
2011	04	K4073ﾛ	-	-	-
2011	04	K408	-	-	-
2011	04	K409	-	-	-
2011	04	K410	16	-	-
2011	04	K411	-	-	-
2011	04	K412	-	-	-
2011	04	K4131	-	-	-
2011	04	K4132	-	-	-
2011	04	K414-2	15	-	-
2011	04	K4151	41	-	-
2011	04	K4152	13	-	-
2011	04	K419	-	-	-
2011	04	K4211	-	-	-
2011	04	K4212	-	-	-
2011	04	K422	-	-	-
2011	04	K4232	-	-	-
2011	04	K425	12	-	-
2011	04	K426-21	-	-	-
2011	04	K426-23	10	-	-
2011	04	K4261	-	-	-
2011	04	K4262	-	-	-
2011	04	K4263	22	-	-
2011	04	K427	24	-	-
2011	04	K428	-	-	-
2011	04	K4291	-	-	-
2011	04	K430	-	-	-
2011	04	K434	11	-	-
2011	04	K435	-	-	-
2011	04	K4391	-	-	-
2011	04	K4392	-	-	-
2011	04	K4422	-	-	-
2011	04	K4423	-	-	-
2011	04	K4431	-	-	-
2011	04	K4433	-	-	-
2011	04	K449	-	-	-
2011	04	K4501	-	-	-
2011	04	K4502	11	-	-
2011	04	K4503	-	-	-
2011	04	K451	-	-	-
2011	04	K452	-	-	-
2011	04	K453	14	-	-
2011	04	K454	59	-	-
2011	04	K455	-	-	-
2011	04	K4571	92	-	-
2011	04	K4572	32	-	-
2011	04	K4581	-	-	-
2011	04	K4582	-	-	-
2011	04	K459	-	-	-
2011	04	K4611	93	-	-
2011	04	K4612	19	-	-
2011	04	K462	50	-	-
2011	04	K4631	85	-	-
2011	04	K4632	186	-	-
2011	04	K4641	37	-	-
2011	04	K4642	21	-	-
2011	04	K465	-	-	-
2011	04	K467	30	-	-
2011	04	K4691	45	-	-
2011	04	K4692	-	-	-
2011	04	K470	17	-	-
2011	04	K471	-	-	-
2011	04	K472	-	-	-
2011	04	K474-2	51	-	-
2011	04	K474-3	-	-	-
2011	04	K4741	29	-	-
2011	04	K4742	49	-	-
2011	04	K475	-	-	-
2011	04	K476-2	-	-	-
2011	04	K476-32	-	-	-
2011	04	K4761	18	-	-
2011	04	K4762	438	-	-
2011	04	K4763	139	-	-
2011	04	K4764	297	-	-
2011	04	K4765	346	-	-
2011	04	K4766	-	-	-
2011	04	K4841	-	-	-
2011	04	K4842	-	-	-
2011	04	K485	-	-	-
2011	04	K4873	-	-	-
2011	04	K488	11	-	-
2011	04	K488-2	-	-	-
2011	04	K494	-	-	-
2011	04	K496-2	-	-	-
2011	04	K496-4	-	-	-
2011	04	K4961	-	-	-
2011	04	K4962	-	-	-
2011	04	K497	-	-	-
2011	04	K4982	-	-	-
2011	04	K502	12	-	-
2011	04	K502-21	-	-	-
2011	04	K503	-	-	-
2011	04	K504	26	-	-
2011	04	K508	-	-	-
2011	04	K508-2	-	-	-
2011	04	K5091	-	-	-
2011	04	K5092	-	-	-
2011	04	K510	-	-	-
2011	04	K510-21	-	-	-
2011	04	K5111	-	-	-
2011	04	K5112	-	-	-
2011	04	K5113	-	-	-
2011	04	K5114	-	-	-
2011	04	K5115	-	-	-
2011	04	K5116	-	-	-
2011	04	K513	479	-	-
2011	04	K513-2	52	-	-
2011	04	K513-3	-	-	-
2011	04	K513-4	17	-	-
2011	04	K514-21	162	-	-
2011	04	K514-22	490	-	-
2011	04	K514-5	-	-	-
2011	04	K514-6	-	-	-
2011	04	K5141	25	-	-
2011	04	K5142	17	-	-
2011	04	K5143	-	-	-
2011	04	K5144	-	-	-
2011	04	K516	-	-	-
2011	04	K5182	-	-	-
2011	04	K5201	15	-	-
2011	04	K5213	-	-	-
2011	04	K522-2	34	11	32.4%
2011	04	K522-3	-	-	-
2011	04	K5221	-	-	-
2011	04	K5222	-	-	-
2011	04	K5223	57	-	-
2011	04	K5231	-	-	-
2011	04	K5233	-	-	-
2011	04	K5251	-	-	-
2011	04	K5252	-	-	-
2011	04	K526-21	41	-	-
2011	04	K526-22	187	-	-
2011	04	K5261	-	-	-
2011	04	K528	-	-	-
2011	04	K5291	29	-	-
2011	04	K5292	16	-	-
2011	04	K5293	-	-	-
2011	04	K530	-	-	-
2011	04	K5312	-	-	-
2011	04	K5321	-	-	-
2011	04	K533	112	-	-
2011	04	K533-2	124	21	16.9%
2011	04	K5341	-	-	-
2011	04	K5351	-	-	-
2011	04	K536	-	-	-
2011	04	K537-2	-	-	-
2011	04	K5371	-	-	-
2011	04	K538-2	-	-	-
2011	04	K539	16	-	-
2011	04	K540	-	-	-
2011	04	K542	-	-	-
2011	04	K543	-	-	-
2011	04	K5441	11	-	-
2011	04	K5442	-	-	-
2011	04	K545	-	-	-
2011	04	K546	1473	34	2.3%
2011	04	K548	50	-	-
2011	04	K549	1420	22	1.5%
2011	04	K550	-	-	-
2011	04	K550-2	10	-	-
2011	04	K552-21	13	-	-
2011	04	K552-22	49	-	-
2011	04	K5521	-	-	-
2011	04	K5522	144	-	-
2011	04	K553-21	-	-	-
2011	04	K553-22	-	-	-
2011	04	K553-23	-	-	-
2011	04	K5533	-	-	-
2011	04	K5541	58	-	-
2011	04	K5542	17	-	-
2011	04	K5551	112	-	-
2011	04	K5552	53	-	-
2011	04	K5553	11	-	-
2011	04	K556-2	28	-	-
2011	04	K559-2	14	-	-
2011	04	K5601	43	-	-
2011	04	K5602	36	-	-
2011	04	K5603	53	-	-
2011	04	K5604	11	-	-
2011	04	K5605	-	-	-
2011	04	K5606	-	-	-
2011	04	K5607	130	-	-
2011	04	K5608	18	-	-
2011	04	K5611	41	-	-
2011	04	K5612	128	-	-
2011	04	K5613	-	-	-
2011	04	K5622	-	-	-
2011	04	K567-2	-	-	-
2011	04	K569	-	-	-
2011	04	K570-2	-	-	-
2011	04	K570-3	38	-	-
2011	04	K5711	-	-	-
2011	04	K574-2	23	-	-
2011	04	K5741	-	-	-
2011	04	K5742	-	-	-
2011	04	K5761	-	-	-
2011	04	K5771	-	-	-
2011	04	K578	-	-	-
2011	04	K592	-	-	-
2011	04	K5943	20	-	-
2011	04	K595-2	-	-	-
2011	04	K5951	319	-	-
2011	04	K5952	406	-	-
2011	04	K596	113	19	16.8%
2011	04	K597-2	312	-	-
2011	04	K597-3	-	-	-
2011	04	K5971	-	-	-
2011	04	K5972	539	-	-
2011	04	K598	10	-	-
2011	04	K598-2	-	-	-
2011	04	K599	55	-	-
2011	04	K599-2	30	-	-
2011	04	K599-3	50	-	-
2011	04	K599-4	-	-	-
2011	04	K6001	35	11	31.4%
2011	04	K6002	-	-	-
2011	04	K6011	-	-	-
2011	04	K6021	24	*-	*-
2011	04	K6031	-	-	-
2011	04	K6043	-	-	-
2011	04	K6044	-	-	-
2011	04	K607-2	-	-	-
2011	04	K607-3	12	-	-
2011	04	K6071	-	-	-
2011	04	K6072	45	-	-
2011	04	K608-2	-	-	-
2011	04	K608-3	1505	-	-
2011	04	K6081	-	-	-
2011	04	K6082	34	-	-
2011	04	K609-2	44	-	-
2011	04	K6092	23	-	-
2011	04	K6093	-	-	-
2011	04	K610-3	523	-	-
2011	04	K6101	27	-	-
2011	04	K6102	-	-	-
2011	04	K6104	-	-	-
2011	04	K6105	39	-	-
2011	04	K6111	-	-	-
2011	04	K6112	238	-	-
2011	04	K6113	481	27	5.6%
2011	04	K613	65	-	-
2011	04	K6141	-	-	-
2011	04	K6142	-	-	-
2011	04	K6143	-	-	-
2011	04	K6144	-	-	-
2011	04	K6145	143	-	-
2011	04	K615	897	17	1.9%
2011	04	K616	712	14	2.0%
2011	04	K617-2	20	-	-
2011	04	K6171	109	-	-
2011	04	K6172	102	-	-
2011	04	K6173	92	-	-
2011	04	K6181	52	10	19.2%
2011	04	K6182	202	36	17.8%
2011	04	K6192	-	-	-
2011	04	K620	83	-	-
2011	04	K6231	-	-	-
2011	04	K6234	-	-	-
2011	04	K6251	-	-	-
2011	04	K6252	-	-	-
2011	04	K626-2	-	-	-
2011	04	K6261	145	-	-
2011	04	K6262	70	-	-
2011	04	K6271	-	-	-
2011	04	K6272	-	-	-
2011	04	K6274	14	-	-
2011	04	K6276	-	-	-
2011	04	K6277	15	-	-
2011	04	K6278	24	-	-
2011	04	K628	-	-	-
2011	04	K630	-	-	-
2011	04	K6311	-	-	-
2011	04	K6312	-	-	-
2011	04	K6321	-	-	-
2011	04	K6322	-	-	-
2011	04	K6331	107	-	-
2011	04	K6332	-	-	-
2011	04	K6333	53	-	-
2011	04	K6335	1914	-	-
2011	04	K6336	62	-	-
2011	04	K6338	22	-	-
2011	04	K6339	12	-	-
2011	04	K634	122	-	-
2011	04	K635	140	56	40.0%
2011	04	K635-3	22	-	-
2011	04	K636	56	-	-
2011	04	K636-2	-	-	-
2011	04	K637-2	24	-	-
2011	04	K6371	-	-	-
2011	04	K6372	-	-	-
2011	04	K6373	-	-	-
2011	04	K6374	-	-	-
2011	04	K638	-	-	-
2011	04	K639	185	15	8.1%
2011	04	K6401	-	-	-
2011	04	K641	-	-	-
2011	04	K6421	25	-	-
2011	04	K6422	-	-	-
2011	04	K643	23	-	-
2011	04	K6441	-	-	-
2011	04	K645	-	-	-
2011	04	K646	-	-	-
2011	04	K647	21	-	-
2011	04	K647-2	34	-	-
2011	04	K651	36	-	-
2011	04	K653-2	-	-	-
2011	04	K653-3	51	-	-
2011	04	K6531	54	-	-
2011	04	K6532	1035	-	-
2011	04	K6533	-	-	-
2011	04	K6534	224	-	-
2011	04	K654	1247	57	4.6%
2011	04	K654-2	-	-	-
2011	04	K654-3	12	-	-
2011	04	K655-21	13	-	-
2011	04	K655-22	173	-	-
2011	04	K655-3	-	-	-
2011	04	K655-41	-	-	-
2011	04	K655-42	20	-	-
2011	04	K6551	28	-	-
2011	04	K6552	393	-	-
2011	04	K657-22	34	-	-
2011	04	K6571	-	-	-
2011	04	K6572	340	-	-
2011	04	K6593	-	-	-
2011	04	K662	45	-	-
2011	04	K663	-	-	-
2011	04	K664	859	57	6.6%
2011	04	K665	-	-	-
2011	04	K666	-	-	-
2011	04	K666-2	-	-	-
2011	04	K667-2	-	-	-
2011	04	K671-21	47	-	-
2011	04	K671-22	-	-	-
2011	04	K6711	45	-	-
2011	04	K6712	-	-	-
2011	04	K672	165	-	-
2011	04	K672-2	1539	-	-
2011	04	K673	-	-	-
2011	04	K674	-	-	-
2011	04	K6751	23	-	-
2011	04	K6752	-	-	-
2011	04	K6753	-	-	-
2011	04	K6754	-	-	-
2011	04	K677	-	-	-
2011	04	K677-21	-	-	-
2011	04	K677-22	10	-	-
2011	04	K678	-	-	-
2011	04	K680	24	-	-
2011	04	K681	104	-	-
2011	04	K682-2	133	29	21.8%
2011	04	K6822	43	-	-
2011	04	K684	-	-	-
2011	04	K685	133	-	-
2011	04	K686	39	-	-
2011	04	K6871	724	14	1.9%
2011	04	K6872	345	-	-
2011	04	K688	704	39	5.5%
2011	04	K689	11	-	-
2011	04	K691-2	40	-	-
2011	04	K692	-	-	-
2011	04	K692-2	-	-	-
2011	04	K693	-	-	-
2011	04	K695-21	-	-	-
2011	04	K6951	87	-	-
2011	04	K6952	104	-	-
2011	04	K6953	50	-	-
2011	04	K6954	20	-	-
2011	04	K697-3	154	-	-
2011	04	K697-4	-	-	-
2011	04	K697-5	-	-	-
2011	04	K6972	-	-	-
2011	04	K6992	-	-	-
2011	04	K700	-	-	-
2011	04	K7021ｲ	12	-	-
2011	04	K7021ﾛ	-	-	-
2011	04	K7022	18	-	-
2011	04	K7023	13	-	-
2011	04	K7024	-	-	-
2011	04	K7031	28	-	-
2011	04	K7032	95	-	-
2011	04	K7033	-	-	-
2011	04	K7034	20	-	-
2011	04	K704	-	-	-
2011	04	K706	-	-	-
2011	04	K7071	-	-	-
2011	04	K709-5	-	-	-
2011	04	K711	15	-	-
2011	04	K711-2	13	-	-
2011	04	K712	-	-	-
2011	04	K713	-	-	-
2011	04	K714	225	-	-
2011	04	K714-2	39	-	-
2011	04	K7151	75	-	-
2011	04	K7152	-	-	-
2011	04	K716-2	18	-	-
2011	04	K7161	208	14	6.7%
2011	04	K7162	21	-	-
2011	04	K717	-	-	-
2011	04	K718-21	221	-	-
2011	04	K718-22	137	-	-
2011	04	K7181	445	-	-
2011	04	K7182	139	-	-
2011	04	K719-21	58	-	-
2011	04	K719-22	13	-	-
2011	04	K719-3	314	-	-
2011	04	K7191	172	10	5.8%
2011	04	K7192	46	-	-
2011	04	K7193	647	15	2.3%
2011	04	K720	-	-	-
2011	04	K721-21	1873	-	-
2011	04	K721-22	199	-	-
2011	04	K721-3	-	-	-
2011	04	K7211	3570	-	-
2011	04	K7212	519	-	-
2011	04	K722	276	-	-
2011	04	K724	34	-	-
2011	04	K725	12	-	-
2011	04	K726	142	15	10.6%
2011	04	K7291	-	-	-
2011	04	K7292	-	-	-
2011	04	K7302	-	-	-
2011	04	K7312	-	-	-
2011	04	K7321	-	-	-
2011	04	K7322	112	-	-
2011	04	K734	-	-	-
2011	04	K735	-	-	-
2011	04	K735-2	34	-	-
2011	04	K7361	-	-	-
2011	04	K7362	-	-	-
2011	04	K737	-	-	-
2011	04	K7381	-	-	-
2011	04	K739-2	-	-	-
2011	04	K7391	27	-	-
2011	04	K7393	-	-	-
2011	04	K740-21	56	-	-
2011	04	K740-22	79	-	-
2011	04	K740-23	-	-	-
2011	04	K7401	105	-	-
2011	04	K7402	199	-	-
2011	04	K7403	19	-	-
2011	04	K7404	146	-	-
2011	04	K7421	20	-	-
2011	04	K7422	14	-	-
2011	04	K7423	-	-	-
2011	04	K7424	-	-	-
2011	04	K743-4	-	-	-
2011	04	K7432	78	-	-
2011	04	K7433	-	-	-
2011	04	K7434	101	-	-
2011	04	K7435	15	-	-
2011	04	K744	-	-	-
2011	04	K745	25	-	-
2011	04	K7461	22	-	-
2011	04	K7462	45	-	-
2011	04	K747	-	-	-
2011	04	K7481	-	-	-
2011	04	K749	-	-	-
2011	04	K7501	-	-	-
2011	04	K751-3	-	-	-
2011	04	K7512	-	-	-
2011	04	K7513	-	-	-
2011	04	K7521	-	-	-
2011	04	K7522	-	-	-
2011	04	K753	21	-	-
2011	04	K754	-	-	-
2011	04	K754-2	64	-	-
2011	04	K7552	-	-	-
2011	04	K756	-	-	-
2011	04	K757	-	-	-
2011	04	K758	-	-	-
2011	04	K764	15	-	-
2011	04	K766	-	-	-
2011	04	K768	320	-	-
2011	04	K769	-	-	-
2011	04	K769-2	-	-	-
2011	04	K771	15	-	-
2011	04	K772	-	-	-
2011	04	K772-2	-	-	-
2011	04	K773	167	-	-
2011	04	K773-2	64	-	-
2011	04	K773-3	-	-	-
2011	04	K775	99	13	13.1%
2011	04	K778	-	-	-
2011	04	K778-2	-	-	-
2011	04	K779-3	12	-	-
2011	04	K780	-	-	-
2011	04	K780-2	12	-	-
2011	04	K781	96	-	-
2011	04	K7821	-	-	-
2011	04	K783	12	-	-
2011	04	K783-2	318	14	4.4%
2011	04	K783-3	30	-	-
2011	04	K785	-	-	-
2011	04	K786	-	-	-
2011	04	K790	-	-	-
2011	04	K795	-	-	-
2011	04	K797	40	-	-
2011	04	K7981	111	-	-
2011	04	K800	-	-	-
2011	04	K800-2	17	-	-
2011	04	K800-3	21	-	-
2011	04	K802	-	-	-
2011	04	K802-21	88	-	-
2011	04	K802-32	-	-	-
2011	04	K8031	-	-	-
2011	04	K8032	-	-	-
2011	04	K8034	27	-	-
2011	04	K8035	-	-	-
2011	04	K8036	687	-	-
2011	04	K804	21	-	-
2011	04	K805	27	-	-
2011	04	K807	-	-	-
2011	04	K809-2	-	-	-
2011	04	K812	-	-	-
2011	04	K814	-	-	-
2011	04	K8151	-	-	-
2011	04	K8152	-	-	-
2011	04	K816	-	-	-
2011	04	K8171	-	-	-
2011	04	K8172	-	-	-
2011	04	K8173	-	-	-
2011	04	K8182	-	-	-
2011	04	K819	-	-	-
2011	04	K821	29	-	-
2011	04	K821-2	17	-	-
2011	04	K821-3	18	-	-
2011	04	K822	-	-	-
2011	04	K823-2	-	-	-
2011	04	K8232	14	-	-
2011	04	K8271	-	-	-
2011	04	K8272	-	-	-
2011	04	K8281	-	-	-
2011	04	K8282	15	-	-
2011	04	K830	62	-	-
2011	04	K830-21	-	-	-
2011	04	K830-22	-	-	-
2011	04	K832	-	-	-
2011	04	K833	31	-	-
2011	04	K834	-	-	-
2011	04	K834-2	-	-	-
2011	04	K8351	-	-	-
2011	04	K8352	46	-	-
2011	04	K836	51	-	-
2011	04	K836-2	-	-	-
2011	04	K8381	17	-	-
2011	04	K8382	-	-	-
2011	04	K840	-	-	-
2011	04	K841	140	-	-
2011	04	K841-2	51	-	-
2011	04	K843	109	-	-
2011	04	K843-2	-	-	-
2011	04	K843-3	72	-	-
2011	04	K844	-	-	-
2011	04	K847	-	-	-
2011	04	K848	14	-	-
2011	04	K849	-	-	-
2011	04	K8501	-	-	-
2011	04	K8502	-	-	-
2011	04	K851-2	-	-	-
2011	04	K851-31	-	-	-
2011	04	K8511	-	-	-
2011	04	K8521	-	-	-
2011	04	K8522	-	-	-
2011	04	K8523	-	-	-
2011	04	K8524	-	-	-
2011	04	K8531	-	-	-
2011	04	K8532	14	-	-
2011	04	K8552	-	-	-
2011	04	K856	-	-	-
2011	04	K856-3	-	-	-
2011	04	K856-4	-	-	-
2011	04	K857	-	-	-
2011	04	K858	-	-	-
2011	04	K8591	-	-	-
2011	04	K860	-	-	-
2011	04	K860-2	-	-	-
2011	04	K861	133	-	-
2011	04	K863	-	-	-
2011	04	K8651	-	-	-
2011	04	K8653	32	-	-
2011	04	K8654	29	-	-
2011	04	K866	13	-	-
2011	04	K867	422	-	-
2011	04	K867-3	-	-	-
2011	04	K871	-	-	-
2011	04	K872-2	121	-	-
2011	04	K872-3	44	-	-
2011	04	K8721	135	-	-
2011	04	K8722	15	-	-
2011	04	K873	41	-	-
2011	04	K877	650	-	-
2011	04	K877-2	176	-	-
2011	04	K878	-	-	-
2011	04	K879	237	-	-
2011	04	K882	-	-	-
2011	04	K883	-	-	-
2011	04	K883-22	-	-	-
2011	04	K885	-	-	-
2011	04	K8861	-	-	-
2011	04	K8862	-	-	-
2011	04	K887-4	-	-	-
2011	04	K8871	-	-	-
2011	04	K8872	-	-	-
2011	04	K888-21	-	-	-
2011	04	K888-22	-	-	-
2011	04	K8881	265	-	-
2011	04	K8882	598	-	-
2011	04	K889	144	-	-
2011	04	K890-2	-	-	-
2011	04	K893	430	-	-
2011	04	K8941	-	-	-
2011	04	K8942	14	-	-
2011	04	K895	-	-	-
2011	04	K8961	239	-	-
2011	04	K8962	189	-	-
2011	04	K8963	-	-	-
2011	04	K8964	-	-	-
2011	04	K897	22	-	-
2011	04	K8981	564	-	-
2011	04	K8982	1309	-	-
2011	04	K8983	63	-	-
2011	04	K901	-	-	-
2011	04	K902	35	-	-
2011	04	K904	-	-	-
2011	04	K9051	-	-	-
2011	04	K9061	15	-	-
2011	04	K9062	-	-	-
2011	04	K907	-	-	-
2011	04	K909-2	49	-	-
2011	04	K9091	404	-	-
2011	04	K9092	-	-	-
2011	04	K911	31	-	-
2011	04	K9121	-	-	-
2011	04	K9122	99	-	-
2011	04	K9131	45	-	-
2011	04	K9132	35	-	-
2011	04	K9201ｲ	-	-	-
2011	04	K9202	1479	222	15.0%
2011	04	K9202ｲ	675	123	18.2%
2011	04	K9202ﾛ	21	-	-
2011	04	K9203	221	-	-
2011	04	K9203ｲ(1)	27	-	-
2011	04	K9204	11	-	-
2011	04	K9204ｲ(1)	-	-	-
2011	04	K9211イ	-	-	-
2011	04	K9211ｲ	-	-	-
2011	04	K9211ﾛ	-	-	-
2011	04	K9212イ	-	-	-
2011	04	K9212ｲ	-	-	-
2011	04	K9212ﾛ	27	-	-
2011	04	K9221ｲ	-	-	-
2011	04	K9222ｲ	-	-	-
2011	04	K9222ﾛ	18	-	-
2011	04	K9223	-	-	-
2011	04	K923	-	-	-
2011	04	k132	-	-	-
2011	04	Ｋ0052	-	-	-
2011	04	Ｋ386	-	-	-
2011	04	Ｋ3892	-	-	-
2011	04	Ｋ６６４	-	-	-
2011	05	K000-21	-	-	-
2011	05	K000-25	-	-	-
2011	05	K000-26	-	-	-
2011	05	K0001	42	-	-
2011	05	K0002	70	-	-
2011	05	K0003	50	-	-
2011	05	K0004	178	13	7.3%
2011	05	K0005	59	-	-
2011	05	K0006	23	-	-
2011	05	K0011	127	-	-
2011	05	K0012	16	-	-
2011	05	K0013	-	-	-
2011	05	K0021	33	-	-
2011	05	K0022	-	-	-
2011	05	K0023	-	-	-
2011	05	K0031	-	-	-
2011	05	K0032	-	-	-
2011	05	K0033	-	-	-
2011	05	K0041	-	-	-
2011	05	K0043	-	-	-
2011	05	K0051	26	-	-
2011	05	K0052	24	-	-
2011	05	K0053	34	-	-
2011	05	K006-41	-	-	-
2011	05	K006-43	-	-	-
2011	05	K0061	27	-	-
2011	05	K0062	30	-	-
2011	05	K0063	29	-	-
2011	05	K0072	144	-	-
2011	05	K0081	11	-	-
2011	05	K0101	-	-	-
2011	05	K0102	-	-	-
2011	05	K0111	-	-	-
2011	05	K013-21	10	-	-
2011	05	K013-22	-	-	-
2011	05	K013-23	-	-	-
2011	05	K0131	-	-	-
2011	05	K0132	-	-	-
2011	05	K0133	-	-	-
2011	05	K0134	11	-	-
2011	05	K0151	18	-	-
2011	05	K0152	45	-	-
2011	05	K0153	12	-	-
2011	05	K016	21	-	-
2011	05	K017	-	-	-
2011	05	K019	-	-	-
2011	05	K020	-	-	-
2011	05	K023	-	-	-
2011	05	K0271	-	-	-
2011	05	K028	11	-	-
2011	05	K029	-	-	-
2011	05	K0301	45	-	-
2011	05	K0302	-	-	-
2011	05	K0311	19	-	-
2011	05	K034	-	-	-
2011	05	K035	-	-	-
2011	05	K035-2	11	-	-
2011	05	K037	26	-	-
2011	05	K037-2	49	-	-
2011	05	K038	-	-	-
2011	05	K0391	-	-	-
2011	05	K0392	-	-	-
2011	05	K040-2	-	-	-
2011	05	K0401	12	-	-
2011	05	K0402	-	-	-
2011	05	K042	-	-	-
2011	05	K043-32	-	-	-
2011	05	K043-33	-	-	-
2011	05	K0431	-	-	-
2011	05	K0432	-	-	-
2011	05	K0433	-	-	-
2011	05	K0441	-	-	-
2011	05	K0442	26	-	-
2011	05	K0443	15	-	-
2011	05	K0451	16	-	-
2011	05	K0452	22	-	-
2011	05	K0453	41	-	-
2011	05	K0461	952	13	1.4%
2011	05	K0462	433	-	-
2011	05	K0463	178	-	-
2011	05	K047-2	-	-	-
2011	05	K047-3	-	-	-
2011	05	K0481	65	-	-
2011	05	K0482	159	-	-
2011	05	K0483	100	-	-
2011	05	K0492	-	-	-
2011	05	K0493	-	-	-
2011	05	K0501	-	-	-
2011	05	K0502	-	-	-
2011	05	K0503	-	-	-
2011	05	K052-21	-	-	-
2011	05	K052-22	-	-	-
2011	05	K052-33	-	-	-
2011	05	K0521	-	-	-
2011	05	K0523	18	-	-
2011	05	K0531	-	-	-
2011	05	K0542	13	-	-
2011	05	K0543	-	-	-
2011	05	K055-3	-	-	-
2011	05	K0561	-	-	-
2011	05	K0562	11	-	-
2011	05	K0563	-	-	-
2011	05	K0572	-	-	-
2011	05	K0573	-	-	-
2011	05	K0581	-	-	-
2011	05	K0582	-	-	-
2011	05	K0583	-	-	-
2011	05	K0584	-	-	-
2011	05	K0591	-	-	-
2011	05	K0593	-	-	-
2011	05	K060-31	-	-	-
2011	05	K060-32	-	-	-
2011	05	K0601	-	-	-
2011	05	K0611	29	-	-
2011	05	K0612	-	-	-
2011	05	K0631	-	-	-
2011	05	K0632	-	-	-
2011	05	K0633	-	-	-
2011	05	K065-21	-	-	-
2011	05	K0651	-	-	-
2011	05	K0652	-	-	-
2011	05	K0653	-	-	-
2011	05	K066-21	31	-	-
2011	05	K066-22	-	-	-
2011	05	K066-31	-	-	-
2011	05	K066-32	-	-	-
2011	05	K066-42	-	-	-
2011	05	K0661	-	-	-
2011	05	K0662	-	-	-
2011	05	K0663	-	-	-
2011	05	K067-21	-	-	-
2011	05	K067-22	-	-	-
2011	05	K0671	-	-	-
2011	05	K0672	-	-	-
2011	05	K0673	-	-	-
2011	05	K068-2	102	-	-
2011	05	K069-2	-	-	-
2011	05	K069-3	21	-	-
2011	05	K0701	-	-	-
2011	05	K0702	-	-	-
2011	05	K0731	93	-	-
2011	05	K0732	200	-	-
2011	05	K0733	11	-	-
2011	05	K074-21	-	-	-
2011	05	K074-22	-	-	-
2011	05	K0743	10	-	-
2011	05	K0751	-	-	-
2011	05	K0761	13	-	-
2011	05	K0762	-	-	-
2011	05	K0763	-	-	-
2011	05	K0771	-	-	-
2011	05	K0772	-	-	-
2011	05	K0782	10	-	-
2011	05	K0783	-	-	-
2011	05	K079-21	87	-	-
2011	05	K079-22	-	-	-
2011	05	K079-23	-	-	-
2011	05	K0791	-	-	-
2011	05	K0792	-	-	-
2011	05	K0793	-	-	-
2011	05	K080-3	30	-	-
2011	05	K080-4	13	-	-
2011	05	K0801	-	-	-
2011	05	K0802	21	-	-
2011	05	K0803	13	-	-
2011	05	K0811	306	-	-
2011	05	K0812	-	-	-
2011	05	K082-21	-	-	-
2011	05	K082-22	-	-	-
2011	05	K082-31	24	-	-
2011	05	K0821	581	-	-
2011	05	K0822	-	-	-
2011	05	K083	18	-	-
2011	05	K0842	59	-	-
2011	05	K0843	15	-	-
2011	05	K0851	-	-	-
2011	05	K0852	-	-	-
2011	05	K0853	-	-	-
2011	05	K0861	-	-	-
2011	05	K0871	11	-	-
2011	05	K0882	-	-	-
2011	05	K089	-	-	-
2011	05	K0901	-	-	-
2011	05	K0911	-	-	-
2011	05	K0912	-	-	-
2011	05	K093	58	-	-
2011	05	K093-2	-	-	-
2011	05	K099	-	-	-
2011	05	K099-21	-	-	-
2011	05	K099-22	-	-	-
2011	05	K1001	-	-	-
2011	05	K1002	-	-	-
2011	05	K1011	-	-	-
2011	05	K1012	-	-	-
2011	05	K1032	-	-	-
2011	05	K108	-	-	-
2011	05	K110-2	11	-	-
2011	05	K112	-	-	-
2011	05	K116	-	-	-
2011	05	K117-2	-	-	-
2011	05	K125	10	-	-
2011	05	K1261	-	-	-
2011	05	K1262	-	-	-
2011	05	K128	-	-	-
2011	05	K131	133	-	-
2011	05	K132	447	-	-
2011	05	K133	-	-	-
2011	05	K134-21	-	-	-
2011	05	K134-22	19	-	-
2011	05	K1341	-	-	-
2011	05	K1342	293	-	-
2011	05	K1343	-	-	-
2011	05	K1344	-	-	-
2011	05	K135	-	-	-
2011	05	K136	-	-	-
2011	05	K142-21	30	-	-
2011	05	K1421	29	-	-
2011	05	K1422	93	-	-
2011	05	K1423	194	-	-
2011	05	K1424	-	-	-
2011	05	K144	-	-	-
2011	05	K145	26	15	57.7%
2011	05	K147	-	-	-
2011	05	K148	-	-	-
2011	05	K1491	-	-	-
2011	05	K1492	-	-	-
2011	05	K150	-	-	-
2011	05	K151-2	-	-	-
2011	05	K152-2	-	-	-
2011	05	K1541	14	-	-
2011	05	K159	-	-	-
2011	05	K159-2	-	-	-
2011	05	K161	-	-	-
2011	05	K162	-	-	-
2011	05	K164-2	219	-	-
2011	05	K164-4	11	-	-
2011	05	K1641	-	-	-
2011	05	K1642	25	11	44.0%
2011	05	K1643	24	-	-
2011	05	K166	-	-	-
2011	05	K167	-	-	-
2011	05	K1691	-	-	-
2011	05	K1692	80	-	-
2011	05	K170	-	-	-
2011	05	K171	14	-	-
2011	05	K172	-	-	-
2011	05	K174-2	-	-	-
2011	05	K1742	46	-	-
2011	05	K1751	-	-	-
2011	05	K1761	-	-	-
2011	05	K1762	-	-	-
2011	05	K1771	136	-	-
2011	05	K1772	14	-	-
2011	05	K178-2	32	-	-
2011	05	K1781	69	-	-
2011	05	K1782	-	-	-
2011	05	K179	-	-	-
2011	05	K1801	-	-	-
2011	05	K1802	-	-	-
2011	05	K1821	19	-	-
2011	05	K1822	-	-	-
2011	05	K188	44	-	-
2011	05	K189	-	-	-
2011	05	K1911	19	-	-
2011	05	K1912	-	-	-
2011	05	K1931	-	-	-
2011	05	K1932	-	-	-
2011	05	K196-2	-	-	-
2011	05	K1961	-	-	-
2011	05	K197	39	-	-
2011	05	K198	-	-	-
2011	05	K200	-	-	-
2011	05	K200-2	-	-	-
2011	05	K204	36	-	-
2011	05	K206	-	-	-
2011	05	K207	-	-	-
2011	05	K208	-	-	-
2011	05	K214	-	-	-
2011	05	K215	-	-	-
2011	05	K215-2	-	-	-
2011	05	K216	-	-	-
2011	05	K217	22	-	-
2011	05	K218	-	-	-
2011	05	K2191	26	-	-
2011	05	K2192	-	-	-
2011	05	K2193	28	-	-
2011	05	K220	-	-	-
2011	05	K2211	-	-	-
2011	05	K223-2	-	-	-
2011	05	K2231	39	-	-
2011	05	K2232	-	-	-
2011	05	K224	44	-	-
2011	05	K225-2	-	-	-
2011	05	K227	17	-	-
2011	05	K228	-	-	-
2011	05	K2301	-	-	-
2011	05	K2302	-	-	-
2011	05	K234	-	-	-
2011	05	K235	-	-	-
2011	05	K236	-	-	-
2011	05	K239	-	-	-
2011	05	K241	-	-	-
2011	05	K2421	-	-	-
2011	05	K2422	27	-	-
2011	05	K2423	-	-	-
2011	05	K2424	-	-	-
2011	05	K2425	-	-	-
2011	05	K246	-	-	-
2011	05	K248-2	-	-	-
2011	05	K249	-	-	-
2011	05	K2542	-	-	-
2011	05	K255	-	-	-
2011	05	K259	-	-	-
2011	05	K2681	-	-	-
2011	05	K2682	17	-	-
2011	05	K2683	119	-	-
2011	05	K269	-	-	-
2011	05	K270	-	-	-
2011	05	K274	-	-	-
2011	05	K275	83	-	-
2011	05	K2761	18	-	-
2011	05	K2762	39	-	-
2011	05	K277	-	-	-
2011	05	K278	21	-	-
2011	05	K279	16	-	-
2011	05	K2801	392	-	-
2011	05	K2802	-	-	-
2011	05	K281	89	-	-
2011	05	K282-2	13	-	-
2011	05	K2821	2143	-	-
2011	05	K2822	16	-	-
2011	05	K284	19	-	-
2011	05	K2862	-	-	-
2011	05	K287	15	-	-
2011	05	K288	-	-	-
2011	05	K290-2	-	-	-
2011	05	K291	-	-	-
2011	05	K292	-	-	-
2011	05	K293	-	-	-
2011	05	K2961	-	-	-
2011	05	K2992	-	-	-
2011	05	K300	76	-	-
2011	05	K303	-	-	-
2011	05	K305	-	-	-
2011	05	K308	-	-	-
2011	05	K308-2	-	-	-
2011	05	K309	66	-	-
2011	05	K311	-	-	-
2011	05	K313	-	-	-
2011	05	K317	-	-	-
2011	05	K318	26	-	-
2011	05	K319	60	-	-
2011	05	K323	-	-	-
2011	05	K331	42	-	-
2011	05	K333	-	-	-
2011	05	K333-3	-	-	-
2011	05	K334	-	-	-
2011	05	K335-2	-	-	-
2011	05	K337	-	-	-
2011	05	K3382	-	-	-
2011	05	K339	14	-	-
2011	05	K340	11	-	-
2011	05	K340-2	-	-	-
2011	05	K341	-	-	-
2011	05	K342	17	-	-
2011	05	K3431	-	-	-
2011	05	K3432	-	-	-
2011	05	K347	60	-	-
2011	05	K347-2	-	-	-
2011	05	K349	-	-	-
2011	05	K351	-	-	-
2011	05	K352	16	-	-
2011	05	K352-2	12	-	-
2011	05	K353	-	-	-
2011	05	K354	-	-	-
2011	05	K355	-	-	-
2011	05	K356	-	-	-
2011	05	K357	-	-	-
2011	05	K358	46	-	-
2011	05	K359	-	-	-
2011	05	K360	-	-	-
2011	05	K361	-	-	-
2011	05	K362	12	-	-
2011	05	K362-2	-	-	-
2011	05	K363	-	-	-
2011	05	K364	64	-	-
2011	05	K367	-	-	-
2011	05	K368	20	-	-
2011	05	K3691	-	-	-
2011	05	K3692	-	-	-
2011	05	K370	-	-	-
2011	05	K371-22	-	-	-
2011	05	K3712	-	-	-
2011	05	K3721	-	-	-
2011	05	K3731	10	-	-
2011	05	K374	12	-	-
2011	05	K3771	-	-	-
2011	05	K3772	171	-	-
2011	05	K378	-	-	-
2011	05	K3791	-	-	-
2011	05	K3792	-	-	-
2011	05	K380	-	-	-
2011	05	K384-2	-	-	-
2011	05	K386	170	62	36.5%
2011	05	K388	-	-	-
2011	05	K388-2	-	-	-
2011	05	K3892	48	-	-
2011	05	K3901	-	-	-
2011	05	K3902	-	-	-
2011	05	K392-2	-	-	-
2011	05	K3932	61	-	-
2011	05	K3941	13	-	-
2011	05	K3942	10	-	-
2011	05	K395	-	-	-
2011	05	K396	-	-	-
2011	05	K4001	11	-	-
2011	05	K4002	-	-	-
2011	05	K401	-	-	-
2011	05	K403-21	-	-	-
2011	05	K403-23	-	-	-
2011	05	K403-24	-	-	-
2011	05	K4032	-	-	-
2011	05	K4061	-	-	-
2011	05	K4062	-	-	-
2011	05	K407-2	-	-	-
2011	05	K4071	-	-	-
2011	05	K4073ｲ	-	-	-
2011	05	K409	-	-	-
2011	05	K410	-	-	-
2011	05	K411	-	-	-
2011	05	K412	-	-	-
2011	05	K4132	-	-	-
2011	05	K414-2	-	-	-
2011	05	K4151	14	-	-
2011	05	K4152	-	-	-
2011	05	K418-2	-	-	-
2011	05	K419	-	-	-
2011	05	K4212	-	-	-
2011	05	K422	10	-	-
2011	05	K424	-	-	-
2011	05	K425	-	-	-
2011	05	K426-23	-	-	-
2011	05	K4261	-	-	-
2011	05	K4263	-	-	-
2011	05	K427	-	-	-
2011	05	K429-21	-	-	-
2011	05	K4291	-	-	-
2011	05	K4292	-	-	-
2011	05	K430	-	-	-
2011	05	K433	-	-	-
2011	05	K434	-	-	-
2011	05	K435	-	-	-
2011	05	K4392	-	-	-
2011	05	K4422	-	-	-
2011	05	K4423	-	-	-
2011	05	K448	-	-	-
2011	05	K449	-	-	-
2011	05	K4502	-	-	-
2011	05	K4503	-	-	-
2011	05	K451	-	-	-
2011	05	K452	-	-	-
2011	05	K453	-	-	-
2011	05	K454	18	-	-
2011	05	K455	-	-	-
2011	05	K4571	41	-	-
2011	05	K4572	16	-	-
2011	05	K4581	-	-	-
2011	05	K4582	-	-	-
2011	05	K4611	76	-	-
2011	05	K4612	11	-	-
2011	05	K462	-	-	-
2011	05	K4631	50	-	-
2011	05	K4632	71	-	-
2011	05	K4641	16	-	-
2011	05	K4642	-	-	-
2011	05	K467	12	-	-
2011	05	K4691	10	-	-
2011	05	K4692	-	-	-
2011	05	K472	-	-	-
2011	05	K474-2	-	-	-
2011	05	K474-3	-	-	-
2011	05	K4741	-	-	-
2011	05	K4742	22	-	-
2011	05	K475	-	-	-
2011	05	K476-31	-	-	-
2011	05	K476-32	-	-	-
2011	05	K4761	12	-	-
2011	05	K4762	196	-	-
2011	05	K4763	83	-	-
2011	05	K4764	86	-	-
2011	05	K4765	165	-	-
2011	05	K4766	-	-	-
2011	05	K481	-	-	-
2011	05	K4841	-	-	-
2011	05	K4842	-	-	-
2011	05	K485	-	-	-
2011	05	K488	-	-	-
2011	05	K494	-	-	-
2011	05	K496-2	-	-	-
2011	05	K496-4	-	-	-
2011	05	K4961	-	-	-
2011	05	K4962	-	-	-
2011	05	K4981	-	-	-
2011	05	K4982	-	-	-
2011	05	K502	11	-	-
2011	05	K502-23	-	-	-
2011	05	K503	-	-	-
2011	05	K504	-	-	-
2011	05	K508-2	-	-	-
2011	05	K5091	-	-	-
2011	05	K510	-	-	-
2011	05	K5111	-	-	-
2011	05	K5112	-	-	-
2011	05	K5113	-	-	-
2011	05	K5114	-	-	-
2011	05	K513	173	-	-
2011	05	K513-2	12	-	-
2011	05	K513-3	-	-	-
2011	05	K513-4	-	-	-
2011	05	K514-21	54	-	-
2011	05	K514-22	170	-	-
2011	05	K5141	55	-	-
2011	05	K5142	22	-	-
2011	05	K5143	-	-	-
2011	05	K5144	-	-	-
2011	05	K515	-	-	-
2011	05	K516	-	-	-
2011	05	K517	-	-	-
2011	05	K5182	-	-	-
2011	05	K5201	21	-	-
2011	05	K5211	-	-	-
2011	05	K522-2	22	-	-
2011	05	K5221	-	-	-
2011	05	K5222	-	-	-
2011	05	K5223	43	-	-
2011	05	K5252	-	-	-
2011	05	K526-21	-	-	-
2011	05	K526-22	118	-	-
2011	05	K5261	-	-	-
2011	05	K5272	-	-	-
2011	05	K5291	47	-	-
2011	05	K5292	16	-	-
2011	05	K530-2	-	-	-
2011	05	K533	52	-	-
2011	05	K533-2	59	10	16.9%
2011	05	K5341	-	-	-
2011	05	K5342	-	-	-
2011	05	K5351	-	-	-
2011	05	K5352	-	-	-
2011	05	K537-2	-	-	-
2011	05	K538-2	-	-	-
2011	05	K539	-	-	-
2011	05	K542	-	-	-
2011	05	K543	-	-	-
2011	05	K5441	-	-	-
2011	05	K5442	-	-	-
2011	05	K546	169	-	-
2011	05	K548	-	-	-
2011	05	K549	677	17	2.5%
2011	05	K550	-	-	-
2011	05	K550-2	-	-	-
2011	05	K552-21	14	-	-
2011	05	K552-22	29	-	-
2011	05	K5521	-	-	-
2011	05	K5522	19	-	-
2011	05	K5531	-	-	-
2011	05	K5541	16	-	-
2011	05	K5542	-	-	-
2011	05	K5551	44	-	-
2011	05	K5552	13	-	-
2011	05	K5553	-	-	-
2011	05	K5601	-	-	-
2011	05	K5602	-	-	-
2011	05	K5603	29	-	-
2011	05	K5604	-	-	-
2011	05	K5605	-	-	-
2011	05	K5606	-	-	-
2011	05	K5607	63	-	-
2011	05	K5608	-	-	-
2011	05	K5611	-	-	-
2011	05	K5612	14	-	-
2011	05	K5621	-	-	-
2011	05	K5622	-	-	-
2011	05	K563	-	-	-
2011	05	K566	-	-	-
2011	05	K570-3	-	-	-
2011	05	K5702	-	-	-
2011	05	K5711	-	-	-
2011	05	K5731	-	-	-
2011	05	K5741	-	-	-
2011	05	K5761	-	-	-
2011	05	K5764	-	-	-
2011	05	K5801	-	-	-
2011	05	K5862	-	-	-
2011	05	K592	-	-	-
2011	05	K5943	-	-	-
2011	05	K5951	18	-	-
2011	05	K5952	60	-	-
2011	05	K596	66	13	19.7%
2011	05	K597-2	230	-	-
2011	05	K5972	322	-	-
2011	05	K598	-	-	-
2011	05	K599	11	-	-
2011	05	K599-2	-	-	-
2011	05	K599-3	-	-	-
2011	05	K599-4	-	-	-
2011	05	K6001	-	-	-
2011	05	K6021	-	-	-
2011	05	K606	-	-	-
2011	05	K607-2	-	-	-
2011	05	K607-3	-	-	-
2011	05	K6071	-	-	-
2011	05	K6072	16	-	-
2011	05	K608-3	92	-	-
2011	05	K6082	-	-	-
2011	05	K609-2	46	-	-
2011	05	K6092	-	-	-
2011	05	K610-2	-	-	-
2011	05	K610-3	315	-	-
2011	05	K6101	-	-	-
2011	05	K6104	-	-	-
2011	05	K6105	-	-	-
2011	05	K6111	-	-	-
2011	05	K6112	111	-	-
2011	05	K6113	354	33	9.3%
2011	05	K613	13	-	-
2011	05	K6141	-	-	-
2011	05	K6143	-	-	-
2011	05	K6145	94	-	-
2011	05	K615	491	14	2.9%
2011	05	K616	133	-	-
2011	05	K617-2	10	-	-
2011	05	K617-3	-	-	-
2011	05	K6171	37	-	-
2011	05	K6173	-	-	-
2011	05	K6181	29	-	-
2011	05	K6182	107	22	20.6%
2011	05	K6192	-	-	-
2011	05	K620	54	-	-
2011	05	K6234	-	-	-
2011	05	K6252	-	-	-
2011	05	K6261	59	-	-
2011	05	K6262	42	-	-
2011	05	K6272	-	-	-
2011	05	K6273	-	-	-
2011	05	K6274	10	-	-
2011	05	K6276	-	-	-
2011	05	K6277	-	-	-
2011	05	K6278	-	-	-
2011	05	K628	-	-	-
2011	05	K630	-	-	-
2011	05	K6311	-	-	-
2011	05	K6321	-	-	-
2011	05	K6322	-	-	-
2011	05	K6331	29	-	-
2011	05	K6333	26	-	-
2011	05	K6335	864	-	-
2011	05	K6336	46	-	-
2011	05	K6338	18	-	-
2011	05	K6339	-	-	-
2011	05	K634	41	-	-
2011	05	K635	108	23	21.3%
2011	05	K635-2	-	-	-
2011	05	K635-3	16	-	-
2011	05	K636	56	-	-
2011	05	K637-2	24	-	-
2011	05	K6372	-	-	-
2011	05	K6373	-	-	-
2011	05	K6374	-	-	-
2011	05	K638	-	-	-
2011	05	K639	91	-	-
2011	05	K6401	-	-	-
2011	05	K6402	-	-	-
2011	05	K641	-	-	-
2011	05	K6421	-	-	-
2011	05	K643	-	-	-
2011	05	K645	-	-	-
2011	05	K647	10	-	-
2011	05	K647-2	10	-	-
2011	05	K651	25	-	-
2011	05	K653-3	22	-	-
2011	05	K6531	16	-	-
2011	05	K6532	581	-	-
2011	05	K6533	-	-	-
2011	05	K6534	248	-	-
2011	05	K654	489	33	6.7%
2011	05	K654-2	-	-	-
2011	05	K654-3	-	-	-
2011	05	K655-21	-	-	-
2011	05	K655-22	52	-	-
2011	05	K655-41	-	-	-
2011	05	K655-42	15	-	-
2011	05	K6551	15	-	-
2011	05	K6552	307	-	-
2011	05	K657-22	11	-	-
2011	05	K6571	-	-	-
2011	05	K6572	280	-	-
2011	05	K662	42	-	-
2011	05	K664	609	68	11.2%
2011	05	K665	-	-	-
2011	05	K666	-	-	-
2011	05	K667	-	-	-
2011	05	K670	-	-	-
2011	05	K671-21	-	-	-
2011	05	K6711	43	-	-
2011	05	K6712	-	-	-
2011	05	K672	82	-	-
2011	05	K672-2	577	-	-
2011	05	K673	-	-	-
2011	05	K6751	23	-	-
2011	05	K6752	-	-	-
2011	05	K677	-	-	-
2011	05	K677-21	-	-	-
2011	05	K677-22	-	-	-
2011	05	K678	-	-	-
2011	05	K680	11	-	-
2011	05	K681	25	-	-
2011	05	K682-2	138	32	23.2%
2011	05	K6822	25	-	-
2011	05	K684	-	-	-
2011	05	K685	53	-	-
2011	05	K686	12	-	-
2011	05	K6871	390	-	-
2011	05	K6872	210	-	-
2011	05	K688	342	24	7.0%
2011	05	K689	-	-	-
2011	05	K691-2	31	-	-
2011	05	K692-2	-	-	-
2011	05	K695-22	-	-	-
2011	05	K6951	35	-	-
2011	05	K6952	35	-	-
2011	05	K6953	18	-	-
2011	05	K6954	13	-	-
2011	05	K6955	-	-	-
2011	05	K696	-	-	-
2011	05	K697-3	153	-	-
2011	05	K6972	-	-	-
2011	05	K700	-	-	-
2011	05	K7021ｲ	14	-	-
2011	05	K7021ﾛ	-	-	-
2011	05	K7022	13	-	-
2011	05	K7023	-	-	-
2011	05	K7024	-	-	-
2011	05	K7031	27	-	-
2011	05	K7032	42	-	-
2011	05	K7033	-	-	-
2011	05	K7034	13	-	-
2011	05	K704	-	-	-
2011	05	K7071	-	-	-
2011	05	K7072	-	-	-
2011	05	K708	-	-	-
2011	05	K710	-	-	-
2011	05	K711	-	-	-
2011	05	K711-2	-	-	-
2011	05	K712	-	-	-
2011	05	K713	-	-	-
2011	05	K714	97	-	-
2011	05	K714-2	18	-	-
2011	05	K7151	21	-	-
2011	05	K7152	-	-	-
2011	05	K716-2	14	-	-
2011	05	K7161	124	-	-
2011	05	K7162	10	-	-
2011	05	K717	-	-	-
2011	05	K718-21	91	-	-
2011	05	K718-22	56	-	-
2011	05	K7181	137	-	-
2011	05	K7182	78	-	-
2011	05	K719-21	13	-	-
2011	05	K719-22	-	-	-
2011	05	K719-3	98	-	-
2011	05	K7191	84	12	14.3%
2011	05	K7192	28	-	-
2011	05	K7193	501	-	-
2011	05	K720	-	-	-
2011	05	K721-21	530	-	-
2011	05	K721-22	72	-	-
2011	05	K721-3	-	-	-
2011	05	K7211	1641	-	-
2011	05	K7212	285	-	-
2011	05	K722	96	-	-
2011	05	K724	23	-	-
2011	05	K725	27	-	-
2011	05	K726	83	16	19.3%
2011	05	K7291	-	-	-
2011	05	K7301	-	-	-
2011	05	K7312	-	-	-
2011	05	K7321	11	-	-
2011	05	K7322	31	-	-
2011	05	K734	-	-	-
2011	05	K735	-	-	-
2011	05	K735-2	11	-	-
2011	05	K7361	-	-	-
2011	05	K7362	-	-	-
2011	05	K737	-	-	-
2011	05	K7381	-	-	-
2011	05	K7391	-	-	-
2011	05	K7393	-	-	-
2011	05	K740-21	21	-	-
2011	05	K740-22	40	-	-
2011	05	K740-23	-	-	-
2011	05	K7401	93	-	-
2011	05	K7402	118	-	-
2011	05	K7403	12	-	-
2011	05	K7404	59	-	-
2011	05	K7421	24	-	-
2011	05	K7422	-	-	-
2011	05	K7423	-	-	-
2011	05	K743-2	-	-	-
2011	05	K7431	-	-	-
2011	05	K7432	96	-	-
2011	05	K7433	13	-	-
2011	05	K7434	92	-	-
2011	05	K7435	-	-	-
2011	05	K744	-	-	-
2011	05	K745	24	-	-
2011	05	K7461	43	-	-
2011	05	K7462	15	-	-
2011	05	K747	14	-	-
2011	05	K7481	-	-	-
2011	05	K7482	-	-	-
2011	05	K749	-	-	-
2011	05	K751-2	-	-	-
2011	05	K7521	-	-	-
2011	05	K7522	-	-	-
2011	05	K753	-	-	-
2011	05	K754-2	13	-	-
2011	05	K756	-	-	-
2011	05	K763	-	-	-
2011	05	K764	14	-	-
2011	05	K766	-	-	-
2011	05	K767	-	-	-
2011	05	K768	467	-	-
2011	05	K769	-	-	-
2011	05	K771	-	-	-
2011	05	K772	-	-	-
2011	05	K772-2	-	-	-
2011	05	K773	81	-	-
2011	05	K773-2	86	-	-
2011	05	K775	71	18	25.4%
2011	05	K778	-	-	-
2011	05	K778-2	-	-	-
2011	05	K779-3	17	-	-
2011	05	K780-2	18	-	-
2011	05	K781	146	-	-
2011	05	K783	13	-	-
2011	05	K783-2	168	15	8.9%
2011	05	K783-3	21	-	-
2011	05	K785	-	-	-
2011	05	K786	-	-	-
2011	05	K787	-	-	-
2011	05	K790	-	-	-
2011	05	K791	-	-	-
2011	05	K794-2	-	-	-
2011	05	K797	-	-	-
2011	05	K7981	72	-	-
2011	05	K7982	-	-	-
2011	05	K800	-	-	-
2011	05	K800-2	20	-	-
2011	05	K800-3	12	-	-
2011	05	K8011	-	-	-
2011	05	K802	-	-	-
2011	05	K802-21	74	-	-
2011	05	K802-22	-	-	-
2011	05	K8031	-	-	-
2011	05	K8032	23	-	-
2011	05	K8034	13	-	-
2011	05	K8035	13	-	-
2011	05	K8036	519	-	-
2011	05	K804	12	-	-
2011	05	K805	17	-	-
2011	05	K807	-	-	-
2011	05	K808	-	-	-
2011	05	K809-2	-	-	-
2011	05	K810	-	-	-
2011	05	K8152	-	-	-
2011	05	K816	15	-	-
2011	05	K8181	-	-	-
2011	05	K8182	-	-	-
2011	05	K819	-	-	-
2011	05	K819-2	-	-	-
2011	05	K821	28	-	-
2011	05	K821-2	13	-	-
2011	05	K821-3	17	-	-
2011	05	K822	-	-	-
2011	05	K8231	-	-	-
2011	05	K8232	17	-	-
2011	05	K824	-	-	-
2011	05	K826-2	-	-	-
2011	05	K8271	-	-	-
2011	05	K8272	-	-	-
2011	05	K8281	-	-	-
2011	05	K8282	18	-	-
2011	05	K829	-	-	-
2011	05	K830	22	-	-
2011	05	K830-21	-	-	-
2011	05	K830-22	-	-	-
2011	05	K832	-	-	-
2011	05	K833	16	-	-
2011	05	K834	-	-	-
2011	05	K8351	11	-	-
2011	05	K8352	38	-	-
2011	05	K836	32	-	-
2011	05	K837	-	-	-
2011	05	K8381	-	-	-
2011	05	K8382	-	-	-
2011	05	K840	11	-	-
2011	05	K841	134	-	-
2011	05	K843	200	-	-
2011	05	K843-2	20	-	-
2011	05	K844	-	-	-
2011	05	K845	-	-	-
2011	05	K848	-	-	-
2011	05	K849	-	-	-
2011	05	K8501	-	-	-
2011	05	K851-2	-	-	-
2011	05	K8521	-	-	-
2011	05	K8523	-	-	-
2011	05	K8531	-	-	-
2011	05	K8532	-	-	-
2011	05	K8552	-	-	-
2011	05	K856	-	-	-
2011	05	K856-4	-	-	-
2011	05	K857	-	-	-
2011	05	K858	-	-	-
2011	05	K8591	-	-	-
2011	05	K860	-	-	-
2011	05	K861	111	-	-
2011	05	K863	13	-	-
2011	05	K863-2	-	-	-
2011	05	K8651	-	-	-
2011	05	K8654	84	-	-
2011	05	K866	11	-	-
2011	05	K867	258	-	-
2011	05	K867-3	-	-	-
2011	05	K867-4	-	-	-
2011	05	K871	-	-	-
2011	05	K872-2	41	-	-
2011	05	K872-3	28	-	-
2011	05	K8721	93	-	-
2011	05	K8722	11	-	-
2011	05	K873	14	-	-
2011	05	K877	377	-	-
2011	05	K877-2	52	-	-
2011	05	K878-2	-	-	-
2011	05	K879	150	-	-
2011	05	K883	-	-	-
2011	05	K885	-	-	-
2011	05	K8862	-	-	-
2011	05	K887-32	-	-	-
2011	05	K887-4	-	-	-
2011	05	K8871	-	-	-
2011	05	K8872	-	-	-
2011	05	K888-22	10	-	-
2011	05	K8881	155	-	-
2011	05	K8882	213	-	-
2011	05	K889	90	-	-
2011	05	K890-2	-	-	-
2011	05	K892	20	-	-
2011	05	K893	467	-	-
2011	05	K8941	87	-	-
2011	05	K8942	-	-	-
2011	05	K895	-	-	-
2011	05	K8961	-	-	-
2011	05	K8962	36	-	-
2011	05	K8963	27	-	-
2011	05	K897	96	-	-
2011	05	K8981	274	-	-
2011	05	K8982	400	-	-
2011	05	K8983	21	-	-
2011	05	K901	10	-	-
2011	05	K902	23	-	-
2011	05	K904	-	-	-
2011	05	K9062	52	-	-
2011	05	K9063	-	-	-
2011	05	K907	33	-	-
2011	05	K909-2	61	-	-
2011	05	K9091	181	-	-
2011	05	K9092	17	-	-
2011	05	K911	-	-	-
2011	05	K9121	20	-	-
2011	05	K9122	19	-	-
2011	05	K9131	145	-	-
2011	05	K9132	63	-	-
2011	05	K9201ｲ	-	-	-
2011	05	K9202	1152	321	27.9%
2011	05	K9202ｲ	1000	235	23.5%
2011	05	K9202ﾛ	161	39	24.2%
2011	05	K9203	43	-	-
2011	05	K9203ｲ(1)	118	-	-
2011	05	K9204	-	-	-
2011	05	K9204ｲ(1)	-	-	-
2011	05	K9205	-	-	-
2011	05	K9211ｲ	-	-	-
2011	05	K9212ｲ	-	-	-
2011	05	K9212ﾛ	-	-	-
2011	05	K9221ｲ	-	-	-
2011	05	K9221ﾛ	-	-	-
2011	05	K9222ｲ	-	-	-
2011	05	K9222ﾛ	-	-	-
2011	05	K9223	-	-	-
2011	06	K000-21	-	-	-
2011	06	K000-22	-	-	-
2011	06	K000-24	-	-	-
2011	06	K000-25	-	-	-
2011	06	K000-26	-	-	-
2011	06	K000-27	-	-	-
2011	06	K000-28	-	-	-
2011	06	K0001	91	-	-
2011	06	K0002	95	-	-
2011	06	K0003	97	-	-
2011	06	K0004	205	15	7.3%
2011	06	K0005	57	-	-
2011	06	K0006	25	-	-
2011	06	K0011	119	11	9.2%
2011	06	K0012	17	-	-
2011	06	K0013	-	-	-
2011	06	K0021	22	-	-
2011	06	K0022	24	-	-
2011	06	K0023	-	-	-
2011	06	K0031	-	-	-
2011	06	K0032	-	-	-
2011	06	K0033	-	-	-
2011	06	K0041	-	-	-
2011	06	K0042	-	-	-
2011	06	K0043	-	-	-
2011	06	K0051	45	-	-
2011	06	K0052	33	-	-
2011	06	K0053	33	-	-
2011	06	K006-42	-	-	-
2011	06	K0061	55	-	-
2011	06	K0062	35	-	-
2011	06	K0063	48	-	-
2011	06	K0071	-	-	-
2011	06	K0072	148	-	-
2011	06	K0081	-	-	-
2011	06	K0082	-	-	-
2011	06	K0101	17	-	-
2011	06	K0102	19	-	-
2011	06	K0111	-	-	-
2011	06	K013-21	18	-	-
2011	06	K013-22	19	-	-
2011	06	K013-23	-	-	-
2011	06	K013-24	-	-	-
2011	06	K0131	-	-	-
2011	06	K0132	-	-	-
2011	06	K0133	-	-	-
2011	06	K0134	20	-	-
2011	06	K0151	13	-	-
2011	06	K0152	15	-	-
2011	06	K0153	-	-	-
2011	06	K016	54	-	-
2011	06	K017	-	-	-
2011	06	K020	-	-	-
2011	06	K022	-	-	-
2011	06	K023	-	-	-
2011	06	K024	-	-	-
2011	06	K025	-	-	-
2011	06	K028	13	-	-
2011	06	K029	10	-	-
2011	06	K0301	126	-	-
2011	06	K0302	46	-	-
2011	06	K0311	12	-	-
2011	06	K034	-	-	-
2011	06	K035	-	-	-
2011	06	K035-2	20	-	-
2011	06	K037	37	-	-
2011	06	K037-2	89	-	-
2011	06	K038	-	-	-
2011	06	K0391	-	-	-
2011	06	K0392	-	-	-
2011	06	K040-2	-	-	-
2011	06	K0401	14	-	-
2011	06	K0402	-	-	-
2011	06	K042	-	-	-
2011	06	K043-31	-	-	-
2011	06	K043-33	-	-	-
2011	06	K0431	-	-	-
2011	06	K0433	-	-	-
2011	06	K0441	15	-	-
2011	06	K0442	40	-	-
2011	06	K0443	16	-	-
2011	06	K0451	24	-	-
2011	06	K0452	24	-	-
2011	06	K0453	40	-	-
2011	06	K0461	1274	23	1.8%
2011	06	K0462	503	-	-
2011	06	K0463	168	-	-
2011	06	K047-2	-	-	-
2011	06	K047-3	-	-	-
2011	06	K0481	78	-	-
2011	06	K0482	296	-	-
2011	06	K0483	107	-	-
2011	06	K0491	-	-	-
2011	06	K0493	-	-	-
2011	06	K0501	-	-	-
2011	06	K0502	-	-	-
2011	06	K0503	-	-	-
2011	06	K052-22	-	-	-
2011	06	K052-23	-	-	-
2011	06	K052-31	-	-	-
2011	06	K0521	-	-	-
2011	06	K0522	-	-	-
2011	06	K0523	28	-	-
2011	06	K0541	-	-	-
2011	06	K0542	24	-	-
2011	06	K0543	-	-	-
2011	06	K055-2	-	-	-
2011	06	K055-3	-	-	-
2011	06	K0561	-	-	-
2011	06	K0562	15	-	-
2011	06	K0563	-	-	-
2011	06	K0571	-	-	-
2011	06	K0572	-	-	-
2011	06	K0583	-	-	-
2011	06	K0591	11	-	-
2011	06	K0592	-	-	-
2011	06	K060-31	14	-	-
2011	06	K060-33	-	-	-
2011	06	K0611	74	-	-
2011	06	K0612	-	-	-
2011	06	K0621	-	-	-
2011	06	K0622	-	-	-
2011	06	K0631	-	-	-
2011	06	K0632	21	-	-
2011	06	K0633	14	-	-
2011	06	K064	-	-	-
2011	06	K065-21	-	-	-
2011	06	K0651	-	-	-
2011	06	K0652	28	-	-
2011	06	K0653	-	-	-
2011	06	K066-21	109	-	-
2011	06	K066-22	-	-	-
2011	06	K066-23	-	-	-
2011	06	K066-32	-	-	-
2011	06	K066-33	-	-	-
2011	06	K066-41	-	-	-
2011	06	K066-42	-	-	-
2011	06	K0661	-	-	-
2011	06	K0662	-	-	-
2011	06	K0663	-	-	-
2011	06	K067-21	29	-	-
2011	06	K067-22	-	-	-
2011	06	K0671	-	-	-
2011	06	K0672	-	-	-
2011	06	K068-2	227	-	-
2011	06	K069-3	25	-	-
2011	06	K0701	-	-	-
2011	06	K0702	-	-	-
2011	06	K0723	-	-	-
2011	06	K0731	114	-	-
2011	06	K0732	171	-	-
2011	06	K0733	-	-	-
2011	06	K074-21	-	-	-
2011	06	K0741	-	-	-
2011	06	K0742	-	-	-
2011	06	K0743	14	-	-
2011	06	K0753	-	-	-
2011	06	K0761	-	-	-
2011	06	K0762	-	-	-
2011	06	K0763	-	-	-
2011	06	K0771	-	-	-
2011	06	K0772	-	-	-
2011	06	K0781	-	-	-
2011	06	K0782	12	-	-
2011	06	K0783	-	-	-
2011	06	K079-21	129	-	-
2011	06	K079-23	-	-	-
2011	06	K0791	-	-	-
2011	06	K0792	-	-	-
2011	06	K0793	-	-	-
2011	06	K080-3	-	-	-
2011	06	K080-4	46	-	-
2011	06	K0801	16	-	-
2011	06	K0802	45	-	-
2011	06	K0803	10	-	-
2011	06	K0811	390	-	-
2011	06	K0812	-	-	-
2011	06	K082-21	-	-	-
2011	06	K082-31	60	-	-
2011	06	K0821	1208	-	-
2011	06	K0822	12	-	-
2011	06	K0823	-	-	-
2011	06	K083	17	-	-
2011	06	K0842	55	-	-
2011	06	K0843	27	-	-
2011	06	K0851	-	-	-
2011	06	K0861	-	-	-
2011	06	K0871	14	-	-
2011	06	K0872	-	-	-
2011	06	K0881	-	-	-
2011	06	K0882	-	-	-
2011	06	K089	-	-	-
2011	06	K0911	-	-	-
2011	06	K0912	-	-	-
2011	06	K093	139	-	-
2011	06	K096	-	-	-
2011	06	K098	-	-	-
2011	06	K099	-	-	-
2011	06	K099-21	-	-	-
2011	06	K099-22	-	-	-
2011	06	K099-23	-	-	-
2011	06	K1001	-	-	-
2011	06	K1002	-	-	-
2011	06	K1011	-	-	-
2011	06	K1012	-	-	-
2011	06	K1032	-	-	-
2011	06	K108	-	-	-
2011	06	K110-2	-	-	-
2011	06	K116	-	-	-
2011	06	K118	-	-	-
2011	06	K119	-	-	-
2011	06	K125	10	-	-
2011	06	K1262	-	-	-
2011	06	K128	11	-	-
2011	06	K131	78	-	-
2011	06	K131-2	-	-	-
2011	06	K132	921	-	-
2011	06	K133	-	-	-
2011	06	K134-22	25	-	-
2011	06	K1342	193	-	-
2011	06	K1343	-	-	-
2011	06	K1344	-	-	-
2011	06	K135	-	-	-
2011	06	K136	-	-	-
2011	06	K137	-	-	-
2011	06	K1381	-	-	-
2011	06	K140	-	-	-
2011	06	K141-2	10	-	-
2011	06	K142-21	-	-	-
2011	06	K1421	31	-	-
2011	06	K1422	63	-	-
2011	06	K1423	71	-	-
2011	06	K1424	-	-	-
2011	06	K144	-	-	-
2011	06	K145	43	16	37.2%
2011	06	K148	-	-	-
2011	06	K1491	-	-	-
2011	06	K1492	22	-	-
2011	06	K150	-	-	-
2011	06	K151-2	15	-	-
2011	06	K152	-	-	-
2011	06	K1541	19	-	-
2011	06	K158	-	-	-
2011	06	K159	-	-	-
2011	06	K160	-	-	-
2011	06	K160-2	15	-	-
2011	06	K161	-	-	-
2011	06	K162	-	-	-
2011	06	K164-2	383	-	-
2011	06	K164-4	16	-	-
2011	06	K1641	10	-	-
2011	06	K1642	28	-	-
2011	06	K1643	45	-	-
2011	06	K166	-	-	-
2011	06	K167	-	-	-
2011	06	K1691	-	-	-
2011	06	K1692	111	-	-
2011	06	K171	33	-	-
2011	06	K172	11	-	-
2011	06	K174-2	-	-	-
2011	06	K1741	-	-	-
2011	06	K1742	67	-	-
2011	06	K1761	-	-	-
2011	06	K1771	175	-	-
2011	06	K1772	16	-	-
2011	06	K178-2	-	-	-
2011	06	K178-31	-	-	-
2011	06	K1781	79	-	-
2011	06	K1782	14	-	-
2011	06	K179	-	-	-
2011	06	K1801	-	-	-
2011	06	K1802	-	-	-
2011	06	K1803	-	-	-
2011	06	K181-2	-	-	-
2011	06	K181-3	-	-	-
2011	06	K1811	-	-	-
2011	06	K1812	-	-	-
2011	06	K1821	11	-	-
2011	06	K1822	10	-	-
2011	06	K188	35	-	-
2011	06	K189	11	-	-
2011	06	K190	-	-	-
2011	06	K190-2	-	-	-
2011	06	K190-5	-	-	-
2011	06	K1911	18	-	-
2011	06	K1912	-	-	-
2011	06	K192	-	-	-
2011	06	K193-23	-	-	-
2011	06	K1931	-	-	-
2011	06	K1932	-	-	-
2011	06	K196-2	-	-	-
2011	06	K196-5	-	-	-
2011	06	K197	53	-	-
2011	06	K200	-	-	-
2011	06	K200-2	-	-	-
2011	06	K201	-	-	-
2011	06	K202	18	-	-
2011	06	K204	27	-	-
2011	06	K205	-	-	-
2011	06	K206	-	-	-
2011	06	K211	-	-	-
2011	06	K212	-	-	-
2011	06	K214	-	-	-
2011	06	K215	-	-	-
2011	06	K215-2	-	-	-
2011	06	K216	-	-	-
2011	06	K217	57	-	-
2011	06	K218	-	-	-
2011	06	K2191	67	-	-
2011	06	K2192	-	-	-
2011	06	K2193	14	-	-
2011	06	K220	-	-	-
2011	06	K2231	-	-	-
2011	06	K2232	13	-	-
2011	06	K2233	-	-	-
2011	06	K224	45	-	-
2011	06	K225-2	-	-	-
2011	06	K227	13	-	-
2011	06	K228	-	-	-
2011	06	K229	-	-	-
2011	06	K2302	-	-	-
2011	06	K234	-	-	-
2011	06	K235	-	-	-
2011	06	K2421	-	-	-
2011	06	K2422	35	-	-
2011	06	K2423	30	-	-
2011	06	K2424	-	-	-
2011	06	K2425	13	-	-
2011	06	K243	-	-	-
2011	06	K244	-	-	-
2011	06	K245	-	-	-
2011	06	K246	10	-	-
2011	06	K249	10	-	-
2011	06	K252	-	-	-
2011	06	K2542	-	-	-
2011	06	K255	-	-	-
2011	06	K256	-	-	-
2011	06	K259	12	-	-
2011	06	K260	-	-	-
2011	06	K2681	-	-	-
2011	06	K2682	30	-	-
2011	06	K2683	63	-	-
2011	06	K269	-	-	-
2011	06	K270	-	-	-
2011	06	K273	-	-	-
2011	06	K274	-	-	-
2011	06	K275	97	-	-
2011	06	K2761	11	-	-
2011	06	K2762	65	-	-
2011	06	K277	-	-	-
2011	06	K278	56	-	-
2011	06	K279	17	-	-
2011	06	K2801	449	-	-
2011	06	K2802	32	-	-
2011	06	K281	207	-	-
2011	06	K282-2	-	-	-
2011	06	K2821	2855	-	-
2011	06	K2822	18	-	-
2011	06	K284	12	-	-
2011	06	K2861	-	-	-
2011	06	K2862	-	-	-
2011	06	K287	25	-	-
2011	06	K288	15	-	-
2011	06	K290	-	-	-
2011	06	K291	-	-	-
2011	06	K292	-	-	-
2011	06	K293	-	-	-
2011	06	K294	-	-	-
2011	06	K295	-	-	-
2011	06	K2961	-	-	-
2011	06	K2962	-	-	-
2011	06	K2991	-	-	-
2011	06	K2992	-	-	-
2011	06	K300	27	-	-
2011	06	K305	-	-	-
2011	06	K309	56	-	-
2011	06	K318	18	-	-
2011	06	K319	87	-	-
2011	06	K320	-	-	-
2011	06	K3252	-	-	-
2011	06	K327	-	-	-
2011	06	K328	-	-	-
2011	06	K331	40	-	-
2011	06	K331-2	-	-	-
2011	06	K333	30	-	-
2011	06	K333-3	19	-	-
2011	06	K334	-	-	-
2011	06	K334-2	-	-	-
2011	06	K3382	-	-	-
2011	06	K339	11	-	-
2011	06	K340	-	-	-
2011	06	K340-2	-	-	-
2011	06	K341	-	-	-
2011	06	K342	15	-	-
2011	06	K3431	-	-	-
2011	06	K3432	-	-	-
2011	06	K344	-	-	-
2011	06	K347	26	-	-
2011	06	K347-2	-	-	-
2011	06	K349	-	-	-
2011	06	K352	23	-	-
2011	06	K352-2	16	-	-
2011	06	K352-3	-	-	-
2011	06	K353	-	-	-
2011	06	K356	-	-	-
2011	06	K357	-	-	-
2011	06	K358	120	-	-
2011	06	K359	-	-	-
2011	06	K361	18	-	-
2011	06	K362	25	-	-
2011	06	K363	-	-	-
2011	06	K364	80	-	-
2011	06	K367	-	-	-
2011	06	K368	44	-	-
2011	06	K3691	-	-	-
2011	06	K3692	-	-	-
2011	06	K370	23	-	-
2011	06	K3711	-	-	-
2011	06	K3712	-	-	-
2011	06	K3721	-	-	-
2011	06	K3731	19	-	-
2011	06	K374	-	-	-
2011	06	K3772	247	-	-
2011	06	K3791	-	-	-
2011	06	K382	-	-	-
2011	06	K384-2	-	-	-
2011	06	K386	122	57	46.7%
2011	06	K388	-	-	-
2011	06	K3892	51	-	-
2011	06	K3902	-	-	-
2011	06	K3911	-	-	-
2011	06	K392-2	-	-	-
2011	06	K3932	51	-	-
2011	06	K3941	-	-	-
2011	06	K3942	-	-	-
2011	06	K395	10	-	-
2011	06	K396	-	-	-
2011	06	K3983	-	-	-
2011	06	K4001	-	-	-
2011	06	K4002	-	-	-
2011	06	K401	-	-	-
2011	06	K4061	-	-	-
2011	06	K4062	-	-	-
2011	06	K407-2	-	-	-
2011	06	K4071	-	-	-
2011	06	K4072	-	-	-
2011	06	K4073ｲ	-	-	-
2011	06	K409	-	-	-
2011	06	K411	-	-	-
2011	06	K4132	14	-	-
2011	06	K4151	12	-	-
2011	06	K4152	-	-	-
2011	06	K418-2	-	-	-
2011	06	K419	-	-	-
2011	06	K4211	-	-	-
2011	06	K4212	-	-	-
2011	06	K422	-	-	-
2011	06	K4232	-	-	-
2011	06	K425	10	-	-
2011	06	K426-23	-	-	-
2011	06	K4261	-	-	-
2011	06	K4263	17	-	-
2011	06	K427	-	-	-
2011	06	K4291	-	-	-
2011	06	K430	-	-	-
2011	06	K433	-	-	-
2011	06	K434	-	-	-
2011	06	K440	-	-	-
2011	06	K4432	-	-	-
2011	06	K4442	-	-	-
2011	06	K449	-	-	-
2011	06	K4501	-	-	-
2011	06	K4502	-	-	-
2011	06	K453	-	-	-
2011	06	K454	14	-	-
2011	06	K455	-	-	-
2011	06	K4571	34	-	-
2011	06	K4572	-	-	-
2011	06	K4581	-	-	-
2011	06	K4582	-	-	-
2011	06	K4611	68	-	-
2011	06	K4612	11	-	-
2011	06	K462	-	-	-
2011	06	K4631	39	-	-
2011	06	K4632	65	-	-
2011	06	K4641	-	-	-
2011	06	K4642	-	-	-
2011	06	K467	17	-	-
2011	06	K4691	20	-	-
2011	06	K4692	-	-	-
2011	06	K472	-	-	-
2011	06	K474-2	-	-	-
2011	06	K474-3	32	-	-
2011	06	K4741	29	-	-
2011	06	K4742	20	-	-
2011	06	K476-2	-	-	-
2011	06	K476-31	-	-	-
2011	06	K476-32	-	-	-
2011	06	K4761	-	-	-
2011	06	K4762	242	-	-
2011	06	K4763	73	-	-
2011	06	K4764	160	-	-
2011	06	K4765	145	-	-
2011	06	K4766	-	-	-
2011	06	K478	-	-	-
2011	06	K483	-	-	-
2011	06	K4841	-	-	-
2011	06	K485	-	-	-
2011	06	K4871	-	-	-
2011	06	K4873	-	-	-
2011	06	K488	-	-	-
2011	06	K494	-	-	-
2011	06	K496-2	21	-	-
2011	06	K496-4	-	-	-
2011	06	K4961	-	-	-
2011	06	K4962	-	-	-
2011	06	K497	-	-	-
2011	06	K4982	-	-	-
2011	06	K502	18	-	-
2011	06	K502-23	-	-	-
2011	06	K504	-	-	-
2011	06	K507	-	-	-
2011	06	K508	12	-	-
2011	06	K508-2	-	-	-
2011	06	K509-2	-	-	-
2011	06	K5091	-	-	-
2011	06	K510-22	-	-	-
2011	06	K5111	14	-	-
2011	06	K5112	-	-	-
2011	06	K5113	-	-	-
2011	06	K5114	-	-	-
2011	06	K513	156	-	-
2011	06	K513-2	32	-	-
2011	06	K513-3	-	-	-
2011	06	K513-4	11	-	-
2011	06	K514-21	106	-	-
2011	06	K514-22	209	-	-
2011	06	K5141	107	-	-
2011	06	K5142	25	-	-
2011	06	K5143	-	-	-
2011	06	K5144	-	-	-
2011	06	K5201	-	-	-
2011	06	K5213	-	-	-
2011	06	K522-2	28	-	-
2011	06	K5221	14	-	-
2011	06	K5222	-	-	-
2011	06	K5223	67	-	-
2011	06	K5231	-	-	-
2011	06	K5232	-	-	-
2011	06	K526-21	13	-	-
2011	06	K526-22	53	-	-
2011	06	K526-3	-	-	-
2011	06	K5261	-	-	-
2011	06	K5263	-	-	-
2011	06	K5272	-	-	-
2011	06	K528	-	-	-
2011	06	K5291	61	-	-
2011	06	K5292	14	-	-
2011	06	K533	50	-	-
2011	06	K533-2	87	16	18.4%
2011	06	K537-2	-	-	-
2011	06	K5371	-	-	-
2011	06	K5372	-	-	-
2011	06	K538-2	-	-	-
2011	06	K539	-	-	-
2011	06	K541	-	-	-
2011	06	K542	-	-	-
2011	06	K5441	-	-	-
2011	06	K546	574	21	3.7%
2011	06	K547	-	-	-
2011	06	K548	28	-	-
2011	06	K549	935	28	3.0%
2011	06	K550	-	-	-
2011	06	K550-2	-	-	-
2011	06	K552-21	20	-	-
2011	06	K552-22	28	-	-
2011	06	K5521	-	-	-
2011	06	K5522	54	-	-
2011	06	K5541	28	-	-
2011	06	K5542	-	-	-
2011	06	K5551	90	-	-
2011	06	K5552	21	-	-
2011	06	K5553	-	-	-
2011	06	K556-2	-	-	-
2011	06	K557-3	-	-	-
2011	06	K559-2	-	-	-
2011	06	K5601	25	-	-
2011	06	K5602	-	-	-
2011	06	K5603	61	-	-
2011	06	K5604	11	-	-
2011	06	K5605	-	-	-
2011	06	K5606	-	-	-
2011	06	K5607	90	-	-
2011	06	K5608	-	-	-
2011	06	K5611	18	-	-
2011	06	K5612	55	-	-
2011	06	K5613	-	-	-
2011	06	K5621	-	-	-
2011	06	K5622	10	-	-
2011	06	K563	-	-	-
2011	06	K566	-	-	-
2011	06	K567-2	-	-	-
2011	06	K569	-	-	-
2011	06	K570-2	-	-	-
2011	06	K570-3	-	-	-
2011	06	K5702	-	-	-
2011	06	K5712	-	-	-
2011	06	K5731	-	-	-
2011	06	K5741	17	-	-
2011	06	K5761	13	-	-
2011	06	K5762	-	-	-
2011	06	K5764	-	-	-
2011	06	K5771	-	-	-
2011	06	K5772	-	-	-
2011	06	K578	-	-	-
2011	06	K579-21	-	-	-
2011	06	K5801	-	-	-
2011	06	K5802	-	-	-
2011	06	K5822	-	-	-
2011	06	K5943	-	-	-
2011	06	K5951	53	-	-
2011	06	K5952	124	-	-
2011	06	K596	96	10	10.4%
2011	06	K597-2	199	-	-
2011	06	K597-3	-	-	-
2011	06	K5971	-	-	-
2011	06	K5972	393	-	-
2011	06	K599	17	-	-
2011	06	K599-2	-	-	-
2011	06	K599-3	26	-	-
2011	06	K599-4	-	-	-
2011	06	K6001	16	-	-
2011	06	K6002	-	-	-
2011	06	K6011	21	-	-
2011	06	K6021	-	-	-
2011	06	K607-2	-	-	-
2011	06	K607-3	11	-	-
2011	06	K6071	-	-	-
2011	06	K6072	32	-	-
2011	06	K608-3	125	-	-
2011	06	K6081	-	-	-
2011	06	K6082	31	-	-
2011	06	K609-2	34	-	-
2011	06	K6092	25	-	-
2011	06	K6093	-	-	-
2011	06	K610-2	-	-	-
2011	06	K610-3	338	11	3.3%
2011	06	K610-4	-	-	-
2011	06	K6101	28	-	-
2011	06	K6102	-	-	-
2011	06	K6103	13	-	-
2011	06	K6104	-	-	-
2011	06	K6105	15	-	-
2011	06	K6112	46	-	-
2011	06	K6113	369	25	6.8%
2011	06	K613	23	-	-
2011	06	K6141	12	-	-
2011	06	K6142	-	-	-
2011	06	K6143	-	-	-
2011	06	K6144	-	-	-
2011	06	K6145	85	-	-
2011	06	K615	519	-	-
2011	06	K616	330	-	-
2011	06	K617-2	99	-	-
2011	06	K6171	198	-	-
2011	06	K6172	-	-	-
2011	06	K6173	37	-	-
2011	06	K6181	-	-	-
2011	06	K6182	52	11	21.2%
2011	06	K620	43	-	-
2011	06	K6231	-	-	-
2011	06	K6232	-	-	-
2011	06	K6234	-	-	-
2011	06	K6261	55	-	-
2011	06	K6262	53	-	-
2011	06	K6272	-	-	-
2011	06	K6273	-	-	-
2011	06	K6274	-	-	-
2011	06	K6276	-	-	-
2011	06	K6277	-	-	-
2011	06	K6278	-	-	-
2011	06	K630	-	-	-
2011	06	K6311	-	-	-
2011	06	K6321	-	-	-
2011	06	K6331	62	-	-
2011	06	K6332	-	-	-
2011	06	K6333	40	-	-
2011	06	K6335	1060	-	-
2011	06	K6336	61	-	-
2011	06	K6338	26	-	-
2011	06	K6339	10	-	-
2011	06	K634	104	-	-
2011	06	K635	117	42	35.9%
2011	06	K635-2	-	-	-
2011	06	K635-3	18	-	-
2011	06	K636	39	-	-
2011	06	K637-2	24	-	-
2011	06	K6371	-	-	-
2011	06	K6373	-	-	-
2011	06	K6374	-	-	-
2011	06	K638	-	-	-
2011	06	K639	101	13	12.9%
2011	06	K6401	-	-	-
2011	06	K6402	-	-	-
2011	06	K6421	12	-	-
2011	06	K6422	-	-	-
2011	06	K643	17	-	-
2011	06	K645	-	-	-
2011	06	K646	-	-	-
2011	06	K647	13	-	-
2011	06	K647-2	15	-	-
2011	06	K649	-	-	-
2011	06	K651	17	-	-
2011	06	K652	-	-	-
2011	06	K653-2	-	-	-
2011	06	K653-3	24	-	-
2011	06	K653-4	-	-	-
2011	06	K6531	31	-	-
2011	06	K6532	599	-	-
2011	06	K6533	-	-	-
2011	06	K6534	117	-	-
2011	06	K654	670	47	7.0%
2011	06	K654-2	-	-	-
2011	06	K654-3	14	-	-
2011	06	K655-21	-	-	-
2011	06	K655-22	172	-	-
2011	06	K655-3	-	-	-
2011	06	K655-41	-	-	-
2011	06	K655-42	18	-	-
2011	06	K6551	21	-	-
2011	06	K6552	376	-	-
2011	06	K657-22	23	-	-
2011	06	K6572	231	-	-
2011	06	K662	50	-	-
2011	06	K664	630	65	10.3%
2011	06	K665	-	-	-
2011	06	K666	-	-	-
2011	06	K667-2	-	-	-
2011	06	K671-21	-	-	-
2011	06	K6711	41	-	-
2011	06	K6712	-	-	-
2011	06	K672	77	-	-
2011	06	K672-2	656	-	-
2011	06	K673	-	-	-
2011	06	K674	-	-	-
2011	06	K6751	15	-	-
2011	06	K6752	-	-	-
2011	06	K6753	-	-	-
2011	06	K677	12	-	-
2011	06	K677-22	-	-	-
2011	06	K680	14	-	-
2011	06	K681	94	14	14.9%
2011	06	K682-2	197	50	25.4%
2011	06	K6822	-	-	-
2011	06	K684	-	-	-
2011	06	K685	204	-	-
2011	06	K686	40	-	-
2011	06	K6871	365	14	3.8%
2011	06	K6872	195	-	-
2011	06	K688	567	28	4.9%
2011	06	K689	-	-	-
2011	06	K690	-	-	-
2011	06	K691-2	38	-	-
2011	06	K692-2	-	-	-
2011	06	K6951	58	-	-
2011	06	K6952	55	-	-
2011	06	K6953	14	-	-
2011	06	K6954	-	-	-
2011	06	K696	-	-	-
2011	06	K697-3	116	-	-
2011	06	K6972	-	-	-
2011	06	K6982	-	-	-
2011	06	K6992	-	-	-
2011	06	K7021ｲ	11	-	-
2011	06	K7021ﾛ	-	-	-
2011	06	K7022	14	-	-
2011	06	K7023	-	-	-
2011	06	K7031	-	-	-
2011	06	K7032	61	-	-
2011	06	K7033	-	-	-
2011	06	K7034	-	-	-
2011	06	K704	-	-	-
2011	06	K706	-	-	-
2011	06	K7071	-	-	-
2011	06	K708	-	-	-
2011	06	K711	-	-	-
2011	06	K711-2	-	-	-
2011	06	K712	-	-	-
2011	06	K713	-	-	-
2011	06	K714	87	-	-
2011	06	K714-2	23	-	-
2011	06	K7151	37	-	-
2011	06	K7152	-	-	-
2011	06	K716-2	17	-	-
2011	06	K7161	148	11	7.4%
2011	06	K7162	-	-	-
2011	06	K717	-	-	-
2011	06	K718-21	124	-	-
2011	06	K718-22	81	-	-
2011	06	K7181	191	-	-
2011	06	K7182	92	-	-
2011	06	K719-21	16	-	-
2011	06	K719-22	15	-	-
2011	06	K719-3	154	-	-
2011	06	K7191	84	-	-
2011	06	K7192	28	-	-
2011	06	K7193	446	-	-
2011	06	K720	-	-	-
2011	06	K721-21	535	-	-
2011	06	K721-22	75	-	-
2011	06	K7211	1852	-	-
2011	06	K7212	234	-	-
2011	06	K722	138	-	-
2011	06	K724	22	-	-
2011	06	K725	20	-	-
2011	06	K726	74	14	18.9%
2011	06	K7291	-	-	-
2011	06	K7292	-	-	-
2011	06	K7302	-	-	-
2011	06	K7321	-	-	-
2011	06	K7322	59	-	-
2011	06	K734	-	-	-
2011	06	K735-2	10	-	-
2011	06	K735-3	-	-	-
2011	06	K7361	-	-	-
2011	06	K7362	-	-	-
2011	06	K7381	-	-	-
2011	06	K7391	39	-	-
2011	06	K7393	-	-	-
2011	06	K740-21	24	-	-
2011	06	K740-22	65	-	-
2011	06	K740-23	-	-	-
2011	06	K7401	72	-	-
2011	06	K7402	157	-	-
2011	06	K7403	22	-	-
2011	06	K7404	67	-	-
2011	06	K7421	21	-	-
2011	06	K7422	-	-	-
2011	06	K7423	-	-	-
2011	06	K7432	152	-	-
2011	06	K7433	-	-	-
2011	06	K7434	106	-	-
2011	06	K7435	14	-	-
2011	06	K744	-	-	-
2011	06	K745	23	-	-
2011	06	K746-2	-	-	-
2011	06	K7461	37	-	-
2011	06	K7462	14	-	-
2011	06	K747	-	-	-
2011	06	K7481	-	-	-
2011	06	K749	-	-	-
2011	06	K751-2	-	-	-
2011	06	K751-3	-	-	-
2011	06	K7512	-	-	-
2011	06	K7513	-	-	-
2011	06	K7522	-	-	-
2011	06	K753	10	-	-
2011	06	K754	-	-	-
2011	06	K754-2	25	-	-
2011	06	K7551	-	-	-
2011	06	K7552	-	-	-
2011	06	K756	-	-	-
2011	06	K758	-	-	-
2011	06	K764	17	-	-
2011	06	K766	-	-	-
2011	06	K768	640	-	-
2011	06	K769	-	-	-
2011	06	K769-2	-	-	-
2011	06	K771	-	-	-
2011	06	K772	-	-	-
2011	06	K772-2	-	-	-
2011	06	K773	134	-	-
2011	06	K773-2	24	-	-
2011	06	K775	78	25	32.1%
2011	06	K778	-	-	-
2011	06	K778-2	-	-	-
2011	06	K779-3	-	-	-
2011	06	K780	-	-	-
2011	06	K780-2	-	-	-
2011	06	K781	165	-	-
2011	06	K7821	-	-	-
2011	06	K783	13	-	-
2011	06	K783-2	316	24	7.6%
2011	06	K783-3	26	-	-
2011	06	K784	-	-	-
2011	06	K785	-	-	-
2011	06	K786	-	-	-
2011	06	K787	-	-	-
2011	06	K788	-	-	-
2011	06	K790	-	-	-
2011	06	K794-2	-	-	-
2011	06	K795	-	-	-
2011	06	K797	13	-	-
2011	06	K7981	104	-	-
2011	06	K799	-	-	-
2011	06	K800-2	10	-	-
2011	06	K800-3	-	-	-
2011	06	K8011	-	-	-
2011	06	K8012	-	-	-
2011	06	K802	-	-	-
2011	06	K802-21	22	-	-
2011	06	K802-22	-	-	-
2011	06	K8031	-	-	-
2011	06	K8032	-	-	-
2011	06	K8034	18	-	-
2011	06	K8035	-	-	-
2011	06	K8036	507	-	-
2011	06	K804	14	-	-
2011	06	K805	25	-	-
2011	06	K807	-	-	-
2011	06	K809-2	-	-	-
2011	06	K812	-	-	-
2011	06	K814	-	-	-
2011	06	K8152	-	-	-
2011	06	K816	12	-	-
2011	06	K8171	-	-	-
2011	06	K8181	-	-	-
2011	06	K8182	-	-	-
2011	06	K819	-	-	-
2011	06	K819-2	-	-	-
2011	06	K821	47	-	-
2011	06	K821-2	-	-	-
2011	06	K821-3	10	-	-
2011	06	K8231	-	-	-
2011	06	K8232	11	-	-
2011	06	K824	-	-	-
2011	06	K826-2	-	-	-
2011	06	K8271	-	-	-
2011	06	K8281	11	-	-
2011	06	K8282	16	-	-
2011	06	K830	34	-	-
2011	06	K830-21	-	-	-
2011	06	K832	-	-	-
2011	06	K833	21	-	-
2011	06	K834	-	-	-
2011	06	K834-2	-	-	-
2011	06	K8351	11	-	-
2011	06	K8352	34	-	-
2011	06	K836	62	-	-
2011	06	K836-2	-	-	-
2011	06	K837	-	-	-
2011	06	K8381	-	-	-
2011	06	K8382	-	-	-
2011	06	K840	-	-	-
2011	06	K841	140	-	-
2011	06	K841-2	12	-	-
2011	06	K843	242	-	-
2011	06	K843-3	-	-	-
2011	06	K844	-	-	-
2011	06	K848	-	-	-
2011	06	K849	-	-	-
2011	06	K851-2	-	-	-
2011	06	K8521	-	-	-
2011	06	K8522	-	-	-
2011	06	K8531	11	-	-
2011	06	K856	-	-	-
2011	06	K856-4	-	-	-
2011	06	K858	-	-	-
2011	06	K860	-	-	-
2011	06	K861	158	-	-
2011	06	K863	10	-	-
2011	06	K8642	-	-	-
2011	06	K8651	-	-	-
2011	06	K8652	-	-	-
2011	06	K8653	-	-	-
2011	06	K8654	58	-	-
2011	06	K866	20	-	-
2011	06	K867	334	-	-
2011	06	K867-3	15	-	-
2011	06	K867-4	19	-	-
2011	06	K871	-	-	-
2011	06	K872-2	42	-	-
2011	06	K872-3	24	-	-
2011	06	K8721	122	-	-
2011	06	K8722	14	-	-
2011	06	K873	20	-	-
2011	06	K877	380	-	-
2011	06	K877-2	19	-	-
2011	06	K878	-	-	-
2011	06	K879	144	-	-
2011	06	K883-22	-	-	-
2011	06	K885	-	-	-
2011	06	K8861	-	-	-
2011	06	K8862	-	-	-
2011	06	K887-21	-	-	-
2011	06	K887-32	-	-	-
2011	06	K887-4	-	-	-
2011	06	K8871	-	-	-
2011	06	K8872	-	-	-
2011	06	K888-21	-	-	-
2011	06	K888-22	-	-	-
2011	06	K8881	216	-	-
2011	06	K8882	140	-	-
2011	06	K889	62	-	-
2011	06	K890-2	-	-	-
2011	06	K892	-	-	-
2011	06	K893	336	-	-
2011	06	K895	80	-	-
2011	06	K8961	118	-	-
2011	06	K8962	33	-	-
2011	06	K8963	25	-	-
2011	06	K8964	-	-	-
2011	06	K897	83	-	-
2011	06	K8981	403	-	-
2011	06	K8982	617	-	-
2011	06	K8983	29	-	-
2011	06	K901	12	-	-
2011	06	K902	25	-	-
2011	06	K9031	-	-	-
2011	06	K904	-	-	-
2011	06	K9051	-	-	-
2011	06	K9061	-	-	-
2011	06	K9062	24	-	-
2011	06	K9063	-	-	-
2011	06	K907	-	-	-
2011	06	K909-2	35	-	-
2011	06	K9091	298	-	-
2011	06	K9092	-	-	-
2011	06	K911	-	-	-
2011	06	K9121	26	-	-
2011	06	K9122	19	-	-
2011	06	K9131	99	-	-
2011	06	K9132	37	-	-
2011	06	K9202	437	124	28.4%
2011	06	K9202ｲ	628	140	22.3%
2011	06	K9202ﾛ	62	-	-
2011	06	K9203	-	-	-
2011	06	K9203ｲ(1)	12	-	-
2011	06	K9204	-	-	-
2011	06	K9211ｲ	-	-	-
2011	06	K9211ﾛ	-	-	-
2011	06	K9212ｲ	-	-	-
2011	06	K9212ﾛ	10	-	-
2011	06	K9222ｲ	-	-	-
2011	06	K9222ﾛ	13	-	-
2011	06	K9223	-	-	-
2011	06	K923	-	-	-
2011	07	K000-21	-	-	-
2011	07	K000-22	-	-	-
2011	07	K000-23	-	-	-
2011	07	K000-24	-	-	-
2011	07	K000-25	-	-	-
2011	07	K0001	106	-	-
2011	07	K0002	119	-	-
2011	07	K0003	142	-	-
2011	07	K0004	298	33	11.1%
2011	07	K0005	107	-	-
2011	07	K0006	32	-	-
2011	07	K0011	185	19	10.3%
2011	07	K0012	28	-	-
2011	07	K0013	13	-	-
2011	07	K0021	27	-	-
2011	07	K0022	15	-	-
2011	07	K0023	-	-	-
2011	07	K0031	-	-	-
2011	07	K0032	-	-	-
2011	07	K0033	-	-	-
2011	07	K0041	-	-	-
2011	07	K0042	-	-	-
2011	07	K0043	-	-	-
2011	07	K0051	63	-	-
2011	07	K0052	86	-	-
2011	07	K0053	70	-	-
2011	07	K006-41	-	-	-
2011	07	K006-43	-	-	-
2011	07	K0061	55	-	-
2011	07	K0062	59	-	-
2011	07	K0063	89	-	-
2011	07	K0071	14	-	-
2011	07	K0072	139	-	-
2011	07	K0081	23	-	-
2011	07	K0092	-	-	-
2011	07	K0101	42	-	-
2011	07	K0102	51	-	-
2011	07	K0111	-	-	-
2011	07	K0112	-	-	-
2011	07	K013-21	39	-	-
2011	07	K013-22	29	-	-
2011	07	K013-23	10	-	-
2011	07	K013-24	-	-	-
2011	07	K0131	-	-	-
2011	07	K0132	-	-	-
2011	07	K0133	-	-	-
2011	07	K0134	25	-	-
2011	07	K0151	26	-	-
2011	07	K0152	20	-	-
2011	07	K0153	17	-	-
2011	07	K016	47	-	-
2011	07	K017	11	-	-
2011	07	K019	-	-	-
2011	07	K020	13	-	-
2011	07	K022	-	-	-
2011	07	K023	-	-	-
2011	07	K024	-	-	-
2011	07	K0271	-	-	-
2011	07	K028	31	-	-
2011	07	K029	13	-	-
2011	07	K0301	152	-	-
2011	07	K0302	31	-	-
2011	07	K0311	12	-	-
2011	07	K0332	-	-	-
2011	07	K034	-	-	-
2011	07	K035	22	-	-
2011	07	K035-2	10	-	-
2011	07	K037	49	-	-
2011	07	K037-2	54	-	-
2011	07	K038	-	-	-
2011	07	K0391	-	-	-
2011	07	K0392	-	-	-
2011	07	K0401	24	-	-
2011	07	K0402	18	-	-
2011	07	K042	-	-	-
2011	07	K043-32	-	-	-
2011	07	K043-33	-	-	-
2011	07	K0431	-	-	-
2011	07	K0432	-	-	-
2011	07	K0433	-	-	-
2011	07	K0441	25	-	-
2011	07	K0442	68	-	-
2011	07	K0443	27	-	-
2011	07	K0451	37	-	-
2011	07	K0452	67	-	-
2011	07	K0453	69	-	-
2011	07	K0461	1450	34	2.3%
2011	07	K0462	683	-	-
2011	07	K0463	320	-	-
2011	07	K047-2	-	-	-
2011	07	K047-3	-	-	-
2011	07	K0481	141	-	-
2011	07	K0482	371	-	-
2011	07	K0483	220	-	-
2011	07	K0491	-	-	-
2011	07	K0492	-	-	-
2011	07	K0493	17	-	-
2011	07	K0501	-	-	-
2011	07	K0502	-	-	-
2011	07	K0503	-	-	-
2011	07	K052-21	-	-	-
2011	07	K052-22	-	-	-
2011	07	K052-31	-	-	-
2011	07	K0521	12	-	-
2011	07	K0522	-	-	-
2011	07	K0523	21	-	-
2011	07	K0531	-	-	-
2011	07	K0532	-	-	-
2011	07	K0541	-	-	-
2011	07	K0542	11	-	-
2011	07	K0543	-	-	-
2011	07	K055-2	-	-	-
2011	07	K055-3	-	-	-
2011	07	K0561	13	-	-
2011	07	K0562	24	-	-
2011	07	K0563	12	-	-
2011	07	K0571	-	-	-
2011	07	K0572	-	-	-
2011	07	K0573	-	-	-
2011	07	K0582	-	-	-
2011	07	K0583	-	-	-
2011	07	K0591	33	-	-
2011	07	K0593	-	-	-
2011	07	K060-2	-	-	-
2011	07	K060-31	43	-	-
2011	07	K060-32	-	-	-
2011	07	K060-33	-	-	-
2011	07	K0601	-	-	-
2011	07	K0611	105	-	-
2011	07	K0612	11	-	-
2011	07	K0613	-	-	-
2011	07	K0631	-	-	-
2011	07	K0632	24	-	-
2011	07	K0633	27	-	-
2011	07	K064	-	-	-
2011	07	K065-21	-	-	-
2011	07	K0651	23	-	-
2011	07	K0652	108	-	-
2011	07	K0653	19	-	-
2011	07	K066-21	62	-	-
2011	07	K066-22	11	-	-
2011	07	K066-31	-	-	-
2011	07	K066-32	-	-	-
2011	07	K066-41	-	-	-
2011	07	K0661	12	-	-
2011	07	K0662	-	-	-
2011	07	K0663	-	-	-
2011	07	K067-21	24	-	-
2011	07	K067-22	16	-	-
2011	07	K0671	-	-	-
2011	07	K0672	-	-	-
2011	07	K068	-	-	-
2011	07	K068-2	344	-	-
2011	07	K069-3	10	-	-
2011	07	K0701	-	-	-
2011	07	K0702	-	-	-
2011	07	K0721	-	-	-
2011	07	K0731	104	-	-
2011	07	K0732	416	-	-
2011	07	K0733	-	-	-
2011	07	K0742	-	-	-
2011	07	K0743	-	-	-
2011	07	K0751	10	-	-
2011	07	K0753	-	-	-
2011	07	K0761	28	-	-
2011	07	K0762	-	-	-
2011	07	K0763	-	-	-
2011	07	K0771	29	-	-
2011	07	K0772	-	-	-
2011	07	K0773	-	-	-
2011	07	K0782	25	-	-
2011	07	K0783	14	-	-
2011	07	K079-21	162	-	-
2011	07	K079-22	-	-	-
2011	07	K079-23	-	-	-
2011	07	K0791	-	-	-
2011	07	K0792	-	-	-
2011	07	K0793	26	-	-
2011	07	K080-2	-	-	-
2011	07	K080-3	11	-	-
2011	07	K080-4	211	-	-
2011	07	K0801	57	-	-
2011	07	K0802	34	-	-
2011	07	K0803	-	-	-
2011	07	K0811	551	10	1.8%
2011	07	K0812	-	-	-
2011	07	K082-21	15	-	-
2011	07	K082-22	-	-	-
2011	07	K082-31	57	-	-
2011	07	K082-32	-	-	-
2011	07	K0821	1038	-	-
2011	07	K0822	-	-	-
2011	07	K0823	-	-	-
2011	07	K083	61	-	-
2011	07	K0842	105	13	12.4%
2011	07	K0843	33	-	-
2011	07	K0851	-	-	-
2011	07	K0852	-	-	-
2011	07	K0853	-	-	-
2011	07	K0861	-	-	-
2011	07	K0871	20	-	-
2011	07	K0872	-	-	-
2011	07	K0881	-	-	-
2011	07	K0882	26	-	-
2011	07	K089	-	-	-
2011	07	K0911	10	-	-
2011	07	K0912	23	-	-
2011	07	K093	48	-	-
2011	07	K093-2	-	-	-
2011	07	K094	-	-	-
2011	07	K097	-	-	-
2011	07	K098	-	-	-
2011	07	K099	-	-	-
2011	07	K099-21	12	-	-
2011	07	K099-22	-	-	-
2011	07	K099-23	-	-	-
2011	07	K1001	-	-	-
2011	07	K1002	21	-	-
2011	07	K1011	-	-	-
2011	07	K1012	-	-	-
2011	07	K1021	-	-	-
2011	07	K1022	-	-	-
2011	07	K105	-	-	-
2011	07	K108	-	-	-
2011	07	K109	-	-	-
2011	07	K110-2	31	-	-
2011	07	K113	-	-	-
2011	07	K116	-	-	-
2011	07	K117-2	-	-	-
2011	07	K121	-	-	-
2011	07	K125	16	-	-
2011	07	K1261	-	-	-
2011	07	K1262	17	-	-
2011	07	K128	32	-	-
2011	07	K131	539	-	-
2011	07	K132	335	-	-
2011	07	K133	-	-	-
2011	07	K1341	-	-	-
2011	07	K1342	360	-	-
2011	07	K1343	10	-	-
2011	07	K1344	-	-	-
2011	07	K135	11	-	-
2011	07	K136	-	-	-
2011	07	K1381	-	-	-
2011	07	K139	-	-	-
2011	07	K140	-	-	-
2011	07	K141	-	-	-
2011	07	K141-2	18	-	-
2011	07	K142-21	11	-	-
2011	07	K1421	110	-	-
2011	07	K1422	92	-	-
2011	07	K1423	186	-	-
2011	07	K1424	15	-	-
2011	07	K144	-	-	-
2011	07	K145	55	26	47.3%
2011	07	K146	-	-	-
2011	07	K147	-	-	-
2011	07	K148	-	-	-
2011	07	K1491	-	-	-
2011	07	K1492	14	-	-
2011	07	K150	10	-	-
2011	07	K151-2	14	-	-
2011	07	K154-2	-	-	-
2011	07	K1541	-	-	-
2011	07	K159	-	-	-
2011	07	K160-2	25	-	-
2011	07	K161	-	-	-
2011	07	K164-2	586	-	-
2011	07	K164-4	-	-	-
2011	07	K1641	18	-	-
2011	07	K1642	53	12	22.6%
2011	07	K1643	152	32	21.1%
2011	07	K165	-	-	-
2011	07	K166	-	-	-
2011	07	K168	-	-	-
2011	07	K1691	-	-	-
2011	07	K1692	226	10	4.4%
2011	07	K171	135	-	-
2011	07	K172	17	-	-
2011	07	K173	-	-	-
2011	07	K174-2	-	-	-
2011	07	K1741	-	-	-
2011	07	K1742	62	-	-
2011	07	K1761	-	-	-
2011	07	K1762	-	-	-
2011	07	K1771	263	22	8.4%
2011	07	K1772	26	-	-
2011	07	K178-2	11	-	-
2011	07	K178-31	-	-	-
2011	07	K178-32	-	-	-
2011	07	K1781	125	10	8.0%
2011	07	K1782	-	-	-
2011	07	K179	-	-	-
2011	07	K1801	12	-	-
2011	07	K1802	-	-	-
2011	07	K181-2	-	-	-
2011	07	K1811	-	-	-
2011	07	K1812	-	-	-
2011	07	K1821	16	-	-
2011	07	K1822	19	-	-
2011	07	K188	34	-	-
2011	07	K189	17	-	-
2011	07	K190	-	-	-
2011	07	K190-2	-	-	-
2011	07	K190-3	-	-	-
2011	07	K1911	33	-	-
2011	07	K1912	10	-	-
2011	07	K192	-	-	-
2011	07	K1931	-	-	-
2011	07	K1932	-	-	-
2011	07	K197	97	-	-
2011	07	K198	-	-	-
2011	07	K199	-	-	-
2011	07	K200-2	-	-	-
2011	07	K201	-	-	-
2011	07	K202	-	-	-
2011	07	K203	-	-	-
2011	07	K204	-	-	-
2011	07	K206	-	-	-
2011	07	K208	-	-	-
2011	07	K209	-	-	-
2011	07	K212	-	-	-
2011	07	K213	-	-	-
2011	07	K215-2	-	-	-
2011	07	K216	-	-	-
2011	07	K217	63	-	-
2011	07	K218	-	-	-
2011	07	K2191	80	-	-
2011	07	K2192	-	-	-
2011	07	K2193	33	-	-
2011	07	K220	-	-	-
2011	07	K2211	-	-	-
2011	07	K2212	-	-	-
2011	07	K223-2	-	-	-
2011	07	K2231	-	-	-
2011	07	K2232	-	-	-
2011	07	K2233	-	-	-
2011	07	K224	16	-	-
2011	07	K225-2	-	-	-
2011	07	K227	23	-	-
2011	07	K228	-	-	-
2011	07	K229	-	-	-
2011	07	K234	13	-	-
2011	07	K235	-	-	-
2011	07	K236	-	-	-
2011	07	K239	-	-	-
2011	07	K241	-	-	-
2011	07	K2421	-	-	-
2011	07	K2422	41	-	-
2011	07	K2423	37	-	-
2011	07	K2424	-	-	-
2011	07	K2425	-	-	-
2011	07	K244	-	-	-
2011	07	K245	-	-	-
2011	07	K246	-	-	-
2011	07	K249	-	-	-
2011	07	K252	-	-	-
2011	07	K2542	-	-	-
2011	07	K255	-	-	-
2011	07	K259	16	-	-
2011	07	K2681	-	-	-
2011	07	K2682	11	-	-
2011	07	K2683	81	-	-
2011	07	K269	-	-	-
2011	07	K270	-	-	-
2011	07	K271	-	-	-
2011	07	K272	-	-	-
2011	07	K274	-	-	-
2011	07	K275	45	-	-
2011	07	K2761	15	-	-
2011	07	K2762	117	-	-
2011	07	K277	-	-	-
2011	07	K277-2	-	-	-
2011	07	K278	42	-	-
2011	07	K279	24	-	-
2011	07	K2801	492	-	-
2011	07	K2802	54	-	-
2011	07	K281	131	-	-
2011	07	K282-2	-	-	-
2011	07	K2821	2967	-	-
2011	07	K2822	20	-	-
2011	07	K284	14	-	-
2011	07	K2862	-	-	-
2011	07	K287	37	-	-
2011	07	K288	21	-	-
2011	07	K291	-	-	-
2011	07	K292	-	-	-
2011	07	K293	-	-	-
2011	07	K294	-	-	-
2011	07	K2961	-	-	-
2011	07	K297	-	-	-
2011	07	K2991	-	-	-
2011	07	K2992	-	-	-
2011	07	K300	109	-	-
2011	07	K302	-	-	-
2011	07	K303	-	-	-
2011	07	K305	11	-	-
2011	07	K309	43	-	-
2011	07	K312	-	-	-
2011	07	K313	-	-	-
2011	07	K317	-	-	-
2011	07	K318	16	-	-
2011	07	K319	81	-	-
2011	07	K320	-	-	-
2011	07	K328	-	-	-
2011	07	K331	16	-	-
2011	07	K331-2	-	-	-
2011	07	K333	61	-	-
2011	07	K333-3	33	-	-
2011	07	K334-2	-	-	-
2011	07	K337	-	-	-
2011	07	K3381	-	-	-
2011	07	K3382	10	-	-
2011	07	K339	-	-	-
2011	07	K340	20	-	-
2011	07	K340-2	-	-	-
2011	07	K341	-	-	-
2011	07	K342	38	-	-
2011	07	K3431	-	-	-
2011	07	K3432	-	-	-
2011	07	K344	-	-	-
2011	07	K347	45	-	-
2011	07	K347-2	-	-	-
2011	07	K349	-	-	-
2011	07	K352	44	-	-
2011	07	K352-2	38	-	-
2011	07	K353	11	-	-
2011	07	K354	-	-	-
2011	07	K356	-	-	-
2011	07	K357	-	-	-
2011	07	K358	124	-	-
2011	07	K359	10	-	-
2011	07	K360	-	-	-
2011	07	K361	24	-	-
2011	07	K362	44	-	-
2011	07	K363	-	-	-
2011	07	K364	93	-	-
2011	07	K367	-	-	-
2011	07	K368	171	-	-
2011	07	K370	31	-	-
2011	07	K3721	19	-	-
2011	07	K3722	-	-	-
2011	07	K3731	11	-	-
2011	07	K374	18	-	-
2011	07	K3771	-	-	-
2011	07	K3772	347	-	-
2011	07	K3791	-	-	-
2011	07	K384-2	17	-	-
2011	07	K386	299	116	38.8%
2011	07	K387	-	-	-
2011	07	K3892	63	-	-
2011	07	K3901	-	-	-
2011	07	K3902	-	-	-
2011	07	K3911	-	-	-
2011	07	K392	-	-	-
2011	07	K392-2	-	-	-
2011	07	K3931	-	-	-
2011	07	K3932	87	-	-
2011	07	K3941	-	-	-
2011	07	K3942	21	-	-
2011	07	K395	-	-	-
2011	07	K396	-	-	-
2011	07	K397	-	-	-
2011	07	K3981	-	-	-
2011	07	K3982	-	-	-
2011	07	K399	-	-	-
2011	07	K4001	-	-	-
2011	07	K4002	-	-	-
2011	07	K401	21	-	-
2011	07	K403-21	-	-	-
2011	07	K403-22	-	-	-
2011	07	K403-23	33	-	-
2011	07	K403-24	-	-	-
2011	07	K4031	-	-	-
2011	07	K4032	-	-	-
2011	07	K4042	-	-	-
2011	07	K4044	-	-	-
2011	07	K4045	-	-	-
2011	07	K4061	-	-	-
2011	07	K4062	-	-	-
2011	07	K407-2	-	-	-
2011	07	K4071	-	-	-
2011	07	K4072	10	-	-
2011	07	K4073ｲ	-	-	-
2011	07	K4073ﾛ	-	-	-
2011	07	K408	-	-	-
2011	07	K410	-	-	-
2011	07	K411	-	-	-
2011	07	K412	-	-	-
2011	07	K4132	-	-	-
2011	07	K414-2	-	-	-
2011	07	K4151	17	-	-
2011	07	K418	-	-	-
2011	07	K418-2	-	-	-
2011	07	K419	-	-	-
2011	07	K4211	-	-	-
2011	07	K4212	-	-	-
2011	07	K422	-	-	-
2011	07	K4232	-	-	-
2011	07	K425	-	-	-
2011	07	K426-21	-	-	-
2011	07	K426-22	-	-	-
2011	07	K4261	-	-	-
2011	07	K4262	-	-	-
2011	07	K4263	-	-	-
2011	07	K427	36	-	-
2011	07	K428	-	-	-
2011	07	K4291	-	-	-
2011	07	K4292	-	-	-
2011	07	K430	-	-	-
2011	07	K433	-	-	-
2011	07	K434	-	-	-
2011	07	K435	-	-	-
2011	07	K437	-	-	-
2011	07	K4391	-	-	-
2011	07	K4422	-	-	-
2011	07	K4423	-	-	-
2011	07	K4441	-	-	-
2011	07	K4463	-	-	-
2011	07	K4501	-	-	-
2011	07	K4502	-	-	-
2011	07	K4503	-	-	-
2011	07	K451	-	-	-
2011	07	K452	-	-	-
2011	07	K453	10	-	-
2011	07	K454	26	-	-
2011	07	K455	-	-	-
2011	07	K4571	60	-	-
2011	07	K4572	26	-	-
2011	07	K4581	13	-	-
2011	07	K4582	-	-	-
2011	07	K4611	123	-	-
2011	07	K4612	19	-	-
2011	07	K462	39	-	-
2011	07	K4631	69	-	-
2011	07	K4632	75	-	-
2011	07	K4641	22	-	-
2011	07	K4642	-	-	-
2011	07	K467	29	-	-
2011	07	K4691	41	-	-
2011	07	K4692	-	-	-
2011	07	K470	-	-	-
2011	07	K471	-	-	-
2011	07	K472	-	-	-
2011	07	K474-2	15	-	-
2011	07	K474-3	-	-	-
2011	07	K4741	-	-	-
2011	07	K4742	21	-	-
2011	07	K475	-	-	-
2011	07	K476-2	-	-	-
2011	07	K476-32	-	-	-
2011	07	K4761	13	-	-
2011	07	K4762	299	-	-
2011	07	K4763	73	-	-
2011	07	K4764	157	-	-
2011	07	K4765	197	-	-
2011	07	K4766	11	-	-
2011	07	K4842	-	-	-
2011	07	K485	-	-	-
2011	07	K486	-	-	-
2011	07	K4871	-	-	-
2011	07	K4873	-	-	-
2011	07	K488	17	-	-
2011	07	K488-2	-	-	-
2011	07	K494	-	-	-
2011	07	K496-2	-	-	-
2011	07	K496-32	-	-	-
2011	07	K496-4	11	-	-
2011	07	K4961	-	-	-
2011	07	K497	-	-	-
2011	07	K4981	-	-	-
2011	07	K502	28	-	-
2011	07	K502-22	-	-	-
2011	07	K504	15	-	-
2011	07	K508-2	-	-	-
2011	07	K5091	-	-	-
2011	07	K510	-	-	-
2011	07	K510-21	-	-	-
2011	07	K5111	-	-	-
2011	07	K5112	-	-	-
2011	07	K5113	14	-	-
2011	07	K5114	-	-	-
2011	07	K5115	-	-	-
2011	07	K513	210	-	-
2011	07	K513-2	21	-	-
2011	07	K513-4	20	-	-
2011	07	K514-21	94	-	-
2011	07	K514-22	168	-	-
2011	07	K5141	137	-	-
2011	07	K5142	93	-	-
2011	07	K5143	10	-	-
2011	07	K5144	-	-	-
2011	07	K515	-	-	-
2011	07	K5201	-	-	-
2011	07	K5203	-	-	-
2011	07	K522-2	37	10	27.0%
2011	07	K5221	12	-	-
2011	07	K5222	25	-	-
2011	07	K5223	56	-	-
2011	07	K5231	-	-	-
2011	07	K5242	-	-	-
2011	07	K526-21	13	-	-
2011	07	K526-22	68	-	-
2011	07	K5261	-	-	-
2011	07	K5263	-	-	-
2011	07	K528	-	-	-
2011	07	K5291	41	-	-
2011	07	K5292	27	-	-
2011	07	K5293	-	-	-
2011	07	K530-2	-	-	-
2011	07	K533	66	-	-
2011	07	K533-2	146	36	24.7%
2011	07	K5341	-	-	-
2011	07	K5342	-	-	-
2011	07	K5351	-	-	-
2011	07	K537-2	-	-	-
2011	07	K5371	-	-	-
2011	07	K538-2	-	-	-
2011	07	K539	-	-	-
2011	07	K542	-	-	-
2011	07	K5441	-	-	-
2011	07	K5442	-	-	-
2011	07	K545	-	-	-
2011	07	K546	975	21	2.2%
2011	07	K548	68	-	-
2011	07	K549	1341	43	3.2%
2011	07	K550	-	-	-
2011	07	K550-2	-	-	-
2011	07	K552-21	-	-	-
2011	07	K552-22	71	-	-
2011	07	K5521	-	-	-
2011	07	K5522	48	-	-
2011	07	K553-21	-	-	-
2011	07	K553-22	-	-	-
2011	07	K5532	-	-	-
2011	07	K5541	22	-	-
2011	07	K5542	51	-	-
2011	07	K5551	81	-	-
2011	07	K5552	49	-	-
2011	07	K5553	20	-	-
2011	07	K556-2	-	-	-
2011	07	K557-3	-	-	-
2011	07	K5601	30	-	-
2011	07	K5602	27	-	-
2011	07	K5603	33	-	-
2011	07	K5604	14	-	-
2011	07	K5605	-	-	-
2011	07	K5606	-	-	-
2011	07	K5607	60	-	-
2011	07	K5608	29	-	-
2011	07	K5611	80	-	-
2011	07	K5612	109	-	-
2011	07	K5613	-	-	-
2011	07	K5622	-	-	-
2011	07	K563	-	-	-
2011	07	K566	-	-	-
2011	07	K567-2	-	-	-
2011	07	K5671	-	-	-
2011	07	K5672	-	-	-
2011	07	K570-2	-	-	-
2011	07	K570-3	-	-	-
2011	07	K5701	-	-	-
2011	07	K5711	-	-	-
2011	07	K5712	-	-	-
2011	07	K5731	-	-	-
2011	07	K5741	12	-	-
2011	07	K5761	22	-	-
2011	07	K5764	-	-	-
2011	07	K5772	-	-	-
2011	07	K579-21	-	-	-
2011	07	K5801	-	-	-
2011	07	K5802	-	-	-
2011	07	K5832	-	-	-
2011	07	K5861	-	-	-
2011	07	K5862	-	-	-
2011	07	K592	-	-	-
2011	07	K5943	15	-	-
2011	07	K595-2	-	-	-
2011	07	K5951	114	-	-
2011	07	K5952	211	-	-
2011	07	K596	118	19	16.1%
2011	07	K597-2	235	-	-
2011	07	K597-3	-	-	-
2011	07	K5972	385	-	-
2011	07	K598	11	-	-
2011	07	K599	26	-	-
2011	07	K599-2	-	-	-
2011	07	K599-3	31	-	-
2011	07	K599-4	-	-	-
2011	07	K6001	30	11	36.7%
2011	07	K6011	-	-	-
2011	07	K6021	20	*-	*-
2011	07	K607-2	-	-	-
2011	07	K607-3	-	-	-
2011	07	K6071	-	-	-
2011	07	K6072	234	-	-
2011	07	K608-2	-	-	-
2011	07	K608-3	63	-	-
2011	07	K6081	-	-	-
2011	07	K6082	15	-	-
2011	07	K609-2	53	-	-
2011	07	K6092	40	-	-
2011	07	K610-2	-	-	-
2011	07	K610-3	440	15	3.4%
2011	07	K610-4	-	-	-
2011	07	K6101	64	-	-
2011	07	K6103	12	-	-
2011	07	K6104	-	-	-
2011	07	K6105	26	-	-
2011	07	K6111	-	-	-
2011	07	K6112	63	-	-
2011	07	K6113	570	51	8.9%
2011	07	K613	28	-	-
2011	07	K6141	-	-	-
2011	07	K6143	-	-	-
2011	07	K6145	123	-	-
2011	07	K615	694	25	3.6%
2011	07	K616	320	-	-
2011	07	K617-2	-	-	-
2011	07	K6171	176	-	-
2011	07	K6172	-	-	-
2011	07	K6173	11	-	-
2011	07	K6181	35	-	-
2011	07	K6182	299	88	29.4%
2011	07	K6192	-	-	-
2011	07	K620	111	-	-
2011	07	K6231	-	-	-
2011	07	K6233	-	-	-
2011	07	K6251	-	-	-
2011	07	K626-2	-	-	-
2011	07	K6261	89	-	-
2011	07	K6262	58	-	-
2011	07	K6271	-	-	-
2011	07	K6272	-	-	-
2011	07	K6273	-	-	-
2011	07	K6274	11	-	-
2011	07	K6276	-	-	-
2011	07	K6277	12	-	-
2011	07	K6278	-	-	-
2011	07	K628	-	-	-
2011	07	K630	-	-	-
2011	07	K6311	-	-	-
2011	07	K6312	-	-	-
2011	07	K6321	-	-	-
2011	07	K6322	-	-	-
2011	07	K6331	66	-	-
2011	07	K6332	-	-	-
2011	07	K6333	45	-	-
2011	07	K6334	-	-	-
2011	07	K6335	1699	-	-
2011	07	K6336	79	-	-
2011	07	K6337	-	-	-
2011	07	K6338	23	-	-
2011	07	K6339	-	-	-
2011	07	K634	90	-	-
2011	07	K635	54	26	48.1%
2011	07	K635-3	21	-	-
2011	07	K636	47	-	-
2011	07	K637-2	16	-	-
2011	07	K6371	-	-	-
2011	07	K6372	-	-	-
2011	07	K6373	-	-	-
2011	07	K6374	-	-	-
2011	07	K638	-	-	-
2011	07	K639	168	19	11.3%
2011	07	K6401	-	-	-
2011	07	K6402	-	-	-
2011	07	K641	-	-	-
2011	07	K6421	22	-	-
2011	07	K6422	-	-	-
2011	07	K643	12	-	-
2011	07	K645	-	-	-
2011	07	K647	33	-	-
2011	07	K647-2	-	-	-
2011	07	K648	-	-	-
2011	07	K651	19	-	-
2011	07	K652	-	-	-
2011	07	K653-2	-	-	-
2011	07	K653-3	40	-	-
2011	07	K6531	43	-	-
2011	07	K6532	744	-	-
2011	07	K6533	-	-	-
2011	07	K6534	165	-	-
2011	07	K654	848	50	5.9%
2011	07	K654-2	-	-	-
2011	07	K654-3	10	-	-
2011	07	K655-21	-	-	-
2011	07	K655-22	66	-	-
2011	07	K655-41	-	-	-
2011	07	K655-42	22	-	-
2011	07	K6551	44	-	-
2011	07	K6552	475	11	2.3%
2011	07	K657-22	13	-	-
2011	07	K6571	-	-	-
2011	07	K6572	323	-	-
2011	07	K6593	-	-	-
2011	07	K662	64	13	20.3%
2011	07	K663	-	-	-
2011	07	K664	658	96	14.6%
2011	07	K665	-	-	-
2011	07	K666	-	-	-
2011	07	K667	-	-	-
2011	07	K670	-	-	-
2011	07	K671-21	-	-	-
2011	07	K6711	57	-	-
2011	07	K6712	-	-	-
2011	07	K672	232	11	4.7%
2011	07	K672-2	921	-	-
2011	07	K673	-	-	-
2011	07	K674	-	-	-
2011	07	K6751	18	-	-
2011	07	K6752	-	-	-
2011	07	K6754	-	-	-
2011	07	K677	-	-	-
2011	07	K677-22	-	-	-
2011	07	K678	-	-	-
2011	07	K680	19	-	-
2011	07	K681	100	-	-
2011	07	K682-2	178	46	25.8%
2011	07	K6821	-	-	-
2011	07	K6822	38	-	-
2011	07	K685	63	-	-
2011	07	K686	36	-	-
2011	07	K6871	521	18	3.5%
2011	07	K6872	240	-	-
2011	07	K688	736	58	7.9%
2011	07	K689	11	-	-
2011	07	K690	-	-	-
2011	07	K691-2	51	-	-
2011	07	K692	-	-	-
2011	07	K692-2	-	-	-
2011	07	K693	-	-	-
2011	07	K695-21	-	-	-
2011	07	K695-22	-	-	-
2011	07	K6951	67	-	-
2011	07	K6952	73	-	-
2011	07	K6953	34	-	-
2011	07	K6954	20	-	-
2011	07	K6955	-	-	-
2011	07	K696	-	-	-
2011	07	K697-2	-	-	-
2011	07	K697-3	178	-	-
2011	07	K697-4	-	-	-
2011	07	K697-5	-	-	-
2011	07	K6972	-	-	-
2011	07	K6982	-	-	-
2011	07	K6992	-	-	-
2011	07	K7021ｲ	14	-	-
2011	07	K7021ﾛ	-	-	-
2011	07	K7022	18	-	-
2011	07	K7023	13	-	-
2011	07	K7024	-	-	-
2011	07	K7031	23	-	-
2011	07	K7032	64	-	-
2011	07	K7033	-	-	-
2011	07	K7034	15	-	-
2011	07	K704	-	-	-
2011	07	K706	-	-	-
2011	07	K7071	-	-	-
2011	07	K711	24	-	-
2011	07	K711-2	-	-	-
2011	07	K712	-	-	-
2011	07	K713	-	-	-
2011	07	K714	134	-	-
2011	07	K714-2	27	-	-
2011	07	K7151	46	-	-
2011	07	K7152	-	-	-
2011	07	K716-2	-	-	-
2011	07	K7161	187	16	8.6%
2011	07	K7162	14	-	-
2011	07	K717	-	-	-
2011	07	K718-21	186	-	-
2011	07	K718-22	84	-	-
2011	07	K7181	201	-	-
2011	07	K7182	164	-	-
2011	07	K719-21	18	-	-
2011	07	K719-3	141	-	-
2011	07	K7191	121	-	-
2011	07	K7192	50	-	-
2011	07	K7193	581	17	2.9%
2011	07	K720	-	-	-
2011	07	K721-21	317	-	-
2011	07	K721-22	43	-	-
2011	07	K7211	2625	-	-
2011	07	K7212	306	-	-
2011	07	K722	459	-	-
2011	07	K724	30	-	-
2011	07	K725	18	-	-
2011	07	K726	134	25	18.7%
2011	07	K7291	-	-	-
2011	07	K7292	-	-	-
2011	07	K7301	-	-	-
2011	07	K7302	-	-	-
2011	07	K7312	-	-	-
2011	07	K7321	22	-	-
2011	07	K7322	68	-	-
2011	07	K734	-	-	-
2011	07	K735	-	-	-
2011	07	K735-2	14	-	-
2011	07	K735-3	-	-	-
2011	07	K7361	-	-	-
2011	07	K7381	-	-	-
2011	07	K739-2	-	-	-
2011	07	K7391	40	-	-
2011	07	K740-21	-	-	-
2011	07	K740-22	50	-	-
2011	07	K740-23	-	-	-
2011	07	K7401	102	-	-
2011	07	K7402	241	11	4.6%
2011	07	K7403	16	-	-
2011	07	K7404	94	-	-
2011	07	K7421	33	-	-
2011	07	K7422	-	-	-
2011	07	K7423	-	-	-
2011	07	K7424	-	-	-
2011	07	K743-3	-	-	-
2011	07	K743-4	-	-	-
2011	07	K7432	69	-	-
2011	07	K7433	-	-	-
2011	07	K7434	135	-	-
2011	07	K7435	-	-	-
2011	07	K744	-	-	-
2011	07	K745	28	-	-
2011	07	K7461	60	-	-
2011	07	K7462	25	-	-
2011	07	K747	-	-	-
2011	07	K7481	-	-	-
2011	07	K7482	-	-	-
2011	07	K749	-	-	-
2011	07	K751-2	-	-	-
2011	07	K7511	-	-	-
2011	07	K7512	-	-	-
2011	07	K7513	-	-	-
2011	07	K7521	17	-	-
2011	07	K7522	-	-	-
2011	07	K753	-	-	-
2011	07	K754-2	30	-	-
2011	07	K7552	-	-	-
2011	07	K756	-	-	-
2011	07	K764	-	-	-
2011	07	K766	-	-	-
2011	07	K767	-	-	-
2011	07	K768	155	-	-
2011	07	K769	-	-	-
2011	07	K769-2	-	-	-
2011	07	K771	15	-	-
2011	07	K772	-	-	-
2011	07	K772-2	-	-	-
2011	07	K773	59	-	-
2011	07	K773-2	144	-	-
2011	07	K775	98	20	20.4%
2011	07	K778	-	-	-
2011	07	K778-2	-	-	-
2011	07	K779-3	-	-	-
2011	07	K780-2	-	-	-
2011	07	K781	145	-	-
2011	07	K7821	-	-	-
2011	07	K783	17	-	-
2011	07	K783-2	262	19	7.3%
2011	07	K783-3	27	-	-
2011	07	K784-2	-	-	-
2011	07	K785	-	-	-
2011	07	K786	-	-	-
2011	07	K787	-	-	-
2011	07	K790	-	-	-
2011	07	K791	-	-	-
2011	07	K794-2	-	-	-
2011	07	K797	16	-	-
2011	07	K7981	80	-	-
2011	07	K7982	-	-	-
2011	07	K800-2	14	-	-
2011	07	K800-3	36	-	-
2011	07	K8011	-	-	-
2011	07	K802	12	-	-
2011	07	K802-21	130	-	-
2011	07	K802-22	-	-	-
2011	07	K8031	-	-	-
2011	07	K8032	23	-	-
2011	07	K8034	28	-	-
2011	07	K8035	-	-	-
2011	07	K8036	620	-	-
2011	07	K804	17	-	-
2011	07	K805	27	-	-
2011	07	K807	-	-	-
2011	07	K808	-	-	-
2011	07	K809-2	-	-	-
2011	07	K813	-	-	-
2011	07	K8152	-	-	-
2011	07	K816	12	-	-
2011	07	K8181	-	-	-
2011	07	K8182	-	-	-
2011	07	K819	19	-	-
2011	07	K821	44	-	-
2011	07	K821-2	14	-	-
2011	07	K821-3	22	-	-
2011	07	K822	-	-	-
2011	07	K8232	16	-	-
2011	07	K824	-	-	-
2011	07	K826-2	-	-	-
2011	07	K826-3	-	-	-
2011	07	K8271	-	-	-
2011	07	K8272	-	-	-
2011	07	K8281	-	-	-
2011	07	K8282	26	-	-
2011	07	K830	28	-	-
2011	07	K830-21	-	-	-
2011	07	K832	-	-	-
2011	07	K833	37	-	-
2011	07	K834	-	-	-
2011	07	K834-2	13	-	-
2011	07	K8351	-	-	-
2011	07	K8352	37	-	-
2011	07	K836	97	-	-
2011	07	K836-2	-	-	-
2011	07	K8381	-	-	-
2011	07	K8382	-	-	-
2011	07	K840	13	-	-
2011	07	K841	236	-	-
2011	07	K841-2	18	-	-
2011	07	K843	194	-	-
2011	07	K843-2	48	-	-
2011	07	K844	-	-	-
2011	07	K848	16	-	-
2011	07	K849	10	-	-
2011	07	K8501	-	-	-
2011	07	K8502	-	-	-
2011	07	K851-2	-	-	-
2011	07	K851-31	-	-	-
2011	07	K851-32	-	-	-
2011	07	K8511	-	-	-
2011	07	K8521	-	-	-
2011	07	K8523	-	-	-
2011	07	K8531	24	-	-
2011	07	K8532	-	-	-
2011	07	K8552	-	-	-
2011	07	K856	-	-	-
2011	07	K856-4	14	-	-
2011	07	K857	-	-	-
2011	07	K860	-	-	-
2011	07	K860-2	-	-	-
2011	07	K861	170	-	-
2011	07	K863	-	-	-
2011	07	K863-2	-	-	-
2011	07	K8651	12	-	-
2011	07	K8653	19	-	-
2011	07	K8654	57	-	-
2011	07	K866	-	-	-
2011	07	K867	258	-	-
2011	07	K867-4	-	-	-
2011	07	K871	-	-	-
2011	07	K872-2	143	-	-
2011	07	K872-3	63	-	-
2011	07	K8721	170	-	-
2011	07	K8722	-	-	-
2011	07	K873	61	-	-
2011	07	K877	499	-	-
2011	07	K877-2	66	-	-
2011	07	K879	179	-	-
2011	07	K883	-	-	-
2011	07	K885	-	-	-
2011	07	K8861	-	-	-
2011	07	K8862	14	-	-
2011	07	K887-32	-	-	-
2011	07	K887-4	10	-	-
2011	07	K8871	-	-	-
2011	07	K8872	-	-	-
2011	07	K888-21	-	-	-
2011	07	K888-22	-	-	-
2011	07	K8881	282	-	-
2011	07	K8882	356	-	-
2011	07	K889	115	-	-
2011	07	K892	-	-	-
2011	07	K893	158	-	-
2011	07	K895	109	-	-
2011	07	K8961	350	-	-
2011	07	K8962	12	-	-
2011	07	K8963	-	-	-
2011	07	K8964	-	-	-
2011	07	K897	33	-	-
2011	07	K8981	513	-	-
2011	07	K8982	909	-	-
2011	07	K8983	45	-	-
2011	07	K902	17	-	-
2011	07	K9033	-	-	-
2011	07	K904	-	-	-
2011	07	K9051	-	-	-
2011	07	K9052	-	-	-
2011	07	K9061	-	-	-
2011	07	K9062	13	-	-
2011	07	K9063	-	-	-
2011	07	K909-2	68	-	-
2011	07	K9091	291	-	-
2011	07	K9092	-	-	-
2011	07	K911	16	-	-
2011	07	K9121	17	-	-
2011	07	K9122	78	-	-
2011	07	K913-21	-	-	-
2011	07	K913-22	-	-	-
2011	07	K9131	62	-	-
2011	07	K9132	33	-	-
2011	07	K9201ｲ	-	-	-
2011	07	K9202	1192	338	28.4%
2011	07	K9202ｲ	1703	357	21.0%
2011	07	K9202ﾛ	53	21	39.6%
2011	07	K9203	17	-	-
2011	07	K9203ｲ(1)	22	-	-
2011	07	K9203ﾛ(1)	-	-	-
2011	07	K9204	-	-	-
2011	07	K9204ｲ(1)	-	-	-
2011	07	K9205	-	-	-
2011	07	K9211ｲ	-	-	-
2011	07	K9212ｲ	10	-	-
2011	07	K9212ﾛ	-	-	-
2011	07	K9221ｲ	10	-	-
2011	07	K9222ｲ	-	-	-
2011	07	K9222ﾛ	13	-	-
2011	07	K9223	-	-	-
2011	07	K923	11	-	-
2011	08	K000-22	-	-	-
2011	08	K000-23	-	-	-
2011	08	K000-24	-	-	-
2011	08	K000-25	-	-	-
2011	08	K000-26	-	-	-
2011	08	K0001	140	-	-
2011	08	K0002	128	-	-
2011	08	K0003	151	-	-
2011	08	K0004	351	28	8.0%
2011	08	K0005	159	12	7.5%
2011	08	K0006	69	-	-
2011	08	K0011	200	18	9.0%
2011	08	K0012	23	-	-
2011	08	K0013	15	-	-
2011	08	K0021	18	-	-
2011	08	K0022	27	-	-
2011	08	K0023	-	-	-
2011	08	K0031	23	-	-
2011	08	K0032	14	-	-
2011	08	K0033	10	-	-
2011	08	K0041	-	-	-
2011	08	K0042	-	-	-
2011	08	K0043	-	-	-
2011	08	K0051	88	-	-
2011	08	K0052	79	-	-
2011	08	K0053	85	-	-
2011	08	K0061	65	-	-
2011	08	K0062	72	-	-
2011	08	K0063	111	-	-
2011	08	K0071	28	-	-
2011	08	K0072	175	-	-
2011	08	K0081	18	-	-
2011	08	K0082	-	-	-
2011	08	K0091	-	-	-
2011	08	K0101	21	-	-
2011	08	K0102	33	-	-
2011	08	K0111	-	-	-
2011	08	K0112	-	-	-
2011	08	K013-21	36	-	-
2011	08	K013-22	33	-	-
2011	08	K013-23	-	-	-
2011	08	K013-24	-	-	-
2011	08	K0131	-	-	-
2011	08	K0132	14	-	-
2011	08	K0133	11	-	-
2011	08	K0134	41	-	-
2011	08	K0151	27	-	-
2011	08	K0152	13	-	-
2011	08	K0153	14	-	-
2011	08	K016	39	-	-
2011	08	K017	-	-	-
2011	08	K019	-	-	-
2011	08	K020	-	-	-
2011	08	K022	11	-	-
2011	08	K023	-	-	-
2011	08	K024	-	-	-
2011	08	K028	21	-	-
2011	08	K029	21	-	-
2011	08	K0301	123	-	-
2011	08	K0302	26	-	-
2011	08	K0311	32	-	-
2011	08	K034	-	-	-
2011	08	K035	17	-	-
2011	08	K035-2	-	-	-
2011	08	K037	102	-	-
2011	08	K037-2	71	-	-
2011	08	K038	-	-	-
2011	08	K0391	10	-	-
2011	08	K040-2	-	-	-
2011	08	K0401	26	-	-
2011	08	K0402	14	-	-
2011	08	K042	14	-	-
2011	08	K043-32	-	-	-
2011	08	K043-33	-	-	-
2011	08	K0431	-	-	-
2011	08	K0432	-	-	-
2011	08	K0433	-	-	-
2011	08	K0441	22	-	-
2011	08	K0442	51	-	-
2011	08	K0443	21	-	-
2011	08	K0451	75	-	-
2011	08	K0452	75	-	-
2011	08	K0453	107	-	-
2011	08	K0461	1928	46	2.4%
2011	08	K0462	993	-	-
2011	08	K0463	494	-	-
2011	08	K047-2	-	-	-
2011	08	K047-3	-	-	-
2011	08	K0481	174	-	-
2011	08	K0482	405	-	-
2011	08	K0483	232	-	-
2011	08	K0491	-	-	-
2011	08	K0492	-	-	-
2011	08	K0493	16	-	-
2011	08	K0501	-	-	-
2011	08	K0502	-	-	-
2011	08	K0503	-	-	-
2011	08	K051-2	-	-	-
2011	08	K052-21	-	-	-
2011	08	K052-22	-	-	-
2011	08	K052-23	-	-	-
2011	08	K0521	13	-	-
2011	08	K0522	-	-	-
2011	08	K0523	15	-	-
2011	08	K0531	14	-	-
2011	08	K0532	-	-	-
2011	08	K0541	-	-	-
2011	08	K0542	14	-	-
2011	08	K0543	11	-	-
2011	08	K055-3	-	-	-
2011	08	K0561	29	-	-
2011	08	K0562	26	-	-
2011	08	K0563	-	-	-
2011	08	K0571	-	-	-
2011	08	K0572	-	-	-
2011	08	K0573	12	-	-
2011	08	K0582	-	-	-
2011	08	K0583	-	-	-
2011	08	K0584	13	-	-
2011	08	K0591	64	-	-
2011	08	K0593	15	-	-
2011	08	K060-31	21	-	-
2011	08	K060-32	12	-	-
2011	08	K060-33	-	-	-
2011	08	K0601	-	-	-
2011	08	K0611	83	-	-
2011	08	K0612	12	-	-
2011	08	K0613	-	-	-
2011	08	K0622	-	-	-
2011	08	K0631	22	-	-
2011	08	K0632	30	-	-
2011	08	K0633	22	-	-
2011	08	K064	-	-	-
2011	08	K065-21	-	-	-
2011	08	K0651	14	-	-
2011	08	K0652	37	-	-
2011	08	K0653	-	-	-
2011	08	K066-21	111	-	-
2011	08	K066-22	11	-	-
2011	08	K066-31	-	-	-
2011	08	K066-32	-	-	-
2011	08	K066-5	-	-	-
2011	08	K0661	12	-	-
2011	08	K0662	-	-	-
2011	08	K0663	-	-	-
2011	08	K067-21	30	-	-
2011	08	K067-22	18	-	-
2011	08	K0672	-	-	-
2011	08	K068	-	-	-
2011	08	K068-2	262	-	-
2011	08	K069	-	-	-
2011	08	K069-2	-	-	-
2011	08	K069-3	17	-	-
2011	08	K0701	21	-	-
2011	08	K0702	-	-	-
2011	08	K0721	-	-	-
2011	08	K0722	-	-	-
2011	08	K0723	-	-	-
2011	08	K0731	112	-	-
2011	08	K0732	284	-	-
2011	08	K0733	14	-	-
2011	08	K0743	12	-	-
2011	08	K0751	-	-	-
2011	08	K0761	21	-	-
2011	08	K0762	16	-	-
2011	08	K0763	-	-	-
2011	08	K0771	22	-	-
2011	08	K0773	-	-	-
2011	08	K0781	-	-	-
2011	08	K0782	31	-	-
2011	08	K0783	26	-	-
2011	08	K079-21	161	-	-
2011	08	K079-22	-	-	-
2011	08	K0791	-	-	-
2011	08	K0792	-	-	-
2011	08	K0793	25	-	-
2011	08	K080-2	-	-	-
2011	08	K080-3	26	-	-
2011	08	K080-4	60	-	-
2011	08	K0801	31	-	-
2011	08	K0802	48	-	-
2011	08	K0803	23	-	-
2011	08	K0811	775	18	2.3%
2011	08	K0812	-	-	-
2011	08	K082-21	11	-	-
2011	08	K082-22	-	-	-
2011	08	K082-31	59	-	-
2011	08	K082-32	-	-	-
2011	08	K0821	1033	-	-
2011	08	K0822	17	-	-
2011	08	K0823	-	-	-
2011	08	K083	73	-	-
2011	08	K084-2	-	-	-
2011	08	K0842	137	17	12.4%
2011	08	K0843	52	-	-
2011	08	K0851	-	-	-
2011	08	K0853	-	-	-
2011	08	K0861	-	-	-
2011	08	K0862	-	-	-
2011	08	K0871	34	-	-
2011	08	K0872	-	-	-
2011	08	K0881	-	-	-
2011	08	K0882	29	-	-
2011	08	K089	-	-	-
2011	08	K0911	-	-	-
2011	08	K0912	-	-	-
2011	08	K093	26	-	-
2011	08	K093-2	-	-	-
2011	08	K094	-	-	-
2011	08	K097	-	-	-
2011	08	K098	-	-	-
2011	08	K099	13	-	-
2011	08	K099-21	-	-	-
2011	08	K099-22	14	-	-
2011	08	K1001	-	-	-
2011	08	K1002	27	-	-
2011	08	K101-22	-	-	-
2011	08	K1011	-	-	-
2011	08	K1012	-	-	-
2011	08	K1021	-	-	-
2011	08	K1022	-	-	-
2011	08	K105	-	-	-
2011	08	K106	-	-	-
2011	08	K108	-	-	-
2011	08	K110-2	16	-	-
2011	08	K113	-	-	-
2011	08	K116	-	-	-
2011	08	K117	-	-	-
2011	08	K121	-	-	-
2011	08	K125	39	-	-
2011	08	K1262	10	-	-
2011	08	K128	23	-	-
2011	08	K131	466	-	-
2011	08	K132	609	-	-
2011	08	K133	11	-	-
2011	08	K134-22	-	-	-
2011	08	K1341	-	-	-
2011	08	K1342	342	-	-
2011	08	K1343	-	-	-
2011	08	K1344	11	-	-
2011	08	K135	-	-	-
2011	08	K136	-	-	-
2011	08	K1381	-	-	-
2011	08	K141-2	-	-	-
2011	08	K142-21	17	-	-
2011	08	K1421	136	-	-
2011	08	K1422	178	-	-
2011	08	K1423	247	-	-
2011	08	K1424	-	-	-
2011	08	K144	28	-	-
2011	08	K145	77	27	35.1%
2011	08	K147	-	-	-
2011	08	K148	-	-	-
2011	08	K1491	-	-	-
2011	08	K1492	28	-	-
2011	08	K150	10	-	-
2011	08	K151-2	-	-	-
2011	08	K153	-	-	-
2011	08	K1541	-	-	-
2011	08	K159	-	-	-
2011	08	K160-2	23	-	-
2011	08	K161	-	-	-
2011	08	K162	-	-	-
2011	08	K164-2	678	10	1.5%
2011	08	K164-4	18	-	-
2011	08	K1641	24	-	-
2011	08	K1642	79	35	44.3%
2011	08	K1643	134	28	20.9%
2011	08	K165	-	-	-
2011	08	K166	-	-	-
2011	08	K167	15	-	-
2011	08	K168	-	-	-
2011	08	K1691	-	-	-
2011	08	K1692	277	11	4.0%
2011	08	K171	61	-	-
2011	08	K172	16	-	-
2011	08	K174-2	-	-	-
2011	08	K1741	17	-	-
2011	08	K1742	126	-	-
2011	08	K1751	-	-	-
2011	08	K1761	-	-	-
2011	08	K1762	-	-	-
2011	08	K1771	332	26	7.8%
2011	08	K1772	50	-	-
2011	08	K178-2	13	-	-
2011	08	K178-31	11	-	-
2011	08	K178-32	-	-	-
2011	08	K1781	163	13	8.0%
2011	08	K1782	12	-	-
2011	08	K179	-	-	-
2011	08	K1801	21	-	-
2011	08	K1802	11	-	-
2011	08	K1803	-	-	-
2011	08	K181-2	-	-	-
2011	08	K1811	-	-	-
2011	08	K1812	-	-	-
2011	08	K1821	31	-	-
2011	08	K1822	18	-	-
2011	08	K184	-	-	-
2011	08	K186	-	-	-
2011	08	K188	63	-	-
2011	08	K189	-	-	-
2011	08	K190	-	-	-
2011	08	K190-3	-	-	-
2011	08	K190-4	-	-	-
2011	08	K190-5	-	-	-
2011	08	K1911	52	-	-
2011	08	K1912	-	-	-
2011	08	K192	-	-	-
2011	08	K193-23	-	-	-
2011	08	K193-33	-	-	-
2011	08	K1931	-	-	-
2011	08	K1932	12	-	-
2011	08	K196-2	-	-	-
2011	08	K196-5	-	-	-
2011	08	K1962	-	-	-
2011	08	K1963	-	-	-
2011	08	K197	40	-	-
2011	08	K198	-	-	-
2011	08	K199	-	-	-
2011	08	K200	-	-	-
2011	08	K200-2	-	-	-
2011	08	K201	-	-	-
2011	08	K202	-	-	-
2011	08	K203	-	-	-
2011	08	K204	13	-	-
2011	08	K207	-	-	-
2011	08	K208	-	-	-
2011	08	K213	-	-	-
2011	08	K214	-	-	-
2011	08	K215	-	-	-
2011	08	K215-2	26	-	-
2011	08	K216	-	-	-
2011	08	K217	51	-	-
2011	08	K218	-	-	-
2011	08	K2191	64	-	-
2011	08	K2192	-	-	-
2011	08	K2193	29	-	-
2011	08	K220	-	-	-
2011	08	K2211	-	-	-
2011	08	K2212	-	-	-
2011	08	K222	-	-	-
2011	08	K2231	-	-	-
2011	08	K224	78	-	-
2011	08	K225-2	-	-	-
2011	08	K225-3	-	-	-
2011	08	K227	16	-	-
2011	08	K228	-	-	-
2011	08	K229	-	-	-
2011	08	K2301	-	-	-
2011	08	K2302	-	-	-
2011	08	K234	24	-	-
2011	08	K235	-	-	-
2011	08	K239	-	-	-
2011	08	K241	-	-	-
2011	08	K2421	12	-	-
2011	08	K2422	64	-	-
2011	08	K2423	19	-	-
2011	08	K2424	11	-	-
2011	08	K2425	-	-	-
2011	08	K244	-	-	-
2011	08	K245	-	-	-
2011	08	K246	-	-	-
2011	08	K249	-	-	-
2011	08	K252	-	-	-
2011	08	K2542	-	-	-
2011	08	K256	-	-	-
2011	08	K257	-	-	-
2011	08	K259	28	-	-
2011	08	K260	-	-	-
2011	08	K266	-	-	-
2011	08	K2681	-	-	-
2011	08	K2682	47	-	-
2011	08	K2683	175	-	-
2011	08	K269	-	-	-
2011	08	K270	17	-	-
2011	08	K271	10	-	-
2011	08	K274	-	-	-
2011	08	K275	92	-	-
2011	08	K2761	12	-	-
2011	08	K2762	193	-	-
2011	08	K277	-	-	-
2011	08	K277-2	-	-	-
2011	08	K278	12	-	-
2011	08	K279	103	-	-
2011	08	K2801	906	-	-
2011	08	K2802	68	-	-
2011	08	K281	181	-	-
2011	08	K282-2	11	-	-
2011	08	K2821	5533	-	-
2011	08	K2822	35	-	-
2011	08	K284	-	-	-
2011	08	K285	-	-	-
2011	08	K2861	-	-	-
2011	08	K2862	-	-	-
2011	08	K287	37	-	-
2011	08	K288	24	-	-
2011	08	K291	-	-	-
2011	08	K292	-	-	-
2011	08	K293	-	-	-
2011	08	K295	-	-	-
2011	08	K2961	10	-	-
2011	08	K2962	-	-	-
2011	08	K297	-	-	-
2011	08	K298	-	-	-
2011	08	K2991	-	-	-
2011	08	K2992	-	-	-
2011	08	K300	42	-	-
2011	08	K305	32	-	-
2011	08	K309	56	-	-
2011	08	K3141	-	-	-
2011	08	K318	42	-	-
2011	08	K319	110	-	-
2011	08	K320	-	-	-
2011	08	K327	-	-	-
2011	08	K328	-	-	-
2011	08	K330	-	-	-
2011	08	K331	66	-	-
2011	08	K331-2	-	-	-
2011	08	K333	27	-	-
2011	08	K333-3	20	-	-
2011	08	K334	-	-	-
2011	08	K334-2	-	-	-
2011	08	K335-2	-	-	-
2011	08	K335-3	-	-	-
2011	08	K336	-	-	-
2011	08	K337	-	-	-
2011	08	K339	10	-	-
2011	08	K340	-	-	-
2011	08	K341	-	-	-
2011	08	K342	33	-	-
2011	08	K3431	-	-	-
2011	08	K3432	-	-	-
2011	08	K344	33	-	-
2011	08	K347	90	-	-
2011	08	K347-2	-	-	-
2011	08	K349	-	-	-
2011	08	K351	-	-	-
2011	08	K352	42	-	-
2011	08	K352-2	34	-	-
2011	08	K353	17	-	-
2011	08	K354	-	-	-
2011	08	K355	-	-	-
2011	08	K356	-	-	-
2011	08	K357	-	-	-
2011	08	K358	153	-	-
2011	08	K359	11	-	-
2011	08	K360	-	-	-
2011	08	K361	32	-	-
2011	08	K362	83	-	-
2011	08	K363	-	-	-
2011	08	K364	110	-	-
2011	08	K367	-	-	-
2011	08	K368	91	-	-
2011	08	K3691	-	-	-
2011	08	K3692	-	-	-
2011	08	K370	14	-	-
2011	08	K3711	-	-	-
2011	08	K3712	-	-	-
2011	08	K3721	12	-	-
2011	08	K3731	10	-	-
2011	08	K374	-	-	-
2011	08	K3771	-	-	-
2011	08	K3772	419	-	-
2011	08	K3791	-	-	-
2011	08	K380	-	-	-
2011	08	K382	-	-	-
2011	08	K383	-	-	-
2011	08	K384-2	16	-	-
2011	08	K386	313	105	33.5%
2011	08	K387	-	-	-
2011	08	K388	-	-	-
2011	08	K3892	90	-	-
2011	08	K3902	-	-	-
2011	08	K3911	-	-	-
2011	08	K392-2	11	-	-
2011	08	K3932	144	-	-
2011	08	K3941	-	-	-
2011	08	K3942	16	-	-
2011	08	K395	-	-	-
2011	08	K396	13	-	-
2011	08	K3981	-	-	-
2011	08	K399	-	-	-
2011	08	K4001	-	-	-
2011	08	K401	-	-	-
2011	08	K403-23	-	-	-
2011	08	K403-24	-	-	-
2011	08	K4062	-	-	-
2011	08	K407-2	10	-	-
2011	08	K4071	-	-	-
2011	08	K4072	24	-	-
2011	08	K4073ｲ	-	-	-
2011	08	K4073ﾛ	-	-	-
2011	08	K409	-	-	-
2011	08	K410	-	-	-
2011	08	K411	-	-	-
2011	08	K412	-	-	-
2011	08	K4131	-	-	-
2011	08	K4132	14	-	-
2011	08	K414-2	-	-	-
2011	08	K4151	27	-	-
2011	08	K4152	-	-	-
2011	08	K419	-	-	-
2011	08	K4211	-	-	-
2011	08	K4212	-	-	-
2011	08	K422	-	-	-
2011	08	K4232	-	-	-
2011	08	K424	-	-	-
2011	08	K425	-	-	-
2011	08	K426-21	-	-	-
2011	08	K426-22	-	-	-
2011	08	K426-23	-	-	-
2011	08	K4261	-	-	-
2011	08	K4262	24	-	-
2011	08	K4263	12	-	-
2011	08	K427	34	-	-
2011	08	K428	-	-	-
2011	08	K429-21	-	-	-
2011	08	K4291	-	-	-
2011	08	K4292	-	-	-
2011	08	K430	12	-	-
2011	08	K433	-	-	-
2011	08	K434	-	-	-
2011	08	K435	13	-	-
2011	08	K4361	20	-	-
2011	08	K4362	-	-	-
2011	08	K437	-	-	-
2011	08	K4391	-	-	-
2011	08	K440	-	-	-
2011	08	K4422	-	-	-
2011	08	K4423	-	-	-
2011	08	K445	-	-	-
2011	08	K4461	-	-	-
2011	08	K4501	-	-	-
2011	08	K4502	-	-	-
2011	08	K4503	-	-	-
2011	08	K451	-	-	-
2011	08	K453	14	-	-
2011	08	K454	50	-	-
2011	08	K455	-	-	-
2011	08	K4571	83	-	-
2011	08	K4572	17	-	-
2011	08	K4581	-	-	-
2011	08	K4582	-	-	-
2011	08	K4611	76	-	-
2011	08	K4612	14	-	-
2011	08	K462	24	-	-
2011	08	K4631	33	-	-
2011	08	K4632	82	-	-
2011	08	K4641	25	-	-
2011	08	K4642	-	-	-
2011	08	K465	-	-	-
2011	08	K467	21	-	-
2011	08	K4691	29	-	-
2011	08	K4692	-	-	-
2011	08	K470	-	-	-
2011	08	K471	-	-	-
2011	08	K472	-	-	-
2011	08	K474-2	-	-	-
2011	08	K474-3	12	-	-
2011	08	K4741	31	-	-
2011	08	K4742	32	-	-
2011	08	K475	-	-	-
2011	08	K476-2	-	-	-
2011	08	K476-31	-	-	-
2011	08	K476-32	12	-	-
2011	08	K4761	37	-	-
2011	08	K4762	567	-	-
2011	08	K4763	174	-	-
2011	08	K4764	230	-	-
2011	08	K4765	333	-	-
2011	08	K4766	14	-	-
2011	08	K4767	-	-	-
2011	08	K478	-	-	-
2011	08	K481	-	-	-
2011	08	K483	-	-	-
2011	08	K4841	-	-	-
2011	08	K4842	-	-	-
2011	08	K485	-	-	-
2011	08	K4871	-	-	-
2011	08	K4873	-	-	-
2011	08	K488	-	-	-
2011	08	K494	-	-	-
2011	08	K496-2	14	-	-
2011	08	K496-31	-	-	-
2011	08	K496-32	-	-	-
2011	08	K496-4	14	-	-
2011	08	K4962	-	-	-
2011	08	K497	-	-	-
2011	08	K501-2	-	-	-
2011	08	K502	22	-	-
2011	08	K502-21	-	-	-
2011	08	K502-22	-	-	-
2011	08	K503	-	-	-
2011	08	K504	19	-	-
2011	08	K507	-	-	-
2011	08	K508	-	-	-
2011	08	K508-2	-	-	-
2011	08	K509-2	-	-	-
2011	08	K5091	-	-	-
2011	08	K510	14	-	-
2011	08	K510-21	-	-	-
2011	08	K5111	18	-	-
2011	08	K5112	-	-	-
2011	08	K5113	-	-	-
2011	08	K5114	-	-	-
2011	08	K5115	-	-	-
2011	08	K5116	-	-	-
2011	08	K513	354	-	-
2011	08	K513-2	32	-	-
2011	08	K513-3	-	-	-
2011	08	K513-4	10	-	-
2011	08	K514-21	159	-	-
2011	08	K514-22	256	-	-
2011	08	K5141	205	-	-
2011	08	K5142	38	-	-
2011	08	K5143	-	-	-
2011	08	K516	-	-	-
2011	08	K517	-	-	-
2011	08	K519	-	-	-
2011	08	K5201	-	-	-
2011	08	K5202	-	-	-
2011	08	K522-2	57	-	-
2011	08	K522-3	-	-	-
2011	08	K5221	29	-	-
2011	08	K5222	-	-	-
2011	08	K5223	55	-	-
2011	08	K5231	-	-	-
2011	08	K526-21	18	-	-
2011	08	K526-22	35	-	-
2011	08	K526-3	-	-	-
2011	08	K5261	-	-	-
2011	08	K528	-	-	-
2011	08	K5291	48	-	-
2011	08	K5292	31	-	-
2011	08	K5293	-	-	-
2011	08	K530	-	-	-
2011	08	K5321	-	-	-
2011	08	K5322	-	-	-
2011	08	K533	40	-	-
2011	08	K533-2	250	32	12.8%
2011	08	K5341	-	-	-
2011	08	K5342	-	-	-
2011	08	K5351	-	-	-
2011	08	K536	-	-	-
2011	08	K537-2	-	-	-
2011	08	K5371	-	-	-
2011	08	K538-2	-	-	-
2011	08	K539	17	-	-
2011	08	K540	-	-	-
2011	08	K542	-	-	-
2011	08	K5441	-	-	-
2011	08	K545	-	-	-
2011	08	K546	545	16	2.9%
2011	08	K548	42	-	-
2011	08	K549	2754	62	2.3%
2011	08	K550-2	13	-	-
2011	08	K552-21	-	-	-
2011	08	K552-22	103	-	-
2011	08	K5521	-	-	-
2011	08	K5522	86	-	-
2011	08	K553-21	-	-	-
2011	08	K553-22	-	-	-
2011	08	K5533	-	-	-
2011	08	K5541	34	-	-
2011	08	K5542	-	-	-
2011	08	K5551	138	-	-
2011	08	K5552	28	-	-
2011	08	K5553	-	-	-
2011	08	K556-2	-	-	-
2011	08	K557-3	-	-	-
2011	08	K559-2	-	-	-
2011	08	K5601	22	-	-
2011	08	K5602	35	-	-
2011	08	K5603	48	-	-
2011	08	K5604	-	-	-
2011	08	K5605	-	-	-
2011	08	K5606	-	-	-
2011	08	K5607	136	-	-
2011	08	K5608	25	-	-
2011	08	K5611	20	-	-
2011	08	K5612	61	-	-
2011	08	K5613	-	-	-
2011	08	K5621	-	-	-
2011	08	K5622	-	-	-
2011	08	K563	-	-	-
2011	08	K564	-	-	-
2011	08	K567-2	-	-	-
2011	08	K5671	-	-	-
2011	08	K570-2	-	-	-
2011	08	K570-3	-	-	-
2011	08	K5702	-	-	-
2011	08	K5712	-	-	-
2011	08	K5732	-	-	-
2011	08	K5741	10	-	-
2011	08	K5742	-	-	-
2011	08	K5761	-	-	-
2011	08	K5762	-	-	-
2011	08	K5764	-	-	-
2011	08	K578	-	-	-
2011	08	K579-21	-	-	-
2011	08	K5792	-	-	-
2011	08	K5801	-	-	-
2011	08	K5822	-	-	-
2011	08	K585	-	-	-
2011	08	K5861	-	-	-
2011	08	K5862	-	-	-
2011	08	K592	-	-	-
2011	08	K5943	-	-	-
2011	08	K5951	707	-	-
2011	08	K5952	460	-	-
2011	08	K596	184	24	13.0%
2011	08	K597-2	276	-	-
2011	08	K597-3	-	-	-
2011	08	K5971	26	-	-
2011	08	K5972	471	-	-
2011	08	K598	-	-	-
2011	08	K598-2	-	-	-
2011	08	K599	72	-	-
2011	08	K599-2	35	-	-
2011	08	K599-3	33	-	-
2011	08	K599-4	16	-	-
2011	08	K6001	37	15	40.5%
2011	08	K6002	-	-	-
2011	08	K6011	-	-	-
2011	08	K6021	13	*-	*-
2011	08	K607-2	-	-	-
2011	08	K607-3	28	-	-
2011	08	K6071	-	-	-
2011	08	K6072	35	-	-
2011	08	K608-3	139	-	-
2011	08	K6081	-	-	-
2011	08	K6082	34	-	-
2011	08	K609-2	87	-	-
2011	08	K6092	45	-	-
2011	08	K6093	-	-	-
2011	08	K610-2	-	-	-
2011	08	K610-3	732	11	1.5%
2011	08	K610-5	-	-	-
2011	08	K6101	23	-	-
2011	08	K6102	-	-	-
2011	08	K6103	-	-	-
2011	08	K6104	-	-	-
2011	08	K6105	33	-	-
2011	08	K6111	11	-	-
2011	08	K6112	13	-	-
2011	08	K6113	310	13	4.2%
2011	08	K613	10	-	-
2011	08	K6141	-	-	-
2011	08	K6143	-	-	-
2011	08	K6144	-	-	-
2011	08	K6145	140	-	-
2011	08	K615	1095	27	2.5%
2011	08	K616	237	-	-
2011	08	K617-2	11	-	-
2011	08	K617-3	-	-	-
2011	08	K6171	495	-	-
2011	08	K6172	-	-	-
2011	08	K6173	92	-	-
2011	08	K6181	10	-	-
2011	08	K6182	186	47	25.3%
2011	08	K6191	-	-	-
2011	08	K6192	-	-	-
2011	08	K620	64	-	-
2011	08	K6231	-	-	-
2011	08	K6232	-	-	-
2011	08	K6233	-	-	-
2011	08	K6234	-	-	-
2011	08	K6251	-	-	-
2011	08	K6252	-	-	-
2011	08	K626-2	-	-	-
2011	08	K6261	93	-	-
2011	08	K6262	88	-	-
2011	08	K6271	-	-	-
2011	08	K6272	15	-	-
2011	08	K6273	-	-	-
2011	08	K6274	19	-	-
2011	08	K6276	-	-	-
2011	08	K6277	20	-	-
2011	08	K6278	-	-	-
2011	08	K628	-	-	-
2011	08	K630	-	-	-
2011	08	K6311	-	-	-
2011	08	K6321	-	-	-
2011	08	K6322	-	-	-
2011	08	K6331	116	-	-
2011	08	K6332	-	-	-
2011	08	K6333	42	-	-
2011	08	K6334	-	-	-
2011	08	K6335	2048	-	-
2011	08	K6336	90	-	-
2011	08	K6338	23	-	-
2011	08	K6339	-	-	-
2011	08	K634	73	-	-
2011	08	K635	180	43	23.9%
2011	08	K635-2	12	-	-
2011	08	K635-3	38	-	-
2011	08	K636	92	11	12.0%
2011	08	K636-2	-	-	-
2011	08	K637-2	62	-	-
2011	08	K6373	-	-	-
2011	08	K6374	-	-	-
2011	08	K638	12	-	-
2011	08	K639	285	23	8.1%
2011	08	K6401	-	-	-
2011	08	K6402	-	-	-
2011	08	K641	-	-	-
2011	08	K6421	20	-	-
2011	08	K6422	-	-	-
2011	08	K643	36	-	-
2011	08	K6441	-	-	-
2011	08	K645	-	-	-
2011	08	K646	-	-	-
2011	08	K647	42	-	-
2011	08	K647-2	-	-	-
2011	08	K648	-	-	-
2011	08	K649	-	-	-
2011	08	K651	36	-	-
2011	08	K653-3	46	-	-
2011	08	K653-4	-	-	-
2011	08	K6531	54	-	-
2011	08	K6532	492	-	-
2011	08	K6533	12	-	-
2011	08	K6534	193	-	-
2011	08	K654	957	51	5.3%
2011	08	K654-2	-	-	-
2011	08	K654-3	-	-	-
2011	08	K655-21	12	-	-
2011	08	K655-22	114	-	-
2011	08	K655-41	-	-	-
2011	08	K655-42	24	-	-
2011	08	K6551	36	-	-
2011	08	K6552	548	14	2.6%
2011	08	K657-22	29	-	-
2011	08	K6571	-	-	-
2011	08	K6572	414	11	2.7%
2011	08	K6593	-	-	-
2011	08	K662	79	14	17.7%
2011	08	K663	-	-	-
2011	08	K664	790	92	11.6%
2011	08	K665	-	-	-
2011	08	K666	-	-	-
2011	08	K667-2	-	-	-
2011	08	K670	-	-	-
2011	08	K671-21	-	-	-
2011	08	K671-22	-	-	-
2011	08	K6711	121	-	-
2011	08	K6712	-	-	-
2011	08	K672	326	-	-
2011	08	K672-2	1269	-	-
2011	08	K673	-	-	-
2011	08	K674	-	-	-
2011	08	K6751	30	-	-
2011	08	K6752	-	-	-
2011	08	K6753	-	-	-
2011	08	K6754	-	-	-
2011	08	K677	19	-	-
2011	08	K677-21	-	-	-
2011	08	K677-22	13	-	-
2011	08	K680	30	-	-
2011	08	K681	73	-	-
2011	08	K682-2	289	57	19.7%
2011	08	K6821	-	-	-
2011	08	K6822	57	-	-
2011	08	K684	-	-	-
2011	08	K685	136	-	-
2011	08	K686	156	-	-
2011	08	K6871	403	-	-
2011	08	K6872	235	-	-
2011	08	K688	1099	68	6.2%
2011	08	K689	21	-	-
2011	08	K690	-	-	-
2011	08	K691-2	65	-	-
2011	08	K692	-	-	-
2011	08	K692-2	-	-	-
2011	08	K694	-	-	-
2011	08	K695-21	-	-	-
2011	08	K6951	109	-	-
2011	08	K6952	82	-	-
2011	08	K6953	55	-	-
2011	08	K6954	22	-	-
2011	08	K6955	-	-	-
2011	08	K696	-	-	-
2011	08	K697-3	375	-	-
2011	08	K697-4	-	-	-
2011	08	K697-5	-	-	-
2011	08	K6972	-	-	-
2011	08	K6981	-	-	-
2011	08	K6992	-	-	-
2011	08	K700	-	-	-
2011	08	K701	-	-	-
2011	08	K7021ｲ	18	-	-
2011	08	K7021ﾛ	-	-	-
2011	08	K7022	20	-	-
2011	08	K7023	10	-	-
2011	08	K7024	-	-	-
2011	08	K7031	28	-	-
2011	08	K7032	75	-	-
2011	08	K7033	17	-	-
2011	08	K7034	32	-	-
2011	08	K704	-	-	-
2011	08	K705	-	-	-
2011	08	K7071	-	-	-
2011	08	K710	-	-	-
2011	08	K711	25	-	-
2011	08	K711-2	18	-	-
2011	08	K712	-	-	-
2011	08	K714	161	-	-
2011	08	K714-2	16	-	-
2011	08	K7151	77	-	-
2011	08	K7152	-	-	-
2011	08	K716-2	-	-	-
2011	08	K7161	230	11	4.8%
2011	08	K7162	35	-	-
2011	08	K717	-	-	-
2011	08	K718-21	93	-	-
2011	08	K718-22	124	-	-
2011	08	K7181	586	-	-
2011	08	K7182	221	-	-
2011	08	K719-21	33	-	-
2011	08	K719-22	-	-	-
2011	08	K719-3	201	-	-
2011	08	K7191	169	10	5.9%
2011	08	K7192	62	-	-
2011	08	K7193	803	12	1.5%
2011	08	K720	-	-	-
2011	08	K721-21	554	-	-
2011	08	K721-22	96	-	-
2011	08	K721-3	-	-	-
2011	08	K7211	1802	-	-
2011	08	K7212	338	-	-
2011	08	K722	184	-	-
2011	08	K724	16	-	-
2011	08	K725	18	-	-
2011	08	K726	187	24	12.8%
2011	08	K728	-	-	-
2011	08	K7291	-	-	-
2011	08	K7292	10	-	-
2011	08	K7301	-	-	-
2011	08	K7302	-	-	-
2011	08	K7321	28	-	-
2011	08	K7322	91	-	-
2011	08	K734	-	-	-
2011	08	K735	-	-	-
2011	08	K735-2	23	-	-
2011	08	K735-3	-	-	-
2011	08	K7361	-	-	-
2011	08	K7362	-	-	-
2011	08	K737	-	-	-
2011	08	K7381	-	-	-
2011	08	K739-2	13	-	-
2011	08	K7391	42	-	-
2011	08	K7392	-	-	-
2011	08	K7393	-	-	-
2011	08	K740-21	22	-	-
2011	08	K740-22	63	-	-
2011	08	K740-23	-	-	-
2011	08	K7401	150	-	-
2011	08	K7402	277	-	-
2011	08	K7403	34	-	-
2011	08	K7404	115	-	-
2011	08	K741	-	-	-
2011	08	K7421	23	-	-
2011	08	K7424	-	-	-
2011	08	K743-2	-	-	-
2011	08	K743-4	-	-	-
2011	08	K7431	-	-	-
2011	08	K7432	10	-	-
2011	08	K7433	44	-	-
2011	08	K7434	173	-	-
2011	08	K7435	29	-	-
2011	08	K744	-	-	-
2011	08	K745	43	-	-
2011	08	K7461	49	-	-
2011	08	K7462	46	-	-
2011	08	K747	17	-	-
2011	08	K7481	-	-	-
2011	08	K7482	-	-	-
2011	08	K749	-	-	-
2011	08	K7501	-	-	-
2011	08	K751-2	-	-	-
2011	08	K751-3	-	-	-
2011	08	K7512	-	-	-
2011	08	K7513	-	-	-
2011	08	K7521	-	-	-
2011	08	K7522	-	-	-
2011	08	K753	10	-	-
2011	08	K754	-	-	-
2011	08	K754-2	36	-	-
2011	08	K754-3	-	-	-
2011	08	K7552	-	-	-
2011	08	K756	-	-	-
2011	08	K757-2	-	-	-
2011	08	K760	-	-	-
2011	08	K764	19	-	-
2011	08	K766	-	-	-
2011	08	K767	-	-	-
2011	08	K768	1019	-	-
2011	08	K769	10	-	-
2011	08	K769-2	-	-	-
2011	08	K770-2	-	-	-
2011	08	K771	-	-	-
2011	08	K772	11	-	-
2011	08	K772-2	-	-	-
2011	08	K772-3	-	-	-
2011	08	K773	184	-	-
2011	08	K773-2	101	-	-
2011	08	K773-3	22	-	-
2011	08	K775	154	25	16.2%
2011	08	K778	-	-	-
2011	08	K778-2	-	-	-
2011	08	K779-3	-	-	-
2011	08	K780	-	-	-
2011	08	K780-2	-	-	-
2011	08	K781	449	-	-
2011	08	K781-2	-	-	-
2011	08	K783	18	-	-
2011	08	K783-2	321	27	8.4%
2011	08	K783-3	34	-	-
2011	08	K785	-	-	-
2011	08	K786	-	-	-
2011	08	K787	-	-	-
2011	08	K789	-	-	-
2011	08	K790	-	-	-
2011	08	K794	-	-	-
2011	08	K794-2	-	-	-
2011	08	K795	-	-	-
2011	08	K797	11	-	-
2011	08	K7981	166	-	-
2011	08	K7982	-	-	-
2011	08	K799	-	-	-
2011	08	K800	-	-	-
2011	08	K800-2	12	-	-
2011	08	K800-3	-	-	-
2011	08	K802	14	-	-
2011	08	K802-21	27	-	-
2011	08	K8031	-	-	-
2011	08	K8032	11	-	-
2011	08	K8034	50	-	-
2011	08	K8035	-	-	-
2011	08	K8036	1126	-	-
2011	08	K804	19	-	-
2011	08	K805	47	-	-
2011	08	K808	-	-	-
2011	08	K809-2	-	-	-
2011	08	K8152	-	-	-
2011	08	K816	11	-	-
2011	08	K8171	-	-	-
2011	08	K8172	-	-	-
2011	08	K8181	-	-	-
2011	08	K8182	-	-	-
2011	08	K819	-	-	-
2011	08	K821	55	-	-
2011	08	K821-2	-	-	-
2011	08	K821-3	27	-	-
2011	08	K822	-	-	-
2011	08	K823-2	-	-	-
2011	08	K8231	-	-	-
2011	08	K8232	-	-	-
2011	08	K826	-	-	-
2011	08	K8271	-	-	-
2011	08	K8272	-	-	-
2011	08	K828-21	-	-	-
2011	08	K8281	-	-	-
2011	08	K8282	29	-	-
2011	08	K829	-	-	-
2011	08	K830	55	-	-
2011	08	K830-22	-	-	-
2011	08	K832	-	-	-
2011	08	K833	44	-	-
2011	08	K834	15	-	-
2011	08	K834-2	-	-	-
2011	08	K8351	-	-	-
2011	08	K8352	93	-	-
2011	08	K836	60	-	-
2011	08	K836-2	-	-	-
2011	08	K8381	10	-	-
2011	08	K8382	-	-	-
2011	08	K840	13	-	-
2011	08	K841	319	-	-
2011	08	K841-2	159	-	-
2011	08	K843	255	-	-
2011	08	K843-3	56	-	-
2011	08	K844	-	-	-
2011	08	K845	-	-	-
2011	08	K848	23	-	-
2011	08	K849	-	-	-
2011	08	K8501	10	-	-
2011	08	K8502	-	-	-
2011	08	K851-2	14	-	-
2011	08	K851-32	-	-	-
2011	08	K8511	-	-	-
2011	08	K8521	-	-	-
2011	08	K8522	-	-	-
2011	08	K8523	-	-	-
2011	08	K8531	-	-	-
2011	08	K8532	-	-	-
2011	08	K8552	-	-	-
2011	08	K856-3	-	-	-
2011	08	K856-4	-	-	-
2011	08	K857	-	-	-
2011	08	K860	-	-	-
2011	08	K861	185	-	-
2011	08	K863	-	-	-
2011	08	K863-2	-	-	-
2011	08	K8651	10	-	-
2011	08	K8652	-	-	-
2011	08	K8653	-	-	-
2011	08	K8654	64	-	-
2011	08	K866	16	-	-
2011	08	K866-2	-	-	-
2011	08	K867	522	-	-
2011	08	K867-2	-	-	-
2011	08	K867-3	34	-	-
2011	08	K867-4	-	-	-
2011	08	K871	15	-	-
2011	08	K872-2	38	-	-
2011	08	K872-3	93	-	-
2011	08	K8721	231	-	-
2011	08	K8722	20	-	-
2011	08	K873	42	-	-
2011	08	K876	-	-	-
2011	08	K877	580	-	-
2011	08	K877-2	24	-	-
2011	08	K878-2	-	-	-
2011	08	K879	270	-	-
2011	08	K883-22	-	-	-
2011	08	K885	-	-	-
2011	08	K8861	-	-	-
2011	08	K8862	-	-	-
2011	08	K887-21	-	-	-
2011	08	K887-31	-	-	-
2011	08	K8871	38	-	-
2011	08	K8872	-	-	-
2011	08	K888-21	-	-	-
2011	08	K888-22	-	-	-
2011	08	K8881	480	-	-
2011	08	K8882	244	-	-
2011	08	K889	180	-	-
2011	08	K890	-	-	-
2011	08	K890-2	35	-	-
2011	08	K892	18	-	-
2011	08	K893	296	-	-
2011	08	K8941	30	-	-
2011	08	K8942	-	-	-
2011	08	K895	268	-	-
2011	08	K8961	124	-	-
2011	08	K8962	89	-	-
2011	08	K8963	10	-	-
2011	08	K8964	-	-	-
2011	08	K897	16	-	-
2011	08	K8981	661	-	-
2011	08	K8982	991	-	-
2011	08	K8983	63	-	-
2011	08	K901	32	-	-
2011	08	K902	17	-	-
2011	08	K9033	-	-	-
2011	08	K904	-	-	-
2011	08	K9051	-	-	-
2011	08	K9061	-	-	-
2011	08	K9062	66	-	-
2011	08	K9063	13	-	-
2011	08	K909-2	71	-	-
2011	08	K9091	599	-	-
2011	08	K9092	11	-	-
2011	08	K911	36	-	-
2011	08	K9121	69	-	-
2011	08	K9122	29	-	-
2011	08	K913-21	-	-	-
2011	08	K9131	87	-	-
2011	08	K9132	64	-	-
2011	08	K9202	1558	372	23.9%
2011	08	K9202ｲ	1395	297	21.3%
2011	08	K9202ﾛ	269	41	15.2%
2011	08	K9203	-	-	-
2011	08	K9203ｲ(1)	14	-	-
2011	08	K9203ｲ(2)	-	-	-
2011	08	K9204	-	-	-
2011	08	K9204ｲ(1)	-	-	-
2011	08	K9211ｲ	14	-	-
2011	08	K9211ﾛ	-	-	-
2011	08	K9212ｲ	12	-	-
2011	08	K9212ﾛ	19	-	-
2011	08	K9221イ	-	-	-
2011	08	K9221ｲ	10	-	-
2011	08	K9222ｲ	-	-	-
2011	08	K9222ﾛ	32	-	-
2011	08	K9223	-	-	-
2011	08	K923	-	-	-
2011	08	k851-2	-	-	-
2011	08	k8721	-	-	-
2011	08	k9091	-	-	-
2011	08	Ｋ300	-	-	-
2011	08	Ｋ6082	-	-	-
2011	08	Ｋ824	-	-	-
2011	08	Ｋ8981	-	-	-
2011	09	K000-21	-	-	-
2011	09	K000-22	-	-	-
2011	09	K000-23	-	-	-
2011	09	K000-24	-	-	-
2011	09	K000-25	-	-	-
2011	09	K000-26	-	-	-
2011	09	K0001	77	-	-
2011	09	K0002	89	-	-
2011	09	K0003	60	-	-
2011	09	K0004	277	29	10.5%
2011	09	K0005	112	-	-
2011	09	K0006	34	-	-
2011	09	K0011	157	11	7.0%
2011	09	K0012	16	-	-
2011	09	K0013	-	-	-
2011	09	K0021	43	-	-
2011	09	K0022	30	-	-
2011	09	K0023	-	-	-
2011	09	K0031	10	-	-
2011	09	K0032	-	-	-
2011	09	K0033	-	-	-
2011	09	K0041	-	-	-
2011	09	K0042	-	-	-
2011	09	K0043	-	-	-
2011	09	K0051	48	-	-
2011	09	K0052	55	-	-
2011	09	K0053	78	-	-
2011	09	K006-31	-	-	-
2011	09	K0061	51	-	-
2011	09	K0062	63	-	-
2011	09	K0063	61	-	-
2011	09	K0071	-	-	-
2011	09	K0072	182	-	-
2011	09	K0081	11	-	-
2011	09	K0092	-	-	-
2011	09	K0101	27	-	-
2011	09	K0102	44	-	-
2011	09	K0111	20	-	-
2011	09	K0112	-	-	-
2011	09	K013-21	13	-	-
2011	09	K013-22	13	-	-
2011	09	K013-23	-	-	-
2011	09	K0131	-	-	-
2011	09	K0132	13	-	-
2011	09	K0133	10	-	-
2011	09	K0134	14	-	-
2011	09	K0151	13	-	-
2011	09	K0152	13	-	-
2011	09	K0153	10	-	-
2011	09	K016	23	-	-
2011	09	K017	17	-	-
2011	09	K019	-	-	-
2011	09	K020	13	-	-
2011	09	K021-22	-	-	-
2011	09	K022	14	-	-
2011	09	K023	11	-	-
2011	09	K024	-	-	-
2011	09	K0272	-	-	-
2011	09	K028	11	-	-
2011	09	K029	11	-	-
2011	09	K0301	101	-	-
2011	09	K0302	26	-	-
2011	09	K0311	38	-	-
2011	09	K0332	-	-	-
2011	09	K034	-	-	-
2011	09	K035	-	-	-
2011	09	K035-2	-	-	-
2011	09	K037	58	-	-
2011	09	K037-2	28	-	-
2011	09	K038	-	-	-
2011	09	K0391	-	-	-
2011	09	K0401	23	-	-
2011	09	K0402	-	-	-
2011	09	K043-33	-	-	-
2011	09	K0431	-	-	-
2011	09	K0432	-	-	-
2011	09	K0433	-	-	-
2011	09	K0441	11	-	-
2011	09	K0442	35	-	-
2011	09	K0443	11	-	-
2011	09	K0451	21	-	-
2011	09	K0452	17	-	-
2011	09	K0453	31	-	-
2011	09	K0461	1020	25	2.5%
2011	09	K0462	488	-	-
2011	09	K0463	287	-	-
2011	09	K047-2	-	-	-
2011	09	K047-3	-	-	-
2011	09	K0481	117	-	-
2011	09	K0482	230	-	-
2011	09	K0483	118	-	-
2011	09	K0491	-	-	-
2011	09	K0492	-	-	-
2011	09	K0493	-	-	-
2011	09	K0501	-	-	-
2011	09	K0502	-	-	-
2011	09	K0503	-	-	-
2011	09	K052-21	-	-	-
2011	09	K052-23	-	-	-
2011	09	K0521	-	-	-
2011	09	K0522	-	-	-
2011	09	K0523	21	-	-
2011	09	K0531	-	-	-
2011	09	K0532	-	-	-
2011	09	K0533	-	-	-
2011	09	K0541	-	-	-
2011	09	K0542	-	-	-
2011	09	K0543	-	-	-
2011	09	K055-2	-	-	-
2011	09	K055-3	-	-	-
2011	09	K0561	15	-	-
2011	09	K0562	24	-	-
2011	09	K0563	13	-	-
2011	09	K0571	-	-	-
2011	09	K0572	-	-	-
2011	09	K0573	-	-	-
2011	09	K0582	-	-	-
2011	09	K0583	-	-	-
2011	09	K0584	-	-	-
2011	09	K0591	13	-	-
2011	09	K0592	-	-	-
2011	09	K0593	-	-	-
2011	09	K060-31	30	-	-
2011	09	K060-32	-	-	-
2011	09	K0601	-	-	-
2011	09	K0611	44	-	-
2011	09	K0612	-	-	-
2011	09	K0613	-	-	-
2011	09	K0622	-	-	-
2011	09	K0631	-	-	-
2011	09	K0632	19	-	-
2011	09	K0633	30	-	-
2011	09	K064	-	-	-
2011	09	K065-21	-	-	-
2011	09	K065-22	-	-	-
2011	09	K0651	25	-	-
2011	09	K0652	26	-	-
2011	09	K066-21	83	-	-
2011	09	K066-22	-	-	-
2011	09	K066-31	-	-	-
2011	09	K066-32	-	-	-
2011	09	K066-41	10	-	-
2011	09	K066-6	-	-	-
2011	09	K0661	-	-	-
2011	09	K0662	-	-	-
2011	09	K0663	-	-	-
2011	09	K067-21	-	-	-
2011	09	K067-22	-	-	-
2011	09	K0672	-	-	-
2011	09	K068	-	-	-
2011	09	K068-2	136	-	-
2011	09	K069	-	-	-
2011	09	K069-3	-	-	-
2011	09	K0701	-	-	-
2011	09	K0702	-	-	-
2011	09	K0721	-	-	-
2011	09	K0723	-	-	-
2011	09	K0731	54	-	-
2011	09	K0732	185	-	-
2011	09	K0733	14	-	-
2011	09	K074-21	-	-	-
2011	09	K0741	-	-	-
2011	09	K0743	10	-	-
2011	09	K0751	-	-	-
2011	09	K0761	15	-	-
2011	09	K0762	-	-	-
2011	09	K0763	-	-	-
2011	09	K0771	12	-	-
2011	09	K0782	13	-	-
2011	09	K0783	-	-	-
2011	09	K079-21	38	-	-
2011	09	K0791	-	-	-
2011	09	K0793	12	-	-
2011	09	K080-2	13	-	-
2011	09	K080-3	20	-	-
2011	09	K080-4	16	-	-
2011	09	K0801	21	-	-
2011	09	K0802	25	-	-
2011	09	K0803	-	-	-
2011	09	K0811	366	-	-
2011	09	K0812	-	-	-
2011	09	K082-21	-	-	-
2011	09	K082-23	-	-	-
2011	09	K082-31	43	-	-
2011	09	K0821	621	-	-
2011	09	K0822	-	-	-
2011	09	K0823	-	-	-
2011	09	K083	77	-	-
2011	09	K0842	104	13	12.5%
2011	09	K0843	22	-	-
2011	09	K0853	-	-	-
2011	09	K0862	-	-	-
2011	09	K0871	20	-	-
2011	09	K0872	-	-	-
2011	09	K0881	-	-	-
2011	09	K0882	22	-	-
2011	09	K089	-	-	-
2011	09	K0911	-	-	-
2011	09	K0912	-	-	-
2011	09	K093	25	-	-
2011	09	K093-2	-	-	-
2011	09	K094	-	-	-
2011	09	K098	-	-	-
2011	09	K099	13	-	-
2011	09	K099-21	-	-	-
2011	09	K099-22	-	-	-
2011	09	K1001	-	-	-
2011	09	K1002	12	-	-
2011	09	K101-22	-	-	-
2011	09	K1011	12	-	-
2011	09	K1012	14	-	-
2011	09	K106	-	-	-
2011	09	K108	-	-	-
2011	09	K110-2	-	-	-
2011	09	K113	-	-	-
2011	09	K116	16	-	-
2011	09	K121	-	-	-
2011	09	K125	14	-	-
2011	09	K1261	-	-	-
2011	09	K1262	-	-	-
2011	09	K128	25	-	-
2011	09	K131	263	-	-
2011	09	K132	318	-	-
2011	09	K1342	128	-	-
2011	09	K1344	-	-	-
2011	09	K135	11	-	-
2011	09	K136	-	-	-
2011	09	K1381	-	-	-
2011	09	K140	-	-	-
2011	09	K141	-	-	-
2011	09	K141-2	13	-	-
2011	09	K142-21	73	-	-
2011	09	K1421	51	-	-
2011	09	K1422	126	-	-
2011	09	K1423	159	-	-
2011	09	K1424	14	-	-
2011	09	K144	15	-	-
2011	09	K145	50	19	38.0%
2011	09	K147	10	-	-
2011	09	K148	-	-	-
2011	09	K1491	-	-	-
2011	09	K1492	19	-	-
2011	09	K150	-	-	-
2011	09	K151-2	-	-	-
2011	09	K154-2	-	-	-
2011	09	K1541	35	-	-
2011	09	K160-2	21	-	-
2011	09	K161	-	-	-
2011	09	K162	-	-	-
2011	09	K164-2	504	-	-
2011	09	K164-4	-	-	-
2011	09	K1641	18	-	-
2011	09	K1642	39	10	25.6%
2011	09	K1643	113	15	13.3%
2011	09	K166	-	-	-
2011	09	K167	-	-	-
2011	09	K1691	-	-	-
2011	09	K1692	204	-	-
2011	09	K171	49	-	-
2011	09	K172	16	-	-
2011	09	K173	-	-	-
2011	09	K174-2	-	-	-
2011	09	K1741	-	-	-
2011	09	K1742	56	-	-
2011	09	K1751	-	-	-
2011	09	K1761	-	-	-
2011	09	K1762	-	-	-
2011	09	K1771	244	-	-
2011	09	K1772	26	-	-
2011	09	K178-2	-	-	-
2011	09	K178-31	-	-	-
2011	09	K1781	121	-	-
2011	09	K1782	-	-	-
2011	09	K179	-	-	-
2011	09	K1801	27	-	-
2011	09	K1802	11	-	-
2011	09	K1803	-	-	-
2011	09	K181-2	-	-	-
2011	09	K1811	-	-	-
2011	09	K1812	11	-	-
2011	09	K1821	11	-	-
2011	09	K1822	12	-	-
2011	09	K183	-	-	-
2011	09	K185	-	-	-
2011	09	K186	-	-	-
2011	09	K188	41	-	-
2011	09	K189	19	-	-
2011	09	K190	-	-	-
2011	09	K190-2	-	-	-
2011	09	K190-3	-	-	-
2011	09	K1911	36	-	-
2011	09	K1912	22	-	-
2011	09	K192	-	-	-
2011	09	K193-23	-	-	-
2011	09	K1932	-	-	-
2011	09	K1951	-	-	-
2011	09	K197	15	-	-
2011	09	K198	-	-	-
2011	09	K200-2	-	-	-
2011	09	K201	-	-	-
2011	09	K202	-	-	-
2011	09	K203	-	-	-
2011	09	K204	-	-	-
2011	09	K206	-	-	-
2011	09	K209	-	-	-
2011	09	K213	-	-	-
2011	09	K214	-	-	-
2011	09	K215-2	-	-	-
2011	09	K216	-	-	-
2011	09	K217	25	-	-
2011	09	K218	-	-	-
2011	09	K2191	28	-	-
2011	09	K2193	-	-	-
2011	09	K220	-	-	-
2011	09	K2212	-	-	-
2011	09	K222	-	-	-
2011	09	K223-2	-	-	-
2011	09	K2232	-	-	-
2011	09	K224	-	-	-
2011	09	K225	-	-	-
2011	09	K225-2	-	-	-
2011	09	K227	36	-	-
2011	09	K228	-	-	-
2011	09	K229	-	-	-
2011	09	K2301	-	-	-
2011	09	K2302	-	-	-
2011	09	K234	-	-	-
2011	09	K235	-	-	-
2011	09	K236	-	-	-
2011	09	K237	-	-	-
2011	09	K239	-	-	-
2011	09	K241	-	-	-
2011	09	K2421	-	-	-
2011	09	K2422	38	-	-
2011	09	K2423	37	-	-
2011	09	K2424	-	-	-
2011	09	K2425	-	-	-
2011	09	K244	-	-	-
2011	09	K246	16	-	-
2011	09	K248-2	-	-	-
2011	09	K249	-	-	-
2011	09	K250	-	-	-
2011	09	K252	-	-	-
2011	09	K2541	12	-	-
2011	09	K2542	-	-	-
2011	09	K259	47	-	-
2011	09	K2681	-	-	-
2011	09	K2682	27	-	-
2011	09	K2683	102	-	-
2011	09	K269	-	-	-
2011	09	K270	-	-	-
2011	09	K271	-	-	-
2011	09	K272	-	-	-
2011	09	K274	-	-	-
2011	09	K275	105	-	-
2011	09	K2761	13	-	-
2011	09	K2762	62	-	-
2011	09	K277	-	-	-
2011	09	K277-2	-	-	-
2011	09	K278	69	-	-
2011	09	K279	26	-	-
2011	09	K2801	774	-	-
2011	09	K2802	132	-	-
2011	09	K281	126	-	-
2011	09	K282-2	-	-	-
2011	09	K2821	3226	-	-
2011	09	K2822	19	-	-
2011	09	K284	30	-	-
2011	09	K2861	-	-	-
2011	09	K2862	10	-	-
2011	09	K287	48	-	-
2011	09	K288	26	-	-
2011	09	K290-2	-	-	-
2011	09	K292	-	-	-
2011	09	K294	-	-	-
2011	09	K2961	-	-	-
2011	09	K2962	-	-	-
2011	09	K297	-	-	-
2011	09	K2991	13	-	-
2011	09	K2992	-	-	-
2011	09	K300	37	-	-
2011	09	K303	-	-	-
2011	09	K305	-	-	-
2011	09	K309	103	-	-
2011	09	K311	-	-	-
2011	09	K313	-	-	-
2011	09	K3141	-	-	-
2011	09	K318	34	-	-
2011	09	K319	221	-	-
2011	09	K320	-	-	-
2011	09	K323	-	-	-
2011	09	K327	-	-	-
2011	09	K328	-	-	-
2011	09	K331	33	-	-
2011	09	K331-2	-	-	-
2011	09	K333	15	-	-
2011	09	K333-3	22	-	-
2011	09	K334	-	-	-
2011	09	K334-2	-	-	-
2011	09	K336	-	-	-
2011	09	K337	-	-	-
2011	09	K3381	-	-	-
2011	09	K3382	15	-	-
2011	09	K339	12	-	-
2011	09	K340	-	-	-
2011	09	K340-2	-	-	-
2011	09	K341	-	-	-
2011	09	K342	33	-	-
2011	09	K3431	19	-	-
2011	09	K3432	-	-	-
2011	09	K344	18	-	-
2011	09	K347	68	-	-
2011	09	K347-2	-	-	-
2011	09	K349	17	-	-
2011	09	K352	29	-	-
2011	09	K352-2	-	-	-
2011	09	K352-3	-	-	-
2011	09	K353	13	-	-
2011	09	K354	-	-	-
2011	09	K355	-	-	-
2011	09	K356	-	-	-
2011	09	K357	-	-	-
2011	09	K358	93	-	-
2011	09	K359	11	-	-
2011	09	K360	10	-	-
2011	09	K361	17	-	-
2011	09	K362	112	-	-
2011	09	K363	-	-	-
2011	09	K364	203	-	-
2011	09	K367	-	-	-
2011	09	K368	140	-	-
2011	09	K3692	-	-	-
2011	09	K370	71	-	-
2011	09	K3711	-	-	-
2011	09	K3721	-	-	-
2011	09	K3731	20	-	-
2011	09	K374	-	-	-
2011	09	K3752	-	-	-
2011	09	K3771	-	-	-
2011	09	K3772	374	-	-
2011	09	K379-22	-	-	-
2011	09	K3791	-	-	-
2011	09	K3792	-	-	-
2011	09	K382	-	-	-
2011	09	K384-2	10	-	-
2011	09	K386	241	67	27.8%
2011	09	K388	-	-	-
2011	09	K3892	103	-	-
2011	09	K3901	-	-	-
2011	09	K3902	-	-	-
2011	09	K3911	-	-	-
2011	09	K392-2	-	-	-
2011	09	K3932	94	-	-
2011	09	K3941	17	-	-
2011	09	K3942	10	-	-
2011	09	K395	14	-	-
2011	09	K396	-	-	-
2011	09	K3981	-	-	-
2011	09	K3983	-	-	-
2011	09	K4001	16	-	-
2011	09	K4002	-	-	-
2011	09	K401	-	-	-
2011	09	K403-21	-	-	-
2011	09	K403-23	-	-	-
2011	09	K403-24	-	-	-
2011	09	K4031	-	-	-
2011	09	K4032	-	-	-
2011	09	K4043	-	-	-
2011	09	K4044	-	-	-
2011	09	K4045	-	-	-
2011	09	K4062	-	-	-
2011	09	K407-2	-	-	-
2011	09	K4072	13	-	-
2011	09	K4073ｲ	-	-	-
2011	09	K4073ﾛ	-	-	-
2011	09	K409	-	-	-
2011	09	K410	-	-	-
2011	09	K411	-	-	-
2011	09	K412	-	-	-
2011	09	K4131	-	-	-
2011	09	K4132	14	-	-
2011	09	K414-2	-	-	-
2011	09	K4151	15	-	-
2011	09	K4152	-	-	-
2011	09	K419	-	-	-
2011	09	K4211	-	-	-
2011	09	K4212	-	-	-
2011	09	K422	-	-	-
2011	09	K4232	-	-	-
2011	09	K425	-	-	-
2011	09	K426-22	-	-	-
2011	09	K426-23	-	-	-
2011	09	K4261	-	-	-
2011	09	K4262	-	-	-
2011	09	K4263	15	-	-
2011	09	K427	35	-	-
2011	09	K427-2	-	-	-
2011	09	K4292	-	-	-
2011	09	K430	-	-	-
2011	09	K433	-	-	-
2011	09	K434	-	-	-
2011	09	K435	-	-	-
2011	09	K4361	12	-	-
2011	09	K4362	-	-	-
2011	09	K4422	-	-	-
2011	09	K4423	-	-	-
2011	09	K4431	-	-	-
2011	09	K4433	-	-	-
2011	09	K4442	10	-	-
2011	09	K4443	-	-	-
2011	09	K4444	-	-	-
2011	09	K448	-	-	-
2011	09	K449	-	-	-
2011	09	K4501	-	-	-
2011	09	K4502	-	-	-
2011	09	K451	-	-	-
2011	09	K452	-	-	-
2011	09	K453	-	-	-
2011	09	K454	33	-	-
2011	09	K455	-	-	-
2011	09	K4571	96	-	-
2011	09	K4572	16	-	-
2011	09	K4581	-	-	-
2011	09	K4582	-	-	-
2011	09	K4611	119	-	-
2011	09	K4612	-	-	-
2011	09	K462	24	-	-
2011	09	K4631	116	-	-
2011	09	K4632	73	-	-
2011	09	K4641	25	-	-
2011	09	K4642	11	-	-
2011	09	K467	27	-	-
2011	09	K4691	65	-	-
2011	09	K4692	-	-	-
2011	09	K470	-	-	-
2011	09	K471	-	-	-
2011	09	K472	-	-	-
2011	09	K474-2	-	-	-
2011	09	K474-3	-	-	-
2011	09	K4741	32	-	-
2011	09	K4742	27	-	-
2011	09	K475	-	-	-
2011	09	K476-2	14	-	-
2011	09	K476-31	-	-	-
2011	09	K476-32	-	-	-
2011	09	K4761	19	-	-
2011	09	K4762	441	-	-
2011	09	K4763	135	-	-
2011	09	K4764	206	-	-
2011	09	K4765	180	-	-
2011	09	K4766	-	-	-
2011	09	K478	-	-	-
2011	09	K4822	-	-	-
2011	09	K4841	-	-	-
2011	09	K4842	-	-	-
2011	09	K485	-	-	-
2011	09	K486	-	-	-
2011	09	K4871	-	-	-
2011	09	K4873	-	-	-
2011	09	K488	10	-	-
2011	09	K494	-	-	-
2011	09	K496-2	10	-	-
2011	09	K496-4	15	-	-
2011	09	K4961	-	-	-
2011	09	K4962	-	-	-
2011	09	K497	-	-	-
2011	09	K4981	-	-	-
2011	09	K4982	-	-	-
2011	09	K499	-	-	-
2011	09	K502	27	-	-
2011	09	K502-22	-	-	-
2011	09	K502-23	-	-	-
2011	09	K503	-	-	-
2011	09	K504	14	-	-
2011	09	K508	39	-	-
2011	09	K508-2	19	-	-
2011	09	K509-2	-	-	-
2011	09	K5091	-	-	-
2011	09	K510	11	-	-
2011	09	K510-22	-	-	-
2011	09	K5111	-	-	-
2011	09	K5112	-	-	-
2011	09	K5113	-	-	-
2011	09	K5114	-	-	-
2011	09	K5116	-	-	-
2011	09	K513	266	-	-
2011	09	K513-2	26	-	-
2011	09	K513-3	-	-	-
2011	09	K513-4	29	-	-
2011	09	K514-21	120	-	-
2011	09	K514-22	341	-	-
2011	09	K5141	79	-	-
2011	09	K5142	49	-	-
2011	09	K5143	22	-	-
2011	09	K5144	-	-	-
2011	09	K517	-	-	-
2011	09	K5184	-	-	-
2011	09	K519	-	-	-
2011	09	K5201	17	-	-
2011	09	K5202	-	-	-
2011	09	K5213	-	-	-
2011	09	K522-2	33	-	-
2011	09	K5221	12	-	-
2011	09	K5222	-	-	-
2011	09	K5223	77	-	-
2011	09	K5231	-	-	-
2011	09	K5241	-	-	-
2011	09	K5251	-	-	-
2011	09	K5252	-	-	-
2011	09	K5253	-	-	-
2011	09	K526-21	13	-	-
2011	09	K526-22	74	-	-
2011	09	K526-3	-	-	-
2011	09	K5261	11	-	-
2011	09	K5272	-	-	-
2011	09	K528	-	-	-
2011	09	K5291	95	-	-
2011	09	K5292	29	-	-
2011	09	K5293	-	-	-
2011	09	K530	-	-	-
2011	09	K530-2	-	-	-
2011	09	K5311	-	-	-
2011	09	K5321	-	-	-
2011	09	K5322	-	-	-
2011	09	K533	67	-	-
2011	09	K533-2	294	26	8.8%
2011	09	K5341	-	-	-
2011	09	K5342	-	-	-
2011	09	K5351	-	-	-
2011	09	K536	-	-	-
2011	09	K537-2	-	-	-
2011	09	K5371	-	-	-
2011	09	K5372	-	-	-
2011	09	K539	17	-	-
2011	09	K540	-	-	-
2011	09	K541	-	-	-
2011	09	K542	-	-	-
2011	09	K543	-	-	-
2011	09	K5441	-	-	-
2011	09	K5442	-	-	-
2011	09	K545	-	-	-
2011	09	K546	222	10	4.5%
2011	09	K548	93	-	-
2011	09	K549	1805	52	2.9%
2011	09	K550-2	-	-	-
2011	09	K552-21	-	-	-
2011	09	K552-22	20	-	-
2011	09	K5521	-	-	-
2011	09	K5522	149	-	-
2011	09	K553-21	-	-	-
2011	09	K553-22	-	-	-
2011	09	K5541	37	-	-
2011	09	K5542	11	-	-
2011	09	K5551	120	-	-
2011	09	K5552	35	-	-
2011	09	K5553	-	-	-
2011	09	K556-2	-	-	-
2011	09	K557	-	-	-
2011	09	K557-3	-	-	-
2011	09	K5601	28	-	-
2011	09	K5602	46	-	-
2011	09	K5603	34	-	-
2011	09	K5604	-	-	-
2011	09	K5605	-	-	-
2011	09	K5606	-	-	-
2011	09	K5607	55	-	-
2011	09	K5608	10	-	-
2011	09	K5611	47	-	-
2011	09	K5612	209	-	-
2011	09	K5613	23	-	-
2011	09	K5621	26	-	-
2011	09	K5622	-	-	-
2011	09	K563	-	-	-
2011	09	K566	-	-	-
2011	09	K567-2	-	-	-
2011	09	K5671	-	-	-
2011	09	K5672	-	-	-
2011	09	K569	-	-	-
2011	09	K570-2	-	-	-
2011	09	K570-3	15	-	-
2011	09	K5701	-	-	-
2011	09	K5711	-	-	-
2011	09	K5712	-	-	-
2011	09	K572	-	-	-
2011	09	K5731	-	-	-
2011	09	K5741	15	-	-
2011	09	K5742	-	-	-
2011	09	K5761	21	-	-
2011	09	K5762	-	-	-
2011	09	K578	-	-	-
2011	09	K579-21	-	-	-
2011	09	K5792	-	-	-
2011	09	K5801	-	-	-
2011	09	K5822	-	-	-
2011	09	K5861	-	-	-
2011	09	K5862	-	-	-
2011	09	K592	-	-	-
2011	09	K5943	-	-	-
2011	09	K5951	19	-	-
2011	09	K5952	212	-	-
2011	09	K596	162	-	-
2011	09	K597-2	209	-	-
2011	09	K5971	-	-	-
2011	09	K5972	313	-	-
2011	09	K598	-	-	-
2011	09	K599	45	-	-
2011	09	K599-2	20	-	-
2011	09	K599-3	16	-	-
2011	09	K599-4	-	-	-
2011	09	K6001	57	17	29.8%
2011	09	K6002	-	-	-
2011	09	K6011	-	-	-
2011	09	K6021	-	-	-
2011	09	K6031	-	-	-
2011	09	K606	-	-	-
2011	09	K607-2	-	-	-
2011	09	K607-3	22	-	-
2011	09	K6071	-	-	-
2011	09	K6072	50	-	-
2011	09	K608-3	87	-	-
2011	09	K6082	30	-	-
2011	09	K609-2	80	-	-
2011	09	K6092	-	-	-
2011	09	K6093	-	-	-
2011	09	K610-2	-	-	-
2011	09	K610-3	532	12	2.3%
2011	09	K610-4	-	-	-
2011	09	K610-5	-	-	-
2011	09	K6101	47	-	-
2011	09	K6102	-	-	-
2011	09	K6103	-	-	-
2011	09	K6104	-	-	-
2011	09	K6105	25	-	-
2011	09	K6111	-	-	-
2011	09	K6112	12	-	-
2011	09	K6113	495	22	4.4%
2011	09	K613	12	-	-
2011	09	K6141	10	-	-
2011	09	K6143	-	-	-
2011	09	K6144	-	-	-
2011	09	K6145	90	-	-
2011	09	K615	1290	30	2.3%
2011	09	K615-2	-	-	-
2011	09	K616	262	-	-
2011	09	K617-2	13	-	-
2011	09	K617-3	-	-	-
2011	09	K6171	135	-	-
2011	09	K6173	12	-	-
2011	09	K6181	-	-	-
2011	09	K6182	211	73	34.6%
2011	09	K6192	-	-	-
2011	09	K620	42	-	-
2011	09	K6231	-	-	-
2011	09	K6232	-	-	-
2011	09	K6234	-	-	-
2011	09	K6251	-	-	-
2011	09	K6252	-	-	-
2011	09	K626-2	-	-	-
2011	09	K6261	56	-	-
2011	09	K6262	62	-	-
2011	09	K6272	-	-	-
2011	09	K6273	-	-	-
2011	09	K6274	10	-	-
2011	09	K6276	-	-	-
2011	09	K6277	-	-	-
2011	09	K6278	-	-	-
2011	09	K628	52	-	-
2011	09	K630	-	-	-
2011	09	K6312	-	-	-
2011	09	K6321	-	-	-
2011	09	K6322	-	-	-
2011	09	K6331	82	-	-
2011	09	K6332	-	-	-
2011	09	K6333	70	-	-
2011	09	K6335	1397	-	-
2011	09	K6336	51	-	-
2011	09	K6338	-	-	-
2011	09	K6339	-	-	-
2011	09	K634	38	-	-
2011	09	K635	51	11	21.6%
2011	09	K635-2	-	-	-
2011	09	K635-3	17	-	-
2011	09	K636	88	12	13.6%
2011	09	K636-2	-	-	-
2011	09	K637-2	74	10	13.5%
2011	09	K6371	-	-	-
2011	09	K6372	-	-	-
2011	09	K6373	-	-	-
2011	09	K6374	13	-	-
2011	09	K638	-	-	-
2011	09	K639	147	-	-
2011	09	K6401	15	-	-
2011	09	K6402	-	-	-
2011	09	K641	-	-	-
2011	09	K6421	36	-	-
2011	09	K6422	-	-	-
2011	09	K643	32	-	-
2011	09	K6441	-	-	-
2011	09	K645	-	-	-
2011	09	K646	-	-	-
2011	09	K647	31	-	-
2011	09	K647-2	14	-	-
2011	09	K651	12	-	-
2011	09	K653-2	-	-	-
2011	09	K653-3	47	-	-
2011	09	K653-4	-	-	-
2011	09	K6531	60	-	-
2011	09	K6532	463	-	-
2011	09	K6533	-	-	-
2011	09	K6534	138	-	-
2011	09	K654	747	55	7.4%
2011	09	K654-2	-	-	-
2011	09	K654-3	11	-	-
2011	09	K655-21	16	-	-
2011	09	K655-22	233	-	-
2011	09	K655-41	-	-	-
2011	09	K655-42	-	-	-
2011	09	K6551	22	-	-
2011	09	K6552	314	-	-
2011	09	K656	-	-	-
2011	09	K657-22	38	-	-
2011	09	K6571	-	-	-
2011	09	K6572	281	-	-
2011	09	K662	47	-	-
2011	09	K663	-	-	-
2011	09	K664	574	97	16.9%
2011	09	K665	-	-	-
2011	09	K666	-	-	-
2011	09	K667	-	-	-
2011	09	K667-2	-	-	-
2011	09	K671-21	-	-	-
2011	09	K6711	35	-	-
2011	09	K6712	-	-	-
2011	09	K672	208	-	-
2011	09	K672-2	722	-	-
2011	09	K673	-	-	-
2011	09	K674	-	-	-
2011	09	K6751	12	-	-
2011	09	K6752	-	-	-
2011	09	K6753	-	-	-
2011	09	K677	14	-	-
2011	09	K677-22	-	-	-
2011	09	K678	-	-	-
2011	09	K680	16	-	-
2011	09	K681	67	-	-
2011	09	K682-2	226	37	16.4%
2011	09	K6821	-	-	-
2011	09	K6822	14	-	-
2011	09	K684	-	-	-
2011	09	K685	87	-	-
2011	09	K686	94	-	-
2011	09	K6871	309	12	3.9%
2011	09	K6872	148	-	-
2011	09	K688	822	52	6.3%
2011	09	K689	23	-	-
2011	09	K690	-	-	-
2011	09	K691-2	37	-	-
2011	09	K692-2	-	-	-
2011	09	K694	-	-	-
2011	09	K695-21	-	-	-
2011	09	K695-22	-	-	-
2011	09	K6951	118	-	-
2011	09	K6952	90	-	-
2011	09	K6953	30	-	-
2011	09	K6954	20	-	-
2011	09	K6955	-	-	-
2011	09	K696	-	-	-
2011	09	K697-2	-	-	-
2011	09	K697-3	135	-	-
2011	09	K697-4	-	-	-
2011	09	K697-5	12	-	-
2011	09	K6971	-	-	-
2011	09	K6972	-	-	-
2011	09	K6981	-	-	-
2011	09	K6982	-	-	-
2011	09	K6991	-	-	-
2011	09	K700	-	-	-
2011	09	K701	-	-	-
2011	09	K7021ｲ	-	-	-
2011	09	K7021ﾛ	-	-	-
2011	09	K7022	16	-	-
2011	09	K7023	-	-	-
2011	09	K7024	-	-	-
2011	09	K7031	34	-	-
2011	09	K7032	55	-	-
2011	09	K7033	10	-	-
2011	09	K7034	18	-	-
2011	09	K704	-	-	-
2011	09	K705	-	-	-
2011	09	K706	-	-	-
2011	09	K7071	-	-	-
2011	09	K710	-	-	-
2011	09	K711	11	-	-
2011	09	K711-2	12	-	-
2011	09	K712	-	-	-
2011	09	K714	123	-	-
2011	09	K714-2	12	-	-
2011	09	K7151	69	-	-
2011	09	K7152	11	-	-
2011	09	K716-2	-	-	-
2011	09	K7161	200	15	7.5%
2011	09	K7162	19	-	-
2011	09	K717	-	-	-
2011	09	K718-21	70	-	-
2011	09	K718-22	24	-	-
2011	09	K7181	336	-	-
2011	09	K7182	250	-	-
2011	09	K719-21	22	-	-
2011	09	K719-22	-	-	-
2011	09	K719-3	227	-	-
2011	09	K7191	101	-	-
2011	09	K7192	36	-	-
2011	09	K7193	534	20	3.7%
2011	09	K720	-	-	-
2011	09	K721-21	224	-	-
2011	09	K721-22	53	-	-
2011	09	K721-3	-	-	-
2011	09	K7211	1020	-	-
2011	09	K7212	324	-	-
2011	09	K722	145	-	-
2011	09	K724	25	-	-
2011	09	K725	14	-	-
2011	09	K726	154	17	11.0%
2011	09	K7291	-	-	-
2011	09	K7292	-	-	-
2011	09	K7301	-	-	-
2011	09	K7302	-	-	-
2011	09	K7311	-	-	-
2011	09	K7321	-	-	-
2011	09	K7322	94	-	-
2011	09	K734	-	-	-
2011	09	K735	-	-	-
2011	09	K735-2	109	-	-
2011	09	K735-3	-	-	-
2011	09	K7361	-	-	-
2011	09	K7362	-	-	-
2011	09	K737	-	-	-
2011	09	K7391	45	-	-
2011	09	K7392	-	-	-
2011	09	K7393	-	-	-
2011	09	K740-21	25	-	-
2011	09	K740-22	90	-	-
2011	09	K740-23	12	-	-
2011	09	K7401	121	-	-
2011	09	K7402	191	-	-
2011	09	K7403	-	-	-
2011	09	K7404	56	-	-
2011	09	K741	-	-	-
2011	09	K7421	21	-	-
2011	09	K7422	-	-	-
2011	09	K7423	-	-	-
2011	09	K7424	-	-	-
2011	09	K743-2	-	-	-
2011	09	K7432	13	-	-
2011	09	K7433	-	-	-
2011	09	K7434	90	-	-
2011	09	K7435	-	-	-
2011	09	K744	-	-	-
2011	09	K745	39	-	-
2011	09	K7461	29	-	-
2011	09	K7462	18	-	-
2011	09	K747	19	-	-
2011	09	K7481	-	-	-
2011	09	K7512	-	-	-
2011	09	K7513	-	-	-
2011	09	K7522	-	-	-
2011	09	K753	14	-	-
2011	09	K754	-	-	-
2011	09	K754-2	18	-	-
2011	09	K754-3	16	-	-
2011	09	K7551	-	-	-
2011	09	K756	10	-	-
2011	09	K763	-	-	-
2011	09	K764	-	-	-
2011	09	K767	-	-	-
2011	09	K768	642	-	-
2011	09	K769	-	-	-
2011	09	K769-3	-	-	-
2011	09	K770-2	-	-	-
2011	09	K771	-	-	-
2011	09	K772	15	-	-
2011	09	K772-2	-	-	-
2011	09	K772-3	-	-	-
2011	09	K773	130	-	-
2011	09	K773-2	32	-	-
2011	09	K773-3	66	-	-
2011	09	K775	100	12	12.0%
2011	09	K778	-	-	-
2011	09	K779	-	-	-
2011	09	K779-3	-	-	-
2011	09	K780	-	-	-
2011	09	K780-2	30	-	-
2011	09	K781	172	-	-
2011	09	K7821	-	-	-
2011	09	K783	69	-	-
2011	09	K783-2	320	14	4.4%
2011	09	K783-3	17	-	-
2011	09	K784-2	-	-	-
2011	09	K785	-	-	-
2011	09	K787	-	-	-
2011	09	K790	-	-	-
2011	09	K795	-	-	-
2011	09	K797	37	-	-
2011	09	K798-2	-	-	-
2011	09	K7981	105	-	-
2011	09	K7982	-	-	-
2011	09	K799	-	-	-
2011	09	K800	-	-	-
2011	09	K800-2	14	-	-
2011	09	K800-3	-	-	-
2011	09	K802	-	-	-
2011	09	K802-21	28	-	-
2011	09	K802-22	-	-	-
2011	09	K8031	-	-	-
2011	09	K8032	-	-	-
2011	09	K8034	45	-	-
2011	09	K8035	-	-	-
2011	09	K8036	831	-	-
2011	09	K804	-	-	-
2011	09	K805	30	-	-
2011	09	K807	-	-	-
2011	09	K809-2	10	-	-
2011	09	K811	-	-	-
2011	09	K814	-	-	-
2011	09	K816	10	-	-
2011	09	K8172	-	-	-
2011	09	K8173	-	-	-
2011	09	K8181	14	-	-
2011	09	K819	31	-	-
2011	09	K821	64	-	-
2011	09	K821-2	-	-	-
2011	09	K821-3	-	-	-
2011	09	K822	-	-	-
2011	09	K823-2	18	-	-
2011	09	K8231	-	-	-
2011	09	K8232	-	-	-
2011	09	K826-2	-	-	-
2011	09	K8271	-	-	-
2011	09	K8272	-	-	-
2011	09	K8281	-	-	-
2011	09	K8282	31	-	-
2011	09	K830	38	-	-
2011	09	K830-21	-	-	-
2011	09	K830-22	-	-	-
2011	09	K832	-	-	-
2011	09	K833	41	-	-
2011	09	K834	18	-	-
2011	09	K834-2	11	-	-
2011	09	K8351	13	-	-
2011	09	K8352	45	-	-
2011	09	K836	186	-	-
2011	09	K836-2	-	-	-
2011	09	K837	-	-	-
2011	09	K8381	11	-	-
2011	09	K8382	-	-	-
2011	09	K840	10	-	-
2011	09	K841	202	-	-
2011	09	K841-2	11	-	-
2011	09	K843	155	-	-
2011	09	K843-3	216	-	-
2011	09	K844	-	-	-
2011	09	K845	-	-	-
2011	09	K846	-	-	-
2011	09	K848	16	-	-
2011	09	K849	-	-	-
2011	09	K8501	-	-	-
2011	09	K8502	-	-	-
2011	09	K851-2	-	-	-
2011	09	K851-31	-	-	-
2011	09	K8521	-	-	-
2011	09	K8531	-	-	-
2011	09	K8532	-	-	-
2011	09	K8551	-	-	-
2011	09	K856	-	-	-
2011	09	K856-2	-	-	-
2011	09	K856-4	-	-	-
2011	09	K857	-	-	-
2011	09	K858	-	-	-
2011	09	K8591	-	-	-
2011	09	K8592	-	-	-
2011	09	K8593	-	-	-
2011	09	K8595	-	-	-
2011	09	K860	12	-	-
2011	09	K861	187	-	-
2011	09	K863	-	-	-
2011	09	K863-2	-	-	-
2011	09	K8651	-	-	-
2011	09	K8653	-	-	-
2011	09	K8654	145	-	-
2011	09	K866	19	-	-
2011	09	K867	439	-	-
2011	09	K867-3	-	-	-
2011	09	K871	10	-	-
2011	09	K872-2	31	-	-
2011	09	K872-3	87	-	-
2011	09	K8721	224	-	-
2011	09	K8722	-	-	-
2011	09	K873	39	-	-
2011	09	K876	-	-	-
2011	09	K877	754	-	-
2011	09	K877-2	26	-	-
2011	09	K878-2	-	-	-
2011	09	K879	248	-	-
2011	09	K882	-	-	-
2011	09	K883-22	-	-	-
2011	09	K884	-	-	-
2011	09	K885	-	-	-
2011	09	K8861	-	-	-
2011	09	K8862	-	-	-
2011	09	K887-4	-	-	-
2011	09	K8871	10	-	-
2011	09	K8872	-	-	-
2011	09	K888-21	-	-	-
2011	09	K888-22	-	-	-
2011	09	K8881	546	-	-
2011	09	K8882	232	-	-
2011	09	K889	151	-	-
2011	09	K890	-	-	-
2011	09	K890-2	-	-	-
2011	09	K892	-	-	-
2011	09	K893	178	-	-
2011	09	K8941	15	-	-
2011	09	K895	38	-	-
2011	09	K8961	13	-	-
2011	09	K8962	10	-	-
2011	09	K8963	-	-	-
2011	09	K8964	-	-	-
2011	09	K897	-	-	-
2011	09	K8981	795	-	-
2011	09	K8982	1164	-	-
2011	09	K8983	67	-	-
2011	09	K902	35	-	-
2011	09	K9033	-	-	-
2011	09	K904	-	-	-
2011	09	K9052	-	-	-
2011	09	K9061	68	-	-
2011	09	K9062	42	-	-
2011	09	K9063	15	-	-
2011	09	K909-2	58	-	-
2011	09	K9091	289	-	-
2011	09	K9092	-	-	-
2011	09	K911	33	-	-
2011	09	K9121	74	-	-
2011	09	K9122	52	-	-
2011	09	K913-21	-	-	-
2011	09	K9131	368	-	-
2011	09	K9132	136	12	8.8%
2011	09	K915	-	-	-
2011	09	K9202	1547	323	20.9%
2011	09	K9202ｲ	1003	207	20.6%
2011	09	K9202ﾛ	237	21	8.9%
2011	09	K9203	-	-	-
2011	09	K9203ｲ(1)	-	-	-
2011	09	K9204	-	-	-
2011	09	K9204ｲ(1)	-	-	-
2011	09	K9205	-	-	-
2011	09	K9211ｲ	10	-	-
2011	09	K9211ﾛ	-	-	-
2011	09	K9212ロ	-	-	-
2011	09	K9212ｲ	-	-	-
2011	09	K9212ﾛ	13	-	-
2011	09	K9221ロ	-	-	-
2011	09	K9221ｲ	13	-	-
2011	09	K9221ﾛ	-	-	-
2011	09	K9222ロ	-	-	-
2011	09	K9222ｲ	-	-	-
2011	09	K9222ﾛ	11	-	-
2011	09	K9223	-	-	-
2011	09	k6182	-	-	-
2011	09	Ｋ0011	-	-	-
2011	09	Ｋ783－2	-	-	-
2011	10	K000-22	-	-	-
2011	10	K000-25	-	-	-
2011	10	K000-26	-	-	-
2011	10	K000-27	-	-	-
2011	10	K0001	75	-	-
2011	10	K0002	70	-	-
2011	10	K0003	91	-	-
2011	10	K0004	259	29	11.2%
2011	10	K0005	86	-	-
2011	10	K0006	37	-	-
2011	10	K0011	169	14	8.3%
2011	10	K0012	15	-	-
2011	10	K0013	-	-	-
2011	10	K0021	-	-	-
2011	10	K0022	11	-	-
2011	10	K0023	-	-	-
2011	10	K0031	-	-	-
2011	10	K0032	-	-	-
2011	10	K0033	-	-	-
2011	10	K0041	-	-	-
2011	10	K0042	-	-	-
2011	10	K0043	-	-	-
2011	10	K0051	66	-	-
2011	10	K0052	66	-	-
2011	10	K0053	44	-	-
2011	10	K0061	76	-	-
2011	10	K0062	65	-	-
2011	10	K0063	69	-	-
2011	10	K0071	-	-	-
2011	10	K0072	189	-	-
2011	10	K0081	-	-	-
2011	10	K0083	-	-	-
2011	10	K0101	11	-	-
2011	10	K0102	29	-	-
2011	10	K0111	-	-	-
2011	10	K013-21	24	-	-
2011	10	K013-22	15	-	-
2011	10	K013-23	-	-	-
2011	10	K013-24	-	-	-
2011	10	K0131	-	-	-
2011	10	K0132	-	-	-
2011	10	K0133	-	-	-
2011	10	K0134	27	-	-
2011	10	K0151	15	-	-
2011	10	K0152	-	-	-
2011	10	K0153	-	-	-
2011	10	K016	16	-	-
2011	10	K017	-	-	-
2011	10	K019	-	-	-
2011	10	K022	-	-	-
2011	10	K023	-	-	-
2011	10	K0271	-	-	-
2011	10	K028	22	-	-
2011	10	K029	10	-	-
2011	10	K0301	126	-	-
2011	10	K0302	35	-	-
2011	10	K0311	42	-	-
2011	10	K034	-	-	-
2011	10	K035	18	-	-
2011	10	K035-2	13	-	-
2011	10	K037	74	-	-
2011	10	K037-2	84	-	-
2011	10	K038	-	-	-
2011	10	K0391	-	-	-
2011	10	K0401	-	-	-
2011	10	K0402	17	-	-
2011	10	K042	-	-	-
2011	10	K043-33	-	-	-
2011	10	K0431	-	-	-
2011	10	K0432	-	-	-
2011	10	K0433	-	-	-
2011	10	K0441	25	-	-
2011	10	K0442	53	-	-
2011	10	K0443	22	-	-
2011	10	K0451	-	-	-
2011	10	K0452	23	-	-
2011	10	K0453	28	-	-
2011	10	K0461	1140	17	1.5%
2011	10	K0462	372	-	-
2011	10	K0463	308	-	-
2011	10	K047-2	-	-	-
2011	10	K0481	183	-	-
2011	10	K0482	261	-	-
2011	10	K0483	182	-	-
2011	10	K0492	-	-	-
2011	10	K0493	12	-	-
2011	10	K0502	-	-	-
2011	10	K0503	-	-	-
2011	10	K052-21	-	-	-
2011	10	K052-22	-	-	-
2011	10	K052-23	-	-	-
2011	10	K0521	15	-	-
2011	10	K0522	12	-	-
2011	10	K0523	17	-	-
2011	10	K0531	-	-	-
2011	10	K0532	-	-	-
2011	10	K0541	-	-	-
2011	10	K0542	-	-	-
2011	10	K0543	-	-	-
2011	10	K055-2	-	-	-
2011	10	K055-3	-	-	-
2011	10	K0561	10	-	-
2011	10	K0562	31	-	-
2011	10	K0563	13	-	-
2011	10	K0571	-	-	-
2011	10	K0572	13	-	-
2011	10	K0573	-	-	-
2011	10	K0581	-	-	-
2011	10	K0582	-	-	-
2011	10	K0584	-	-	-
2011	10	K0591	-	-	-
2011	10	K060-31	-	-	-
2011	10	K060-32	-	-	-
2011	10	K060-33	-	-	-
2011	10	K0601	-	-	-
2011	10	K0611	72	-	-
2011	10	K0612	-	-	-
2011	10	K0613	-	-	-
2011	10	K0631	-	-	-
2011	10	K0632	30	-	-
2011	10	K0633	19	-	-
2011	10	K064	-	-	-
2011	10	K065-21	-	-	-
2011	10	K065-22	-	-	-
2011	10	K065-23	-	-	-
2011	10	K0651	15	-	-
2011	10	K0652	58	-	-
2011	10	K0653	-	-	-
2011	10	K066-21	83	-	-
2011	10	K066-22	22	-	-
2011	10	K066-32	-	-	-
2011	10	K066-42	-	-	-
2011	10	K0661	-	-	-
2011	10	K0662	11	-	-
2011	10	K0663	-	-	-
2011	10	K067-21	29	-	-
2011	10	K067-22	14	-	-
2011	10	K0671	-	-	-
2011	10	K0672	-	-	-
2011	10	K068	-	-	-
2011	10	K068-2	330	-	-
2011	10	K069-2	-	-	-
2011	10	K069-3	38	-	-
2011	10	K0701	15	-	-
2011	10	K0702	-	-	-
2011	10	K0721	-	-	-
2011	10	K0731	176	-	-
2011	10	K0732	176	-	-
2011	10	K0733	17	-	-
2011	10	K074-21	-	-	-
2011	10	K074-22	-	-	-
2011	10	K074-23	-	-	-
2011	10	K0742	-	-	-
2011	10	K0743	25	-	-
2011	10	K0751	-	-	-
2011	10	K0752	-	-	-
2011	10	K0761	16	-	-
2011	10	K0762	11	-	-
2011	10	K0763	-	-	-
2011	10	K0771	14	-	-
2011	10	K0772	-	-	-
2011	10	K0781	-	-	-
2011	10	K0782	23	-	-
2011	10	K0783	17	-	-
2011	10	K079-21	100	-	-
2011	10	K079-23	-	-	-
2011	10	K0791	-	-	-
2011	10	K0793	64	-	-
2011	10	K080-4	113	-	-
2011	10	K0801	145	-	-
2011	10	K0802	85	-	-
2011	10	K0803	21	-	-
2011	10	K0811	411	-	-
2011	10	K0812	-	-	-
2011	10	K082-21	-	-	-
2011	10	K082-31	32	-	-
2011	10	K0821	769	-	-
2011	10	K0822	19	-	-
2011	10	K0823	-	-	-
2011	10	K083	35	-	-
2011	10	K084-2	-	-	-
2011	10	K0842	101	10	9.9%
2011	10	K0843	19	-	-
2011	10	K0851	-	-	-
2011	10	K0852	-	-	-
2011	10	K0853	-	-	-
2011	10	K0861	-	-	-
2011	10	K0871	22	-	-
2011	10	K0872	-	-	-
2011	10	K0881	-	-	-
2011	10	K0882	14	-	-
2011	10	K089	-	-	-
2011	10	K0911	-	-	-
2011	10	K0912	-	-	-
2011	10	K093	95	-	-
2011	10	K096	-	-	-
2011	10	K097	-	-	-
2011	10	K098	-	-	-
2011	10	K099	-	-	-
2011	10	K099-21	-	-	-
2011	10	K099-22	13	-	-
2011	10	K099-23	-	-	-
2011	10	K1001	-	-	-
2011	10	K1002	-	-	-
2011	10	K101-22	-	-	-
2011	10	K1011	-	-	-
2011	10	K1012	-	-	-
2011	10	K108	-	-	-
2011	10	K110-2	10	-	-
2011	10	K113	-	-	-
2011	10	K116	-	-	-
2011	10	K117	-	-	-
2011	10	K121	-	-	-
2011	10	K124	-	-	-
2011	10	K125	-	-	-
2011	10	K1262	-	-	-
2011	10	K128	24	-	-
2011	10	K131	374	-	-
2011	10	K131-2	19	-	-
2011	10	K132	459	-	-
2011	10	K133	-	-	-
2011	10	K134-22	44	-	-
2011	10	K1341	-	-	-
2011	10	K1342	247	-	-
2011	10	K1343	-	-	-
2011	10	K135	-	-	-
2011	10	K136	-	-	-
2011	10	K139	-	-	-
2011	10	K141	-	-	-
2011	10	K141-2	10	-	-
2011	10	K142-21	42	-	-
2011	10	K1421	53	-	-
2011	10	K1422	88	-	-
2011	10	K1423	256	-	-
2011	10	K1424	-	-	-
2011	10	K144	17	-	-
2011	10	K145	52	23	44.2%
2011	10	K147	-	-	-
2011	10	K148	-	-	-
2011	10	K1492	20	-	-
2011	10	K150	11	-	-
2011	10	K151-2	-	-	-
2011	10	K1541	13	-	-
2011	10	K158	-	-	-
2011	10	K159	-	-	-
2011	10	K160	-	-	-
2011	10	K160-2	-	-	-
2011	10	K162	-	-	-
2011	10	K164-2	511	12	2.3%
2011	10	K164-4	20	-	-
2011	10	K1641	18	-	-
2011	10	K1642	49	17	34.7%
2011	10	K1643	102	16	15.7%
2011	10	K166	-	-	-
2011	10	K167	-	-	-
2011	10	K168	-	-	-
2011	10	K1692	149	-	-
2011	10	K171	48	-	-
2011	10	K172	14	-	-
2011	10	K173	-	-	-
2011	10	K174-2	-	-	-
2011	10	K1741	-	-	-
2011	10	K1742	93	-	-
2011	10	K1751	-	-	-
2011	10	K1761	10	-	-
2011	10	K1762	-	-	-
2011	10	K1771	252	20	7.9%
2011	10	K1772	31	-	-
2011	10	K178-2	19	-	-
2011	10	K178-31	-	-	-
2011	10	K178-32	-	-	-
2011	10	K1781	115	-	-
2011	10	K1782	17	-	-
2011	10	K179	-	-	-
2011	10	K1801	12	-	-
2011	10	K1802	-	-	-
2011	10	K181-2	-	-	-
2011	10	K1811	14	-	-
2011	10	K1821	34	-	-
2011	10	K1822	12	-	-
2011	10	K183	-	-	-
2011	10	K184	-	-	-
2011	10	K186	-	-	-
2011	10	K188	110	-	-
2011	10	K189	-	-	-
2011	10	K190	-	-	-
2011	10	K1911	25	-	-
2011	10	K192	-	-	-
2011	10	K193-33	-	-	-
2011	10	K1932	10	-	-
2011	10	K196-2	-	-	-
2011	10	K197	12	-	-
2011	10	K198	-	-	-
2011	10	K199	-	-	-
2011	10	K200	-	-	-
2011	10	K200-2	-	-	-
2011	10	K201	-	-	-
2011	10	K203	-	-	-
2011	10	K204	-	-	-
2011	10	K206	-	-	-
2011	10	K207	-	-	-
2011	10	K214	-	-	-
2011	10	K215-2	-	-	-
2011	10	K216	-	-	-
2011	10	K217	34	-	-
2011	10	K218	-	-	-
2011	10	K2191	44	-	-
2011	10	K2192	-	-	-
2011	10	K2193	25	-	-
2011	10	K220	-	-	-
2011	10	K2211	-	-	-
2011	10	K2212	-	-	-
2011	10	K222	-	-	-
2011	10	K223-2	-	-	-
2011	10	K2231	-	-	-
2011	10	K2233	-	-	-
2011	10	K224	27	-	-
2011	10	K225-2	-	-	-
2011	10	K227	32	-	-
2011	10	K228	-	-	-
2011	10	K2301	-	-	-
2011	10	K2302	-	-	-
2011	10	K234	-	-	-
2011	10	K235	-	-	-
2011	10	K236	-	-	-
2011	10	K239	15	-	-
2011	10	K241	-	-	-
2011	10	K2421	-	-	-
2011	10	K2422	43	-	-
2011	10	K2423	45	-	-
2011	10	K2424	14	-	-
2011	10	K2425	16	-	-
2011	10	K244	-	-	-
2011	10	K246	18	-	-
2011	10	K252	-	-	-
2011	10	K2542	-	-	-
2011	10	K255	-	-	-
2011	10	K257	-	-	-
2011	10	K259	29	-	-
2011	10	K260	-	-	-
2011	10	K261	-	-	-
2011	10	K2681	-	-	-
2011	10	K2682	45	-	-
2011	10	K2683	201	-	-
2011	10	K269	-	-	-
2011	10	K270	12	-	-
2011	10	K271	-	-	-
2011	10	K273	-	-	-
2011	10	K274	-	-	-
2011	10	K275	117	-	-
2011	10	K2761	14	-	-
2011	10	K2762	47	-	-
2011	10	K278	46	-	-
2011	10	K2801	880	-	-
2011	10	K2802	252	-	-
2011	10	K281	245	-	-
2011	10	K282-2	-	-	-
2011	10	K2821	2817	-	-
2011	10	K2822	29	-	-
2011	10	K284	89	-	-
2011	10	K2861	-	-	-
2011	10	K2862	-	-	-
2011	10	K287	40	-	-
2011	10	K288	11	-	-
2011	10	K290-2	-	-	-
2011	10	K291	-	-	-
2011	10	K292	-	-	-
2011	10	K293	-	-	-
2011	10	K294	-	-	-
2011	10	K2961	-	-	-
2011	10	K2962	-	-	-
2011	10	K297	-	-	-
2011	10	K2991	-	-	-
2011	10	K2992	-	-	-
2011	10	K300	74	-	-
2011	10	K304	-	-	-
2011	10	K305	-	-	-
2011	10	K309	25	-	-
2011	10	K311	-	-	-
2011	10	K318	-	-	-
2011	10	K319	140	-	-
2011	10	K320	-	-	-
2011	10	K328	12	-	-
2011	10	K331	48	-	-
2011	10	K333	-	-	-
2011	10	K333-3	25	-	-
2011	10	K334	-	-	-
2011	10	K334-2	-	-	-
2011	10	K336	-	-	-
2011	10	K337	-	-	-
2011	10	K3381	-	-	-
2011	10	K3382	-	-	-
2011	10	K340	-	-	-
2011	10	K340-2	-	-	-
2011	10	K341	-	-	-
2011	10	K342	24	-	-
2011	10	K3431	-	-	-
2011	10	K3432	-	-	-
2011	10	K347	47	-	-
2011	10	K347-2	-	-	-
2011	10	K349	-	-	-
2011	10	K352	29	-	-
2011	10	K352-2	-	-	-
2011	10	K353	32	-	-
2011	10	K354	-	-	-
2011	10	K356	-	-	-
2011	10	K357	-	-	-
2011	10	K358	137	-	-
2011	10	K359	-	-	-
2011	10	K361	32	-	-
2011	10	K362	33	-	-
2011	10	K363	-	-	-
2011	10	K364	-	-	-
2011	10	K367	-	-	-
2011	10	K368	18	-	-
2011	10	K3691	-	-	-
2011	10	K3692	-	-	-
2011	10	K370	33	-	-
2011	10	K371-22	-	-	-
2011	10	K3712	-	-	-
2011	10	K3721	-	-	-
2011	10	K3731	17	-	-
2011	10	K374	-	-	-
2011	10	K3772	337	-	-
2011	10	K382-2	-	-	-
2011	10	K384-2	12	-	-
2011	10	K386	214	73	34.1%
2011	10	K3891	-	-	-
2011	10	K3892	116	-	-
2011	10	K392-2	11	-	-
2011	10	K3932	85	-	-
2011	10	K3941	-	-	-
2011	10	K3942	10	-	-
2011	10	K395	-	-	-
2011	10	K3983	-	-	-
2011	10	K399	-	-	-
2011	10	K4001	-	-	-
2011	10	K4002	-	-	-
2011	10	K401	-	-	-
2011	10	K403-23	-	-	-
2011	10	K403-24	-	-	-
2011	10	K4031	-	-	-
2011	10	K4042	-	-	-
2011	10	K4061	-	-	-
2011	10	K4062	-	-	-
2011	10	K407-2	-	-	-
2011	10	K4071	-	-	-
2011	10	K4072	-	-	-
2011	10	K4073ｲ	-	-	-
2011	10	K4073ﾛ	-	-	-
2011	10	K408	-	-	-
2011	10	K409	-	-	-
2011	10	K410	-	-	-
2011	10	K411	-	-	-
2011	10	K4132	-	-	-
2011	10	K414-2	-	-	-
2011	10	K4151	12	-	-
2011	10	K4152	-	-	-
2011	10	K419	-	-	-
2011	10	K4211	-	-	-
2011	10	K4212	-	-	-
2011	10	K422	-	-	-
2011	10	K424	-	-	-
2011	10	K426-21	-	-	-
2011	10	K426-23	-	-	-
2011	10	K4261	-	-	-
2011	10	K4262	-	-	-
2011	10	K4263	14	-	-
2011	10	K427	27	-	-
2011	10	K429-21	-	-	-
2011	10	K4291	-	-	-
2011	10	K4292	-	-	-
2011	10	K430	-	-	-
2011	10	K433	-	-	-
2011	10	K434	11	-	-
2011	10	K435	-	-	-
2011	10	K4361	-	-	-
2011	10	K4422	-	-	-
2011	10	K4431	-	-	-
2011	10	K4442	-	-	-
2011	10	K4501	-	-	-
2011	10	K4502	-	-	-
2011	10	K4503	11	-	-
2011	10	K451	-	-	-
2011	10	K453	16	-	-
2011	10	K454	31	-	-
2011	10	K4571	61	-	-
2011	10	K4572	21	-	-
2011	10	K4582	-	-	-
2011	10	K4611	70	-	-
2011	10	K4612	19	-	-
2011	10	K462	27	-	-
2011	10	K4631	38	-	-
2011	10	K4632	79	-	-
2011	10	K4641	24	-	-
2011	10	K4642	-	-	-
2011	10	K467	28	-	-
2011	10	K4691	11	-	-
2011	10	K4692	-	-	-
2011	10	K470	-	-	-
2011	10	K474-2	-	-	-
2011	10	K474-3	-	-	-
2011	10	K4741	25	-	-
2011	10	K4742	32	-	-
2011	10	K475	-	-	-
2011	10	K476-31	-	-	-
2011	10	K476-32	-	-	-
2011	10	K4761	14	-	-
2011	10	K4762	349	-	-
2011	10	K4763	95	-	-
2011	10	K4764	160	-	-
2011	10	K4765	153	-	-
2011	10	K4766	14	-	-
2011	10	K477	-	-	-
2011	10	K481	-	-	-
2011	10	K4821	-	-	-
2011	10	K483	-	-	-
2011	10	K4841	-	-	-
2011	10	K4842	-	-	-
2011	10	K485	-	-	-
2011	10	K486	-	-	-
2011	10	K488	-	-	-
2011	10	K494	-	-	-
2011	10	K496-2	-	-	-
2011	10	K496-4	-	-	-
2011	10	K4961	-	-	-
2011	10	K4962	-	-	-
2011	10	K497	-	-	-
2011	10	K502	16	-	-
2011	10	K502-21	-	-	-
2011	10	K502-23	-	-	-
2011	10	K504	16	-	-
2011	10	K507	-	-	-
2011	10	K508-2	-	-	-
2011	10	K509-3	11	-	-
2011	10	K5091	11	-	-
2011	10	K510	-	-	-
2011	10	K510-22	-	-	-
2011	10	K5111	16	-	-
2011	10	K5112	11	-	-
2011	10	K5113	-	-	-
2011	10	K5114	-	-	-
2011	10	K513	217	-	-
2011	10	K513-2	30	-	-
2011	10	K513-3	-	-	-
2011	10	K513-4	-	-	-
2011	10	K514-21	118	-	-
2011	10	K514-22	278	-	-
2011	10	K5141	62	-	-
2011	10	K5142	19	-	-
2011	10	K5143	-	-	-
2011	10	K515	-	-	-
2011	10	K5184	-	-	-
2011	10	K5202	-	-	-
2011	10	K522-2	-	-	-
2011	10	K5221	15	-	-
2011	10	K5222	11	-	-
2011	10	K5223	78	-	-
2011	10	K5231	-	-	-
2011	10	K526-21	-	-	-
2011	10	K526-22	39	-	-
2011	10	K526-3	-	-	-
2011	10	K5261	-	-	-
2011	10	K5272	-	-	-
2011	10	K528	-	-	-
2011	10	K5291	61	-	-
2011	10	K5292	13	-	-
2011	10	K530-2	-	-	-
2011	10	K5312	-	-	-
2011	10	K533	137	-	-
2011	10	K533-2	141	19	13.5%
2011	10	K5341	-	-	-
2011	10	K5351	-	-	-
2011	10	K537-2	-	-	-
2011	10	K5371	-	-	-
2011	10	K5372	-	-	-
2011	10	K538-2	-	-	-
2011	10	K539	-	-	-
2011	10	K540	-	-	-
2011	10	K542	-	-	-
2011	10	K5441	-	-	-
2011	10	K545	12	12	100.0%
2011	10	K546	697	27	3.9%
2011	10	K547	-	-	-
2011	10	K548	13	-	-
2011	10	K549	1997	40	2.0%
2011	10	K550	-	-	-
2011	10	K550-2	-	-	-
2011	10	K552-21	19	-	-
2011	10	K552-22	52	-	-
2011	10	K5521	-	-	-
2011	10	K5522	137	-	-
2011	10	K553-21	-	-	-
2011	10	K553-22	-	-	-
2011	10	K553-23	-	-	-
2011	10	K5533	-	-	-
2011	10	K5541	22	-	-
2011	10	K5542	-	-	-
2011	10	K5551	133	-	-
2011	10	K5552	43	-	-
2011	10	K5553	-	-	-
2011	10	K557-2	-	-	-
2011	10	K557-3	-	-	-
2011	10	K5601	28	-	-
2011	10	K5602	35	-	-
2011	10	K5603	49	-	-
2011	10	K5604	-	-	-
2011	10	K5605	-	-	-
2011	10	K5606	-	-	-
2011	10	K5607	113	-	-
2011	10	K5608	28	-	-
2011	10	K5611	24	-	-
2011	10	K5612	77	-	-
2011	10	K5613	-	-	-
2011	10	K5622	-	-	-
2011	10	K564	-	-	-
2011	10	K566	-	-	-
2011	10	K567-2	-	-	-
2011	10	K5671	-	-	-
2011	10	K5672	-	-	-
2011	10	K570-2	-	-	-
2011	10	K570-3	13	-	-
2011	10	K5711	-	-	-
2011	10	K5741	10	-	-
2011	10	K5761	-	-	-
2011	10	K5771	-	-	-
2011	10	K5801	-	-	-
2011	10	K5842	-	-	-
2011	10	K5862	-	-	-
2011	10	K588	-	-	-
2011	10	K589	-	-	-
2011	10	K592	-	-	-
2011	10	K5943	35	-	-
2011	10	K595-2	-	-	-
2011	10	K5951	642	-	-
2011	10	K5952	436	-	-
2011	10	K596	107	11	10.3%
2011	10	K597-2	185	-	-
2011	10	K597-3	-	-	-
2011	10	K597-4	-	-	-
2011	10	K5971	-	-	-
2011	10	K5972	300	-	-
2011	10	K598	-	-	-
2011	10	K598-2	-	-	-
2011	10	K599	44	-	-
2011	10	K599-2	15	-	-
2011	10	K599-3	25	-	-
2011	10	K599-4	10	-	-
2011	10	K6001	36	14	38.9%
2011	10	K6002	-	-	-
2011	10	K6011	-	-	-
2011	10	K6021	26	*-	*-
2011	10	K607-2	-	-	-
2011	10	K607-3	15	-	-
2011	10	K6071	-	-	-
2011	10	K6072	17	-	-
2011	10	K608-3	639	-	-
2011	10	K6081	-	-	-
2011	10	K6082	21	-	-
2011	10	K609-2	94	-	-
2011	10	K6092	26	-	-
2011	10	K6093	-	-	-
2011	10	K610-2	-	-	-
2011	10	K610-3	574	20	3.5%
2011	10	K610-4	-	-	-
2011	10	K6101	12	-	-
2011	10	K6102	-	-	-
2011	10	K6103	-	-	-
2011	10	K6104	-	-	-
2011	10	K6105	43	-	-
2011	10	K6111	-	-	-
2011	10	K6112	11	-	-
2011	10	K6113	201	13	6.5%
2011	10	K613	12	-	-
2011	10	K6141	15	-	-
2011	10	K6142	-	-	-
2011	10	K6143	-	-	-
2011	10	K6144	-	-	-
2011	10	K6145	187	-	-
2011	10	K615	1241	21	1.7%
2011	10	K615-2	-	-	-
2011	10	K616	390	-	-
2011	10	K6171	147	-	-
2011	10	K6173	-	-	-
2011	10	K6181	11	-	-
2011	10	K6182	184	28	15.2%
2011	10	K6192	-	-	-
2011	10	K620	47	-	-
2011	10	K6234	-	-	-
2011	10	K6252	-	-	-
2011	10	K626-2	-	-	-
2011	10	K6261	83	-	-
2011	10	K6262	39	-	-
2011	10	K6271	-	-	-
2011	10	K6272	12	-	-
2011	10	K6274	16	-	-
2011	10	K6276	-	-	-
2011	10	K6277	-	-	-
2011	10	K6278	-	-	-
2011	10	K630	-	-	-
2011	10	K6311	-	-	-
2011	10	K6312	-	-	-
2011	10	K6321	-	-	-
2011	10	K6322	-	-	-
2011	10	K6331	50	-	-
2011	10	K6332	-	-	-
2011	10	K6333	24	-	-
2011	10	K6335	1368	-	-
2011	10	K6336	46	-	-
2011	10	K6338	17	-	-
2011	10	K6339	14	-	-
2011	10	K634	-	-	-
2011	10	K635	148	27	18.2%
2011	10	K635-2	-	-	-
2011	10	K635-3	-	-	-
2011	10	K636	34	-	-
2011	10	K637-2	46	-	-
2011	10	K6372	-	-	-
2011	10	K6373	-	-	-
2011	10	K6374	-	-	-
2011	10	K638	-	-	-
2011	10	K639	121	10	8.3%
2011	10	K6421	17	-	-
2011	10	K6422	-	-	-
2011	10	K643	18	-	-
2011	10	K645	-	-	-
2011	10	K646	-	-	-
2011	10	K647	13	-	-
2011	10	K647-2	15	-	-
2011	10	K651	17	-	-
2011	10	K652	-	-	-
2011	10	K653-3	26	-	-
2011	10	K653-4	-	-	-
2011	10	K6531	57	-	-
2011	10	K6532	299	-	-
2011	10	K6533	-	-	-
2011	10	K6534	120	-	-
2011	10	K654	690	52	7.5%
2011	10	K654-2	-	-	-
2011	10	K654-3	-	-	-
2011	10	K655-21	-	-	-
2011	10	K655-22	200	-	-
2011	10	K655-41	-	-	-
2011	10	K655-42	13	-	-
2011	10	K6551	-	-	-
2011	10	K6552	258	-	-
2011	10	K657-22	40	-	-
2011	10	K6571	-	-	-
2011	10	K6572	206	-	-
2011	10	K6593	-	-	-
2011	10	K662	43	-	-
2011	10	K663	-	-	-
2011	10	K664	593	53	8.9%
2011	10	K665	-	-	-
2011	10	K666	-	-	-
2011	10	K671-21	-	-	-
2011	10	K6711	39	-	-
2011	10	K6712	-	-	-
2011	10	K672	171	-	-
2011	10	K672-2	746	-	-
2011	10	K673	-	-	-
2011	10	K674	-	-	-
2011	10	K6751	14	-	-
2011	10	K6752	-	-	-
2011	10	K6753	-	-	-
2011	10	K6754	-	-	-
2011	10	K677	-	-	-
2011	10	K677-21	-	-	-
2011	10	K677-22	-	-	-
2011	10	K680	18	-	-
2011	10	K681	74	-	-
2011	10	K682-2	153	26	17.0%
2011	10	K6822	27	-	-
2011	10	K685	140	-	-
2011	10	K686	40	-	-
2011	10	K6871	467	11	2.4%
2011	10	K6872	132	-	-
2011	10	K688	695	34	4.9%
2011	10	K689	-	-	-
2011	10	K690	-	-	-
2011	10	K691-2	28	-	-
2011	10	K695-21	-	-	-
2011	10	K695-22	-	-	-
2011	10	K6951	48	-	-
2011	10	K6952	64	-	-
2011	10	K6953	25	-	-
2011	10	K6954	-	-	-
2011	10	K6955	-	-	-
2011	10	K697-2	-	-	-
2011	10	K697-3	203	-	-
2011	10	K6981	-	-	-
2011	10	K6982	-	-	-
2011	10	K6992	-	-	-
2011	10	K7021ｲ	-	-	-
2011	10	K7021ﾛ	-	-	-
2011	10	K7022	18	-	-
2011	10	K7023	11	-	-
2011	10	K7024	-	-	-
2011	10	K7031	13	-	-
2011	10	K7032	65	-	-
2011	10	K7033	22	-	-
2011	10	K7034	22	-	-
2011	10	K704	-	-	-
2011	10	K7071	-	-	-
2011	10	K711	-	-	-
2011	10	K711-2	13	-	-
2011	10	K714	69	-	-
2011	10	K714-2	-	-	-
2011	10	K7151	40	-	-
2011	10	K7152	-	-	-
2011	10	K716-2	-	-	-
2011	10	K7161	143	16	11.2%
2011	10	K7162	22	-	-
2011	10	K717	-	-	-
2011	10	K718-21	107	-	-
2011	10	K718-22	137	-	-
2011	10	K7181	119	-	-
2011	10	K7182	121	-	-
2011	10	K719-21	36	-	-
2011	10	K719-22	14	-	-
2011	10	K719-3	191	-	-
2011	10	K7191	79	-	-
2011	10	K7192	36	-	-
2011	10	K7193	452	12	2.7%
2011	10	K721-21	490	-	-
2011	10	K721-22	75	-	-
2011	10	K721-3	-	-	-
2011	10	K7211	964	-	-
2011	10	K7212	188	-	-
2011	10	K722	91	-	-
2011	10	K724	20	-	-
2011	10	K725	-	-	-
2011	10	K726	94	16	17.0%
2011	10	K7291	-	-	-
2011	10	K7292	-	-	-
2011	10	K7302	-	-	-
2011	10	K7311	-	-	-
2011	10	K7321	13	-	-
2011	10	K7322	64	-	-
2011	10	K734	-	-	-
2011	10	K735	-	-	-
2011	10	K735-2	41	-	-
2011	10	K7361	-	-	-
2011	10	K737	-	-	-
2011	10	K7382	-	-	-
2011	10	K739-2	-	-	-
2011	10	K7391	29	-	-
2011	10	K7393	-	-	-
2011	10	K740-21	27	-	-
2011	10	K740-22	104	-	-
2011	10	K740-23	-	-	-
2011	10	K7401	70	-	-
2011	10	K7402	160	-	-
2011	10	K7403	22	-	-
2011	10	K7404	76	-	-
2011	10	K7421	14	-	-
2011	10	K7422	-	-	-
2011	10	K7423	-	-	-
2011	10	K7424	-	-	-
2011	10	K743-3	-	-	-
2011	10	K7432	11	-	-
2011	10	K7433	11	-	-
2011	10	K7434	122	-	-
2011	10	K744	-	-	-
2011	10	K745	25	-	-
2011	10	K7461	34	-	-
2011	10	K7462	27	-	-
2011	10	K747	-	-	-
2011	10	K749	-	-	-
2011	10	K7501	-	-	-
2011	10	K751-2	-	-	-
2011	10	K7512	-	-	-
2011	10	K7514	-	-	-
2011	10	K7521	-	-	-
2011	10	K7522	-	-	-
2011	10	K753	-	-	-
2011	10	K754-2	30	-	-
2011	10	K7552	-	-	-
2011	10	K756	-	-	-
2011	10	K764	29	-	-
2011	10	K766	10	-	-
2011	10	K767	-	-	-
2011	10	K768	631	-	-
2011	10	K769	-	-	-
2011	10	K769-2	-	-	-
2011	10	K771	-	-	-
2011	10	K772	-	-	-
2011	10	K772-2	-	-	-
2011	10	K773	137	-	-
2011	10	K773-2	123	-	-
2011	10	K775	109	13	11.9%
2011	10	K778	-	-	-
2011	10	K778-2	-	-	-
2011	10	K779	-	-	-
2011	10	K779-3	-	-	-
2011	10	K780	-	-	-
2011	10	K780-2	-	-	-
2011	10	K781	223	-	-
2011	10	K781-2	-	-	-
2011	10	K7821	-	-	-
2011	10	K783	32	-	-
2011	10	K783-2	636	11	1.7%
2011	10	K783-3	27	-	-
2011	10	K786	-	-	-
2011	10	K790	-	-	-
2011	10	K794-2	-	-	-
2011	10	K795	-	-	-
2011	10	K797	14	-	-
2011	10	K798-2	-	-	-
2011	10	K7981	165	-	-
2011	10	K7982	-	-	-
2011	10	K799	-	-	-
2011	10	K800-2	16	-	-
2011	10	K800-3	-	-	-
2011	10	K8011	-	-	-
2011	10	K802	-	-	-
2011	10	K802-21	15	-	-
2011	10	K8031	-	-	-
2011	10	K8032	-	-	-
2011	10	K8034	55	-	-
2011	10	K8035	-	-	-
2011	10	K8036	875	-	-
2011	10	K804	20	-	-
2011	10	K805	32	-	-
2011	10	K808	-	-	-
2011	10	K809-2	14	-	-
2011	10	K814	-	-	-
2011	10	K8152	-	-	-
2011	10	K816	11	-	-
2011	10	K8171	-	-	-
2011	10	K8172	-	-	-
2011	10	K819	-	-	-
2011	10	K819-2	-	-	-
2011	10	K821	42	-	-
2011	10	K821-2	-	-	-
2011	10	K821-3	10	-	-
2011	10	K8232	10	-	-
2011	10	K824	-	-	-
2011	10	K826	-	-	-
2011	10	K826-2	-	-	-
2011	10	K8272	-	-	-
2011	10	K8281	-	-	-
2011	10	K8282	16	-	-
2011	10	K829	-	-	-
2011	10	K830	69	-	-
2011	10	K830-21	-	-	-
2011	10	K832	-	-	-
2011	10	K833	42	-	-
2011	10	K834	13	-	-
2011	10	K834-2	-	-	-
2011	10	K8351	28	-	-
2011	10	K8352	33	-	-
2011	10	K836	72	-	-
2011	10	K836-2	-	-	-
2011	10	K8381	14	-	-
2011	10	K8382	-	-	-
2011	10	K840	16	-	-
2011	10	K841	166	-	-
2011	10	K841-2	82	-	-
2011	10	K843	179	-	-
2011	10	K843-2	25	-	-
2011	10	K845	-	-	-
2011	10	K848	10	-	-
2011	10	K8501	-	-	-
2011	10	K851-2	-	-	-
2011	10	K8511	-	-	-
2011	10	K8521	-	-	-
2011	10	K8523	-	-	-
2011	10	K8531	-	-	-
2011	10	K8551	-	-	-
2011	10	K856	-	-	-
2011	10	K856-4	-	-	-
2011	10	K860	-	-	-
2011	10	K861	73	-	-
2011	10	K863	-	-	-
2011	10	K8643	-	-	-
2011	10	K8651	-	-	-
2011	10	K8653	-	-	-
2011	10	K8654	72	-	-
2011	10	K866	-	-	-
2011	10	K867	297	-	-
2011	10	K867-3	22	-	-
2011	10	K867-4	-	-	-
2011	10	K871	-	-	-
2011	10	K872-2	205	-	-
2011	10	K872-3	20	-	-
2011	10	K8721	80	-	-
2011	10	K8722	-	-	-
2011	10	K873	33	-	-
2011	10	K877	492	-	-
2011	10	K877-2	46	-	-
2011	10	K879	170	-	-
2011	10	K883-22	-	-	-
2011	10	K8861	-	-	-
2011	10	K8862	-	-	-
2011	10	K887-4	-	-	-
2011	10	K8871	-	-	-
2011	10	K8872	-	-	-
2011	10	K888-21	-	-	-
2011	10	K888-22	-	-	-
2011	10	K8881	173	-	-
2011	10	K8882	334	-	-
2011	10	K889	96	-	-
2011	10	K892	13	-	-
2011	10	K893	104	-	-
2011	10	K8941	19	-	-
2011	10	K8942	26	-	-
2011	10	K895	118	-	-
2011	10	K8961	199	-	-
2011	10	K8962	86	-	-
2011	10	K8963	-	-	-
2011	10	K8964	-	-	-
2011	10	K897	-	-	-
2011	10	K8981	487	-	-
2011	10	K8982	714	-	-
2011	10	K8983	27	-	-
2011	10	K901	57	-	-
2011	10	K902	11	-	-
2011	10	K9031	-	-	-
2011	10	K904	-	-	-
2011	10	K9051	-	-	-
2011	10	K9052	-	-	-
2011	10	K9061	-	-	-
2011	10	K9062	-	-	-
2011	10	K9063	-	-	-
2011	10	K909-2	31	-	-
2011	10	K9091	213	-	-
2011	10	K9092	17	-	-
2011	10	K911	14	-	-
2011	10	K9121	32	-	-
2011	10	K9122	52	-	-
2011	10	K913-22	-	-	-
2011	10	K9131	117	-	-
2011	10	K9132	44	-	-
2011	10	K920-22	-	-	-
2011	10	K9202	1237	252	20.4%
2011	10	K9202ｲ	1059	223	21.1%
2011	10	K9202ﾛ	79	18	22.8%
2011	10	K9203	28	-	-
2011	10	K9203ｲ(1)	43	-	-
2011	10	K9204	-	-	-
2011	10	K9204ｲ(1)	-	-	-
2011	10	K9205	-	-	-
2011	10	K9211ｲ	-	-	-
2011	10	K9212ｲ	-	-	-
2011	10	K9212ﾛ	18	-	-
2011	10	K9221ｲ	22	-	-
2011	10	K9222ｲ	12	-	-
2011	10	K9222ﾛ	15	-	-
2011	10	K9223	12	-	-
2011	11	K000-21	-	-	-
2011	11	K000-22	-	-	-
2011	11	K000-23	-	-	-
2011	11	K000-25	-	-	-
2011	11	K000-27	-	-	-
2011	11	K000-28	-	-	-
2011	11	K0001	249	12	4.8%
2011	11	K0002	236	11	4.7%
2011	11	K0003	185	10	5.4%
2011	11	K0004	718	52	7.2%
2011	11	K0005	239	-	-
2011	11	K0006	81	-	-
2011	11	K0011	435	33	7.6%
2011	11	K0012	72	-	-
2011	11	K0013	22	-	-
2011	11	K0021	105	-	-
2011	11	K0022	135	-	-
2011	11	K0023	-	-	-
2011	11	K0031	21	-	-
2011	11	K0032	23	-	-
2011	11	K0033	-	-	-
2011	11	K0041	11	-	-
2011	11	K0042	10	-	-
2011	11	K0043	-	-	-
2011	11	K0051	122	-	-
2011	11	K0052	155	-	-
2011	11	K0053	170	-	-
2011	11	K006-41	-	-	-
2011	11	K006-43	-	-	-
2011	11	K0061	103	-	-
2011	11	K0062	173	-	-
2011	11	K0063	253	-	-
2011	11	K0071	16	-	-
2011	11	K0072	392	-	-
2011	11	K0081	23	-	-
2011	11	K0091	-	-	-
2011	11	K0092	-	-	-
2011	11	K0094	-	-	-
2011	11	K0101	28	-	-
2011	11	K0102	71	-	-
2011	11	K0111	23	-	-
2011	11	K0112	-	-	-
2011	11	K013-21	48	-	-
2011	11	K013-22	34	-	-
2011	11	K013-23	18	-	-
2011	11	K013-24	-	-	-
2011	11	K0131	16	-	-
2011	11	K0132	18	-	-
2011	11	K0133	31	-	-
2011	11	K0134	39	-	-
2011	11	K0151	43	-	-
2011	11	K0152	28	-	-
2011	11	K0153	34	-	-
2011	11	K016	54	-	-
2011	11	K017	14	-	-
2011	11	K019	23	-	-
2011	11	K020	28	-	-
2011	11	K022	11	-	-
2011	11	K023	11	-	-
2011	11	K024	-	-	-
2011	11	K025	-	-	-
2011	11	K026-2	-	-	-
2011	11	K0271	-	-	-
2011	11	K0272	-	-	-
2011	11	K028	39	-	-
2011	11	K029	26	-	-
2011	11	K0301	404	-	-
2011	11	K0302	90	-	-
2011	11	K0311	38	-	-
2011	11	K0312	-	-	-
2011	11	K0332	-	-	-
2011	11	K034	-	-	-
2011	11	K035	34	-	-
2011	11	K035-2	13	-	-
2011	11	K037	124	-	-
2011	11	K037-2	235	-	-
2011	11	K038	13	-	-
2011	11	K0391	17	-	-
2011	11	K0392	-	-	-
2011	11	K040-2	-	-	-
2011	11	K0401	60	-	-
2011	11	K0402	30	-	-
2011	11	K042	-	-	-
2011	11	K043-31	-	-	-
2011	11	K043-32	-	-	-
2011	11	K043-33	11	-	-
2011	11	K0431	-	-	-
2011	11	K0432	11	-	-
2011	11	K0433	14	-	-
2011	11	K0441	89	-	-
2011	11	K0442	153	-	-
2011	11	K0443	65	-	-
2011	11	K0451	107	-	-
2011	11	K0452	146	-	-
2011	11	K0453	166	-	-
2011	11	K0461	3129	77	2.5%
2011	11	K0462	1966	-	-
2011	11	K0463	1106	-	-
2011	11	K047-2	-	-	-
2011	11	K047-3	-	-	-
2011	11	K0481	389	-	-
2011	11	K0482	1069	-	-
2011	11	K0483	644	-	-
2011	11	K0491	-	-	-
2011	11	K0492	12	-	-
2011	11	K0493	25	-	-
2011	11	K0501	-	-	-
2011	11	K0502	-	-	-
2011	11	K0503	36	-	-
2011	11	K0513	-	-	-
2011	11	K052-21	-	-	-
2011	11	K052-22	-	-	-
2011	11	K052-23	-	-	-
2011	11	K052-33	-	-	-
2011	11	K0521	23	-	-
2011	11	K0522	16	-	-
2011	11	K0523	64	-	-
2011	11	K0531	19	-	-
2011	11	K0532	-	-	-
2011	11	K0533	-	-	-
2011	11	K0541	-	-	-
2011	11	K0542	45	-	-
2011	11	K0543	24	-	-
2011	11	K055-2	12	-	-
2011	11	K055-3	-	-	-
2011	11	K0561	33	-	-
2011	11	K0562	59	-	-
2011	11	K0563	39	-	-
2011	11	K0571	-	-	-
2011	11	K0572	25	-	-
2011	11	K0573	-	-	-
2011	11	K0581	-	-	-
2011	11	K0582	-	-	-
2011	11	K0583	-	-	-
2011	11	K0584	-	-	-
2011	11	K0591	135	-	-
2011	11	K0592	-	-	-
2011	11	K0593	50	-	-
2011	11	K060-2	-	-	-
2011	11	K060-31	69	-	-
2011	11	K060-32	-	-	-
2011	11	K060-33	-	-	-
2011	11	K0601	10	-	-
2011	11	K0611	135	-	-
2011	11	K0612	19	-	-
2011	11	K0613	-	-	-
2011	11	K0631	104	-	-
2011	11	K0632	54	-	-
2011	11	K0633	80	-	-
2011	11	K064	-	-	-
2011	11	K065-21	24	-	-
2011	11	K065-22	-	-	-
2011	11	K0651	36	-	-
2011	11	K0652	67	-	-
2011	11	K0653	21	-	-
2011	11	K066-21	286	-	-
2011	11	K066-22	23	-	-
2011	11	K066-31	-	-	-
2011	11	K066-32	-	-	-
2011	11	K066-33	-	-	-
2011	11	K066-41	-	-	-
2011	11	K066-42	-	-	-
2011	11	K066-6	-	-	-
2011	11	K0661	16	-	-
2011	11	K0662	20	-	-
2011	11	K0663	-	-	-
2011	11	K067-21	47	-	-
2011	11	K067-22	21	-	-
2011	11	K0671	-	-	-
2011	11	K0672	-	-	-
2011	11	K068	-	-	-
2011	11	K068-2	646	-	-
2011	11	K069	-	-	-
2011	11	K069-2	-	-	-
2011	11	K069-3	53	-	-
2011	11	K0701	30	-	-
2011	11	K0702	-	-	-
2011	11	K0721	-	-	-
2011	11	K0722	-	-	-
2011	11	K0723	-	-	-
2011	11	K0731	260	-	-
2011	11	K0732	536	-	-
2011	11	K0733	35	-	-
2011	11	K074-21	-	-	-
2011	11	K074-22	-	-	-
2011	11	K074-23	-	-	-
2011	11	K0742	-	-	-
2011	11	K0743	42	-	-
2011	11	K0751	-	-	-
2011	11	K0752	-	-	-
2011	11	K0761	40	-	-
2011	11	K0762	33	-	-
2011	11	K0763	18	-	-
2011	11	K0771	39	-	-
2011	11	K0772	-	-	-
2011	11	K0773	-	-	-
2011	11	K0781	-	-	-
2011	11	K0782	46	-	-
2011	11	K0783	39	-	-
2011	11	K079-21	354	-	-
2011	11	K079-22	-	-	-
2011	11	K079-23	-	-	-
2011	11	K0791	29	-	-
2011	11	K0792	-	-	-
2011	11	K0793	38	-	-
2011	11	K080-2	-	-	-
2011	11	K080-3	31	-	-
2011	11	K080-4	180	-	-
2011	11	K0801	39	-	-
2011	11	K0802	59	-	-
2011	11	K0803	51	-	-
2011	11	K0811	1420	27	1.9%
2011	11	K0812	-	-	-
2011	11	K082-21	18	-	-
2011	11	K082-22	-	-	-
2011	11	K082-23	-	-	-
2011	11	K082-31	102	-	-
2011	11	K082-32	-	-	-
2011	11	K082-33	-	-	-
2011	11	K0821	2507	-	-
2011	11	K0822	34	-	-
2011	11	K0823	19	-	-
2011	11	K083	205	-	-
2011	11	K0842	239	21	8.8%
2011	11	K0843	121	-	-
2011	11	K0851	10	-	-
2011	11	K0852	-	-	-
2011	11	K0853	-	-	-
2011	11	K0861	-	-	-
2011	11	K0862	-	-	-
2011	11	K0871	43	-	-
2011	11	K0872	-	-	-
2011	11	K0881	-	-	-
2011	11	K0882	14	-	-
2011	11	K089	10	-	-
2011	11	K0911	22	-	-
2011	11	K0912	29	-	-
2011	11	K093	107	-	-
2011	11	K093-2	-	-	-
2011	11	K094	-	-	-
2011	11	K096	-	-	-
2011	11	K097	-	-	-
2011	11	K098	-	-	-
2011	11	K099	18	-	-
2011	11	K099-21	33	-	-
2011	11	K099-22	43	-	-
2011	11	K099-23	-	-	-
2011	11	K1001	-	-	-
2011	11	K1002	28	-	-
2011	11	K1011	-	-	-
2011	11	K1012	11	-	-
2011	11	K1031	-	-	-
2011	11	K1032	-	-	-
2011	11	K105	-	-	-
2011	11	K106	-	-	-
2011	11	K108	25	-	-
2011	11	K110	-	-	-
2011	11	K110-2	61	-	-
2011	11	K112	-	-	-
2011	11	K113	-	-	-
2011	11	K116	12	-	-
2011	11	K117	-	-	-
2011	11	K119	-	-	-
2011	11	K120-2	-	-	-
2011	11	K121	-	-	-
2011	11	K124	-	-	-
2011	11	K125	31	-	-
2011	11	K1261	-	-	-
2011	11	K1262	12	-	-
2011	11	K128	77	-	-
2011	11	K131	386	-	-
2011	11	K131-2	10	-	-
2011	11	K132	1042	-	-
2011	11	K133	-	-	-
2011	11	K134-22	95	-	-
2011	11	K1341	-	-	-
2011	11	K1342	519	-	-
2011	11	K1343	-	-	-
2011	11	K1344	19	-	-
2011	11	K135	11	-	-
2011	11	K136	14	-	-
2011	11	K1381	-	-	-
2011	11	K1382	-	-	-
2011	11	K139	-	-	-
2011	11	K140	-	-	-
2011	11	K141	-	-	-
2011	11	K141-2	25	-	-
2011	11	K142-21	57	-	-
2011	11	K1421	202	-	-
2011	11	K1422	428	-	-
2011	11	K1423	701	-	-
2011	11	K1424	13	-	-
2011	11	K144	40	-	-
2011	11	K145	167	52	31.1%
2011	11	K147	28	-	-
2011	11	K148	-	-	-
2011	11	K1491	-	-	-
2011	11	K1492	58	17	29.3%
2011	11	K150	12	-	-
2011	11	K151-2	17	-	-
2011	11	K153	-	-	-
2011	11	K1541	-	-	-
2011	11	K158	-	-	-
2011	11	K159	-	-	-
2011	11	K159-2	-	-	-
2011	11	K160-2	81	-	-
2011	11	K161	11	-	-
2011	11	K162	-	-	-
2011	11	K164-2	1221	19	1.6%
2011	11	K164-4	37	-	-
2011	11	K1641	53	-	-
2011	11	K1642	157	37	23.6%
2011	11	K1643	318	41	12.9%
2011	11	K165	-	-	-
2011	11	K166	-	-	-
2011	11	K167	-	-	-
2011	11	K168	-	-	-
2011	11	K1691	-	-	-
2011	11	K1692	458	15	3.3%
2011	11	K170	-	-	-
2011	11	K171	77	-	-
2011	11	K172	48	-	-
2011	11	K174-2	13	-	-
2011	11	K1741	13	-	-
2011	11	K1742	223	-	-
2011	11	K1751	11	-	-
2011	11	K1752	-	-	-
2011	11	K1761	19	-	-
2011	11	K1762	-	-	-
2011	11	K1771	634	36	5.7%
2011	11	K1772	100	-	-
2011	11	K178-2	50	-	-
2011	11	K178-31	-	-	-
2011	11	K178-32	-	-	-
2011	11	K1781	371	17	4.6%
2011	11	K1782	19	-	-
2011	11	K179	-	-	-
2011	11	K1801	50	-	-
2011	11	K1802	11	-	-
2011	11	K1811	-	-	-
2011	11	K1821	41	-	-
2011	11	K1822	26	-	-
2011	11	K184	-	-	-
2011	11	K186	-	-	-
2011	11	K188	180	-	-
2011	11	K189	58	14	24.1%
2011	11	K190	-	-	-
2011	11	K190-2	-	-	-
2011	11	K190-3	-	-	-
2011	11	K1911	56	-	-
2011	11	K1912	13	-	-
2011	11	K192	-	-	-
2011	11	K193-21	-	-	-
2011	11	K193-23	-	-	-
2011	11	K193-32	-	-	-
2011	11	K193-33	-	-	-
2011	11	K1931	-	-	-
2011	11	K1932	26	-	-
2011	11	K196-2	-	-	-
2011	11	K196-5	-	-	-
2011	11	K197	88	-	-
2011	11	K198	-	-	-
2011	11	K199	-	-	-
2011	11	K200	-	-	-
2011	11	K200-2	-	-	-
2011	11	K202	-	-	-
2011	11	K203	-	-	-
2011	11	K204	23	-	-
2011	11	K206	-	-	-
2011	11	K207	-	-	-
2011	11	K208	-	-	-
2011	11	K212	-	-	-
2011	11	K214	-	-	-
2011	11	K215	-	-	-
2011	11	K215-2	31	-	-
2011	11	K216	12	-	-
2011	11	K217	105	-	-
2011	11	K218	-	-	-
2011	11	K2191	235	-	-
2011	11	K2192	-	-	-
2011	11	K2193	68	-	-
2011	11	K220	10	-	-
2011	11	K2211	-	-	-
2011	11	K222	-	-	-
2011	11	K2231	-	-	-
2011	11	K2232	-	-	-
2011	11	K224	64	-	-
2011	11	K225-2	31	-	-
2011	11	K227	39	-	-
2011	11	K228	-	-	-
2011	11	K229	-	-	-
2011	11	K2302	-	-	-
2011	11	K234	28	-	-
2011	11	K235	-	-	-
2011	11	K236	-	-	-
2011	11	K239	-	-	-
2011	11	K241	-	-	-
2011	11	K2421	-	-	-
2011	11	K2422	17	-	-
2011	11	K2423	51	-	-
2011	11	K2424	-	-	-
2011	11	K2425	-	-	-
2011	11	K244	-	-	-
2011	11	K245	-	-	-
2011	11	K246	26	-	-
2011	11	K248-2	-	-	-
2011	11	K249	-	-	-
2011	11	K252	12	-	-
2011	11	K2542	-	-	-
2011	11	K255	-	-	-
2011	11	K256	-	-	-
2011	11	K257	-	-	-
2011	11	K259	-	-	-
2011	11	K2681	-	-	-
2011	11	K2682	31	-	-
2011	11	K2683	305	-	-
2011	11	K269	-	-	-
2011	11	K270	28	-	-
2011	11	K271	-	-	-
2011	11	K272	-	-	-
2011	11	K273	-	-	-
2011	11	K274	24	-	-
2011	11	K275	275	-	-
2011	11	K2761	38	-	-
2011	11	K2762	110	-	-
2011	11	K277	42	-	-
2011	11	K277-2	-	-	-
2011	11	K278	28	-	-
2011	11	K279	97	-	-
2011	11	K2801	1578	-	-
2011	11	K2802	154	-	-
2011	11	K281	586	-	-
2011	11	K282-2	19	-	-
2011	11	K2821	10986	-	-
2011	11	K2822	57	-	-
2011	11	K284	77	-	-
2011	11	K2861	-	-	-
2011	11	K2862	14	-	-
2011	11	K287	106	-	-
2011	11	K288	49	-	-
2011	11	K290	-	-	-
2011	11	K290-2	-	-	-
2011	11	K291	-	-	-
2011	11	K292	-	-	-
2011	11	K293	-	-	-
2011	11	K294	-	-	-
2011	11	K2961	15	-	-
2011	11	K2962	-	-	-
2011	11	K297	15	-	-
2011	11	K300	95	-	-
2011	11	K301	-	-	-
2011	11	K303	-	-	-
2011	11	K305	-	-	-
2011	11	K306	-	-	-
2011	11	K308	-	-	-
2011	11	K309	110	-	-
2011	11	K311	-	-	-
2011	11	K312	-	-	-
2011	11	K3141	-	-	-
2011	11	K3142	-	-	-
2011	11	K318	72	-	-
2011	11	K319	465	-	-
2011	11	K320	20	-	-
2011	11	K323	-	-	-
2011	11	K327	-	-	-
2011	11	K328	14	-	-
2011	11	K329	-	-	-
2011	11	K331	58	-	-
2011	11	K331-2	-	-	-
2011	11	K333	67	-	-
2011	11	K333-3	42	-	-
2011	11	K334	-	-	-
2011	11	K334-2	-	-	-
2011	11	K335-3	-	-	-
2011	11	K337	-	-	-
2011	11	K3382	12	-	-
2011	11	K339	18	-	-
2011	11	K340	26	-	-
2011	11	K340-2	-	-	-
2011	11	K341	-	-	-
2011	11	K342	42	-	-
2011	11	K3431	13	-	-
2011	11	K3432	-	-	-
2011	11	K344	-	-	-
2011	11	K347	158	-	-
2011	11	K347-2	-	-	-
2011	11	K349	-	-	-
2011	11	K352	54	-	-
2011	11	K352-2	31	-	-
2011	11	K353	24	-	-
2011	11	K354	-	-	-
2011	11	K355	-	-	-
2011	11	K356	-	-	-
2011	11	K357	14	-	-
2011	11	K358	195	-	-
2011	11	K359	-	-	-
2011	11	K360	17	-	-
2011	11	K361	20	-	-
2011	11	K362	95	-	-
2011	11	K362-2	-	-	-
2011	11	K363	-	-	-
2011	11	K364	340	-	-
2011	11	K367	13	-	-
2011	11	K368	276	-	-
2011	11	K3691	-	-	-
2011	11	K3692	10	-	-
2011	11	K370	38	-	-
2011	11	K371-21	-	-	-
2011	11	K3712	-	-	-
2011	11	K3721	14	-	-
2011	11	K3722	-	-	-
2011	11	K3731	17	-	-
2011	11	K374	18	-	-
2011	11	K3752	-	-	-
2011	11	K376	-	-	-
2011	11	K3771	-	-	-
2011	11	K3772	801	-	-
2011	11	K378	-	-	-
2011	11	K379-21	-	-	-
2011	11	K3791	-	-	-
2011	11	K380	-	-	-
2011	11	K382	-	-	-
2011	11	K382-2	-	-	-
2011	11	K384	-	-	-
2011	11	K384-2	29	-	-
2011	11	K386	667	224	33.6%
2011	11	K387	-	-	-
2011	11	K388	-	-	-
2011	11	K3891	-	-	-
2011	11	K3892	190	-	-
2011	11	K3901	-	-	-
2011	11	K3902	-	-	-
2011	11	K3911	11	-	-
2011	11	K392-2	30	-	-
2011	11	K3932	176	-	-
2011	11	K3941	37	-	-
2011	11	K3942	34	-	-
2011	11	K395	24	-	-
2011	11	K396	11	-	-
2011	11	K396-2	-	-	-
2011	11	K4001	-	-	-
2011	11	K4002	-	-	-
2011	11	K401	-	-	-
2011	11	K403-22	-	-	-
2011	11	K403-23	-	-	-
2011	11	K403-24	-	-	-
2011	11	K4031	-	-	-
2011	11	K4043	-	-	-
2011	11	K407-2	22	-	-
2011	11	K4071	-	-	-
2011	11	K4072	-	-	-
2011	11	K4073ｲ	-	-	-
2011	11	K4073ﾛ	-	-	-
2011	11	K408	-	-	-
2011	11	K409	-	-	-
2011	11	K410	10	-	-
2011	11	K411	-	-	-
2011	11	K412	-	-	-
2011	11	K4131	-	-	-
2011	11	K4132	10	-	-
2011	11	K414-2	16	-	-
2011	11	K4151	29	-	-
2011	11	K4152	-	-	-
2011	11	K419	17	-	-
2011	11	K4211	-	-	-
2011	11	K4212	-	-	-
2011	11	K422	-	-	-
2011	11	K4232	-	-	-
2011	11	K424	-	-	-
2011	11	K425	-	-	-
2011	11	K426-21	-	-	-
2011	11	K426-22	-	-	-
2011	11	K426-23	-	-	-
2011	11	K4261	-	-	-
2011	11	K4262	15	-	-
2011	11	K4263	13	-	-
2011	11	K427	95	-	-
2011	11	K427-2	-	-	-
2011	11	K428	-	-	-
2011	11	K4291	-	-	-
2011	11	K4292	-	-	-
2011	11	K430	18	-	-
2011	11	K433	-	-	-
2011	11	K434	22	-	-
2011	11	K435	19	-	-
2011	11	K4361	-	-	-
2011	11	K4362	-	-	-
2011	11	K4391	-	-	-
2011	11	K4392	-	-	-
2011	11	K4422	12	-	-
2011	11	K4423	-	-	-
2011	11	K449	-	-	-
2011	11	K4501	13	-	-
2011	11	K4502	17	-	-
2011	11	K4503	-	-	-
2011	11	K451	-	-	-
2011	11	K452	-	-	-
2011	11	K453	33	-	-
2011	11	K454	56	-	-
2011	11	K455	12	-	-
2011	11	K4571	159	-	-
2011	11	K4572	43	-	-
2011	11	K4581	-	-	-
2011	11	K4582	-	-	-
2011	11	K4611	141	-	-
2011	11	K4612	12	-	-
2011	11	K462	13	-	-
2011	11	K4631	75	-	-
2011	11	K4632	102	-	-
2011	11	K4641	25	-	-
2011	11	K4642	17	-	-
2011	11	K467	54	-	-
2011	11	K4691	69	-	-
2011	11	K4692	-	-	-
2011	11	K470	-	-	-
2011	11	K471	-	-	-
2011	11	K472	-	-	-
2011	11	K474-2	47	-	-
2011	11	K474-3	19	-	-
2011	11	K4741	75	-	-
2011	11	K4742	100	-	-
2011	11	K475	15	-	-
2011	11	K476-2	13	-	-
2011	11	K476-31	-	-	-
2011	11	K476-32	-	-	-
2011	11	K4761	51	-	-
2011	11	K4762	896	-	-
2011	11	K4763	389	-	-
2011	11	K4764	491	-	-
2011	11	K4765	518	-	-
2011	11	K4766	20	-	-
2011	11	K4767	-	-	-
2011	11	K477	-	-	-
2011	11	K480-2	-	-	-
2011	11	K481	-	-	-
2011	11	K4821	-	-	-
2011	11	K4822	-	-	-
2011	11	K483	-	-	-
2011	11	K4841	-	-	-
2011	11	K4842	-	-	-
2011	11	K485	11	-	-
2011	11	K4871	-	-	-
2011	11	K4873	11	-	-
2011	11	K488	35	17	48.6%
2011	11	K488-2	-	-	-
2011	11	K494	-	-	-
2011	11	K496-2	29	-	-
2011	11	K496-31	-	-	-
2011	11	K496-4	23	-	-
2011	11	K4961	-	-	-
2011	11	K4962	-	-	-
2011	11	K4981	-	-	-
2011	11	K4982	-	-	-
2011	11	K499	-	-	-
2011	11	K501-2	-	-	-
2011	11	K502	41	-	-
2011	11	K502-21	-	-	-
2011	11	K503	-	-	-
2011	11	K504	35	-	-
2011	11	K505	-	-	-
2011	11	K507	-	-	-
2011	11	K508	-	-	-
2011	11	K508-2	-	-	-
2011	11	K509-2	-	-	-
2011	11	K509-3	-	-	-
2011	11	K5091	11	-	-
2011	11	K510	-	-	-
2011	11	K510-21	-	-	-
2011	11	K510-22	31	-	-
2011	11	K5111	17	-	-
2011	11	K5112	12	-	-
2011	11	K5113	17	-	-
2011	11	K5114	-	-	-
2011	11	K5115	-	-	-
2011	11	K5116	-	-	-
2011	11	K513	777	-	-
2011	11	K513-2	64	-	-
2011	11	K513-3	16	-	-
2011	11	K513-4	27	-	-
2011	11	K514-21	207	-	-
2011	11	K514-22	554	-	-
2011	11	K5141	244	-	-
2011	11	K5142	72	-	-
2011	11	K5143	13	-	-
2011	11	K515	-	-	-
2011	11	K516	-	-	-
2011	11	K517	-	-	-
2011	11	K5184	-	-	-
2011	11	K5201	-	-	-
2011	11	K5202	-	-	-
2011	11	K5213	-	-	-
2011	11	K522-2	118	17	14.4%
2011	11	K522-3	-	-	-
2011	11	K5221	36	-	-
2011	11	K5222	-	-	-
2011	11	K5223	135	10	7.4%
2011	11	K5251	-	-	-
2011	11	K5253	-	-	-
2011	11	K526-21	28	-	-
2011	11	K526-22	108	-	-
2011	11	K526-3	-	-	-
2011	11	K5261	12	-	-
2011	11	K5263	-	-	-
2011	11	K5272	-	-	-
2011	11	K528	-	-	-
2011	11	K5291	103	-	-
2011	11	K5292	66	-	-
2011	11	K5293	-	-	-
2011	11	K530-2	-	-	-
2011	11	K5312	-	-	-
2011	11	K5321	-	-	-
2011	11	K533	244	-	-
2011	11	K533-2	480	44	9.2%
2011	11	K5341	-	-	-
2011	11	K5342	-	-	-
2011	11	K5351	-	-	-
2011	11	K5352	-	-	-
2011	11	K537-2	-	-	-
2011	11	K5371	-	-	-
2011	11	K538-2	-	-	-
2011	11	K539	19	-	-
2011	11	K539-2	-	-	-
2011	11	K540	10	-	-
2011	11	K542	-	-	-
2011	11	K543	-	-	-
2011	11	K5441	13	-	-
2011	11	K5443	-	-	-
2011	11	K545	26	26	100.0%
2011	11	K546	1318	35	2.7%
2011	11	K548	253	-	-
2011	11	K549	7974	164	2.1%
2011	11	K550	-	-	-
2011	11	K550-2	30	-	-
2011	11	K552-21	20	-	-
2011	11	K552-22	361	-	-
2011	11	K5521	19	-	-
2011	11	K5522	123	-	-
2011	11	K553-21	-	-	-
2011	11	K553-22	-	-	-
2011	11	K553-23	-	-	-
2011	11	K5531	-	-	-
2011	11	K5533	-	-	-
2011	11	K5541	100	-	-
2011	11	K5542	92	-	-
2011	11	K5543	-	-	-
2011	11	K5551	316	12	3.8%
2011	11	K5552	109	-	-
2011	11	K5553	53	-	-
2011	11	K556-2	-	-	-
2011	11	K557	-	-	-
2011	11	K557-2	-	-	-
2011	11	K559-2	-	-	-
2011	11	K5601	107	10	9.3%
2011	11	K5602	87	-	-
2011	11	K5603	197	13	6.6%
2011	11	K5604	18	-	-
2011	11	K5605	27	-	-
2011	11	K5606	14	-	-
2011	11	K5607	165	-	-
2011	11	K5608	166	-	-
2011	11	K5611	111	-	-
2011	11	K5612	304	-	-
2011	11	K5613	17	-	-
2011	11	K5621	-	-	-
2011	11	K5622	-	-	-
2011	11	K563	10	-	-
2011	11	K564	-	-	-
2011	11	K565	-	-	-
2011	11	K566	-	-	-
2011	11	K567-2	-	-	-
2011	11	K5671	-	-	-
2011	11	K5672	-	-	-
2011	11	K569	-	-	-
2011	11	K570-2	-	-	-
2011	11	K570-3	43	-	-
2011	11	K5702	-	-	-
2011	11	K5711	-	-	-
2011	11	K5712	-	-	-
2011	11	K5732	-	-	-
2011	11	K574-2	29	-	-
2011	11	K5741	25	-	-
2011	11	K5742	-	-	-
2011	11	K575	-	-	-
2011	11	K5761	30	-	-
2011	11	K5762	-	-	-
2011	11	K5764	-	-	-
2011	11	K5771	-	-	-
2011	11	K5772	-	-	-
2011	11	K579-21	-	-	-
2011	11	K5792	-	-	-
2011	11	K5801	-	-	-
2011	11	K5812	-	-	-
2011	11	K5822	-	-	-
2011	11	K5832	-	-	-
2011	11	K5833	-	-	-
2011	11	K5842	-	-	-
2011	11	K585	-	-	-
2011	11	K5861	-	-	-
2011	11	K5862	-	-	-
2011	11	K587	-	-	-
2011	11	K588	-	-	-
2011	11	K592	10	-	-
2011	11	K5941	-	-	-
2011	11	K5943	42	-	-
2011	11	K595-2	-	-	-
2011	11	K5951	639	-	-
2011	11	K5952	639	-	-
2011	11	K596	323	30	9.3%
2011	11	K597-2	518	-	-
2011	11	K597-3	17	-	-
2011	11	K597-4	-	-	-
2011	11	K5971	-	-	-
2011	11	K5972	1009	12	1.2%
2011	11	K598	13	-	-
2011	11	K598-2	-	-	-
2011	11	K599	82	-	-
2011	11	K599-2	47	-	-
2011	11	K599-3	91	-	-
2011	11	K599-4	18	-	-
2011	11	K6001	185	54	29.2%
2011	11	K6002	-	-	-
2011	11	K6011	54	-	-
2011	11	K6021	88	76	86.4%
2011	11	K6022	-	-	-
2011	11	K6031	-	-	-
2011	11	K606	-	-	-
2011	11	K607-2	19	-	-
2011	11	K607-3	48	-	-
2011	11	K6071	-	-	-
2011	11	K6072	78	-	-
2011	11	K608-3	446	-	-
2011	11	K6081	-	-	-
2011	11	K6082	76	-	-
2011	11	K609-2	157	-	-
2011	11	K6092	101	-	-
2011	11	K6093	37	-	-
2011	11	K610-2	-	-	-
2011	11	K610-3	1249	34	2.7%
2011	11	K610-4	-	-	-
2011	11	K610-5	-	-	-
2011	11	K6101	132	-	-
2011	11	K6103	-	-	-
2011	11	K6104	-	-	-
2011	11	K6105	111	-	-
2011	11	K6111	12	-	-
2011	11	K6112	59	-	-
2011	11	K6113	844	53	6.3%
2011	11	K613	79	-	-
2011	11	K6141	19	-	-
2011	11	K6142	-	-	-
2011	11	K6143	16	-	-
2011	11	K6144	-	-	-
2011	11	K6145	359	11	3.1%
2011	11	K615	2224	75	3.4%
2011	11	K615-2	-	-	-
2011	11	K616	1016	24	2.4%
2011	11	K617-2	23	-	-
2011	11	K617-3	-	-	-
2011	11	K6171	918	-	-
2011	11	K6172	-	-	-
2011	11	K6173	36	-	-
2011	11	K6181	28	-	-
2011	11	K6182	547	137	25.0%
2011	11	K619-2	-	-	-
2011	11	K6192	22	-	-
2011	11	K620	162	-	-
2011	11	K6231	-	-	-
2011	11	K6232	-	-	-
2011	11	K6233	-	-	-
2011	11	K6234	-	-	-
2011	11	K6251	-	-	-
2011	11	K6252	-	-	-
2011	11	K626-2	-	-	-
2011	11	K6261	180	10	5.6%
2011	11	K6262	111	-	-
2011	11	K6271	-	-	-
2011	11	K6272	16	-	-
2011	11	K6274	24	-	-
2011	11	K6276	13	-	-
2011	11	K6277	-	-	-
2011	11	K6278	15	-	-
2011	11	K628	25	-	-
2011	11	K630	18	-	-
2011	11	K6311	-	-	-
2011	11	K6312	-	-	-
2011	11	K6321	21	-	-
2011	11	K6322	-	-	-
2011	11	K6331	280	-	-
2011	11	K6332	10	-	-
2011	11	K6333	171	-	-
2011	11	K6334	-	-	-
2011	11	K6335	4406	-	-
2011	11	K6336	142	-	-
2011	11	K6337	-	-	-
2011	11	K6338	42	-	-
2011	11	K6339	-	-	-
2011	11	K634	589	-	-
2011	11	K635	159	42	26.4%
2011	11	K635-2	-	-	-
2011	11	K635-3	58	-	-
2011	11	K636	168	21	12.5%
2011	11	K636-2	-	-	-
2011	11	K637-2	87	-	-
2011	11	K6371	-	-	-
2011	11	K6372	-	-	-
2011	11	K6373	10	-	-
2011	11	K6374	28	-	-
2011	11	K638	-	-	-
2011	11	K639	378	34	9.0%
2011	11	K639-2	-	-	-
2011	11	K6401	-	-	-
2011	11	K6402	-	-	-
2011	11	K641	14	-	-
2011	11	K6421	58	-	-
2011	11	K6422	10	-	-
2011	11	K643	36	-	-
2011	11	K645	19	-	-
2011	11	K646	-	-	-
2011	11	K647	99	-	-
2011	11	K647-2	28	-	-
2011	11	K648	-	-	-
2011	11	K651	69	20	29.0%
2011	11	K652	-	-	-
2011	11	K653-2	-	-	-
2011	11	K653-3	61	-	-
2011	11	K653-4	10	-	-
2011	11	K6531	85	-	-
2011	11	K6532	997	-	-
2011	11	K6533	13	-	-
2011	11	K6534	369	-	-
2011	11	K654	1932	137	7.1%
2011	11	K654-2	13	-	-
2011	11	K654-3	57	-	-
2011	11	K655-21	15	-	-
2011	11	K655-22	319	-	-
2011	11	K655-3	-	-	-
2011	11	K655-41	-	-	-
2011	11	K655-42	41	-	-
2011	11	K6551	45	-	-
2011	11	K6552	775	15	1.9%
2011	11	K657-22	50	-	-
2011	11	K6571	-	-	-
2011	11	K6572	540	10	1.9%
2011	11	K661	-	-	-
2011	11	K662	123	-	-
2011	11	K663	-	-	-
2011	11	K664	1272	176	13.8%
2011	11	K665	-	-	-
2011	11	K666	20	-	-
2011	11	K667	-	-	-
2011	11	K667-2	-	-	-
2011	11	K669	-	-	-
2011	11	K670	-	-	-
2011	11	K671-21	37	-	-
2011	11	K671-22	-	-	-
2011	11	K6711	124	-	-
2011	11	K6712	16	-	-
2011	11	K672	351	-	-
2011	11	K672-2	2593	-	-
2011	11	K673	-	-	-
2011	11	K674	12	-	-
2011	11	K6751	40	-	-
2011	11	K6752	-	-	-
2011	11	K6753	-	-	-
2011	11	K677	15	-	-
2011	11	K677-21	-	-	-
2011	11	K677-22	17	-	-
2011	11	K678	19	-	-
2011	11	K680	46	-	-
2011	11	K681	140	-	-
2011	11	K682-2	403	68	16.9%
2011	11	K6822	67	10	14.9%
2011	11	K684	-	-	-
2011	11	K685	371	-	-
2011	11	K686	148	-	-
2011	11	K6871	1202	45	3.7%
2011	11	K6872	429	-	-
2011	11	K688	1832	106	5.8%
2011	11	K689	31	-	-
2011	11	K690	-	-	-
2011	11	K691-2	105	-	-
2011	11	K6911	-	-	-
2011	11	K692	-	-	-
2011	11	K692-2	14	-	-
2011	11	K694	-	-	-
2011	11	K695-21	28	-	-
2011	11	K695-22	-	-	-
2011	11	K6951	169	-	-
2011	11	K6952	223	-	-
2011	11	K6953	88	-	-
2011	11	K6954	38	-	-
2011	11	K6955	-	-	-
2011	11	K696	-	-	-
2011	11	K697-2	-	-	-
2011	11	K697-3	354	-	-
2011	11	K6972	11	-	-
2011	11	K6981	-	-	-
2011	11	K6982	-	-	-
2011	11	K6992	132	-	-
2011	11	K700	-	-	-
2011	11	K701	-	-	-
2011	11	K7021イ	-	-	-
2011	11	K7021ｲ	29	-	-
2011	11	K7021ﾛ	-	-	-
2011	11	K7022	41	-	-
2011	11	K7023	22	-	-
2011	11	K7024	-	-	-
2011	11	K7031	49	-	-
2011	11	K7032	146	-	-
2011	11	K7033	44	-	-
2011	11	K7034	38	-	-
2011	11	K704	-	-	-
2011	11	K705	-	-	-
2011	11	K706	-	-	-
2011	11	K7071	-	-	-
2011	11	K7072	-	-	-
2011	11	K708	-	-	-
2011	11	K709	-	-	-
2011	11	K710	-	-	-
2011	11	K711	36	-	-
2011	11	K711-2	11	-	-
2011	11	K712	-	-	-
2011	11	K713	-	-	-
2011	11	K714	315	11	3.5%
2011	11	K714-2	39	-	-
2011	11	K7151	155	-	-
2011	11	K7152	-	-	-
2011	11	K716-2	28	-	-
2011	11	K7161	417	18	4.3%
2011	11	K7162	66	-	-
2011	11	K717	-	-	-
2011	11	K718-21	362	-	-
2011	11	K718-22	297	-	-
2011	11	K7181	856	-	-
2011	11	K7182	484	-	-
2011	11	K719-21	100	-	-
2011	11	K719-22	17	-	-
2011	11	K719-3	742	-	-
2011	11	K7191	290	18	6.2%
2011	11	K7192	127	-	-
2011	11	K7193	1382	35	2.5%
2011	11	K720	-	-	-
2011	11	K721-21	1900	-	-
2011	11	K721-22	253	-	-
2011	11	K721-3	-	-	-
2011	11	K7211	5518	-	-
2011	11	K7212	978	-	-
2011	11	K722	377	16	4.2%
2011	11	K724	47	12	25.5%
2011	11	K725	53	-	-
2011	11	K726	335	37	11.0%
2011	11	K728	-	-	-
2011	11	K7291	18	-	-
2011	11	K7292	-	-	-
2011	11	K7301	-	-	-
2011	11	K7302	-	-	-
2011	11	K7312	-	-	-
2011	11	K7321	51	-	-
2011	11	K7322	298	-	-
2011	11	K734	-	-	-
2011	11	K735	-	-	-
2011	11	K735-2	90	-	-
2011	11	K735-3	-	-	-
2011	11	K7361	-	-	-
2011	11	K7362	-	-	-
2011	11	K737	-	-	-
2011	11	K7381	-	-	-
2011	11	K7382	-	-	-
2011	11	K739-2	14	-	-
2011	11	K7391	86	-	-
2011	11	K7392	-	-	-
2011	11	K7393	-	-	-
2011	11	K740-21	95	-	-
2011	11	K740-22	297	-	-
2011	11	K740-23	44	-	-
2011	11	K7401	189	-	-
2011	11	K7402	486	-	-
2011	11	K7403	46	-	-
2011	11	K7404	182	-	-
2011	11	K741	-	-	-
2011	11	K7421	44	-	-
2011	11	K7422	-	-	-
2011	11	K7424	-	-	-
2011	11	K743-2	-	-	-
2011	11	K743-3	-	-	-
2011	11	K743-4	-	-	-
2011	11	K7431	-	-	-
2011	11	K7432	84	-	-
2011	11	K7433	25	-	-
2011	11	K7434	242	-	-
2011	11	K7435	12	-	-
2011	11	K744	18	-	-
2011	11	K745	81	-	-
2011	11	K7461	66	-	-
2011	11	K7462	42	-	-
2011	11	K747	36	-	-
2011	11	K7481	-	-	-
2011	11	K7482	-	-	-
2011	11	K749	-	-	-
2011	11	K7501	-	-	-
2011	11	K7502	-	-	-
2011	11	K7511	-	-	-
2011	11	K7512	-	-	-
2011	11	K7513	-	-	-
2011	11	K7514	-	-	-
2011	11	K7521	-	-	-
2011	11	K7522	-	-	-
2011	11	K753	34	-	-
2011	11	K754-2	40	-	-
2011	11	K754-3	-	-	-
2011	11	K7551	-	-	-
2011	11	K7552	-	-	-
2011	11	K756	12	-	-
2011	11	K757-2	-	-	-
2011	11	K758	-	-	-
2011	11	K760	-	-	-
2011	11	K764	58	-	-
2011	11	K765	-	-	-
2011	11	K766	12	-	-
2011	11	K768	2013	-	-
2011	11	K769	34	-	-
2011	11	K769-2	-	-	-
2011	11	K770	-	-	-
2011	11	K770-2	-	-	-
2011	11	K771	30	-	-
2011	11	K772	29	-	-
2011	11	K772-2	20	-	-
2011	11	K772-3	-	-	-
2011	11	K773	429	-	-
2011	11	K773-2	141	-	-
2011	11	K773-3	12	-	-
2011	11	K775	286	45	15.7%
2011	11	K778	-	-	-
2011	11	K778-2	18	-	-
2011	11	K779-2	-	-	-
2011	11	K779-3	14	-	-
2011	11	K780	-	-	-
2011	11	K780-2	30	-	-
2011	11	K781	497	-	-
2011	11	K781-2	22	-	-
2011	11	K7821	-	-	-
2011	11	K7822	-	-	-
2011	11	K783	68	-	-
2011	11	K783-2	871	37	4.2%
2011	11	K783-3	52	-	-
2011	11	K784	-	-	-
2011	11	K784-2	-	-	-
2011	11	K785	-	-	-
2011	11	K786	10	-	-
2011	11	K787	-	-	-
2011	11	K788	-	-	-
2011	11	K789	-	-	-
2011	11	K790	14	-	-
2011	11	K791	-	-	-
2011	11	K794-2	-	-	-
2011	11	K795	10	-	-
2011	11	K797	32	-	-
2011	11	K7981	319	-	-
2011	11	K7982	11	-	-
2011	11	K799	-	-	-
2011	11	K800	-	-	-
2011	11	K800-2	46	-	-
2011	11	K800-3	21	-	-
2011	11	K8011	-	-	-
2011	11	K8012	-	-	-
2011	11	K802	38	-	-
2011	11	K802-21	264	-	-
2011	11	K802-22	10	-	-
2011	11	K8031	16	-	-
2011	11	K8032	15	-	-
2011	11	K8034	116	-	-
2011	11	K8035	23	-	-
2011	11	K8036	2441	-	-
2011	11	K804	59	-	-
2011	11	K805	100	11	11.0%
2011	11	K806	-	-	-
2011	11	K807	-	-	-
2011	11	K808	-	-	-
2011	11	K809-2	-	-	-
2011	11	K812	-	-	-
2011	11	K813	-	-	-
2011	11	K814	-	-	-
2011	11	K8151	-	-	-
2011	11	K8152	-	-	-
2011	11	K816	31	-	-
2011	11	K8171	-	-	-
2011	11	K8172	-	-	-
2011	11	K8173	-	-	-
2011	11	K8181	21	-	-
2011	11	K8182	-	-	-
2011	11	K819	14	-	-
2011	11	K821	111	-	-
2011	11	K821-2	13	-	-
2011	11	K821-3	14	-	-
2011	11	K822	-	-	-
2011	11	K823-2	-	-	-
2011	11	K8231	14	-	-
2011	11	K8232	43	-	-
2011	11	K824	17	-	-
2011	11	K826-2	-	-	-
2011	11	K8271	-	-	-
2011	11	K8272	-	-	-
2011	11	K8281	20	-	-
2011	11	K8282	80	-	-
2011	11	K829	-	-	-
2011	11	K830	103	-	-
2011	11	K830-21	-	-	-
2011	11	K830-22	-	-	-
2011	11	K832	12	-	-
2011	11	K833	86	-	-
2011	11	K834	28	-	-
2011	11	K834-2	23	-	-
2011	11	K8351	110	-	-
2011	11	K8352	164	-	-
2011	11	K836	241	-	-
2011	11	K836-2	-	-	-
2011	11	K8381	46	-	-
2011	11	K8382	13	-	-
2011	11	K839	-	-	-
2011	11	K840	28	-	-
2011	11	K841	914	-	-
2011	11	K841-2	146	-	-
2011	11	K841-3	-	-	-
2011	11	K843	746	-	-
2011	11	K843-2	42	-	-
2011	11	K843-3	37	-	-
2011	11	K844	-	-	-
2011	11	K845	-	-	-
2011	11	K846	-	-	-
2011	11	K847	-	-	-
2011	11	K848	25	-	-
2011	11	K849	18	-	-
2011	11	K8501	-	-	-
2011	11	K8502	-	-	-
2011	11	K851-2	32	-	-
2011	11	K851-31	-	-	-
2011	11	K8511	-	-	-
2011	11	K8512	-	-	-
2011	11	K8521	-	-	-
2011	11	K8523	-	-	-
2011	11	K8524	-	-	-
2011	11	K8531	20	-	-
2011	11	K8532	-	-	-
2011	11	K8551	-	-	-
2011	11	K8552	-	-	-
2011	11	K856	10	-	-
2011	11	K856-2	-	-	-
2011	11	K856-3	-	-	-
2011	11	K856-4	23	-	-
2011	11	K857	-	-	-
2011	11	K858	-	-	-
2011	11	K8591	-	-	-
2011	11	K8595	-	-	-
2011	11	K860	19	-	-
2011	11	K860-2	15	-	-
2011	11	K861	425	-	-
2011	11	K863	13	-	-
2011	11	K863-2	-	-	-
2011	11	K8651	13	-	-
2011	11	K8653	-	-	-
2011	11	K8654	152	-	-
2011	11	K866	62	-	-
2011	11	K867	789	-	-
2011	11	K867-3	44	-	-
2011	11	K867-4	-	-	-
2011	11	K871	23	-	-
2011	11	K872-2	521	-	-
2011	11	K872-3	150	-	-
2011	11	K8721	347	-	-
2011	11	K8722	31	-	-
2011	11	K873	232	-	-
2011	11	K876	-	-	-
2011	11	K877	1726	-	-
2011	11	K877-2	222	-	-
2011	11	K878-2	-	-	-
2011	11	K879	393	-	-
2011	11	K882	-	-	-
2011	11	K883	-	-	-
2011	11	K883-21	-	-	-
2011	11	K885	10	-	-
2011	11	K8861	-	-	-
2011	11	K8862	14	-	-
2011	11	K887-4	10	-	-
2011	11	K8871	33	-	-
2011	11	K8872	17	-	-
2011	11	K888-21	-	-	-
2011	11	K888-22	27	-	-
2011	11	K8881	852	-	-
2011	11	K8882	1160	-	-
2011	11	K889	283	-	-
2011	11	K890	-	-	-
2011	11	K890-2	-	-	-
2011	11	K891	-	-	-
2011	11	K892	15	-	-
2011	11	K893	494	-	-
2011	11	K8941	121	-	-
2011	11	K8942	14	-	-
2011	11	K895	215	-	-
2011	11	K8961	245	-	-
2011	11	K8962	32	-	-
2011	11	K8963	15	-	-
2011	11	K8964	-	-	-
2011	11	K897	38	-	-
2011	11	K8981	1599	-	-
2011	11	K8982	2143	-	-
2011	11	K8983	108	-	-
2011	11	K901	14	-	-
2011	11	K902	50	-	-
2011	11	K9031	-	-	-
2011	11	K904	-	-	-
2011	11	K9051	-	-	-
2011	11	K9052	-	-	-
2011	11	K9061	76	-	-
2011	11	K9062	86	-	-
2011	11	K9063	21	-	-
2011	11	K907	10	-	-
2011	11	K909-2	253	-	-
2011	11	K9091	922	-	-
2011	11	K9092	39	-	-
2011	11	K911	52	-	-
2011	11	K9121	79	-	-
2011	11	K9122	165	-	-
2011	11	K913-21	-	-	-
2011	11	K9131	223	-	-
2011	11	K9132	134	10	7.5%
2011	11	K920-21	59	13	22.0%
2011	11	K9201ｲ	-	-	-
2011	11	K9202	2992	706	23.6%
2011	11	K9202ｲ	4323	957	22.1%
2011	11	K9202ﾛ	688	136	19.8%
2011	11	K9203	29	-	-
2011	11	K9203ｲ(1)	173	-	-
2011	11	K9203ｲ(2)	-	-	-
2011	11	K9204	28	-	-
2011	11	K9204ｲ(1)	13	-	-
2011	11	K9205	-	-	-
2011	11	K9211ｲ	-	-	-
2011	11	K9211ﾛ	-	-	-
2011	11	K9212ロ	-	-	-
2011	11	K9212ｲ	-	-	-
2011	11	K9212ﾛ	23	-	-
2011	11	K9221ｲ	-	-	-
2011	11	K9222ロ	-	-	-
2011	11	K9222ｲ	12	-	-
2011	11	K9222ﾛ	14	-	-
2011	11	K9223	-	-	-
2011	11	K923	-	-	-
2011	11	k0001	-	-	-
2011	11	k0003	-	-	-
2011	11	k362	-	-	-
2011	11	k386	-	-	-
2011	11	k6335	-	-	-
2011	11	Ｋ1643	-	-	-
2011	11	Ｋ386	-	-	-
2011	11	Ｋ4571	-	-	-
2011	11	Ｋ6401	-	-	-
2011	11	Ｋ００42	-	-	-
2011	11	Ｋ６１５	-	-	-
2011	11	ｋ0003	-	-	-
2011	11	ｋ481	-	-	-
2011	11	ｋ545	-	-	-
2011	12	K000-21	-	-	-
2011	12	K000-22	-	-	-
2011	12	K000-23	-	-	-
2011	12	K000-24	-	-	-
2011	12	K000-25	-	-	-
2011	12	K000-26	-	-	-
2011	12	K0001	231	13	5.6%
2011	12	K0002	240	-	-
2011	12	K0003	223	10	4.5%
2011	12	K0004	929	81	8.7%
2011	12	K0005	326	17	5.2%
2011	12	K0006	132	12	9.1%
2011	12	K0011	453	28	6.2%
2011	12	K0012	71	12	16.9%
2011	12	K0013	21	-	-
2011	12	K0021	82	-	-
2011	12	K0022	70	-	-
2011	12	K0023	13	-	-
2011	12	K0031	17	-	-
2011	12	K0032	16	-	-
2011	12	K0033	-	-	-
2011	12	K0041	-	-	-
2011	12	K0042	-	-	-
2011	12	K0043	-	-	-
2011	12	K0051	136	-	-
2011	12	K0052	209	-	-
2011	12	K0053	208	-	-
2011	12	K006-41	-	-	-
2011	12	K0061	156	-	-
2011	12	K0062	150	-	-
2011	12	K0063	261	-	-
2011	12	K0071	18	-	-
2011	12	K0072	616	-	-
2011	12	K0081	39	-	-
2011	12	K0101	55	-	-
2011	12	K0102	87	-	-
2011	12	K0111	35	-	-
2011	12	K0112	11	-	-
2011	12	K013-21	92	-	-
2011	12	K013-22	59	-	-
2011	12	K013-23	19	-	-
2011	12	K013-24	-	-	-
2011	12	K0131	-	-	-
2011	12	K0132	29	-	-
2011	12	K0133	25	-	-
2011	12	K0134	63	-	-
2011	12	K014-24	-	-	-
2011	12	K0151	71	-	-
2011	12	K0152	40	-	-
2011	12	K0153	22	-	-
2011	12	K016	97	-	-
2011	12	K017	88	-	-
2011	12	K019	-	-	-
2011	12	K020	18	-	-
2011	12	K021-22	-	-	-
2011	12	K022	36	-	-
2011	12	K022-21	-	-	-
2011	12	K023	13	-	-
2011	12	K024	-	-	-
2011	12	K025	-	-	-
2011	12	K0271	-	-	-
2011	12	K028	19	-	-
2011	12	K029	29	-	-
2011	12	K0301	395	-	-
2011	12	K0302	90	-	-
2011	12	K0311	60	-	-
2011	12	K0312	-	-	-
2011	12	K0332	-	-	-
2011	12	K034	16	-	-
2011	12	K035	22	-	-
2011	12	K035-2	-	-	-
2011	12	K037	92	-	-
2011	12	K037-2	145	-	-
2011	12	K038	24	-	-
2011	12	K0391	-	-	-
2011	12	K0392	15	-	-
2011	12	K0401	25	-	-
2011	12	K0402	30	-	-
2011	12	K042	-	-	-
2011	12	K043-31	-	-	-
2011	12	K043-32	17	-	-
2011	12	K043-33	19	-	-
2011	12	K0431	-	-	-
2011	12	K0432	-	-	-
2011	12	K0433	16	-	-
2011	12	K0441	48	-	-
2011	12	K0442	127	-	-
2011	12	K0443	54	-	-
2011	12	K0451	129	-	-
2011	12	K0452	112	-	-
2011	12	K0453	152	-	-
2011	12	K0461	2763	66	2.4%
2011	12	K0462	1399	-	-
2011	12	K0463	813	-	-
2011	12	K047-2	11	-	-
2011	12	K047-3	-	-	-
2011	12	K0481	352	-	-
2011	12	K0482	829	-	-
2011	12	K0483	476	-	-
2011	12	K0492	-	-	-
2011	12	K0493	14	-	-
2011	12	K0501	-	-	-
2011	12	K0502	-	-	-
2011	12	K0503	21	-	-
2011	12	K0513	-	-	-
2011	12	K052-22	-	-	-
2011	12	K052-23	-	-	-
2011	12	K052-33	-	-	-
2011	12	K0521	22	-	-
2011	12	K0522	21	-	-
2011	12	K0523	33	-	-
2011	12	K0531	14	-	-
2011	12	K0532	-	-	-
2011	12	K0533	-	-	-
2011	12	K0541	-	-	-
2011	12	K0542	24	-	-
2011	12	K0543	-	-	-
2011	12	K055-2	-	-	-
2011	12	K055-3	15	-	-
2011	12	K0561	41	-	-
2011	12	K0562	46	-	-
2011	12	K0563	32	-	-
2011	12	K0571	10	-	-
2011	12	K0572	13	-	-
2011	12	K0573	-	-	-
2011	12	K0581	-	-	-
2011	12	K0582	-	-	-
2011	12	K0583	-	-	-
2011	12	K0584	14	-	-
2011	12	K0591	69	-	-
2011	12	K0592	-	-	-
2011	12	K0593	48	-	-
2011	12	K060-31	53	-	-
2011	12	K060-32	-	-	-
2011	12	K060-33	10	-	-
2011	12	K0601	-	-	-
2011	12	K0602	-	-	-
2011	12	K0603	-	-	-
2011	12	K0611	131	-	-
2011	12	K0612	24	-	-
2011	12	K0613	11	-	-
2011	12	K0621	-	-	-
2011	12	K0622	-	-	-
2011	12	K0631	44	-	-
2011	12	K0632	52	-	-
2011	12	K0633	42	-	-
2011	12	K064	-	-	-
2011	12	K065-21	26	-	-
2011	12	K065-22	-	-	-
2011	12	K0651	34	-	-
2011	12	K0652	117	-	-
2011	12	K0653	10	-	-
2011	12	K066-21	608	-	-
2011	12	K066-22	57	-	-
2011	12	K066-23	-	-	-
2011	12	K066-31	-	-	-
2011	12	K066-32	-	-	-
2011	12	K066-41	-	-	-
2011	12	K066-5	-	-	-
2011	12	K066-7	-	-	-
2011	12	K0661	23	-	-
2011	12	K0662	22	-	-
2011	12	K0663	-	-	-
2011	12	K067-21	80	-	-
2011	12	K067-22	116	-	-
2011	12	K067-23	-	-	-
2011	12	K0671	-	-	-
2011	12	K0672	-	-	-
2011	12	K0673	-	-	-
2011	12	K068	-	-	-
2011	12	K068-2	681	-	-
2011	12	K069	-	-	-
2011	12	K069-2	-	-	-
2011	12	K069-3	70	-	-
2011	12	K0701	15	-	-
2011	12	K0702	-	-	-
2011	12	K0722	-	-	-
2011	12	K0723	-	-	-
2011	12	K0731	235	-	-
2011	12	K0732	487	-	-
2011	12	K0733	26	-	-
2011	12	K074-21	-	-	-
2011	12	K074-22	-	-	-
2011	12	K074-23	-	-	-
2011	12	K0742	-	-	-
2011	12	K0743	20	-	-
2011	12	K0751	-	-	-
2011	12	K0761	60	-	-
2011	12	K0762	44	-	-
2011	12	K0763	-	-	-
2011	12	K0771	159	-	-
2011	12	K0772	-	-	-
2011	12	K0781	-	-	-
2011	12	K0782	45	-	-
2011	12	K0783	14	-	-
2011	12	K079-21	569	-	-
2011	12	K079-22	-	-	-
2011	12	K079-23	-	-	-
2011	12	K0791	-	-	-
2011	12	K0792	-	-	-
2011	12	K0793	21	-	-
2011	12	K080-2	12	-	-
2011	12	K080-3	-	-	-
2011	12	K080-4	524	-	-
2011	12	K0801	219	-	-
2011	12	K0802	107	-	-
2011	12	K0803	41	-	-
2011	12	K0811	1173	33	2.8%
2011	12	K0812	12	-	-
2011	12	K082-21	17	-	-
2011	12	K082-22	-	-	-
2011	12	K082-31	108	-	-
2011	12	K082-32	-	-	-
2011	12	K082-33	-	-	-
2011	12	K0821	2686	-	-
2011	12	K0822	19	-	-
2011	12	K0823	21	-	-
2011	12	K083	171	-	-
2011	12	K0842	223	27	12.1%
2011	12	K0843	68	-	-
2011	12	K0851	-	-	-
2011	12	K0853	-	-	-
2011	12	K0861	-	-	-
2011	12	K0871	25	-	-
2011	12	K0872	-	-	-
2011	12	K0881	-	-	-
2011	12	K0882	34	-	-
2011	12	K089	12	-	-
2011	12	K0902	-	-	-
2011	12	K0911	27	-	-
2011	12	K0912	25	-	-
2011	12	K093	88	-	-
2011	12	K093-2	-	-	-
2011	12	K094	-	-	-
2011	12	K096	-	-	-
2011	12	K097	-	-	-
2011	12	K098	-	-	-
2011	12	K099	22	-	-
2011	12	K099-21	11	-	-
2011	12	K099-22	-	-	-
2011	12	K099-23	-	-	-
2011	12	K1001	17	-	-
2011	12	K1002	48	-	-
2011	12	K101-22	-	-	-
2011	12	K1011	18	-	-
2011	12	K1012	32	-	-
2011	12	K1021	-	-	-
2011	12	K1031	-	-	-
2011	12	K1032	-	-	-
2011	12	K105	-	-	-
2011	12	K106	-	-	-
2011	12	K108	-	-	-
2011	12	K110-2	38	-	-
2011	12	K112	-	-	-
2011	12	K113	-	-	-
2011	12	K116	25	-	-
2011	12	K117	-	-	-
2011	12	K117-2	-	-	-
2011	12	K118	-	-	-
2011	12	K124	-	-	-
2011	12	K125	39	-	-
2011	12	K1262	32	-	-
2011	12	K128	119	-	-
2011	12	K131	691	-	-
2011	12	K131-2	46	-	-
2011	12	K132	1032	-	-
2011	12	K133	21	-	-
2011	12	K134-22	144	-	-
2011	12	K1341	-	-	-
2011	12	K1342	702	-	-
2011	12	K1343	12	-	-
2011	12	K1344	17	-	-
2011	12	K135	12	-	-
2011	12	K136	13	-	-
2011	12	K1381	-	-	-
2011	12	K139	-	-	-
2011	12	K140	-	-	-
2011	12	K141	-	-	-
2011	12	K141-2	40	-	-
2011	12	K142-21	75	-	-
2011	12	K1421	216	-	-
2011	12	K1422	524	12	2.3%
2011	12	K1423	617	-	-
2011	12	K1424	27	-	-
2011	12	K143	-	-	-
2011	12	K144	34	-	-
2011	12	K145	128	38	29.7%
2011	12	K147	13	-	-
2011	12	K148	-	-	-
2011	12	K1491	11	-	-
2011	12	K1492	56	17	30.4%
2011	12	K150	15	-	-
2011	12	K151-2	-	-	-
2011	12	K153	-	-	-
2011	12	K154-2	-	-	-
2011	12	K1541	18	-	-
2011	12	K158	-	-	-
2011	12	K159	-	-	-
2011	12	K160	-	-	-
2011	12	K160-2	86	-	-
2011	12	K161	24	-	-
2011	12	K162	-	-	-
2011	12	K164-2	1254	26	2.1%
2011	12	K164-4	29	-	-
2011	12	K1641	47	-	-
2011	12	K1642	102	28	27.5%
2011	12	K1643	172	33	19.2%
2011	12	K165	-	-	-
2011	12	K166	11	-	-
2011	12	K167	-	-	-
2011	12	K168	-	-	-
2011	12	K1691	-	-	-
2011	12	K1692	559	26	4.7%
2011	12	K171	124	-	-
2011	12	K172	33	-	-
2011	12	K173	-	-	-
2011	12	K174-2	12	-	-
2011	12	K1741	16	-	-
2011	12	K1742	258	-	-
2011	12	K1751	-	-	-
2011	12	K1761	17	-	-
2011	12	K1762	-	-	-
2011	12	K1771	572	31	5.4%
2011	12	K1772	76	-	-
2011	12	K178-2	21	-	-
2011	12	K178-31	-	-	-
2011	12	K1781	304	28	9.2%
2011	12	K1782	17	-	-
2011	12	K179	-	-	-
2011	12	K1801	49	-	-
2011	12	K1802	-	-	-
2011	12	K1803	-	-	-
2011	12	K1811	-	-	-
2011	12	K1812	-	-	-
2011	12	K1821	30	-	-
2011	12	K1822	17	-	-
2011	12	K184	-	-	-
2011	12	K186	-	-	-
2011	12	K188	73	-	-
2011	12	K189	12	-	-
2011	12	K190	-	-	-
2011	12	K190-2	-	-	-
2011	12	K190-3	-	-	-
2011	12	K1911	106	-	-
2011	12	K1912	18	-	-
2011	12	K192	-	-	-
2011	12	K193-21	-	-	-
2011	12	K193-23	-	-	-
2011	12	K193-33	-	-	-
2011	12	K1931	-	-	-
2011	12	K1932	32	-	-
2011	12	K196-2	-	-	-
2011	12	K197	60	-	-
2011	12	K198	-	-	-
2011	12	K199	-	-	-
2011	12	K200-2	-	-	-
2011	12	K201	-	-	-
2011	12	K202	-	-	-
2011	12	K203	-	-	-
2011	12	K204	46	-	-
2011	12	K206	-	-	-
2011	12	K207	-	-	-
2011	12	K208	-	-	-
2011	12	K209	-	-	-
2011	12	K212	-	-	-
2011	12	K213	-	-	-
2011	12	K214	-	-	-
2011	12	K215	-	-	-
2011	12	K215-2	10	-	-
2011	12	K216	-	-	-
2011	12	K217	87	-	-
2011	12	K218	-	-	-
2011	12	K2191	249	-	-
2011	12	K2192	16	-	-
2011	12	K2193	84	-	-
2011	12	K220	11	-	-
2011	12	K2211	-	-	-
2011	12	K222	-	-	-
2011	12	K223-2	-	-	-
2011	12	K2231	31	-	-
2011	12	K2232	-	-	-
2011	12	K2233	-	-	-
2011	12	K224	89	-	-
2011	12	K225-2	-	-	-
2011	12	K226	-	-	-
2011	12	K227	78	-	-
2011	12	K228	11	-	-
2011	12	K229	11	-	-
2011	12	K2302	-	-	-
2011	12	K234	18	-	-
2011	12	K235	-	-	-
2011	12	K237	-	-	-
2011	12	K239	12	-	-
2011	12	K241	-	-	-
2011	12	K2421	11	-	-
2011	12	K2422	62	-	-
2011	12	K2423	130	-	-
2011	12	K2424	-	-	-
2011	12	K2425	49	-	-
2011	12	K245	-	-	-
2011	12	K246	47	-	-
2011	12	K248-2	-	-	-
2011	12	K249	-	-	-
2011	12	K250	-	-	-
2011	12	K252	-	-	-
2011	12	K2542	10	-	-
2011	12	K255	-	-	-
2011	12	K256	-	-	-
2011	12	K257	-	-	-
2011	12	K259	266	-	-
2011	12	K261	-	-	-
2011	12	K2681	11	-	-
2011	12	K2682	79	-	-
2011	12	K2683	409	-	-
2011	12	K269	25	-	-
2011	12	K270	23	-	-
2011	12	K271	-	-	-
2011	12	K272	-	-	-
2011	12	K273	-	-	-
2011	12	K274	15	-	-
2011	12	K275	394	-	-
2011	12	K2761	48	-	-
2011	12	K2762	174	-	-
2011	12	K277	-	-	-
2011	12	K277-2	-	-	-
2011	12	K278	73	-	-
2011	12	K279	124	-	-
2011	12	K2801	2241	-	-
2011	12	K2802	201	-	-
2011	12	K281	515	-	-
2011	12	K282-2	18	-	-
2011	12	K2821	13219	-	-
2011	12	K2822	95	-	-
2011	12	K284	26	-	-
2011	12	K285	-	-	-
2011	12	K2861	-	-	-
2011	12	K2862	-	-	-
2011	12	K287	106	-	-
2011	12	K288	99	-	-
2011	12	K289	-	-	-
2011	12	K290-2	-	-	-
2011	12	K291	10	-	-
2011	12	K292	-	-	-
2011	12	K293	-	-	-
2011	12	K294	-	-	-
2011	12	K295	-	-	-
2011	12	K2961	15	-	-
2011	12	K2962	-	-	-
2011	12	K297	-	-	-
2011	12	K2991	-	-	-
2011	12	K2992	-	-	-
2011	12	K300	165	-	-
2011	12	K301	-	-	-
2011	12	K304	-	-	-
2011	12	K305	20	-	-
2011	12	K309	188	-	-
2011	12	K312	-	-	-
2011	12	K3141	-	-	-
2011	12	K317	-	-	-
2011	12	K318	71	-	-
2011	12	K319	388	-	-
2011	12	K320	-	-	-
2011	12	K323	-	-	-
2011	12	K327	-	-	-
2011	12	K328	-	-	-
2011	12	K329	-	-	-
2011	12	K331	48	-	-
2011	12	K331-2	-	-	-
2011	12	K333	58	-	-
2011	12	K333-3	72	-	-
2011	12	K334	-	-	-
2011	12	K334-2	-	-	-
2011	12	K335-2	-	-	-
2011	12	K336	-	-	-
2011	12	K337	-	-	-
2011	12	K3382	-	-	-
2011	12	K339	-	-	-
2011	12	K340	13	-	-
2011	12	K340-2	-	-	-
2011	12	K342	46	-	-
2011	12	K3431	-	-	-
2011	12	K3432	-	-	-
2011	12	K344	26	-	-
2011	12	K347	189	-	-
2011	12	K347-2	12	-	-
2011	12	K349	-	-	-
2011	12	K352	69	-	-
2011	12	K352-2	30	-	-
2011	12	K353	24	-	-
2011	12	K354	-	-	-
2011	12	K355	-	-	-
2011	12	K356	-	-	-
2011	12	K357	-	-	-
2011	12	K358	131	-	-
2011	12	K359	13	-	-
2011	12	K360	17	-	-
2011	12	K361	66	-	-
2011	12	K362	145	-	-
2011	12	K363	-	-	-
2011	12	K364	378	-	-
2011	12	K365	-	-	-
2011	12	K367	-	-	-
2011	12	K368	273	-	-
2011	12	K3691	-	-	-
2011	12	K3692	11	-	-
2011	12	K370	100	-	-
2011	12	K371-22	-	-	-
2011	12	K3711	-	-	-
2011	12	K3712	-	-	-
2011	12	K3721	20	-	-
2011	12	K3731	18	-	-
2011	12	K374	72	-	-
2011	12	K375-2	-	-	-
2011	12	K3771	-	-	-
2011	12	K3772	924	-	-
2011	12	K3791	-	-	-
2011	12	K3792	-	-	-
2011	12	K382	-	-	-
2011	12	K382-2	-	-	-
2011	12	K384	-	-	-
2011	12	K384-2	21	-	-
2011	12	K386	640	196	30.6%
2011	12	K387	-	-	-
2011	12	K388	-	-	-
2011	12	K3892	161	-	-
2011	12	K3901	-	-	-
2011	12	K3902	-	-	-
2011	12	K3911	-	-	-
2011	12	K392	-	-	-
2011	12	K392-2	14	-	-
2011	12	K3931	-	-	-
2011	12	K3932	205	-	-
2011	12	K3941	14	-	-
2011	12	K3942	51	-	-
2011	12	K395	42	-	-
2011	12	K396	16	-	-
2011	12	K4001	-	-	-
2011	12	K4002	-	-	-
2011	12	K401	11	-	-
2011	12	K403-21	-	-	-
2011	12	K403-23	-	-	-
2011	12	K4031	-	-	-
2011	12	K4041	-	-	-
2011	12	K4042	-	-	-
2011	12	K4043	19	-	-
2011	12	K4044	15	-	-
2011	12	K4045	31	-	-
2011	12	K4061	-	-	-
2011	12	K407-2	27	-	-
2011	12	K4071	-	-	-
2011	12	K4072	21	-	-
2011	12	K4073ｲ	34	-	-
2011	12	K4073ﾛ	-	-	-
2011	12	K408	-	-	-
2011	12	K409	-	-	-
2011	12	K410	15	-	-
2011	12	K411	-	-	-
2011	12	K412	13	-	-
2011	12	K4132	18	-	-
2011	12	K414-2	16	-	-
2011	12	K4151	93	-	-
2011	12	K4152	-	-	-
2011	12	K418	-	-	-
2011	12	K418-2	-	-	-
2011	12	K419	17	-	-
2011	12	K4211	-	-	-
2011	12	K4212	-	-	-
2011	12	K422	-	-	-
2011	12	K424	-	-	-
2011	12	K425	12	-	-
2011	12	K426-21	-	-	-
2011	12	K426-22	-	-	-
2011	12	K426-23	10	-	-
2011	12	K4261	-	-	-
2011	12	K4262	29	-	-
2011	12	K4263	38	-	-
2011	12	K427	146	-	-
2011	12	K427-2	-	-	-
2011	12	K428	-	-	-
2011	12	K429-21	-	-	-
2011	12	K4291	15	-	-
2011	12	K4292	-	-	-
2011	12	K430	13	-	-
2011	12	K431	-	-	-
2011	12	K433	19	-	-
2011	12	K434	17	-	-
2011	12	K435	-	-	-
2011	12	K4361	-	-	-
2011	12	K4362	10	-	-
2011	12	K4391	-	-	-
2011	12	K4392	-	-	-
2011	12	K4421	-	-	-
2011	12	K4422	20	-	-
2011	12	K4423	-	-	-
2011	12	K4431	-	-	-
2011	12	K4432	-	-	-
2011	12	K4433	-	-	-
2011	12	K4441	-	-	-
2011	12	K4442	12	-	-
2011	12	K449	-	-	-
2011	12	K4501	-	-	-
2011	12	K4502	15	-	-
2011	12	K4503	-	-	-
2011	12	K451	-	-	-
2011	12	K452	-	-	-
2011	12	K453	33	-	-
2011	12	K454	69	-	-
2011	12	K455	15	-	-
2011	12	K4571	194	-	-
2011	12	K4572	65	-	-
2011	12	K4581	-	-	-
2011	12	K4582	11	-	-
2011	12	K4611	209	-	-
2011	12	K4612	11	-	-
2011	12	K462	-	-	-
2011	12	K4631	154	-	-
2011	12	K4632	129	-	-
2011	12	K4641	30	-	-
2011	12	K4642	-	-	-
2011	12	K465	-	-	-
2011	12	K467	57	-	-
2011	12	K4691	110	-	-
2011	12	K4692	11	-	-
2011	12	K470	-	-	-
2011	12	K471	-	-	-
2011	12	K472	-	-	-
2011	12	K474-2	-	-	-
2011	12	K474-3	-	-	-
2011	12	K4741	62	-	-
2011	12	K4742	82	-	-
2011	12	K475	17	-	-
2011	12	K476-2	14	-	-
2011	12	K476-31	-	-	-
2011	12	K476-32	-	-	-
2011	12	K4761	48	-	-
2011	12	K4762	1302	-	-
2011	12	K4763	611	-	-
2011	12	K4764	489	-	-
2011	12	K4765	610	-	-
2011	12	K4766	34	-	-
2011	12	K4767	-	-	-
2011	12	K477	-	-	-
2011	12	K4821	-	-	-
2011	12	K483	-	-	-
2011	12	K4841	-	-	-
2011	12	K4842	20	-	-
2011	12	K485	19	-	-
2011	12	K4871	35	-	-
2011	12	K4873	-	-	-
2011	12	K488	33	-	-
2011	12	K494	-	-	-
2011	12	K496-2	21	-	-
2011	12	K496-31	-	-	-
2011	12	K496-32	-	-	-
2011	12	K496-4	-	-	-
2011	12	K4961	-	-	-
2011	12	K4962	-	-	-
2011	12	K4981	11	-	-
2011	12	K4982	-	-	-
2011	12	K501	-	-	-
2011	12	K501-2	-	-	-
2011	12	K502	53	-	-
2011	12	K502-21	-	-	-
2011	12	K502-23	-	-	-
2011	12	K503	-	-	-
2011	12	K504	60	-	-
2011	12	K507	-	-	-
2011	12	K508	-	-	-
2011	12	K508-2	30	10	33.3%
2011	12	K509-2	-	-	-
2011	12	K5091	14	-	-
2011	12	K510	10	-	-
2011	12	K510-21	-	-	-
2011	12	K5111	17	-	-
2011	12	K5112	14	-	-
2011	12	K5113	13	-	-
2011	12	K5114	-	-	-
2011	12	K5115	-	-	-
2011	12	K5116	-	-	-
2011	12	K513	687	-	-
2011	12	K513-2	80	-	-
2011	12	K513-3	14	-	-
2011	12	K513-4	57	-	-
2011	12	K514-21	289	-	-
2011	12	K514-22	943	-	-
2011	12	K5141	181	-	-
2011	12	K5142	162	-	-
2011	12	K5143	22	-	-
2011	12	K5144	-	-	-
2011	12	K515	-	-	-
2011	12	K516	-	-	-
2011	12	K517	-	-	-
2011	12	K5184	-	-	-
2011	12	K5201	15	-	-
2011	12	K5202	-	-	-
2011	12	K5203	-	-	-
2011	12	K522-2	80	19	23.8%
2011	12	K522-3	-	-	-
2011	12	K5221	56	-	-
2011	12	K5222	42	-	-
2011	12	K5223	154	-	-
2011	12	K526-21	148	-	-
2011	12	K526-22	213	-	-
2011	12	K526-3	19	-	-
2011	12	K5261	13	-	-
2011	12	K5263	-	-	-
2011	12	K5271	-	-	-
2011	12	K5272	-	-	-
2011	12	K528	-	-	-
2011	12	K5291	211	-	-
2011	12	K5292	80	-	-
2011	12	K5293	18	-	-
2011	12	K530-2	13	-	-
2011	12	K5312	-	-	-
2011	12	K5321	-	-	-
2011	12	K533	172	-	-
2011	12	K533-2	452	56	12.4%
2011	12	K534-21	-	-	-
2011	12	K5341	-	-	-
2011	12	K5342	-	-	-
2011	12	K5351	-	-	-
2011	12	K5352	-	-	-
2011	12	K536	-	-	-
2011	12	K537-2	19	-	-
2011	12	K5371	-	-	-
2011	12	K5372	-	-	-
2011	12	K538	-	-	-
2011	12	K538-2	-	-	-
2011	12	K539	21	-	-
2011	12	K540	-	-	-
2011	12	K541	-	-	-
2011	12	K542	11	-	-
2011	12	K543	-	-	-
2011	12	K5441	12	-	-
2011	12	K5442	-	-	-
2011	12	K5443	-	-	-
2011	12	K545	30	30	100.0%
2011	12	K546	2852	74	2.6%
2011	12	K547	-	-	-
2011	12	K548	440	-	-
2011	12	K549	6369	107	1.7%
2011	12	K550	-	-	-
2011	12	K550-2	19	-	-
2011	12	K5511	-	-	-
2011	12	K5512	-	-	-
2011	12	K552-21	33	-	-
2011	12	K552-22	183	-	-
2011	12	K5521	-	-	-
2011	12	K5522	250	-	-
2011	12	K553-21	-	-	-
2011	12	K553-22	-	-	-
2011	12	K553-23	-	-	-
2011	12	K5531	-	-	-
2011	12	K5533	-	-	-
2011	12	K5541	97	-	-
2011	12	K5542	105	-	-
2011	12	K5543	-	-	-
2011	12	K5551	280	-	-
2011	12	K5552	92	-	-
2011	12	K5553	21	-	-
2011	12	K556-2	-	-	-
2011	12	K557	-	-	-
2011	12	K557-3	-	-	-
2011	12	K559-2	-	-	-
2011	12	K5601	65	-	-
2011	12	K5602	45	-	-
2011	12	K5603	114	14	12.3%
2011	12	K5604	18	-	-
2011	12	K5605	24	-	-
2011	12	K5606	-	-	-
2011	12	K5607	248	16	6.5%
2011	12	K5608	103	10	9.7%
2011	12	K5611	53	-	-
2011	12	K5612	156	-	-
2011	12	K5613	20	-	-
2011	12	K5621	11	-	-
2011	12	K5622	13	-	-
2011	12	K563	-	-	-
2011	12	K564	-	-	-
2011	12	K565	-	-	-
2011	12	K566	-	-	-
2011	12	K567-2	-	-	-
2011	12	K5671	-	-	-
2011	12	K5672	-	-	-
2011	12	K569	-	-	-
2011	12	K570-2	-	-	-
2011	12	K570-3	15	-	-
2011	12	K5702	-	-	-
2011	12	K5711	-	-	-
2011	12	K5712	-	-	-
2011	12	K572	-	-	-
2011	12	K5731	-	-	-
2011	12	K574-2	-	-	-
2011	12	K5741	26	-	-
2011	12	K5742	-	-	-
2011	12	K575	-	-	-
2011	12	K5761	41	-	-
2011	12	K5762	-	-	-
2011	12	K5764	-	-	-
2011	12	K5771	-	-	-
2011	12	K5772	-	-	-
2011	12	K579-21	-	-	-
2011	12	K579-22	-	-	-
2011	12	K5791	-	-	-
2011	12	K5792	-	-	-
2011	12	K5801	-	-	-
2011	12	K5802	-	-	-
2011	12	K5812	-	-	-
2011	12	K5821	-	-	-
2011	12	K5822	-	-	-
2011	12	K5823	-	-	-
2011	12	K5832	-	-	-
2011	12	K5833	-	-	-
2011	12	K5861	-	-	-
2011	12	K5862	11	-	-
2011	12	K5863	-	-	-
2011	12	K587	-	-	-
2011	12	K588	-	-	-
2011	12	K592	-	-	-
2011	12	K592-2	10	-	-
2011	12	K593	-	-	-
2011	12	K5943	71	-	-
2011	12	K595-2	-	-	-
2011	12	K5951	449	-	-
2011	12	K5952	786	-	-
2011	12	K596	364	36	9.9%
2011	12	K597-2	485	-	-
2011	12	K597-3	17	-	-
2011	12	K5971	-	-	-
2011	12	K5972	953	-	-
2011	12	K598	14	-	-
2011	12	K598-2	-	-	-
2011	12	K599	118	-	-
2011	12	K599-2	26	-	-
2011	12	K599-3	88	-	-
2011	12	K599-4	11	-	-
2011	12	K6001	74	22	29.7%
2011	12	K6002	-	-	-
2011	12	K6011	277	26	9.4%
2011	12	K6021	46	35	76.1%
2011	12	K6022	-	-	-
2011	12	K6031	-	-	-
2011	12	K607-2	24	-	-
2011	12	K607-3	100	-	-
2011	12	K6071	10	-	-
2011	12	K6072	62	-	-
2011	12	K608-3	266	21	7.9%
2011	12	K6081	-	-	-
2011	12	K6082	77	-	-
2011	12	K609-2	305	-	-
2011	12	K6091	-	-	-
2011	12	K6092	89	-	-
2011	12	K6093	18	-	-
2011	12	K610-2	-	-	-
2011	12	K610-3	1157	35	3.0%
2011	12	K610-4	-	-	-
2011	12	K610-5	-	-	-
2011	12	K6101	60	-	-
2011	12	K6102	-	-	-
2011	12	K6103	12	-	-
2011	12	K6104	-	-	-
2011	12	K6105	89	-	-
2011	12	K6111	24	-	-
2011	12	K6112	35	-	-
2011	12	K6113	910	54	5.9%
2011	12	K613	42	-	-
2011	12	K6141	-	-	-
2011	12	K6142	-	-	-
2011	12	K6143	15	-	-
2011	12	K6144	-	-	-
2011	12	K6145	374	12	3.2%
2011	12	K615	2396	66	2.8%
2011	12	K615-2	-	-	-
2011	12	K616	1256	24	1.9%
2011	12	K616-3	-	-	-
2011	12	K617-2	64	-	-
2011	12	K617-3	-	-	-
2011	12	K6171	707	-	-
2011	12	K6172	-	-	-
2011	12	K6173	41	-	-
2011	12	K6181	20	-	-
2011	12	K6182	441	119	27.0%
2011	12	K6192	14	-	-
2011	12	K620	195	16	8.2%
2011	12	K6232	-	-	-
2011	12	K6233	-	-	-
2011	12	K6234	-	-	-
2011	12	K6251	-	-	-
2011	12	K6252	11	-	-
2011	12	K626-2	-	-	-
2011	12	K6261	248	19	7.7%
2011	12	K6262	148	-	-
2011	12	K6271	-	-	-
2011	12	K6272	20	-	-
2011	12	K6273	-	-	-
2011	12	K6274	35	-	-
2011	12	K6275	-	-	-
2011	12	K6276	-	-	-
2011	12	K6277	31	-	-
2011	12	K6278	19	-	-
2011	12	K628	34	-	-
2011	12	K630	-	-	-
2011	12	K6311	-	-	-
2011	12	K6312	-	-	-
2011	12	K6321	24	-	-
2011	12	K6322	-	-	-
2011	12	K6331	241	-	-
2011	12	K6332	16	-	-
2011	12	K6333	172	-	-
2011	12	K6334	-	-	-
2011	12	K6335	4642	-	-
2011	12	K6336	163	-	-
2011	12	K6337	-	-	-
2011	12	K6338	55	-	-
2011	12	K6339	10	-	-
2011	12	K634	269	-	-
2011	12	K635	260	67	25.8%
2011	12	K635-2	23	-	-
2011	12	K635-3	60	-	-
2011	12	K636	178	15	8.4%
2011	12	K636-2	-	-	-
2011	12	K637-2	108	10	9.3%
2011	12	K6371	-	-	-
2011	12	K6372	-	-	-
2011	12	K6373	-	-	-
2011	12	K6374	23	-	-
2011	12	K638	-	-	-
2011	12	K639	325	24	7.4%
2011	12	K6401	-	-	-
2011	12	K6402	-	-	-
2011	12	K641	15	-	-
2011	12	K6421	61	-	-
2011	12	K6422	-	-	-
2011	12	K643	66	-	-
2011	12	K6441	-	-	-
2011	12	K645	27	-	-
2011	12	K646	-	-	-
2011	12	K647	67	-	-
2011	12	K647-2	30	-	-
2011	12	K649	-	-	-
2011	12	K651	93	27	29.0%
2011	12	K652	-	-	-
2011	12	K653-2	-	-	-
2011	12	K653-3	106	-	-
2011	12	K653-4	-	-	-
2011	12	K6531	112	-	-
2011	12	K6532	1447	-	-
2011	12	K6533	14	-	-
2011	12	K6534	464	-	-
2011	12	K654	1884	110	5.8%
2011	12	K654-2	23	-	-
2011	12	K654-3	44	-	-
2011	12	K655-21	21	-	-
2011	12	K655-22	530	-	-
2011	12	K655-42	42	-	-
2011	12	K6551	64	-	-
2011	12	K6552	766	25	3.3%
2011	12	K657-22	99	-	-
2011	12	K6571	29	-	-
2011	12	K6572	703	22	3.1%
2011	12	K662	163	25	15.3%
2011	12	K663	-	-	-
2011	12	K664	1581	224	14.2%
2011	12	K665	-	-	-
2011	12	K666	33	-	-
2011	12	K667	-	-	-
2011	12	K667-2	-	-	-
2011	12	K671-21	14	-	-
2011	12	K6711	107	-	-
2011	12	K6712	-	-	-
2011	12	K672	394	15	3.8%
2011	12	K672-2	2744	-	-
2011	12	K673	-	-	-
2011	12	K674	13	-	-
2011	12	K6751	40	-	-
2011	12	K6752	-	-	-
2011	12	K6753	-	-	-
2011	12	K677	-	-	-
2011	12	K677-21	-	-	-
2011	12	K677-22	24	-	-
2011	12	K678	-	-	-
2011	12	K680	29	-	-
2011	12	K681	159	13	8.2%
2011	12	K682-2	646	107	16.6%
2011	12	K6822	73	16	21.9%
2011	12	K684	-	-	-
2011	12	K685	414	-	-
2011	12	K686	96	-	-
2011	12	K6871	1827	74	4.1%
2011	12	K6872	508	-	-
2011	12	K688	1857	115	6.2%
2011	12	K689	36	-	-
2011	12	K690	-	-	-
2011	12	K691-2	102	11	10.8%
2011	12	K692	-	-	-
2011	12	K692-2	16	-	-
2011	12	K693	-	-	-
2011	12	K694	-	-	-
2011	12	K695-21	32	-	-
2011	12	K695-22	-	-	-
2011	12	K6951	226	-	-
2011	12	K6952	266	-	-
2011	12	K6953	110	-	-
2011	12	K6954	64	-	-
2011	12	K6955	-	-	-
2011	12	K696	-	-	-
2011	12	K697-3	702	-	-
2011	12	K697-5	-	-	-
2011	12	K6972	-	-	-
2011	12	K6981	-	-	-
2011	12	K6982	-	-	-
2011	12	K6992	-	-	-
2011	12	K700	-	-	-
2011	12	K7021ｲ	40	-	-
2011	12	K7021ﾛ	12	-	-
2011	12	K7022	69	-	-
2011	12	K7023	25	-	-
2011	12	K7024	-	-	-
2011	12	K7031	75	-	-
2011	12	K7032	204	-	-
2011	12	K7033	20	-	-
2011	12	K7034	67	-	-
2011	12	K704	14	-	-
2011	12	K705	-	-	-
2011	12	K706	-	-	-
2011	12	K7071	18	-	-
2011	12	K7072	-	-	-
2011	12	K708	-	-	-
2011	12	K710	-	-	-
2011	12	K711	32	-	-
2011	12	K711-2	21	-	-
2011	12	K712	-	-	-
2011	12	K713	-	-	-
2011	12	K714	295	10	3.4%
2011	12	K714-2	50	-	-
2011	12	K7151	173	-	-
2011	12	K7152	-	-	-
2011	12	K716-2	39	-	-
2011	12	K7161	405	21	5.2%
2011	12	K7162	63	-	-
2011	12	K717	-	-	-
2011	12	K718-21	587	-	-
2011	12	K718-22	285	-	-
2011	12	K7181	629	-	-
2011	12	K7182	351	-	-
2011	12	K719-21	110	-	-
2011	12	K719-22	30	-	-
2011	12	K719-3	787	-	-
2011	12	K7191	258	16	6.2%
2011	12	K7192	131	10	7.6%
2011	12	K7193	1252	20	1.6%
2011	12	K720	-	-	-
2011	12	K721-21	2993	-	-
2011	12	K721-22	405	-	-
2011	12	K721-3	-	-	-
2011	12	K7211	5476	-	-
2011	12	K7212	985	-	-
2011	12	K722	408	-	-
2011	12	K724	73	14	19.2%
2011	12	K725	18	-	-
2011	12	K726	319	35	11.0%
2011	12	K7291	-	-	-
2011	12	K7292	-	-	-
2011	12	K7301	-	-	-
2011	12	K7302	-	-	-
2011	12	K7311	-	-	-
2011	12	K7312	-	-	-
2011	12	K7321	26	-	-
2011	12	K7322	309	-	-
2011	12	K734	-	-	-
2011	12	K735	10	-	-
2011	12	K735-2	109	10	9.2%
2011	12	K735-3	-	-	-
2011	12	K7361	-	-	-
2011	12	K7362	-	-	-
2011	12	K737	-	-	-
2011	12	K7381	-	-	-
2011	12	K7382	-	-	-
2011	12	K739-2	-	-	-
2011	12	K7391	90	-	-
2011	12	K7392	-	-	-
2011	12	K7393	-	-	-
2011	12	K740-21	93	-	-
2011	12	K740-22	393	-	-
2011	12	K740-23	45	-	-
2011	12	K7401	216	-	-
2011	12	K7402	474	-	-
2011	12	K7403	92	-	-
2011	12	K7404	184	-	-
2011	12	K741	-	-	-
2011	12	K7421	52	-	-
2011	12	K7422	14	-	-
2011	12	K7423	17	-	-
2011	12	K7424	-	-	-
2011	12	K743-3	-	-	-
2011	12	K743-4	-	-	-
2011	12	K7431	-	-	-
2011	12	K7432	204	-	-
2011	12	K7433	23	-	-
2011	12	K7434	320	-	-
2011	12	K7435	76	-	-
2011	12	K744	-	-	-
2011	12	K745	73	-	-
2011	12	K7461	70	-	-
2011	12	K7462	60	-	-
2011	12	K747	33	-	-
2011	12	K7481	-	-	-
2011	12	K7482	-	-	-
2011	12	K749	-	-	-
2011	12	K7501	-	-	-
2011	12	K7502	-	-	-
2011	12	K751-2	-	-	-
2011	12	K7512	10	-	-
2011	12	K7513	-	-	-
2011	12	K7521	-	-	-
2011	12	K7522	10	-	-
2011	12	K753	25	-	-
2011	12	K754	-	-	-
2011	12	K754-2	76	-	-
2011	12	K7551	-	-	-
2011	12	K7552	-	-	-
2011	12	K756	18	-	-
2011	12	K757	-	-	-
2011	12	K760	-	-	-
2011	12	K764	58	-	-
2011	12	K766	-	-	-
2011	12	K768	1160	-	-
2011	12	K769	20	-	-
2011	12	K769-2	-	-	-
2011	12	K771	13	-	-
2011	12	K772	33	-	-
2011	12	K772-2	10	-	-
2011	12	K773	428	-	-
2011	12	K773-2	228	-	-
2011	12	K773-3	18	-	-
2011	12	K775	280	41	14.6%
2011	12	K778	21	-	-
2011	12	K778-2	-	-	-
2011	12	K780	-	-	-
2011	12	K780-2	-	-	-
2011	12	K781	604	-	-
2011	12	K781-2	27	-	-
2011	12	K7821	-	-	-
2011	12	K7822	-	-	-
2011	12	K783	42	-	-
2011	12	K783-2	622	25	4.0%
2011	12	K783-3	71	-	-
2011	12	K784	-	-	-
2011	12	K785	-	-	-
2011	12	K786	-	-	-
2011	12	K787	-	-	-
2011	12	K790	13	-	-
2011	12	K794-2	-	-	-
2011	12	K795	-	-	-
2011	12	K797	59	-	-
2011	12	K7981	285	-	-
2011	12	K7982	17	-	-
2011	12	K799	-	-	-
2011	12	K800	-	-	-
2011	12	K800-2	65	-	-
2011	12	K800-3	48	-	-
2011	12	K8011	-	-	-
2011	12	K8012	-	-	-
2011	12	K802	31	-	-
2011	12	K802-21	329	-	-
2011	12	K802-22	12	-	-
2011	12	K8031	13	-	-
2011	12	K8032	31	-	-
2011	12	K8034	134	-	-
2011	12	K8035	-	-	-
2011	12	K8036	2228	-	-
2011	12	K804	45	-	-
2011	12	K805	114	-	-
2011	12	K807	-	-	-
2011	12	K808	10	-	-
2011	12	K809-2	62	-	-
2011	12	K811	-	-	-
2011	12	K812	-	-	-
2011	12	K813	-	-	-
2011	12	K814	-	-	-
2011	12	K8151	-	-	-
2011	12	K8152	-	-	-
2011	12	K816	16	-	-
2011	12	K8171	-	-	-
2011	12	K8172	-	-	-
2011	12	K8181	-	-	-
2011	12	K819	44	-	-
2011	12	K819-2	-	-	-
2011	12	K821	144	-	-
2011	12	K821-2	16	-	-
2011	12	K821-3	48	-	-
2011	12	K822	15	-	-
2011	12	K823-2	28	-	-
2011	12	K8231	-	-	-
2011	12	K8232	86	-	-
2011	12	K825	-	-	-
2011	12	K826-2	-	-	-
2011	12	K8271	-	-	-
2011	12	K8272	-	-	-
2011	12	K828-22	-	-	-
2011	12	K8281	24	-	-
2011	12	K8282	106	-	-
2011	12	K830	226	-	-
2011	12	K830-21	-	-	-
2011	12	K830-22	-	-	-
2011	12	K832	-	-	-
2011	12	K833	123	-	-
2011	12	K834	24	-	-
2011	12	K834-2	-	-	-
2011	12	K8351	53	-	-
2011	12	K8352	151	-	-
2011	12	K836	318	-	-
2011	12	K836-2	-	-	-
2011	12	K837	-	-	-
2011	12	K8381	31	-	-
2011	12	K8382	12	-	-
2011	12	K840	44	-	-
2011	12	K841	706	-	-
2011	12	K841-2	162	-	-
2011	12	K843	756	-	-
2011	12	K843-2	24	-	-
2011	12	K843-3	-	-	-
2011	12	K844	11	-	-
2011	12	K845	-	-	-
2011	12	K846	-	-	-
2011	12	K847	-	-	-
2011	12	K848	38	-	-
2011	12	K849	23	-	-
2011	12	K8501	-	-	-
2011	12	K8502	-	-	-
2011	12	K851-2	27	-	-
2011	12	K851-31	-	-	-
2011	12	K8511	-	-	-
2011	12	K8512	-	-	-
2011	12	K8521	-	-	-
2011	12	K8522	-	-	-
2011	12	K8523	-	-	-
2011	12	K8531	20	-	-
2011	12	K8532	-	-	-
2011	12	K8551	-	-	-
2011	12	K8552	-	-	-
2011	12	K856	-	-	-
2011	12	K856-2	-	-	-
2011	12	K856-3	-	-	-
2011	12	K856-4	15	-	-
2011	12	K857	-	-	-
2011	12	K858	-	-	-
2011	12	K8593	-	-	-
2011	12	K860	27	-	-
2011	12	K860-2	37	-	-
2011	12	K861	893	-	-
2011	12	K863	18	-	-
2011	12	K863-2	-	-	-
2011	12	K8651	35	-	-
2011	12	K8653	10	-	-
2011	12	K8654	256	-	-
2011	12	K866	52	-	-
2011	12	K867	915	-	-
2011	12	K867-3	93	-	-
2011	12	K867-4	42	-	-
2011	12	K871	33	-	-
2011	12	K872-2	211	-	-
2011	12	K872-3	199	-	-
2011	12	K8721	595	-	-
2011	12	K8722	45	-	-
2011	12	K873	113	-	-
2011	12	K876	-	-	-
2011	12	K877	1738	-	-
2011	12	K877-2	84	-	-
2011	12	K878	-	-	-
2011	12	K879	691	-	-
2011	12	K882	-	-	-
2011	12	K883	-	-	-
2011	12	K883-21	-	-	-
2011	12	K883-22	-	-	-
2011	12	K884	-	-	-
2011	12	K885	12	-	-
2011	12	K8861	-	-	-
2011	12	K8862	25	-	-
2011	12	K887-32	-	-	-
2011	12	K887-4	-	-	-
2011	12	K8871	35	-	-
2011	12	K8872	67	-	-
2011	12	K888-21	18	-	-
2011	12	K888-22	25	-	-
2011	12	K8881	1056	-	-
2011	12	K8882	1121	-	-
2011	12	K889	402	-	-
2011	12	K890	-	-	-
2011	12	K890-2	-	-	-
2011	12	K892	14	-	-
2011	12	K893	336	-	-
2011	12	K8941	17	-	-
2011	12	K8942	79	-	-
2011	12	K895	223	-	-
2011	12	K8961	403	-	-
2011	12	K8962	55	-	-
2011	12	K8963	13	-	-
2011	12	K8964	-	-	-
2011	12	K897	61	-	-
2011	12	K8981	1529	-	-
2011	12	K8982	1984	-	-
2011	12	K8983	104	-	-
2011	12	K901	38	-	-
2011	12	K902	51	-	-
2011	12	K9031	-	-	-
2011	12	K9033	-	-	-
2011	12	K904	-	-	-
2011	12	K9051	-	-	-
2011	12	K9061	23	-	-
2011	12	K9062	84	-	-
2011	12	K9063	11	-	-
2011	12	K907	23	-	-
2011	12	K908	-	-	-
2011	12	K909-2	164	-	-
2011	12	K9091	888	-	-
2011	12	K9092	46	-	-
2011	12	K911	55	-	-
2011	12	K9121	109	-	-
2011	12	K9122	138	-	-
2011	12	K913-21	-	-	-
2011	12	K9131	117	-	-
2011	12	K9132	79	-	-
2011	12	K920-21	-	-	-
2011	12	K9202	2424	516	21.3%
2011	12	K9202ｲ	4744	1075	22.7%
2011	12	K9202ﾛ	414	113	27.3%
2011	12	K9203	148	-	-
2011	12	K9203ｲ(1)	173	-	-
2011	12	K9203ﾛ(1)	-	-	-
2011	12	K9204	-	-	-
2011	12	K9204ｲ(1)	19	-	-
2011	12	K9205	-	-	-
2011	12	K9211ｲ	29	-	-
2011	12	K9212ロ	-	-	-
2011	12	K9212ｲ	13	-	-
2011	12	K9212ﾛ	63	-	-
2011	12	K9221ｲ	28	-	-
2011	12	K9222ロ	-	-	-
2011	12	K9222ｲ	12	-	-
2011	12	K9222ﾛ	67	-	-
2011	12	K9223	-	-	-
2011	12	K923	-	-	-
2011	12	k6113	-	-	-
2011	12	k615	-	-	-
2011	12	k682-2	-	-	-
2011	12	k726	-	-	-
2011	12	Ｋ0002	-	-	-
2011	12	ｋ0004	-	-	-
2011	13	K000-21	27	-	-
2011	13	K000-22	13	-	-
2011	13	K000-23	-	-	-
2011	13	K000-24	-	-	-
2011	13	K000-25	11	-	-
2011	13	K000-26	-	-	-
2011	13	K000-27	-	-	-
2011	13	K000-28	-	-	-
2011	13	K0001	803	19	2.4%
2011	13	K0002	714	20	2.8%
2011	13	K0003	495	20	4.0%
2011	13	K0004	2156	144	6.7%
2011	13	K0005	571	22	3.9%
2011	13	K0006	195	16	8.2%
2011	13	K0011	1028	52	5.1%
2011	13	K0012	132	12	9.1%
2011	13	K0013	47	-	-
2011	13	K0021	238	14	5.9%
2011	13	K0022	223	-	-
2011	13	K0023	26	-	-
2011	13	K0031	117	-	-
2011	13	K0032	118	-	-
2011	13	K0033	75	-	-
2011	13	K0041	32	-	-
2011	13	K0042	38	-	-
2011	13	K0043	38	-	-
2011	13	K0051	558	-	-
2011	13	K0052	736	-	-
2011	13	K0053	749	-	-
2011	13	K006-21	-	-	-
2011	13	K006-41	66	-	-
2011	13	K006-42	-	-	-
2011	13	K006-43	-	-	-
2011	13	K006-44	-	-	-
2011	13	K0061	644	-	-
2011	13	K0062	820	-	-
2011	13	K0063	1090	-	-
2011	13	K0071	95	-	-
2011	13	K0072	1417	-	-
2011	13	K0081	76	-	-
2011	13	K0083	-	-	-
2011	13	K0093	-	-	-
2011	13	K0101	165	-	-
2011	13	K0102	326	-	-
2011	13	K0111	160	-	-
2011	13	K0112	59	-	-
2011	13	K013-21	189	-	-
2011	13	K013-22	116	-	-
2011	13	K013-23	38	-	-
2011	13	K013-24	19	-	-
2011	13	K0131	57	-	-
2011	13	K0132	83	-	-
2011	13	K0133	102	-	-
2011	13	K0134	138	-	-
2011	13	K014-24	-	-	-
2011	13	K014-25	-	-	-
2011	13	K0151	146	-	-
2011	13	K0152	135	-	-
2011	13	K0153	102	-	-
2011	13	K016	310	-	-
2011	13	K017	195	-	-
2011	13	K019	49	-	-
2011	13	K020	122	-	-
2011	13	K021-21	-	-	-
2011	13	K021-22	-	-	-
2011	13	K0211	-	-	-
2011	13	K0212	-	-	-
2011	13	K022	142	-	-
2011	13	K023	23	-	-
2011	13	K024	-	-	-
2011	13	K025	-	-	-
2011	13	K026	-	-	-
2011	13	K0271	18	-	-
2011	13	K0272	-	-	-
2011	13	K028	80	-	-
2011	13	K029	65	-	-
2011	13	K0301	1343	-	-
2011	13	K0302	365	-	-
2011	13	K0311	371	-	-
2011	13	K0312	-	-	-
2011	13	K0331	-	-	-
2011	13	K0332	10	-	-
2011	13	K034	23	-	-
2011	13	K035	83	-	-
2011	13	K035-2	73	-	-
2011	13	K037	346	-	-
2011	13	K037-2	539	-	-
2011	13	K038	42	-	-
2011	13	K0391	50	-	-
2011	13	K0392	13	-	-
2011	13	K040-2	13	-	-
2011	13	K0401	130	-	-
2011	13	K0402	81	-	-
2011	13	K042	15	-	-
2011	13	K043-21	-	-	-
2011	13	K043-23	-	-	-
2011	13	K043-31	-	-	-
2011	13	K043-32	25	-	-
2011	13	K043-33	35	-	-
2011	13	K0431	59	-	-
2011	13	K0432	37	-	-
2011	13	K0433	78	-	-
2011	13	K0441	147	-	-
2011	13	K0442	318	-	-
2011	13	K0443	140	-	-
2011	13	K0451	271	-	-
2011	13	K0452	282	-	-
2011	13	K0453	372	-	-
2011	13	K0461	7468	150	2.0%
2011	13	K0462	4116	-	-
2011	13	K0463	2593	-	-
2011	13	K047	-	-	-
2011	13	K047-2	22	-	-
2011	13	K047-3	13	-	-
2011	13	K0481	946	-	-
2011	13	K0482	2409	-	-
2011	13	K0483	1626	-	-
2011	13	K0491	10	-	-
2011	13	K0492	20	-	-
2011	13	K0493	72	-	-
2011	13	K0501	-	-	-
2011	13	K0502	13	-	-
2011	13	K0503	47	-	-
2011	13	K051-2	-	-	-
2011	13	K0513	-	-	-
2011	13	K052-21	12	-	-
2011	13	K052-22	-	-	-
2011	13	K052-23	-	-	-
2011	13	K052-31	-	-	-
2011	13	K052-32	-	-	-
2011	13	K0521	119	-	-
2011	13	K0522	76	-	-
2011	13	K0523	176	-	-
2011	13	K0531	77	-	-
2011	13	K0532	14	-	-
2011	13	K0533	12	-	-
2011	13	K0541	20	-	-
2011	13	K0542	141	-	-
2011	13	K0543	79	-	-
2011	13	K055-2	-	-	-
2011	13	K055-3	21	-	-
2011	13	K0561	91	-	-
2011	13	K0562	140	-	-
2011	13	K0563	103	-	-
2011	13	K0571	21	-	-
2011	13	K0572	67	-	-
2011	13	K0573	47	-	-
2011	13	K0581	-	-	-
2011	13	K0582	24	-	-
2011	13	K0583	12	-	-
2011	13	K0584	44	-	-
2011	13	K0591	145	-	-
2011	13	K0592	-	-	-
2011	13	K0593	61	-	-
2011	13	K060-2	-	-	-
2011	13	K060-31	160	-	-
2011	13	K060-32	26	-	-
2011	13	K060-33	10	-	-
2011	13	K0601	15	-	-
2011	13	K0602	-	-	-
2011	13	K0603	-	-	-
2011	13	K0611	359	-	-
2011	13	K0612	73	-	-
2011	13	K0613	17	-	-
2011	13	K0621	-	-	-
2011	13	K0622	-	-	-
2011	13	K0631	77	-	-
2011	13	K0632	182	-	-
2011	13	K0633	156	-	-
2011	13	K064	-	-	-
2011	13	K065-21	31	-	-
2011	13	K065-22	-	-	-
2011	13	K0651	98	-	-
2011	13	K0652	250	-	-
2011	13	K0653	47	-	-
2011	13	K066-21	919	-	-
2011	13	K066-22	376	-	-
2011	13	K066-23	-	-	-
2011	13	K066-31	16	-	-
2011	13	K066-32	-	-	-
2011	13	K066-33	-	-	-
2011	13	K066-41	29	-	-
2011	13	K066-42	-	-	-
2011	13	K066-5	-	-	-
2011	13	K066-7	-	-	-
2011	13	K0661	44	-	-
2011	13	K0662	51	-	-
2011	13	K0663	21	-	-
2011	13	K067-21	143	-	-
2011	13	K067-22	82	-	-
2011	13	K0671	16	-	-
2011	13	K0672	22	-	-
2011	13	K0673	-	-	-
2011	13	K068	16	-	-
2011	13	K068-2	1641	-	-
2011	13	K069	-	-	-
2011	13	K069-2	14	-	-
2011	13	K069-3	112	-	-
2011	13	K0701	55	-	-
2011	13	K0702	14	-	-
2011	13	K0721	-	-	-
2011	13	K0722	-	-	-
2011	13	K0723	18	-	-
2011	13	K0731	547	-	-
2011	13	K0732	1566	-	-
2011	13	K0733	127	-	-
2011	13	K074-21	18	-	-
2011	13	K074-22	-	-	-
2011	13	K074-23	30	-	-
2011	13	K0742	13	-	-
2011	13	K0743	113	-	-
2011	13	K0751	-	-	-
2011	13	K0752	-	-	-
2011	13	K0761	137	-	-
2011	13	K0762	149	-	-
2011	13	K0763	57	-	-
2011	13	K0771	331	-	-
2011	13	K0772	24	-	-
2011	13	K0773	14	-	-
2011	13	K0781	11	-	-
2011	13	K0782	188	-	-
2011	13	K0783	113	-	-
2011	13	K079-21	1414	-	-
2011	13	K079-22	11	-	-
2011	13	K079-23	32	-	-
2011	13	K0791	23	-	-
2011	13	K0792	-	-	-
2011	13	K0793	145	-	-
2011	13	K080-2	10	-	-
2011	13	K080-3	47	-	-
2011	13	K080-4	507	-	-
2011	13	K0801	73	-	-
2011	13	K0802	194	-	-
2011	13	K0803	109	-	-
2011	13	K0811	3709	58	1.6%
2011	13	K0812	21	-	-
2011	13	K082-21	64	-	-
2011	13	K082-22	-	-	-
2011	13	K082-23	-	-	-
2011	13	K082-31	382	-	-
2011	13	K082-32	13	-	-
2011	13	K082-33	-	-	-
2011	13	K0821	6965	-	-
2011	13	K0822	100	-	-
2011	13	K0823	63	-	-
2011	13	K083	340	10	2.9%
2011	13	K084-2	-	-	-
2011	13	K0842	566	56	9.9%
2011	13	K0843	256	-	-
2011	13	K0851	15	-	-
2011	13	K0852	-	-	-
2011	13	K0853	12	-	-
2011	13	K0861	20	-	-
2011	13	K0862	-	-	-
2011	13	K0871	86	-	-
2011	13	K0872	14	-	-
2011	13	K0881	-	-	-
2011	13	K0882	78	-	-
2011	13	K089	29	-	-
2011	13	K0911	56	-	-
2011	13	K0912	78	-	-
2011	13	K093	236	-	-
2011	13	K093-2	65	-	-
2011	13	K094	-	-	-
2011	13	K096	-	-	-
2011	13	K097	13	-	-
2011	13	K098	19	-	-
2011	13	K099	52	-	-
2011	13	K099-21	49	-	-
2011	13	K099-22	73	-	-
2011	13	K099-23	-	-	-
2011	13	K1001	19	-	-
2011	13	K1002	137	-	-
2011	13	K101-22	-	-	-
2011	13	K1011	39	-	-
2011	13	K1012	59	-	-
2011	13	K1021	-	-	-
2011	13	K1022	14	-	-
2011	13	K1031	-	-	-
2011	13	K1032	16	-	-
2011	13	K105	21	-	-
2011	13	K106	10	-	-
2011	13	K107	-	-	-
2011	13	K108	35	-	-
2011	13	K110	-	-	-
2011	13	K110-2	399	-	-
2011	13	K112	14	-	-
2011	13	K113	14	-	-
2011	13	K116	61	-	-
2011	13	K117	-	-	-
2011	13	K117-2	-	-	-
2011	13	K118	-	-	-
2011	13	K119	-	-	-
2011	13	K120	-	-	-
2011	13	K121	-	-	-
2011	13	K124	-	-	-
2011	13	K125	105	-	-
2011	13	K1261	11	-	-
2011	13	K1262	75	-	-
2011	13	K128	198	-	-
2011	13	K131	2078	10	0.5%
2011	13	K131-2	338	-	-
2011	13	K132	1870	-	-
2011	13	K133	53	-	-
2011	13	K134-21	-	-	-
2011	13	K134-22	881	-	-
2011	13	K1341	10	-	-
2011	13	K1342	1001	-	-
2011	13	K1343	-	-	-
2011	13	K1344	93	-	-
2011	13	K135	22	-	-
2011	13	K136	27	-	-
2011	13	K137	-	-	-
2011	13	K1381	31	-	-
2011	13	K1382	-	-	-
2011	13	K139	-	-	-
2011	13	K140	-	-	-
2011	13	K141	-	-	-
2011	13	K141-2	119	-	-
2011	13	K142-21	157	-	-
2011	13	K142-22ｲ	13	-	-
2011	13	K142-22ﾊ	-	-	-
2011	13	K142-22ﾛ	-	-	-
2011	13	K142-3	-	-	-
2011	13	K1421	397	-	-
2011	13	K1422	1140	-	-
2011	13	K1423	1606	-	-
2011	13	K1424	45	-	-
2011	13	K143	-	-	-
2011	13	K144	59	-	-
2011	13	K145	380	112	29.5%
2011	13	K147	57	15	26.3%
2011	13	K148	24	-	-
2011	13	K1491	71	-	-
2011	13	K1492	153	32	20.9%
2011	13	K150	58	-	-
2011	13	K151-2	138	-	-
2011	13	K152	-	-	-
2011	13	K152-2	-	-	-
2011	13	K153	-	-	-
2011	13	K154-2	39	-	-
2011	13	K1541	95	-	-
2011	13	K1542	-	-	-
2011	13	K158	-	-	-
2011	13	K159	45	-	-
2011	13	K159-2	-	-	-
2011	13	K160	-	-	-
2011	13	K160-2	325	-	-
2011	13	K161	56	-	-
2011	13	K162	18	-	-
2011	13	K163	-	-	-
2011	13	K164-2	3011	70	2.3%
2011	13	K164-3	-	-	-
2011	13	K164-4	77	10	13.0%
2011	13	K1641	138	-	-
2011	13	K1642	388	115	29.6%
2011	13	K1643	909	133	14.6%
2011	13	K165	-	-	-
2011	13	K166	34	-	-
2011	13	K167	34	-	-
2011	13	K168	17	-	-
2011	13	K1691	14	-	-
2011	13	K1692	2023	70	3.5%
2011	13	K170	-	-	-
2011	13	K171	730	-	-
2011	13	K172	153	-	-
2011	13	K173	-	-	-
2011	13	K174-2	31	-	-
2011	13	K1741	71	-	-
2011	13	K1742	756	17	2.2%
2011	13	K1751	25	-	-
2011	13	K1752	-	-	-
2011	13	K1761	56	-	-
2011	13	K1762	-	-	-
2011	13	K1771	1626	84	5.2%
2011	13	K1772	239	15	6.3%
2011	13	K178-2	105	11	10.5%
2011	13	K178-31	47	-	-
2011	13	K178-32	13	-	-
2011	13	K1781	1217	49	4.0%
2011	13	K1782	63	-	-
2011	13	K179	45	-	-
2011	13	K1801	148	-	-
2011	13	K1802	47	-	-
2011	13	K1803	22	-	-
2011	13	K181-2	77	-	-
2011	13	K181-3	-	-	-
2011	13	K1811	13	-	-
2011	13	K1812	73	-	-
2011	13	K182-22	-	-	-
2011	13	K1821	116	-	-
2011	13	K1822	83	-	-
2011	13	K183	-	-	-
2011	13	K186	39	-	-
2011	13	K188	289	-	-
2011	13	K189	67	-	-
2011	13	K190	67	-	-
2011	13	K190-2	-	-	-
2011	13	K190-3	13	-	-
2011	13	K190-4	11	-	-
2011	13	K190-5	-	-	-
2011	13	K1911	317	-	-
2011	13	K1912	77	-	-
2011	13	K192	15	-	-
2011	13	K193-21	-	-	-
2011	13	K193-22	10	-	-
2011	13	K193-23	38	-	-
2011	13	K193-31	-	-	-
2011	13	K193-32	-	-	-
2011	13	K193-33	34	-	-
2011	13	K1931	18	-	-
2011	13	K1932	113	-	-
2011	13	K1942	-	-	-
2011	13	K196-2	-	-	-
2011	13	K196-5	-	-	-
2011	13	K1961	-	-	-
2011	13	K1963	-	-	-
2011	13	K197	214	-	-
2011	13	K198	16	-	-
2011	13	K199	-	-	-
2011	13	K200	10	-	-
2011	13	K200-2	-	-	-
2011	13	K201	26	-	-
2011	13	K202	133	-	-
2011	13	K203	-	-	-
2011	13	K204	299	-	-
2011	13	K205	-	-	-
2011	13	K206	81	-	-
2011	13	K207	-	-	-
2011	13	K208	-	-	-
2011	13	K211	-	-	-
2011	13	K212	13	-	-
2011	13	K213	-	-	-
2011	13	K214	11	-	-
2011	13	K215-2	57	-	-
2011	13	K216	52	-	-
2011	13	K217	311	-	-
2011	13	K218	18	-	-
2011	13	K2191	945	-	-
2011	13	K2192	63	-	-
2011	13	K2193	363	-	-
2011	13	K220	31	-	-
2011	13	K2211	-	-	-
2011	13	K2212	-	-	-
2011	13	K222	15	-	-
2011	13	K223-2	-	-	-
2011	13	K2231	88	-	-
2011	13	K2232	13	-	-
2011	13	K2233	10	-	-
2011	13	K224	120	-	-
2011	13	K225-2	49	-	-
2011	13	K225-3	-	-	-
2011	13	K226	-	-	-
2011	13	K227	290	-	-
2011	13	K228	23	-	-
2011	13	K229	51	-	-
2011	13	K2301	-	-	-
2011	13	K2302	12	-	-
2011	13	K233	-	-	-
2011	13	K234	75	-	-
2011	13	K235	58	-	-
2011	13	K236	11	-	-
2011	13	K237	10	-	-
2011	13	K239	20	-	-
2011	13	K241	37	-	-
2011	13	K2421	81	-	-
2011	13	K2422	468	-	-
2011	13	K2423	377	-	-
2011	13	K2424	85	-	-
2011	13	K2425	124	-	-
2011	13	K243	-	-	-
2011	13	K244	47	-	-
2011	13	K245	20	-	-
2011	13	K246	95	-	-
2011	13	K248	-	-	-
2011	13	K248-2	21	-	-
2011	13	K249	13	-	-
2011	13	K250	-	-	-
2011	13	K252	21	-	-
2011	13	K2541	35	-	-
2011	13	K2542	14	-	-
2011	13	K255	-	-	-
2011	13	K256	-	-	-
2011	13	K257	-	-	-
2011	13	K259	478	-	-
2011	13	K260	-	-	-
2011	13	K265	-	-	-
2011	13	K266	-	-	-
2011	13	K2681	52	-	-
2011	13	K2682	615	-	-
2011	13	K2683	1482	-	-
2011	13	K269	45	-	-
2011	13	K270	52	-	-
2011	13	K271	27	-	-
2011	13	K272	10	-	-
2011	13	K273	-	-	-
2011	13	K274	37	-	-
2011	13	K275	1219	-	-
2011	13	K2761	322	-	-
2011	13	K2762	601	-	-
2011	13	K277	66	-	-
2011	13	K277-2	14	-	-
2011	13	K278	467	-	-
2011	13	K279	445	-	-
2011	13	K2801	5610	-	-
2011	13	K2802	826	-	-
2011	13	K281	1346	-	-
2011	13	K282-2	67	-	-
2011	13	K2821	40715	10	0.0%
2011	13	K2822	268	-	-
2011	13	K284	99	-	-
2011	13	K285	-	-	-
2011	13	K2861	18	-	-
2011	13	K2862	30	-	-
2011	13	K287	245	-	-
2011	13	K288	174	-	-
2011	13	K289	-	-	-
2011	13	K290	-	-	-
2011	13	K290-2	-	-	-
2011	13	K291	21	-	-
2011	13	K292	30	-	-
2011	13	K293	-	-	-
2011	13	K294	13	-	-
2011	13	K295	-	-	-
2011	13	K2961	57	-	-
2011	13	K2962	21	-	-
2011	13	K297	26	-	-
2011	13	K298	-	-	-
2011	13	K2991	31	-	-
2011	13	K2992	11	-	-
2011	13	K300	480	11	2.3%
2011	13	K301	-	-	-
2011	13	K304	-	-	-
2011	13	K305	112	-	-
2011	13	K306	-	-	-
2011	13	K309	517	-	-
2011	13	K310	-	-	-
2011	13	K311	-	-	-
2011	13	K312	-	-	-
2011	13	K313	-	-	-
2011	13	K3142	-	-	-
2011	13	K318	188	-	-
2011	13	K319	1685	-	-
2011	13	K320	208	-	-
2011	13	K323	11	-	-
2011	13	K327	69	-	-
2011	13	K328	136	-	-
2011	13	K329	-	-	-
2011	13	K331	184	12	6.5%
2011	13	K331-2	-	-	-
2011	13	K333	322	-	-
2011	13	K333-3	290	-	-
2011	13	K334	37	-	-
2011	13	K334-2	70	-	-
2011	13	K335	-	-	-
2011	13	K335-2	-	-	-
2011	13	K335-3	-	-	-
2011	13	K336	10	-	-
2011	13	K337	16	-	-
2011	13	K3381	-	-	-
2011	13	K3382	226	-	-
2011	13	K339	55	-	-
2011	13	K340	54	-	-
2011	13	K340-2	10	-	-
2011	13	K341	-	-	-
2011	13	K342	165	-	-
2011	13	K3431	33	-	-
2011	13	K3432	21	-	-
2011	13	K344	68	-	-
2011	13	K3462	-	-	-
2011	13	K347	946	-	-
2011	13	K347-2	75	-	-
2011	13	K349	14	-	-
2011	13	K351	-	-	-
2011	13	K352	164	-	-
2011	13	K352-2	77	-	-
2011	13	K352-3	-	-	-
2011	13	K353	69	-	-
2011	13	K354	15	-	-
2011	13	K355	-	-	-
2011	13	K356	22	-	-
2011	13	K357	20	-	-
2011	13	K358	588	-	-
2011	13	K359	59	-	-
2011	13	K360	44	-	-
2011	13	K361	91	-	-
2011	13	K362	567	-	-
2011	13	K362-2	-	-	-
2011	13	K363	23	-	-
2011	13	K364	1515	-	-
2011	13	K365	-	-	-
2011	13	K367	30	-	-
2011	13	K368	586	-	-
2011	13	K3691	-	-	-
2011	13	K3692	23	-	-
2011	13	K370	151	-	-
2011	13	K371-22	-	-	-
2011	13	K3711	-	-	-
2011	13	K3712	-	-	-
2011	13	K3713	-	-	-
2011	13	K3721	69	-	-
2011	13	K3722	-	-	-
2011	13	K3731	87	-	-
2011	13	K3732	-	-	-
2011	13	K374	231	-	-
2011	13	K375-2	17	-	-
2011	13	K376	-	-	-
2011	13	K3771	-	-	-
2011	13	K3772	2582	-	-
2011	13	K379-21	-	-	-
2011	13	K3791	33	-	-
2011	13	K3792	-	-	-
2011	13	K380	-	-	-
2011	13	K381	-	-	-
2011	13	K382	11	-	-
2011	13	K382-2	-	-	-
2011	13	K383	-	-	-
2011	13	K384	-	-	-
2011	13	K384-2	70	-	-
2011	13	K385	-	-	-
2011	13	K386	1917	620	32.3%
2011	13	K387	17	-	-
2011	13	K388	46	-	-
2011	13	K3891	-	-	-
2011	13	K3892	856	-	-
2011	13	K3901	-	-	-
2011	13	K3902	-	-	-
2011	13	K3911	21	-	-
2011	13	K392-2	58	-	-
2011	13	K3931	-	-	-
2011	13	K3932	759	-	-
2011	13	K3941	80	-	-
2011	13	K3942	118	-	-
2011	13	K395	200	-	-
2011	13	K396	71	-	-
2011	13	K396-2	-	-	-
2011	13	K397	10	-	-
2011	13	K3981	11	-	-
2011	13	K3982	-	-	-
2011	13	K3983	-	-	-
2011	13	K399	-	-	-
2011	13	K4001	133	-	-
2011	13	K4002	133	-	-
2011	13	K401	34	-	-
2011	13	K403-21	-	-	-
2011	13	K403-22	-	-	-
2011	13	K403-23	35	-	-
2011	13	K403-24	10	-	-
2011	13	K4031	25	-	-
2011	13	K4032	-	-	-
2011	13	K403－21	-	-	-
2011	13	K4041	-	-	-
2011	13	K4042	-	-	-
2011	13	K4043	-	-	-
2011	13	K4044	-	-	-
2011	13	K4045	-	-	-
2011	13	K4061	14	-	-
2011	13	K4062	-	-	-
2011	13	K407-2	112	-	-
2011	13	K4071	23	-	-
2011	13	K4072	118	-	-
2011	13	K4073ｲ	136	-	-
2011	13	K4073ﾛ	44	-	-
2011	13	K408	-	-	-
2011	13	K409	11	-	-
2011	13	K410	36	-	-
2011	13	K411	11	-	-
2011	13	K412	20	-	-
2011	13	K4131	-	-	-
2011	13	K4132	61	-	-
2011	13	K414	-	-	-
2011	13	K414-2	67	-	-
2011	13	K4151	188	-	-
2011	13	K4152	71	-	-
2011	13	K418	-	-	-
2011	13	K418-2	-	-	-
2011	13	K419	56	-	-
2011	13	K4211	14	-	-
2011	13	K4212	14	-	-
2011	13	K422	-	-	-
2011	13	K4231	-	-	-
2011	13	K4232	-	-	-
2011	13	K424	-	-	-
2011	13	K425	45	-	-
2011	13	K426-21	-	-	-
2011	13	K426-22	24	-	-
2011	13	K426-23	47	-	-
2011	13	K4261	36	-	-
2011	13	K4262	105	-	-
2011	13	K4263	122	-	-
2011	13	K427	411	-	-
2011	13	K427-2	13	-	-
2011	13	K428	11	-	-
2011	13	K429-21	13	-	-
2011	13	K429-22	-	-	-
2011	13	K4291	35	-	-
2011	13	K4292	25	-	-
2011	13	K430	37	13	35.1%
2011	13	K432	-	-	-
2011	13	K433	20	-	-
2011	13	K434	68	-	-
2011	13	K435	20	-	-
2011	13	K4361	-	-	-
2011	13	K4362	-	-	-
2011	13	K437	-	-	-
2011	13	K438	-	-	-
2011	13	K4391	17	-	-
2011	13	K4392	14	-	-
2011	13	K440	-	-	-
2011	13	K441	-	-	-
2011	13	K4422	32	-	-
2011	13	K4423	20	-	-
2011	13	K4431	12	-	-
2011	13	K4432	-	-	-
2011	13	K4433	-	-	-
2011	13	K4441	-	-	-
2011	13	K4442	25	-	-
2011	13	K4443	-	-	-
2011	13	K4444	-	-	-
2011	13	K4461	-	-	-
2011	13	K4463	-	-	-
2011	13	K448	-	-	-
2011	13	K449	-	-	-
2011	13	K4501	23	-	-
2011	13	K4502	34	-	-
2011	13	K4503	-	-	-
2011	13	K451	14	-	-
2011	13	K452	-	-	-
2011	13	K453	88	-	-
2011	13	K454	203	-	-
2011	13	K455	29	-	-
2011	13	K4571	529	-	-
2011	13	K4572	178	-	-
2011	13	K4581	36	-	-
2011	13	K4582	68	-	-
2011	13	K459	-	-	-
2011	13	K4611	927	-	-
2011	13	K4612	155	-	-
2011	13	K462	294	-	-
2011	13	K4631	920	-	-
2011	13	K4632	1166	-	-
2011	13	K4641	303	-	-
2011	13	K4642	70	-	-
2011	13	K465	-	-	-
2011	13	K467	162	-	-
2011	13	K4691	385	-	-
2011	13	K4692	50	-	-
2011	13	K470	28	-	-
2011	13	K471	-	-	-
2011	13	K472	13	-	-
2011	13	K474-2	60	-	-
2011	13	K474-3	41	-	-
2011	13	K4741	411	-	-
2011	13	K4742	323	-	-
2011	13	K475	41	-	-
2011	13	K476-2	142	-	-
2011	13	K476-31	52	-	-
2011	13	K476-32	89	-	-
2011	13	K4761	399	-	-
2011	13	K4762	3660	-	-
2011	13	K4763	1889	-	-
2011	13	K4764	1467	-	-
2011	13	K4765	2012	-	-
2011	13	K4766	63	-	-
2011	13	K4767	-	-	-
2011	13	K477	-	-	-
2011	13	K478	-	-	-
2011	13	K480	-	-	-
2011	13	K4822	-	-	-
2011	13	K483	-	-	-
2011	13	K484-21	-	-	-
2011	13	K4841	33	-	-
2011	13	K4842	60	-	-
2011	13	K485	32	-	-
2011	13	K486	-	-	-
2011	13	K4871	19	-	-
2011	13	K4872	-	-	-
2011	13	K4873	64	-	-
2011	13	K488	76	-	-
2011	13	K488-2	-	-	-
2011	13	K494	21	-	-
2011	13	K496-2	45	-	-
2011	13	K496-32	-	-	-
2011	13	K496-4	64	-	-
2011	13	K4961	-	-	-
2011	13	K4962	-	-	-
2011	13	K497	-	-	-
2011	13	K4981	19	-	-
2011	13	K4982	-	-	-
2011	13	K499	-	-	-
2011	13	K501	-	-	-
2011	13	K501-2	-	-	-
2011	13	K502	173	-	-
2011	13	K502-21	-	-	-
2011	13	K502-22	-	-	-
2011	13	K502-23	-	-	-
2011	13	K503	22	-	-
2011	13	K504	140	-	-
2011	13	K505	-	-	-
2011	13	K506	-	-	-
2011	13	K507	-	-	-
2011	13	K508	39	-	-
2011	13	K508-2	72	15	20.8%
2011	13	K509-2	-	-	-
2011	13	K509-3	-	-	-
2011	13	K5091	67	-	-
2011	13	K5092	-	-	-
2011	13	K510	29	-	-
2011	13	K510-21	16	-	-
2011	13	K510-22	-	-	-
2011	13	K5111	63	-	-
2011	13	K5112	19	-	-
2011	13	K5113	43	-	-
2011	13	K5114	-	-	-
2011	13	K5115	-	-	-
2011	13	K5116	-	-	-
2011	13	K513	2303	-	-
2011	13	K513-2	343	-	-
2011	13	K513-3	48	-	-
2011	13	K513-4	66	-	-
2011	13	K514-21	1137	-	-
2011	13	K514-22	2920	16	0.5%
2011	13	K5141	585	-	-
2011	13	K5142	172	-	-
2011	13	K5143	21	-	-
2011	13	K5144	17	-	-
2011	13	K515	-	-	-
2011	13	K516	-	-	-
2011	13	K517	10	-	-
2011	13	K5181	-	-	-
2011	13	K5182	-	-	-
2011	13	K5184	-	-	-
2011	13	K5201	24	-	-
2011	13	K5202	12	-	-
2011	13	K5203	-	-	-
2011	13	K5211	-	-	-
2011	13	K5213	-	-	-
2011	13	K522-2	202	40	19.8%
2011	13	K522-3	22	-	-
2011	13	K5221	192	-	-
2011	13	K5222	95	-	-
2011	13	K5223	430	18	4.2%
2011	13	K5231	-	-	-
2011	13	K5241	-	-	-
2011	13	K5242	-	-	-
2011	13	K5251	-	-	-
2011	13	K5252	-	-	-
2011	13	K526-21	447	-	-
2011	13	K526-22	930	-	-
2011	13	K526-3	26	-	-
2011	13	K5261	42	-	-
2011	13	K5262	-	-	-
2011	13	K5263	-	-	-
2011	13	K5271	-	-	-
2011	13	K5272	20	-	-
2011	13	K528	23	-	-
2011	13	K5291	707	22	3.1%
2011	13	K5292	245	12	4.9%
2011	13	K5293	30	-	-
2011	13	K530	-	-	-
2011	13	K530-2	66	-	-
2011	13	K5312	12	-	-
2011	13	K532-2	-	-	-
2011	13	K5321	12	-	-
2011	13	K533	571	17	3.0%
2011	13	K533-2	1464	118	8.1%
2011	13	K534-21	-	-	-
2011	13	K5341	20	-	-
2011	13	K5342	-	-	-
2011	13	K5351	20	-	-
2011	13	K5352	-	-	-
2011	13	K536	-	-	-
2011	13	K537-2	43	-	-
2011	13	K5371	17	-	-
2011	13	K5372	-	-	-
2011	13	K538	-	-	-
2011	13	K538-2	-	-	-
2011	13	K539	111	46	41.4%
2011	13	K539-2	-	-	-
2011	13	K540	20	-	-
2011	13	K541	-	-	-
2011	13	K542	24	-	-
2011	13	K543	-	-	-
2011	13	K5441	58	-	-
2011	13	K5442	-	-	-
2011	13	K5443	-	-	-
2011	13	K545	132	*-	*-
2011	13	K546	3718	102	2.7%
2011	13	K548	479	15	3.1%
2011	13	K549	14471	316	2.2%
2011	13	K550	-	-	-
2011	13	K550-2	121	-	-
2011	13	K5511	-	-	-
2011	13	K5512	-	-	-
2011	13	K552-21	68	-	-
2011	13	K552-22	1024	14	1.4%
2011	13	K5521	37	-	-
2011	13	K5522	720	39	5.4%
2011	13	K553-21	35	10	28.6%
2011	13	K553-22	12	-	-
2011	13	K553-23	22	-	-
2011	13	K5531	-	-	-
2011	13	K5532	-	-	-
2011	13	K5533	-	-	-
2011	13	K5541	531	11	2.1%
2011	13	K5542	174	-	-
2011	13	K5543	-	-	-
2011	13	K5551	906	40	4.4%
2011	13	K5552	350	22	6.3%
2011	13	K5553	91	-	-
2011	13	K556-2	69	-	-
2011	13	K557	-	-	-
2011	13	K557-2	16	-	-
2011	13	K557-3	-	-	-
2011	13	K557-4	-	-	-
2011	13	K558	-	-	-
2011	13	K559	-	-	-
2011	13	K559-2	16	-	-
2011	13	K5601	320	16	5.0%
2011	13	K5602	278	27	9.7%
2011	13	K5603	437	44	10.1%
2011	13	K5604	57	-	-
2011	13	K5605	118	15	12.7%
2011	13	K5606	63	10	15.9%
2011	13	K5607	341	18	5.3%
2011	13	K5608	412	24	5.8%
2011	13	K5611	410	16	3.9%
2011	13	K5612	694	-	-
2011	13	K5613	62	-	-
2011	13	K5621	43	-	-
2011	13	K5622	54	-	-
2011	13	K563	64	10	15.6%
2011	13	K564	-	-	-
2011	13	K565	11	-	-
2011	13	K566	62	-	-
2011	13	K567-2	16	-	-
2011	13	K5671	22	-	-
2011	13	K5672	12	-	-
2011	13	K5673	-	-	-
2011	13	K5681	-	-	-
2011	13	K5682	-	-	-
2011	13	K569	-	-	-
2011	13	K570-2	70	-	-
2011	13	K570-3	149	-	-
2011	13	K5701	-	-	-
2011	13	K5702	42	-	-
2011	13	K5711	-	-	-
2011	13	K5712	22	-	-
2011	13	K572	-	-	-
2011	13	K5731	-	-	-
2011	13	K5732	-	-	-
2011	13	K574-2	162	-	-
2011	13	K5741	150	-	-
2011	13	K5742	-	-	-
2011	13	K575	-	-	-
2011	13	K5761	179	-	-
2011	13	K5762	10	-	-
2011	13	K5763	-	-	-
2011	13	K5764	14	-	-
2011	13	K5771	-	-	-
2011	13	K5772	-	-	-
2011	13	K578	16	-	-
2011	13	K579-21	24	-	-
2011	13	K579-22	-	-	-
2011	13	K5791	-	-	-
2011	13	K5792	-	-	-
2011	13	K5801	37	-	-
2011	13	K5802	-	-	-
2011	13	K5811	-	-	-
2011	13	K5812	-	-	-
2011	13	K5813	-	-	-
2011	13	K5822	11	-	-
2011	13	K5823	-	-	-
2011	13	K5832	-	-	-
2011	13	K5833	-	-	-
2011	13	K5834	-	-	-
2011	13	K585	-	-	-
2011	13	K5861	39	-	-
2011	13	K5862	75	-	-
2011	13	K587	13	-	-
2011	13	K588	-	-	-
2011	13	K592	11	-	-
2011	13	K592-2	-	-	-
2011	13	K5941	-	-	-
2011	13	K5942	-	-	-
2011	13	K5943	178	-	-
2011	13	K595-2	38	-	-
2011	13	K5951	2094	-	-
2011	13	K5952	2526	-	-
2011	13	K596	894	68	7.6%
2011	13	K597-2	1403	-	-
2011	13	K597-3	68	-	-
2011	13	K597-4	-	-	-
2011	13	K5971	43	-	-
2011	13	K5972	2745	32	1.2%
2011	13	K598	49	-	-
2011	13	K598-2	15	-	-
2011	13	K599	444	-	-
2011	13	K599-2	182	-	-
2011	13	K599-3	209	-	-
2011	13	K599-4	70	-	-
2011	13	K6001	282	90	31.9%
2011	13	K6002	15	-	-
2011	13	K6011	67	-	-
2011	13	K6021	246	198	80.5%
2011	13	K6022	-	-	-
2011	13	K6031	-	-	-
2011	13	K6032	-	-	-
2011	13	K6033	-	-	-
2011	13	K6041	-	-	-
2011	13	K6042	-	-	-
2011	13	K6043	-	-	-
2011	13	K6044	-	-	-
2011	13	K605-2	-	-	-
2011	13	K606	-	-	-
2011	13	K607-2	30	-	-
2011	13	K607-3	206	-	-
2011	13	K6071	18	-	-
2011	13	K6072	504	-	-
2011	13	K608-2	-	-	-
2011	13	K608-3	867	28	3.2%
2011	13	K6081	-	-	-
2011	13	K6082	163	15	9.2%
2011	13	K609-2	486	-	-
2011	13	K6091	-	-	-
2011	13	K6092	474	-	-
2011	13	K6093	69	-	-
2011	13	K610-2	36	-	-
2011	13	K610-3	3036	70	2.3%
2011	13	K610-4	19	-	-
2011	13	K610-5	-	-	-
2011	13	K6101	352	-	-
2011	13	K6102	-	-	-
2011	13	K6103	59	-	-
2011	13	K6104	22	-	-
2011	13	K6105	148	-	-
2011	13	K6111	54	-	-
2011	13	K6112	203	14	6.9%
2011	13	K6113	2983	123	4.1%
2011	13	K613	162	-	-
2011	13	K6141	27	-	-
2011	13	K6142	12	-	-
2011	13	K6143	41	-	-
2011	13	K6144	24	-	-
2011	13	K6145	991	30	3.0%
2011	13	K615	7592	184	2.4%
2011	13	K615-2	-	-	-
2011	13	K616	2643	55	2.1%
2011	13	K616-2	-	-	-
2011	13	K616-3	-	-	-
2011	13	K617-2	97	-	-
2011	13	K617-3	10	-	-
2011	13	K6171	1420	-	-
2011	13	K6172	11	-	-
2011	13	K6173	88	-	-
2011	13	K6181	237	59	24.9%
2011	13	K6182	2031	409	20.1%
2011	13	K619-2	-	-	-
2011	13	K6192	52	-	-
2011	13	K620	582	35	6.0%
2011	13	K621	-	-	-
2011	13	K6231	-	-	-
2011	13	K6232	-	-	-
2011	13	K6233	-	-	-
2011	13	K6234	25	-	-
2011	13	K6251	12	-	-
2011	13	K6252	18	-	-
2011	13	K626-2	10	-	-
2011	13	K6261	810	31	3.8%
2011	13	K6262	463	18	3.9%
2011	13	K6271	-	-	-
2011	13	K6272	52	-	-
2011	13	K6273	-	-	-
2011	13	K6274	136	-	-
2011	13	K6275	-	-	-
2011	13	K6276	48	-	-
2011	13	K6277	101	-	-
2011	13	K6278	66	-	-
2011	13	K628	265	-	-
2011	13	K630	32	-	-
2011	13	K6311	-	-	-
2011	13	K6312	10	-	-
2011	13	K6321	49	-	-
2011	13	K6322	22	-	-
2011	13	K6331	716	-	-
2011	13	K6332	37	-	-
2011	13	K6333	450	-	-
2011	13	K6334	23	-	-
2011	13	K6335	10002	-	-
2011	13	K6336	355	-	-
2011	13	K6337	-	-	-
2011	13	K6338	101	-	-
2011	13	K6339	38	-	-
2011	13	K634	758	-	-
2011	13	K635	703	182	25.9%
2011	13	K635-2	46	16	34.8%
2011	13	K635-3	319	-	-
2011	13	K636	442	51	11.5%
2011	13	K636-2	-	-	-
2011	13	K637-2	375	32	8.5%
2011	13	K6371	-	-	-
2011	13	K6372	14	-	-
2011	13	K6373	19	-	-
2011	13	K6374	48	-	-
2011	13	K638	25	-	-
2011	13	K639	1015	87	8.6%
2011	13	K6401	12	-	-
2011	13	K6402	-	-	-
2011	13	K641	40	-	-
2011	13	K6421	153	-	-
2011	13	K6422	35	-	-
2011	13	K643	223	-	-
2011	13	K6441	-	-	-
2011	13	K645	46	-	-
2011	13	K646	-	-	-
2011	13	K647	229	10	4.4%
2011	13	K647-2	110	-	-
2011	13	K648	-	-	-
2011	13	K649	-	-	-
2011	13	K651	181	42	23.2%
2011	13	K652	10	-	-
2011	13	K653-2	10	-	-
2011	13	K653-3	270	11	4.1%
2011	13	K653-4	-	-	-
2011	13	K6531	306	-	-
2011	13	K6532	3515	-	-
2011	13	K6533	26	-	-
2011	13	K6534	925	-	-
2011	13	K654	5004	303	6.1%
2011	13	K654-2	59	-	-
2011	13	K654-3	124	-	-
2011	13	K655-21	63	-	-
2011	13	K655-22	1320	-	-
2011	13	K655-41	12	-	-
2011	13	K655-42	129	-	-
2011	13	K6551	134	-	-
2011	13	K6552	2303	23	1.0%
2011	13	K657-22	210	-	-
2011	13	K6571	23	-	-
2011	13	K6572	1596	35	2.2%
2011	13	K6593	-	-	-
2011	13	K6603	-	-	-
2011	13	K662	367	51	13.9%
2011	13	K663	26	-	-
2011	13	K664	3709	454	12.2%
2011	13	K665	14	-	-
2011	13	K666	31	-	-
2011	13	K666-2	-	-	-
2011	13	K667	12	-	-
2011	13	K667-2	47	-	-
2011	13	K668	-	-	-
2011	13	K669	-	-	-
2011	13	K671-21	55	-	-
2011	13	K6711	235	-	-
2011	13	K6712	18	-	-
2011	13	K672	1045	23	2.2%
2011	13	K672-2	6647	-	-
2011	13	K673	14	-	-
2011	13	K674	52	-	-
2011	13	K6751	141	-	-
2011	13	K6752	29	-	-
2011	13	K6753	-	-	-
2011	13	K6754	-	-	-
2011	13	K677	38	-	-
2011	13	K677-21	26	-	-
2011	13	K677-22	57	-	-
2011	13	K678	103	-	-
2011	13	K679	-	-	-
2011	13	K680	92	-	-
2011	13	K681	504	33	6.5%
2011	13	K682-2	1012	185	18.3%
2011	13	K6821	-	-	-
2011	13	K6822	411	58	14.1%
2011	13	K684	13	-	-
2011	13	K685	575	-	-
2011	13	K686	429	17	4.0%
2011	13	K6871	2985	96	3.2%
2011	13	K6872	1084	14	1.3%
2011	13	K688	5060	324	6.4%
2011	13	K689	254	13	5.1%
2011	13	K690	-	-	-
2011	13	K691-2	389	30	7.7%
2011	13	K6911	-	-	-
2011	13	K6912	-	-	-
2011	13	K692	-	-	-
2011	13	K692-2	50	-	-
2011	13	K693	-	-	-
2011	13	K695-21	133	-	-
2011	13	K695-22	40	-	-
2011	13	K6951	816	-	-
2011	13	K6952	825	17	2.1%
2011	13	K6953	370	10	2.7%
2011	13	K6954	155	-	-
2011	13	K6955	48	-	-
2011	13	K696	15	-	-
2011	13	K697-2	-	-	-
2011	13	K697-3	3200	-	-
2011	13	K697-4	53	-	-
2011	13	K697-5	63	-	-
2011	13	K697-7	-	-	-
2011	13	K6971	-	-	-
2011	13	K6972	28	-	-
2011	13	K6981	12	-	-
2011	13	K6982	-	-	-
2011	13	K6991	-	-	-
2011	13	K6992	95	-	-
2011	13	K700	23	-	-
2011	13	K7021イ	-	-	-
2011	13	K7021ロ	-	-	-
2011	13	K7021ｲ	130	-	-
2011	13	K7021ﾛ	38	-	-
2011	13	K7022	198	-	-
2011	13	K7023	87	-	-
2011	13	K7024	19	-	-
2011	13	K7031	206	-	-
2011	13	K7032	553	16	2.9%
2011	13	K7033	72	-	-
2011	13	K7034	148	-	-
2011	13	K704	41	-	-
2011	13	K705	-	-	-
2011	13	K706	74	-	-
2011	13	K7071	124	-	-
2011	13	K7072	-	-	-
2011	13	K708	27	-	-
2011	13	K709-5	-	-	-
2011	13	K710	-	-	-
2011	13	K711	70	-	-
2011	13	K711-2	66	-	-
2011	13	K712	-	-	-
2011	13	K713	-	-	-
2011	13	K714	774	31	4.0%
2011	13	K714-2	177	-	-
2011	13	K7151	326	-	-
2011	13	K7152	24	-	-
2011	13	K716-2	112	-	-
2011	13	K7161	902	75	8.3%
2011	13	K7162	199	11	5.5%
2011	13	K717	33	-	-
2011	13	K718-21	1225	-	-
2011	13	K718-22	680	-	-
2011	13	K7181	2263	-	-
2011	13	K7182	1151	-	-
2011	13	K719-21	261	-	-
2011	13	K719-22	63	-	-
2011	13	K719-3	2184	-	-
2011	13	K7191	776	51	6.6%
2011	13	K7192	306	33	10.8%
2011	13	K7193	3631	89	2.5%
2011	13	K720	15	-	-
2011	13	K721-21	4983	-	-
2011	13	K721-22	707	-	-
2011	13	K721-3	15	-	-
2011	13	K7211	14091	14	0.1%
2011	13	K7212	2845	-	-
2011	13	K722	1449	36	2.5%
2011	13	K724	167	30	18.0%
2011	13	K725	144	22	15.3%
2011	13	K726	895	104	11.6%
2011	13	K728	-	-	-
2011	13	K7291	29	-	-
2011	13	K7292	27	-	-
2011	13	K7301	13	-	-
2011	13	K7302	25	-	-
2011	13	K7311	-	-	-
2011	13	K7312	-	-	-
2011	13	K7321	153	-	-
2011	13	K7322	761	-	-
2011	13	K734	18	-	-
2011	13	K735	-	-	-
2011	13	K735-2	233	-	-
2011	13	K735-3	22	-	-
2011	13	K7361	22	-	-
2011	13	K7362	-	-	-
2011	13	K737	25	-	-
2011	13	K7381	31	-	-
2011	13	K739-2	20	-	-
2011	13	K7391	218	-	-
2011	13	K7392	-	-	-
2011	13	K7393	18	-	-
2011	13	K740-21	395	-	-
2011	13	K740-22	942	-	-
2011	13	K740-23	113	-	-
2011	13	K7401	633	22	3.5%
2011	13	K7402	1236	22	1.8%
2011	13	K7403	202	-	-
2011	13	K7404	505	14	2.8%
2011	13	K741	-	-	-
2011	13	K7421	240	-	-
2011	13	K7422	92	-	-
2011	13	K7423	-	-	-
2011	13	K7424	23	-	-
2011	13	K743-2	-	-	-
2011	13	K743-3	-	-	-
2011	13	K743-4	-	-	-
2011	13	K743-6	-	-	-
2011	13	K7431	-	-	-
2011	13	K7432	364	-	-
2011	13	K7433	71	-	-
2011	13	K7434	1775	-	-
2011	13	K7435	74	-	-
2011	13	K744	55	-	-
2011	13	K745	269	-	-
2011	13	K746-2	-	-	-
2011	13	K7461	528	-	-
2011	13	K7462	591	-	-
2011	13	K747	177	-	-
2011	13	K7481	-	-	-
2011	13	K7482	-	-	-
2011	13	K749	38	-	-
2011	13	K7501	10	-	-
2011	13	K7502	-	-	-
2011	13	K751-2	-	-	-
2011	13	K751-3	-	-	-
2011	13	K7511	-	-	-
2011	13	K7512	17	-	-
2011	13	K7513	12	-	-
2011	13	K7514	-	-	-
2011	13	K7521	95	-	-
2011	13	K7522	14	-	-
2011	13	K753	78	-	-
2011	13	K754	15	-	-
2011	13	K754-2	268	-	-
2011	13	K754-3	37	-	-
2011	13	K7551	12	-	-
2011	13	K7552	19	-	-
2011	13	K756	52	-	-
2011	13	K757-2	-	-	-
2011	13	K758	-	-	-
2011	13	K759	-	-	-
2011	13	K761	-	-	-
2011	13	K762	-	-	-
2011	13	K763	-	-	-
2011	13	K764	124	-	-
2011	13	K765	-	-	-
2011	13	K766	29	-	-
2011	13	K767	-	-	-
2011	13	K768	3814	-	-
2011	13	K769	37	-	-
2011	13	K769-2	13	-	-
2011	13	K769-3	-	-	-
2011	13	K770	-	-	-
2011	13	K770-2	-	-	-
2011	13	K771	54	-	-
2011	13	K772	107	-	-
2011	13	K772-2	35	-	-
2011	13	K772-3	-	-	-
2011	13	K773	1305	-	-
2011	13	K773-2	669	-	-
2011	13	K773-3	188	-	-
2011	13	K775	748	109	14.6%
2011	13	K778	62	-	-
2011	13	K778-2	47	-	-
2011	13	K779	16	-	-
2011	13	K779-3	65	-	-
2011	13	K780	27	-	-
2011	13	K780-2	295	-	-
2011	13	K781	2053	-	-
2011	13	K781-2	16	-	-
2011	13	K7821	14	-	-
2011	13	K7822	-	-	-
2011	13	K783	266	-	-
2011	13	K783-2	2572	102	4.0%
2011	13	K783-3	267	-	-
2011	13	K784	-	-	-
2011	13	K784-2	-	-	-
2011	13	K785	64	-	-
2011	13	K786	38	-	-
2011	13	K787	24	-	-
2011	13	K788	-	-	-
2011	13	K789	-	-	-
2011	13	K790	20	-	-
2011	13	K791	-	-	-
2011	13	K794	-	-	-
2011	13	K794-2	14	-	-
2011	13	K795	10	-	-
2011	13	K796	-	-	-
2011	13	K797	108	-	-
2011	13	K798-2	-	-	-
2011	13	K7981	691	-	-
2011	13	K7982	33	-	-
2011	13	K799	-	-	-
2011	13	K800	-	-	-
2011	13	K800-2	145	-	-
2011	13	K800-3	106	-	-
2011	13	K8011	-	-	-
2011	13	K8012	-	-	-
2011	13	K802	42	-	-
2011	13	K802-21	699	-	-
2011	13	K802-22	20	-	-
2011	13	K802-31	-	-	-
2011	13	K8031	66	-	-
2011	13	K8032	61	-	-
2011	13	K8033	-	-	-
2011	13	K8034	320	-	-
2011	13	K8035	79	-	-
2011	13	K8036	6354	22	0.3%
2011	13	K804	144	-	-
2011	13	K805	198	12	6.1%
2011	13	K806	-	-	-
2011	13	K807	18	-	-
2011	13	K808	16	-	-
2011	13	K809-2	46	-	-
2011	13	K810	-	-	-
2011	13	K811	-	-	-
2011	13	K812	23	-	-
2011	13	K813	-	-	-
2011	13	K814	-	-	-
2011	13	K8151	-	-	-
2011	13	K8152	23	-	-
2011	13	K816	86	-	-
2011	13	K8171	10	-	-
2011	13	K8172	-	-	-
2011	13	K8181	47	-	-
2011	13	K8182	27	-	-
2011	13	K819	101	-	-
2011	13	K819-2	75	-	-
2011	13	K821	302	-	-
2011	13	K821-2	83	-	-
2011	13	K821-3	118	-	-
2011	13	K822	14	-	-
2011	13	K823-2	180	-	-
2011	13	K8231	18	-	-
2011	13	K8232	150	-	-
2011	13	K824	-	-	-
2011	13	K825	-	-	-
2011	13	K826	-	-	-
2011	13	K826-2	13	-	-
2011	13	K826-3	-	-	-
2011	13	K8271	14	-	-
2011	13	K8272	-	-	-
2011	13	K8281	37	-	-
2011	13	K8282	277	-	-
2011	13	K829	-	-	-
2011	13	K830	275	-	-
2011	13	K830-21	10	-	-
2011	13	K830-22	-	-	-
2011	13	K832	38	-	-
2011	13	K833	347	-	-
2011	13	K834	88	-	-
2011	13	K834-2	40	-	-
2011	13	K8351	142	-	-
2011	13	K8352	353	-	-
2011	13	K836	841	-	-
2011	13	K836-2	17	-	-
2011	13	K837	14	-	-
2011	13	K8381	90	-	-
2011	13	K8382	43	-	-
2011	13	K839	-	-	-
2011	13	K840	71	-	-
2011	13	K841	2125	-	-
2011	13	K841-2	519	-	-
2011	13	K841-3	17	-	-
2011	13	K841-4	-	-	-
2011	13	K843	1749	-	-
2011	13	K843-2	544	-	-
2011	13	K843-3	224	-	-
2011	13	K844	25	-	-
2011	13	K845	-	-	-
2011	13	K847	-	-	-
2011	13	K848	72	-	-
2011	13	K849	60	-	-
2011	13	K8501	25	-	-
2011	13	K8502	11	-	-
2011	13	K851-2	39	-	-
2011	13	K851-31	19	-	-
2011	13	K851-32	-	-	-
2011	13	K8511	20	-	-
2011	13	K8512	-	-	-
2011	13	K8521	16	-	-
2011	13	K8522	-	-	-
2011	13	K8523	19	-	-
2011	13	K8524	-	-	-
2011	13	K8531	81	-	-
2011	13	K8532	18	-	-
2011	13	K854	-	-	-
2011	13	K8551	-	-	-
2011	13	K8552	10	-	-
2011	13	K856	31	-	-
2011	13	K856-2	-	-	-
2011	13	K856-3	-	-	-
2011	13	K856-4	48	-	-
2011	13	K857	13	-	-
2011	13	K858	15	-	-
2011	13	K8591	-	-	-
2011	13	K8592	-	-	-
2011	13	K8593	11	-	-
2011	13	K8595	-	-	-
2011	13	K860	64	-	-
2011	13	K860-2	59	-	-
2011	13	K861	1766	-	-
2011	13	K863	42	-	-
2011	13	K863-2	20	-	-
2011	13	K8651	126	-	-
2011	13	K8652	-	-	-
2011	13	K8653	-	-	-
2011	13	K8654	295	-	-
2011	13	K866	148	-	-
2011	13	K867	2813	-	-
2011	13	K867-2	-	-	-
2011	13	K867-3	97	-	-
2011	13	K867-4	191	-	-
2011	13	K871	60	-	-
2011	13	K872-2	2096	-	-
2011	13	K872-3	860	-	-
2011	13	K8721	1858	-	-
2011	13	K8722	112	-	-
2011	13	K873	689	-	-
2011	13	K876	13	-	-
2011	13	K877	3656	-	-
2011	13	K877-2	625	-	-
2011	13	K879	2100	-	-
2011	13	K882	-	-	-
2011	13	K883	-	-	-
2011	13	K883-21	-	-	-
2011	13	K883-22	25	-	-
2011	13	K885	24	-	-
2011	13	K8861	35	-	-
2011	13	K8862	46	-	-
2011	13	K887-21	-	-	-
2011	13	K887-22	-	-	-
2011	13	K887-31	-	-	-
2011	13	K887-32	-	-	-
2011	13	K887-4	13	-	-
2011	13	K8871	52	-	-
2011	13	K8872	52	-	-
2011	13	K888-21	33	-	-
2011	13	K888-22	44	-	-
2011	13	K8881	2262	-	-
2011	13	K8882	3790	-	-
2011	13	K889	1251	10	0.8%
2011	13	K890	10	-	-
2011	13	K890-2	70	-	-
2011	13	K891	-	-	-
2011	13	K892	32	-	-
2011	13	K893	1429	-	-
2011	13	K8941	287	-	-
2011	13	K8942	59	-	-
2011	13	K895	1106	-	-
2011	13	K8961	910	-	-
2011	13	K8962	127	-	-
2011	13	K8963	72	-	-
2011	13	K8964	16	-	-
2011	13	K897	246	-	-
2011	13	K8981	5026	-	-
2011	13	K8982	5598	-	-
2011	13	K8983	336	-	-
2011	13	K901	96	-	-
2011	13	K902	175	-	-
2011	13	K9031	-	-	-
2011	13	K9033	-	-	-
2011	13	K904	16	-	-
2011	13	K9051	-	-	-
2011	13	K9052	-	-	-
2011	13	K9061	98	-	-
2011	13	K9062	275	-	-
2011	13	K9063	96	-	-
2011	13	K907	112	-	-
2011	13	K909-2	391	-	-
2011	13	K9091	3461	-	-
2011	13	K9092	143	-	-
2011	13	K911	216	-	-
2011	13	K9121	248	-	-
2011	13	K9122	391	-	-
2011	13	K913-21	10	-	-
2011	13	K913-22	-	-	-
2011	13	K9131	870	-	-
2011	13	K9132	348	33	9.5%
2011	13	K920-21	-	-	-
2011	13	K920-22	-	-	-
2011	13	K9201イ	-	-	-
2011	13	K9201ロ	-	-	-
2011	13	K9201ｲ	-	-	-
2011	13	K9201ﾛ	-	-	-
2011	13	K9202	9793	1916	19.6%
2011	13	K9202イ	-	-	-
2011	13	K9202ｲ	11084	2204	19.9%
2011	13	K9202ﾛ	993	178	17.9%
2011	13	K9203	330	-	-
2011	13	K9203イ(1)	-	-	-
2011	13	K9203ｲ(1)	319	-	-
2011	13	K9203ｲ(2)	10	-	-
2011	13	K9203ﾛ(1)	-	-	-
2011	13	K9204	85	-	-
2011	13	K9204ｲ(1)	39	-	-
2011	13	K9204ｲ(2)	-	-	-
2011	13	K9205	-	-	-
2011	13	K9211イ	-	-	-
2011	13	K9211ロ	-	-	-
2011	13	K9211ｲ	39	-	-
2011	13	K9211ﾛ	13	-	-
2011	13	K9212ロ	13	-	-
2011	13	K9212ｲ	-	-	-
2011	13	K9212ﾛ	174	-	-
2011	13	K9221イ	11	-	-
2011	13	K9221ロ	-	-	-
2011	13	K9221ｲ	152	24	15.8%
2011	13	K9221ﾛ	-	-	-
2011	13	K9222イ	-	-	-
2011	13	K9222ロ	19	-	-
2011	13	K9222ｲ	40	-	-
2011	13	K9222ﾛ	172	-	-
2011	13	K9223	138	57	41.3%
2011	13	K923	190	-	-
2011	13	k0001	-	-	-
2011	13	k0462	-	-	-
2011	13	k080-4	-	-	-
2011	13	k089	-	-	-
2011	13	k131	-	-	-
2011	13	k2762	-	-	-
2011	13	k278	-	-	-
2011	13	k2821	-	-	-
2011	13	k342	-	-	-
2011	13	k358	-	-	-
2011	13	k362	-	-	-
2011	13	k522-2	-	-	-
2011	13	k5603	-	-	-
2011	13	k5702	-	-	-
2011	13	k599-2	-	-	-
2011	13	k615	29	-	-
2011	13	k664	-	-	-
2011	13	k688	-	-	-
2011	13	k7432	-	-	-
2011	13	k772	-	-	-
2011	13	k8982	-	-	-
2011	13	Ｋ0002	-	-	-
2011	13	Ｋ0003	-	-	-
2011	13	Ｋ0004	-	-	-
2011	13	Ｋ0011	-	-	-
2011	13	Ｋ016	-	-	-
2011	13	Ｋ037-2	-	-	-
2011	13	Ｋ0441	-	-	-
2011	13	Ｋ0461	14	-	-
2011	13	Ｋ0462	-	-	-
2011	13	Ｋ0482	-	-	-
2011	13	Ｋ0732	-	-	-
2011	13	Ｋ0811	-	-	-
2011	13	Ｋ347	-	-	-
2011	13	Ｋ350	-	-	-
2011	13	Ｋ386	10	-	-
2011	13	Ｋ4502	-	-	-
2011	13	Ｋ615	-	-	-
2011	13	Ｋ6182	27	-	-
2011	13	Ｋ647	-	-	-
2011	13	Ｋ654	-	-	-
2011	13	Ｋ664	21	-	-
2011	13	Ｋ7211	-	-	-
2011	13	Ｋ797	-	-	-
2011	13	Ｋ849	-	-	-
2011	13	Ｋ8651	-	-	-
2011	13	Ｋ8981	-	-	-
2011	13	Ｋ8982	-	-	-
2011	13	Ｋ8983	-	-	-
2011	13	Ｋ３６４	-	-	-
2011	13	ｋ331	-	-	-
2011	13	ｋ6081	-	-	-
2011	13	ｋ6113	-	-	-
2011	13	ｋ6401	-	-	-
2011	13	ｋ651	-	-	-
2011	13	ｋ8232	-	-	-
2011	13	ｋ8651	-	-	-
2011	14	K000-21	-	-	-
2011	14	K000-22	13	-	-
2011	14	K000-23	-	-	-
2011	14	K000-24	-	-	-
2011	14	K000-25	-	-	-
2011	14	K000-26	-	-	-
2011	14	K000-27	-	-	-
2011	14	K000-28	-	-	-
2011	14	K0001	446	22	4.9%
2011	14	K0002	397	12	3.0%
2011	14	K0003	385	10	2.6%
2011	14	K0004	1281	86	6.7%
2011	14	K0005	384	18	4.7%
2011	14	K0006	178	-	-
2011	14	K0011	695	59	8.5%
2011	14	K0012	126	16	12.7%
2011	14	K0013	51	-	-
2011	14	K0021	127	-	-
2011	14	K0022	108	-	-
2011	14	K0023	10	-	-
2011	14	K0031	54	-	-
2011	14	K0032	35	-	-
2011	14	K0033	25	-	-
2011	14	K0041	16	-	-
2011	14	K0042	21	-	-
2011	14	K0043	24	-	-
2011	14	K0051	271	-	-
2011	14	K0052	391	-	-
2011	14	K0053	409	-	-
2011	14	K006-41	-	-	-
2011	14	K006-43	-	-	-
2011	14	K006-44	-	-	-
2011	14	K0061	321	-	-
2011	14	K0062	400	-	-
2011	14	K0063	587	-	-
2011	14	K0071	46	-	-
2011	14	K0072	719	-	-
2011	14	K0081	69	-	-
2011	14	K0082	-	-	-
2011	14	K0091	10	-	-
2011	14	K0092	-	-	-
2011	14	K0094	-	-	-
2011	14	K0101	68	-	-
2011	14	K0102	125	-	-
2011	14	K0111	45	-	-
2011	14	K0112	-	-	-
2011	14	K013-21	181	-	-
2011	14	K013-22	137	-	-
2011	14	K013-23	41	-	-
2011	14	K013-24	28	-	-
2011	14	K0131	21	-	-
2011	14	K0132	72	-	-
2011	14	K0133	56	-	-
2011	14	K0134	120	-	-
2011	14	K014-24	-	-	-
2011	14	K014-25	-	-	-
2011	14	K0151	108	-	-
2011	14	K0152	92	-	-
2011	14	K0153	34	-	-
2011	14	K016	171	-	-
2011	14	K017	120	-	-
2011	14	K019	16	-	-
2011	14	K020	27	-	-
2011	14	K022	67	-	-
2011	14	K023	17	-	-
2011	14	K024	-	-	-
2011	14	K025	-	-	-
2011	14	K026	-	-	-
2011	14	K026-2	-	-	-
2011	14	K0271	-	-	-
2011	14	K0272	-	-	-
2011	14	K028	48	-	-
2011	14	K029	43	-	-
2011	14	K0301	762	-	-
2011	14	K0302	185	-	-
2011	14	K0311	112	-	-
2011	14	K0312	-	-	-
2011	14	K0332	-	-	-
2011	14	K034	19	-	-
2011	14	K035	38	-	-
2011	14	K035-2	-	-	-
2011	14	K037	212	-	-
2011	14	K037-2	517	-	-
2011	14	K038	21	-	-
2011	14	K0391	31	-	-
2011	14	K0392	21	-	-
2011	14	K040-2	-	-	-
2011	14	K0401	72	-	-
2011	14	K0402	45	-	-
2011	14	K042	-	-	-
2011	14	K043-21	-	-	-
2011	14	K043-22	-	-	-
2011	14	K043-31	11	-	-
2011	14	K043-32	11	-	-
2011	14	K043-33	30	-	-
2011	14	K0431	-	-	-
2011	14	K0432	13	-	-
2011	14	K0433	38	-	-
2011	14	K0441	121	-	-
2011	14	K0442	247	-	-
2011	14	K0443	103	-	-
2011	14	K0451	221	-	-
2011	14	K0452	254	-	-
2011	14	K0453	360	-	-
2011	14	K0461	5993	137	2.3%
2011	14	K0462	3659	-	-
2011	14	K0463	1957	-	-
2011	14	K047-2	14	-	-
2011	14	K047-3	-	-	-
2011	14	K0481	841	-	-
2011	14	K0482	2406	-	-
2011	14	K0483	1182	-	-
2011	14	K0491	10	-	-
2011	14	K0492	34	-	-
2011	14	K0493	75	-	-
2011	14	K0501	-	-	-
2011	14	K0502	12	-	-
2011	14	K0503	22	-	-
2011	14	K0513	-	-	-
2011	14	K052-21	-	-	-
2011	14	K052-23	-	-	-
2011	14	K052-33	-	-	-
2011	14	K0521	52	-	-
2011	14	K0522	37	-	-
2011	14	K0523	101	-	-
2011	14	K0531	29	-	-
2011	14	K0532	-	-	-
2011	14	K0533	-	-	-
2011	14	K0541	17	-	-
2011	14	K0542	180	-	-
2011	14	K0543	28	-	-
2011	14	K055-2	28	-	-
2011	14	K055-3	29	-	-
2011	14	K0561	57	-	-
2011	14	K0562	100	-	-
2011	14	K0563	63	-	-
2011	14	K0571	-	-	-
2011	14	K0572	29	-	-
2011	14	K0573	18	-	-
2011	14	K0581	-	-	-
2011	14	K0582	17	-	-
2011	14	K0583	-	-	-
2011	14	K0584	-	-	-
2011	14	K0591	115	-	-
2011	14	K0592	-	-	-
2011	14	K0593	54	-	-
2011	14	K060-31	106	-	-
2011	14	K060-32	17	-	-
2011	14	K060-33	-	-	-
2011	14	K0601	-	-	-
2011	14	K0602	-	-	-
2011	14	K0603	-	-	-
2011	14	K0611	214	-	-
2011	14	K0612	38	-	-
2011	14	K0613	17	-	-
2011	14	K0622	-	-	-
2011	14	K0631	47	-	-
2011	14	K0632	80	-	-
2011	14	K0633	121	-	-
2011	14	K065-21	23	-	-
2011	14	K065-22	-	-	-
2011	14	K0651	29	-	-
2011	14	K0652	56	-	-
2011	14	K0653	22	-	-
2011	14	K066-21	543	-	-
2011	14	K066-22	127	-	-
2011	14	K066-23	-	-	-
2011	14	K066-31	10	-	-
2011	14	K066-32	13	-	-
2011	14	K066-41	47	-	-
2011	14	K066-42	12	-	-
2011	14	K066-43	-	-	-
2011	14	K066-5	-	-	-
2011	14	K066-7	-	-	-
2011	14	K0661	33	-	-
2011	14	K0662	39	-	-
2011	14	K0663	13	-	-
2011	14	K067-21	139	-	-
2011	14	K067-22	92	-	-
2011	14	K0671	11	-	-
2011	14	K0672	22	-	-
2011	14	K0673	-	-	-
2011	14	K068	-	-	-
2011	14	K068-2	1256	-	-
2011	14	K069	-	-	-
2011	14	K069-2	18	-	-
2011	14	K069-3	148	-	-
2011	14	K0701	49	-	-
2011	14	K0702	18	-	-
2011	14	K0721	-	-	-
2011	14	K0722	-	-	-
2011	14	K0723	26	-	-
2011	14	K0731	258	-	-
2011	14	K0732	470	-	-
2011	14	K0733	58	-	-
2011	14	K074-21	15	-	-
2011	14	K074-22	-	-	-
2011	14	K074-23	-	-	-
2011	14	K0741	-	-	-
2011	14	K0742	-	-	-
2011	14	K0743	62	-	-
2011	14	K0751	-	-	-
2011	14	K0752	-	-	-
2011	14	K0761	87	-	-
2011	14	K0762	44	-	-
2011	14	K0763	36	-	-
2011	14	K0771	353	-	-
2011	14	K0772	10	-	-
2011	14	K0773	20	-	-
2011	14	K0781	-	-	-
2011	14	K0782	104	-	-
2011	14	K0783	53	-	-
2011	14	K079-21	1226	-	-
2011	14	K079-22	-	-	-
2011	14	K079-23	22	-	-
2011	14	K0791	26	-	-
2011	14	K0792	-	-	-
2011	14	K0793	77	-	-
2011	14	K080-2	-	-	-
2011	14	K080-3	69	-	-
2011	14	K080-4	322	-	-
2011	14	K0801	60	-	-
2011	14	K0802	147	-	-
2011	14	K0803	61	-	-
2011	14	K0811	2860	51	1.8%
2011	14	K0812	14	-	-
2011	14	K082-21	55	-	-
2011	14	K082-22	-	-	-
2011	14	K082-31	245	-	-
2011	14	K082-32	13	-	-
2011	14	K082-33	-	-	-
2011	14	K0821	4237	-	-
2011	14	K0822	67	-	-
2011	14	K0823	56	-	-
2011	14	K083	216	-	-
2011	14	K0841	-	-	-
2011	14	K0842	395	44	11.1%
2011	14	K0843	128	-	-
2011	14	K0851	16	-	-
2011	14	K0852	-	-	-
2011	14	K0853	-	-	-
2011	14	K0861	-	-	-
2011	14	K0862	-	-	-
2011	14	K0871	112	-	-
2011	14	K0872	10	-	-
2011	14	K0881	-	-	-
2011	14	K0882	42	-	-
2011	14	K089	11	-	-
2011	14	K0901	-	-	-
2011	14	K0911	39	-	-
2011	14	K0912	71	-	-
2011	14	K093	218	-	-
2011	14	K093-2	57	-	-
2011	14	K094	-	-	-
2011	14	K096	-	-	-
2011	14	K097	15	-	-
2011	14	K098	-	-	-
2011	14	K099	15	-	-
2011	14	K099-21	45	-	-
2011	14	K099-22	35	-	-
2011	14	K099-23	-	-	-
2011	14	K1001	13	-	-
2011	14	K1002	45	-	-
2011	14	K1011	10	-	-
2011	14	K1012	13	-	-
2011	14	K1021	-	-	-
2011	14	K1022	-	-	-
2011	14	K1032	-	-	-
2011	14	K105	-	-	-
2011	14	K108	15	-	-
2011	14	K110	-	-	-
2011	14	K110-2	72	-	-
2011	14	K112	-	-	-
2011	14	K113	-	-	-
2011	14	K116	22	-	-
2011	14	K117-2	-	-	-
2011	14	K118	-	-	-
2011	14	K121	-	-	-
2011	14	K124	-	-	-
2011	14	K125	66	-	-
2011	14	K1261	-	-	-
2011	14	K1262	46	-	-
2011	14	K128	148	-	-
2011	14	K131	766	-	-
2011	14	K131-2	123	-	-
2011	14	K132	1533	10	0.7%
2011	14	K133	17	-	-
2011	14	K134-21	-	-	-
2011	14	K134-22	266	-	-
2011	14	K1341	-	-	-
2011	14	K1342	993	-	-
2011	14	K1343	-	-	-
2011	14	K1344	27	-	-
2011	14	K135	10	-	-
2011	14	K136	33	-	-
2011	14	K1381	-	-	-
2011	14	K1382	-	-	-
2011	14	K139	-	-	-
2011	14	K140	10	-	-
2011	14	K141	-	-	-
2011	14	K141-2	38	-	-
2011	14	K142-21	91	-	-
2011	14	K142-3	-	-	-
2011	14	K1421	328	-	-
2011	14	K1422	803	-	-
2011	14	K1423	1274	-	-
2011	14	K1424	34	-	-
2011	14	K143	-	-	-
2011	14	K144	25	-	-
2011	14	K145	184	78	42.4%
2011	14	K147	33	10	30.3%
2011	14	K148	-	-	-
2011	14	K1491	-	-	-
2011	14	K1492	65	16	24.6%
2011	14	K150	22	-	-
2011	14	K151-2	56	-	-
2011	14	K154-2	-	-	-
2011	14	K1541	39	-	-
2011	14	K158	-	-	-
2011	14	K159	31	-	-
2011	14	K159-2	-	-	-
2011	14	K160	-	-	-
2011	14	K160-2	67	-	-
2011	14	K161	18	-	-
2011	14	K162	-	-	-
2011	14	K164-2	1915	42	2.2%
2011	14	K164-3	-	-	-
2011	14	K164-4	40	-	-
2011	14	K1641	93	-	-
2011	14	K1642	230	55	23.9%
2011	14	K1643	428	80	18.7%
2011	14	K165	-	-	-
2011	14	K166	15	-	-
2011	14	K167	-	-	-
2011	14	K168	-	-	-
2011	14	K1691	12	-	-
2011	14	K1692	969	47	4.9%
2011	14	K170	-	-	-
2011	14	K171	168	-	-
2011	14	K172	74	-	-
2011	14	K174-2	20	-	-
2011	14	K1741	29	-	-
2011	14	K1742	432	17	3.9%
2011	14	K1751	15	-	-
2011	14	K1752	-	-	-
2011	14	K1761	17	-	-
2011	14	K1762	-	-	-
2011	14	K1771	1036	67	6.5%
2011	14	K1772	141	-	-
2011	14	K178-2	174	-	-
2011	14	K178-31	14	-	-
2011	14	K178-32	-	-	-
2011	14	K1781	442	28	6.3%
2011	14	K1782	30	-	-
2011	14	K179	10	-	-
2011	14	K1801	55	-	-
2011	14	K1802	31	-	-
2011	14	K1803	-	-	-
2011	14	K181-2	11	-	-
2011	14	K1811	-	-	-
2011	14	K1812	22	-	-
2011	14	K182-22	-	-	-
2011	14	K1821	67	-	-
2011	14	K1822	57	-	-
2011	14	K184	-	-	-
2011	14	K186	-	-	-
2011	14	K188	201	-	-
2011	14	K189	34	-	-
2011	14	K190	-	-	-
2011	14	K190-2	-	-	-
2011	14	K190-3	-	-	-
2011	14	K190-4	-	-	-
2011	14	K190-5	10	-	-
2011	14	K1911	153	-	-
2011	14	K1912	14	-	-
2011	14	K192	-	-	-
2011	14	K193-22	-	-	-
2011	14	K193-23	13	-	-
2011	14	K193-31	-	-	-
2011	14	K193-32	-	-	-
2011	14	K193-33	-	-	-
2011	14	K1931	-	-	-
2011	14	K1932	36	-	-
2011	14	K196-2	10	-	-
2011	14	K196-5	-	-	-
2011	14	K1962	-	-	-
2011	14	K197	135	-	-
2011	14	K198	-	-	-
2011	14	K200	-	-	-
2011	14	K200-2	-	-	-
2011	14	K201	-	-	-
2011	14	K202	-	-	-
2011	14	K203	-	-	-
2011	14	K204	30	-	-
2011	14	K206	18	-	-
2011	14	K207	-	-	-
2011	14	K208	-	-	-
2011	14	K209	-	-	-
2011	14	K212	-	-	-
2011	14	K213	-	-	-
2011	14	K214	-	-	-
2011	14	K215	-	-	-
2011	14	K215-2	10	-	-
2011	14	K216	-	-	-
2011	14	K217	156	-	-
2011	14	K218	-	-	-
2011	14	K2191	443	-	-
2011	14	K2192	26	-	-
2011	14	K2193	182	-	-
2011	14	K220	12	-	-
2011	14	K2211	-	-	-
2011	14	K2212	-	-	-
2011	14	K222	-	-	-
2011	14	K223-2	-	-	-
2011	14	K2231	11	-	-
2011	14	K2232	-	-	-
2011	14	K2233	-	-	-
2011	14	K224	80	-	-
2011	14	K225-2	10	-	-
2011	14	K225-3	-	-	-
2011	14	K226	-	-	-
2011	14	K227	148	-	-
2011	14	K228	23	-	-
2011	14	K229	10	-	-
2011	14	K2302	-	-	-
2011	14	K234	19	-	-
2011	14	K235	12	-	-
2011	14	K236	-	-	-
2011	14	K237	-	-	-
2011	14	K239	-	-	-
2011	14	K241	-	-	-
2011	14	K2421	-	-	-
2011	14	K2422	212	-	-
2011	14	K2423	55	-	-
2011	14	K2424	24	-	-
2011	14	K2425	24	-	-
2011	14	K243	-	-	-
2011	14	K244	16	-	-
2011	14	K245	-	-	-
2011	14	K246	27	-	-
2011	14	K248-2	-	-	-
2011	14	K249	-	-	-
2011	14	K252	-	-	-
2011	14	K257	-	-	-
2011	14	K259	24	-	-
2011	14	K265	-	-	-
2011	14	K2681	25	-	-
2011	14	K2682	192	-	-
2011	14	K2683	595	-	-
2011	14	K269	14	-	-
2011	14	K270	39	-	-
2011	14	K271	-	-	-
2011	14	K272	10	-	-
2011	14	K273	-	-	-
2011	14	K274	-	-	-
2011	14	K275	467	-	-
2011	14	K2761	41	-	-
2011	14	K2762	270	-	-
2011	14	K277	11	-	-
2011	14	K277-2	-	-	-
2011	14	K278	107	-	-
2011	14	K279	239	-	-
2011	14	K2801	2552	-	-
2011	14	K2802	223	-	-
2011	14	K281	1081	-	-
2011	14	K282-2	36	-	-
2011	14	K2821	22145	-	-
2011	14	K2822	114	-	-
2011	14	K284	46	-	-
2011	14	K2861	11	-	-
2011	14	K2862	42	-	-
2011	14	K287	166	-	-
2011	14	K288	70	-	-
2011	14	K289	-	-	-
2011	14	K290-2	-	-	-
2011	14	K291	17	-	-
2011	14	K292	33	-	-
2011	14	K293	-	-	-
2011	14	K294	-	-	-
2011	14	K295	-	-	-
2011	14	K2961	24	-	-
2011	14	K2962	-	-	-
2011	14	K297	-	-	-
2011	14	K298	-	-	-
2011	14	K2991	14	-	-
2011	14	K2992	-	-	-
2011	14	K300	333	-	-
2011	14	K301	-	-	-
2011	14	K302	-	-	-
2011	14	K305	10	-	-
2011	14	K309	563	-	-
2011	14	K311	-	-	-
2011	14	K312	-	-	-
2011	14	K313	-	-	-
2011	14	K3142	-	-	-
2011	14	K317	12	-	-
2011	14	K318	134	-	-
2011	14	K319	786	-	-
2011	14	K320	26	-	-
2011	14	K322	-	-	-
2011	14	K327	17	-	-
2011	14	K328	12	-	-
2011	14	K329	-	-	-
2011	14	K331	155	12	7.7%
2011	14	K331-2	39	-	-
2011	14	K333	156	-	-
2011	14	K333-3	80	-	-
2011	14	K334	20	-	-
2011	14	K334-2	12	-	-
2011	14	K335	-	-	-
2011	14	K335-3	-	-	-
2011	14	K336	-	-	-
2011	14	K337	17	-	-
2011	14	K3381	-	-	-
2011	14	K3382	97	-	-
2011	14	K339	37	-	-
2011	14	K340	31	-	-
2011	14	K340-2	10	-	-
2011	14	K341	-	-	-
2011	14	K342	100	-	-
2011	14	K3431	14	-	-
2011	14	K3432	10	-	-
2011	14	K344	37	-	-
2011	14	K345	-	-	-
2011	14	K3462	-	-	-
2011	14	K347	528	-	-
2011	14	K347-2	17	-	-
2011	14	K349	15	-	-
2011	14	K352	121	-	-
2011	14	K352-2	41	-	-
2011	14	K352-3	-	-	-
2011	14	K353	89	-	-
2011	14	K354	14	-	-
2011	14	K355	-	-	-
2011	14	K356	-	-	-
2011	14	K357	-	-	-
2011	14	K358	449	-	-
2011	14	K359	33	-	-
2011	14	K360	18	-	-
2011	14	K361	69	-	-
2011	14	K362	287	-	-
2011	14	K362-2	-	-	-
2011	14	K363	10	-	-
2011	14	K364	963	-	-
2011	14	K365	-	-	-
2011	14	K367	23	-	-
2011	14	K368	533	-	-
2011	14	K3691	-	-	-
2011	14	K3692	19	-	-
2011	14	K370	182	-	-
2011	14	K3711	-	-	-
2011	14	K3712	12	-	-
2011	14	K3721	83	-	-
2011	14	K3731	153	-	-
2011	14	K3732	-	-	-
2011	14	K374	48	-	-
2011	14	K376	-	-	-
2011	14	K3771	-	-	-
2011	14	K3772	2088	-	-
2011	14	K3791	-	-	-
2011	14	K3792	-	-	-
2011	14	K380	-	-	-
2011	14	K381	-	-	-
2011	14	K382	-	-	-
2011	14	K382-2	-	-	-
2011	14	K383	-	-	-
2011	14	K384	-	-	-
2011	14	K384-2	59	-	-
2011	14	K386	995	358	36.0%
2011	14	K387	-	-	-
2011	14	K388	10	-	-
2011	14	K388-2	-	-	-
2011	14	K3891	-	-	-
2011	14	K3892	342	-	-
2011	14	K3901	-	-	-
2011	14	K3902	-	-	-
2011	14	K3911	18	-	-
2011	14	K392	-	-	-
2011	14	K392-2	40	-	-
2011	14	K3931	-	-	-
2011	14	K3932	572	-	-
2011	14	K3941	27	-	-
2011	14	K3942	39	-	-
2011	14	K395	19	-	-
2011	14	K396	43	-	-
2011	14	K396-2	-	-	-
2011	14	K397	-	-	-
2011	14	K3981	-	-	-
2011	14	K3982	-	-	-
2011	14	K3983	-	-	-
2011	14	K399	-	-	-
2011	14	K4001	19	-	-
2011	14	K4002	11	-	-
2011	14	K401	23	-	-
2011	14	K403-21	-	-	-
2011	14	K403-23	13	-	-
2011	14	K403-24	-	-	-
2011	14	K4031	-	-	-
2011	14	K4032	-	-	-
2011	14	K4041	-	-	-
2011	14	K4043	-	-	-
2011	14	K4044	-	-	-
2011	14	K4045	-	-	-
2011	14	K4061	-	-	-
2011	14	K4062	-	-	-
2011	14	K407-2	62	-	-
2011	14	K4071	20	-	-
2011	14	K4072	26	-	-
2011	14	K4073ｲ	40	-	-
2011	14	K4073ﾛ	17	-	-
2011	14	K408	-	-	-
2011	14	K409	-	-	-
2011	14	K410	-	-	-
2011	14	K411	-	-	-
2011	14	K412	-	-	-
2011	14	K4132	35	-	-
2011	14	K414-2	23	-	-
2011	14	K4151	51	-	-
2011	14	K4152	-	-	-
2011	14	K418-2	-	-	-
2011	14	K419	32	-	-
2011	14	K4211	17	-	-
2011	14	K4212	-	-	-
2011	14	K422	-	-	-
2011	14	K4231	-	-	-
2011	14	K4232	-	-	-
2011	14	K424	-	-	-
2011	14	K425	-	-	-
2011	14	K426-21	-	-	-
2011	14	K426-22	15	-	-
2011	14	K426-23	15	-	-
2011	14	K4261	15	-	-
2011	14	K4262	36	-	-
2011	14	K4263	36	-	-
2011	14	K427	221	-	-
2011	14	K427-2	-	-	-
2011	14	K428	10	-	-
2011	14	K429-21	-	-	-
2011	14	K429-22	-	-	-
2011	14	K4291	37	-	-
2011	14	K4292	19	-	-
2011	14	K430	38	15	39.5%
2011	14	K433	24	-	-
2011	14	K434	44	-	-
2011	14	K435	-	-	-
2011	14	K4361	-	-	-
2011	14	K4362	-	-	-
2011	14	K4391	-	-	-
2011	14	K440	-	-	-
2011	14	K4422	-	-	-
2011	14	K4423	-	-	-
2011	14	K4432	-	-	-
2011	14	K4433	19	-	-
2011	14	K4441	-	-	-
2011	14	K4442	18	-	-
2011	14	K4443	-	-	-
2011	14	K4444	-	-	-
2011	14	K449	-	-	-
2011	14	K4501	18	-	-
2011	14	K4502	15	-	-
2011	14	K4503	-	-	-
2011	14	K451	-	-	-
2011	14	K452	-	-	-
2011	14	K453	60	-	-
2011	14	K454	161	-	-
2011	14	K455	15	-	-
2011	14	K4571	304	-	-
2011	14	K4572	98	-	-
2011	14	K4581	12	-	-
2011	14	K4582	17	-	-
2011	14	K4611	418	-	-
2011	14	K4612	43	-	-
2011	14	K462	49	-	-
2011	14	K4631	374	-	-
2011	14	K4632	279	-	-
2011	14	K4641	98	-	-
2011	14	K4642	45	-	-
2011	14	K465	-	-	-
2011	14	K467	112	-	-
2011	14	K468	-	-	-
2011	14	K4691	106	-	-
2011	14	K4692	15	-	-
2011	14	K470	-	-	-
2011	14	K471	-	-	-
2011	14	K472	-	-	-
2011	14	K474-2	26	-	-
2011	14	K474-3	-	-	-
2011	14	K4741	123	-	-
2011	14	K4742	139	-	-
2011	14	K475	13	-	-
2011	14	K476-2	24	-	-
2011	14	K476-31	49	-	-
2011	14	K476-32	23	-	-
2011	14	K4761	149	-	-
2011	14	K4762	1904	-	-
2011	14	K4763	604	-	-
2011	14	K4764	854	-	-
2011	14	K4765	893	-	-
2011	14	K4766	51	-	-
2011	14	K4767	-	-	-
2011	14	K477	-	-	-
2011	14	K478	-	-	-
2011	14	K481	-	-	-
2011	14	K4821	-	-	-
2011	14	K483	-	-	-
2011	14	K484-22	-	-	-
2011	14	K4841	-	-	-
2011	14	K4842	20	-	-
2011	14	K485	22	-	-
2011	14	K4871	-	-	-
2011	14	K4873	16	-	-
2011	14	K488	79	11	13.9%
2011	14	K488-2	-	-	-
2011	14	K494	11	-	-
2011	14	K496-2	45	-	-
2011	14	K496-31	-	-	-
2011	14	K496-32	-	-	-
2011	14	K496-4	52	-	-
2011	14	K4961	-	-	-
2011	14	K4962	-	-	-
2011	14	K4981	-	-	-
2011	14	K4982	-	-	-
2011	14	K501	-	-	-
2011	14	K501-2	-	-	-
2011	14	K502	95	-	-
2011	14	K502-21	-	-	-
2011	14	K502-22	-	-	-
2011	14	K502-23	-	-	-
2011	14	K503	-	-	-
2011	14	K504	65	-	-
2011	14	K506	-	-	-
2011	14	K507	-	-	-
2011	14	K508	28	-	-
2011	14	K508-2	21	-	-
2011	14	K509-2	-	-	-
2011	14	K509-3	51	-	-
2011	14	K5091	20	-	-
2011	14	K510	10	-	-
2011	14	K510-21	-	-	-
2011	14	K5111	15	-	-
2011	14	K5112	12	-	-
2011	14	K5113	24	-	-
2011	14	K5114	-	-	-
2011	14	K513	1327	-	-
2011	14	K513-2	142	-	-
2011	14	K513-3	38	-	-
2011	14	K513-4	73	-	-
2011	14	K514-21	701	-	-
2011	14	K514-22	1380	-	-
2011	14	K5141	222	-	-
2011	14	K5142	125	-	-
2011	14	K5143	15	-	-
2011	14	K5144	-	-	-
2011	14	K515	-	-	-
2011	14	K516	-	-	-
2011	14	K517	-	-	-
2011	14	K5181	-	-	-
2011	14	K5182	-	-	-
2011	14	K5184	-	-	-
2011	14	K5201	11	-	-
2011	14	K5202	-	-	-
2011	14	K5203	-	-	-
2011	14	K522-2	133	27	20.3%
2011	14	K5221	154	-	-
2011	14	K5222	21	-	-
2011	14	K5223	316	14	4.4%
2011	14	K5231	-	-	-
2011	14	K5232	-	-	-
2011	14	K5241	-	-	-
2011	14	K5253	-	-	-
2011	14	K526-21	144	-	-
2011	14	K526-22	390	-	-
2011	14	K5261	13	-	-
2011	14	K5262	-	-	-
2011	14	K5263	-	-	-
2011	14	K5271	-	-	-
2011	14	K5272	-	-	-
2011	14	K528	-	-	-
2011	14	K5291	239	-	-
2011	14	K5292	132	-	-
2011	14	K5293	20	-	-
2011	14	K530	-	-	-
2011	14	K530-2	13	-	-
2011	14	K5311	-	-	-
2011	14	K5312	-	-	-
2011	14	K532-2	-	-	-
2011	14	K5321	-	-	-
2011	14	K5322	-	-	-
2011	14	K533	312	-	-
2011	14	K533-2	1066	104	9.8%
2011	14	K5341	11	-	-
2011	14	K5342	-	-	-
2011	14	K5351	-	-	-
2011	14	K537-2	12	-	-
2011	14	K5371	-	-	-
2011	14	K538	-	-	-
2011	14	K538-2	-	-	-
2011	14	K539	49	18	36.7%
2011	14	K540	-	-	-
2011	14	K541	-	-	-
2011	14	K542	12	-	-
2011	14	K543	-	-	-
2011	14	K5441	27	-	-
2011	14	K5442	-	-	-
2011	14	K5443	-	-	-
2011	14	K545	75	75	100.0%
2011	14	K546	1836	64	3.5%
2011	14	K548	423	-	-
2011	14	K549	12142	224	1.8%
2011	14	K550	-	-	-
2011	14	K550-2	41	-	-
2011	14	K552-21	59	-	-
2011	14	K552-22	339	-	-
2011	14	K5521	27	-	-
2011	14	K5522	424	15	3.5%
2011	14	K553-21	27	-	-
2011	14	K553-22	11	-	-
2011	14	K553-23	28	-	-
2011	14	K5532	-	-	-
2011	14	K5533	-	-	-
2011	14	K5541	131	-	-
2011	14	K5542	132	-	-
2011	14	K5543	-	-	-
2011	14	K5551	484	23	4.8%
2011	14	K5552	171	19	11.1%
2011	14	K5553	55	-	-
2011	14	K556-2	16	-	-
2011	14	K557	-	-	-
2011	14	K557-3	12	-	-
2011	14	K558	-	-	-
2011	14	K559-2	13	-	-
2011	14	K5601	122	12	9.8%
2011	14	K5602	214	18	8.4%
2011	14	K5603	336	38	11.3%
2011	14	K5604	29	-	-
2011	14	K5605	105	-	-
2011	14	K5606	63	-	-
2011	14	K5607	322	19	5.9%
2011	14	K5608	134	18	13.4%
2011	14	K5611	125	14	11.2%
2011	14	K5612	427	11	2.6%
2011	14	K5613	32	-	-
2011	14	K5621	12	-	-
2011	14	K5622	19	-	-
2011	14	K563	13	-	-
2011	14	K564	-	-	-
2011	14	K565	-	-	-
2011	14	K566	11	-	-
2011	14	K567-2	-	-	-
2011	14	K5671	-	-	-
2011	14	K5672	-	-	-
2011	14	K569	-	-	-
2011	14	K570-2	-	-	-
2011	14	K570-3	25	-	-
2011	14	K5702	-	-	-
2011	14	K5711	-	-	-
2011	14	K5712	-	-	-
2011	14	K572	-	-	-
2011	14	K574-2	13	-	-
2011	14	K5741	29	-	-
2011	14	K5742	-	-	-
2011	14	K5761	41	-	-
2011	14	K5762	-	-	-
2011	14	K5763	-	-	-
2011	14	K5764	-	-	-
2011	14	K5771	-	-	-
2011	14	K5772	-	-	-
2011	14	K578	-	-	-
2011	14	K579-21	-	-	-
2011	14	K579-22	-	-	-
2011	14	K5791	-	-	-
2011	14	K5792	-	-	-
2011	14	K5801	10	-	-
2011	14	K5811	-	-	-
2011	14	K5812	-	-	-
2011	14	K5821	-	-	-
2011	14	K5822	-	-	-
2011	14	K5832	-	-	-
2011	14	K5833	-	-	-
2011	14	K5861	-	-	-
2011	14	K5862	-	-	-
2011	14	K587	-	-	-
2011	14	K588	-	-	-
2011	14	K589	-	-	-
2011	14	K592	-	-	-
2011	14	K592-2	-	-	-
2011	14	K5942	-	-	-
2011	14	K5943	45	-	-
2011	14	K595-2	-	-	-
2011	14	K5951	1778	-	-
2011	14	K5952	1406	-	-
2011	14	K596	548	63	11.5%
2011	14	K597-2	1010	-	-
2011	14	K597-3	36	-	-
2011	14	K597-4	-	-	-
2011	14	K5971	-	-	-
2011	14	K5972	1694	11	0.6%
2011	14	K598	26	-	-
2011	14	K598-2	10	-	-
2011	14	K599	199	-	-
2011	14	K599-2	125	-	-
2011	14	K599-3	128	-	-
2011	14	K599-4	26	-	-
2011	14	K6001	139	44	31.7%
2011	14	K6002	19	-	-
2011	14	K6011	35	-	-
2011	14	K6021	105	91	86.7%
2011	14	K6022	-	-	-
2011	14	K6031	-	-	-
2011	14	K606	-	-	-
2011	14	K607-2	26	-	-
2011	14	K607-3	58	-	-
2011	14	K6071	10	-	-
2011	14	K6072	89	-	-
2011	14	K608-3	978	12	1.2%
2011	14	K6081	-	-	-
2011	14	K6082	96	-	-
2011	14	K609-2	403	-	-
2011	14	K6091	-	-	-
2011	14	K6092	181	-	-
2011	14	K6093	26	-	-
2011	14	K610-2	23	-	-
2011	14	K610-3	2060	39	1.9%
2011	14	K610-4	13	-	-
2011	14	K610-5	-	-	-
2011	14	K6101	131	-	-
2011	14	K6102	-	-	-
2011	14	K6103	19	-	-
2011	14	K6104	10	-	-
2011	14	K6105	115	-	-
2011	14	K6111	11	-	-
2011	14	K6112	113	-	-
2011	14	K6113	1657	61	3.7%
2011	14	K613	188	-	-
2011	14	K6141	19	-	-
2011	14	K6142	-	-	-
2011	14	K6143	25	-	-
2011	14	K6144	13	-	-
2011	14	K6145	553	23	4.2%
2011	14	K615	4587	127	2.8%
2011	14	K615-2	-	-	-
2011	14	K616	2889	54	1.9%
2011	14	K616-3	-	-	-
2011	14	K617-2	71	-	-
2011	14	K617-3	-	-	-
2011	14	K6171	1742	-	-
2011	14	K6172	-	-	-
2011	14	K6173	211	-	-
2011	14	K6181	127	37	29.1%
2011	14	K6182	887	193	21.8%
2011	14	K619-2	13	-	-
2011	14	K6192	38	-	-
2011	14	K620	375	23	6.1%
2011	14	K621	-	-	-
2011	14	K622	-	-	-
2011	14	K6231	-	-	-
2011	14	K6232	-	-	-
2011	14	K6233	-	-	-
2011	14	K6234	10	-	-
2011	14	K6251	-	-	-
2011	14	K6252	-	-	-
2011	14	K626-2	-	-	-
2011	14	K6261	323	21	6.5%
2011	14	K6262	249	10	4.0%
2011	14	K6272	25	-	-
2011	14	K6273	-	-	-
2011	14	K6274	57	-	-
2011	14	K6276	11	-	-
2011	14	K6277	24	-	-
2011	14	K6278	19	-	-
2011	14	K628	67	-	-
2011	14	K630	18	-	-
2011	14	K6311	-	-	-
2011	14	K6312	28	-	-
2011	14	K6321	24	-	-
2011	14	K6322	-	-	-
2011	14	K6331	426	-	-
2011	14	K6332	18	-	-
2011	14	K6333	255	-	-
2011	14	K6334	-	-	-
2011	14	K6335	6748	-	-
2011	14	K6336	226	-	-
2011	14	K6337	-	-	-
2011	14	K6338	55	-	-
2011	14	K6339	28	-	-
2011	14	K634	631	-	-
2011	14	K635	450	112	24.9%
2011	14	K635-2	29	-	-
2011	14	K635-3	230	-	-
2011	14	K636	259	21	8.1%
2011	14	K636-2	-	-	-
2011	14	K637-2	242	19	7.9%
2011	14	K6371	-	-	-
2011	14	K6372	19	-	-
2011	14	K6373	-	-	-
2011	14	K6374	34	-	-
2011	14	K638	11	-	-
2011	14	K639	627	55	8.8%
2011	14	K639-2	-	-	-
2011	14	K6401	-	-	-
2011	14	K6402	-	-	-
2011	14	K641	10	-	-
2011	14	K6421	78	-	-
2011	14	K6422	10	-	-
2011	14	K643	92	-	-
2011	14	K6441	-	-	-
2011	14	K6442	-	-	-
2011	14	K645	17	-	-
2011	14	K646	-	-	-
2011	14	K647	200	13	6.5%
2011	14	K647-2	42	-	-
2011	14	K648	-	-	-
2011	14	K649	-	-	-
2011	14	K651	160	38	23.8%
2011	14	K652	-	-	-
2011	14	K653-2	11	-	-
2011	14	K653-3	204	10	4.9%
2011	14	K653-4	-	-	-
2011	14	K6531	174	-	-
2011	14	K6532	1881	-	-
2011	14	K6533	34	-	-
2011	14	K6534	594	-	-
2011	14	K654	3538	247	7.0%
2011	14	K654-2	15	-	-
2011	14	K654-3	63	-	-
2011	14	K655-21	32	-	-
2011	14	K655-22	705	-	-
2011	14	K655-41	-	-	-
2011	14	K655-42	70	-	-
2011	14	K6551	88	-	-
2011	14	K6552	1273	19	1.5%
2011	14	K657-21	-	-	-
2011	14	K657-22	147	-	-
2011	14	K6571	13	-	-
2011	14	K6572	977	24	2.5%
2011	14	K6593	-	-	-
2011	14	K660-2	-	-	-
2011	14	K6602	-	-	-
2011	14	K6603	-	-	-
2011	14	K662	225	43	19.1%
2011	14	K663	-	-	-
2011	14	K664	2772	338	12.2%
2011	14	K665	11	-	-
2011	14	K666	22	-	-
2011	14	K667	-	-	-
2011	14	K667-2	15	-	-
2011	14	K667-3	-	-	-
2011	14	K669	-	-	-
2011	14	K670	-	-	-
2011	14	K671-21	18	-	-
2011	14	K671-22	-	-	-
2011	14	K6711	212	-	-
2011	14	K6712	-	-	-
2011	14	K672	805	16	2.0%
2011	14	K672-2	4198	-	-
2011	14	K673	-	-	-
2011	14	K674	20	-	-
2011	14	K6751	68	-	-
2011	14	K6752	22	-	-
2011	14	K6753	-	-	-
2011	14	K6754	-	-	-
2011	14	K677	25	-	-
2011	14	K677-21	15	-	-
2011	14	K677-22	22	-	-
2011	14	K678	39	-	-
2011	14	K680	46	-	-
2011	14	K681	321	26	8.1%
2011	14	K682-2	658	114	17.3%
2011	14	K6821	-	-	-
2011	14	K6822	122	16	13.1%
2011	14	K684	-	-	-
2011	14	K685	453	-	-
2011	14	K686	312	-	-
2011	14	K6871	1985	59	3.0%
2011	14	K6872	742	-	-
2011	14	K688	3342	188	5.6%
2011	14	K689	60	-	-
2011	14	K690	-	-	-
2011	14	K691-2	243	-	-
2011	14	K6911	-	-	-
2011	14	K692	-	-	-
2011	14	K692-2	20	-	-
2011	14	K695-21	42	-	-
2011	14	K695-22	10	-	-
2011	14	K6951	388	-	-
2011	14	K6952	320	-	-
2011	14	K6953	149	-	-
2011	14	K6954	58	-	-
2011	14	K6955	-	-	-
2011	14	K696	-	-	-
2011	14	K697-2	-	-	-
2011	14	K697-3	1004	-	-
2011	14	K697-5	-	-	-
2011	14	K6972	14	-	-
2011	14	K6981	-	-	-
2011	14	K6982	-	-	-
2011	14	K6992	-	-	-
2011	14	K700	-	-	-
2011	14	K7021ｲ	57	-	-
2011	14	K7021ﾛ	17	-	-
2011	14	K7022	77	-	-
2011	14	K7023	44	-	-
2011	14	K7024	-	-	-
2011	14	K7031	125	-	-
2011	14	K7032	241	-	-
2011	14	K7033	48	-	-
2011	14	K7034	66	-	-
2011	14	K704	11	-	-
2011	14	K705	-	-	-
2011	14	K706	-	-	-
2011	14	K7071	21	-	-
2011	14	K7072	-	-	-
2011	14	K708	-	-	-
2011	14	K710	-	-	-
2011	14	K711	50	-	-
2011	14	K711-2	33	-	-
2011	14	K712	-	-	-
2011	14	K713	13	-	-
2011	14	K714	583	19	3.3%
2011	14	K714-2	113	-	-
2011	14	K7151	268	-	-
2011	14	K7152	15	-	-
2011	14	K716-2	58	-	-
2011	14	K7161	707	54	7.6%
2011	14	K7162	96	11	11.5%
2011	14	K717	22	-	-
2011	14	K718-21	688	-	-
2011	14	K718-22	316	-	-
2011	14	K7181	2088	-	-
2011	14	K7182	870	-	-
2011	14	K719-21	167	-	-
2011	14	K719-22	60	-	-
2011	14	K719-3	1340	-	-
2011	14	K7191	586	48	8.2%
2011	14	K7192	237	25	10.5%
2011	14	K7193	2379	63	2.6%
2011	14	K720	-	-	-
2011	14	K721-21	2817	-	-
2011	14	K721-22	556	-	-
2011	14	K721-3	-	-	-
2011	14	K7211	8128	-	-
2011	14	K7212	1751	-	-
2011	14	K722	763	27	3.5%
2011	14	K724	69	-	-
2011	14	K725	66	16	24.2%
2011	14	K726	598	68	11.4%
2011	14	K728	-	-	-
2011	14	K7291	13	-	-
2011	14	K7292	-	-	-
2011	14	K7302	27	-	-
2011	14	K7311	-	-	-
2011	14	K7312	14	-	-
2011	14	K7321	104	-	-
2011	14	K7322	482	-	-
2011	14	K734	10	-	-
2011	14	K735	-	-	-
2011	14	K735-2	193	-	-
2011	14	K735-3	-	-	-
2011	14	K7361	-	-	-
2011	14	K7362	15	-	-
2011	14	K737	35	-	-
2011	14	K7381	13	-	-
2011	14	K7382	-	-	-
2011	14	K739-2	-	-	-
2011	14	K7391	215	-	-
2011	14	K7392	-	-	-
2011	14	K7393	12	-	-
2011	14	K740-21	187	-	-
2011	14	K740-22	554	-	-
2011	14	K740-23	73	-	-
2011	14	K7401	330	19	5.8%
2011	14	K7402	767	13	1.7%
2011	14	K7403	96	-	-
2011	14	K7404	370	12	3.2%
2011	14	K7421	87	-	-
2011	14	K7422	13	-	-
2011	14	K7423	-	-	-
2011	14	K7424	-	-	-
2011	14	K743-2	-	-	-
2011	14	K743-3	15	-	-
2011	14	K743-4	-	-	-
2011	14	K743-6	-	-	-
2011	14	K7431	-	-	-
2011	14	K7432	227	-	-
2011	14	K7433	65	-	-
2011	14	K7434	473	-	-
2011	14	K7435	313	-	-
2011	14	K744	-	-	-
2011	14	K745	158	-	-
2011	14	K746-2	-	-	-
2011	14	K7461	89	-	-
2011	14	K7462	146	-	-
2011	14	K747	58	-	-
2011	14	K7481	13	-	-
2011	14	K7482	-	-	-
2011	14	K749	-	-	-
2011	14	K7501	-	-	-
2011	14	K7502	16	-	-
2011	14	K751-2	-	-	-
2011	14	K751-3	-	-	-
2011	14	K7511	-	-	-
2011	14	K7512	14	-	-
2011	14	K7513	-	-	-
2011	14	K7514	-	-	-
2011	14	K7521	12	-	-
2011	14	K7522	-	-	-
2011	14	K753	40	-	-
2011	14	K754	-	-	-
2011	14	K754-2	145	-	-
2011	14	K7551	-	-	-
2011	14	K7552	-	-	-
2011	14	K756	17	-	-
2011	14	K757	-	-	-
2011	14	K758	-	-	-
2011	14	K764	59	-	-
2011	14	K766	-	-	-
2011	14	K768	2413	-	-
2011	14	K769	16	-	-
2011	14	K769-2	16	-	-
2011	14	K769-3	-	-	-
2011	14	K770	-	-	-
2011	14	K770-2	-	-	-
2011	14	K771	35	-	-
2011	14	K772	36	-	-
2011	14	K772-2	33	-	-
2011	14	K772-3	-	-	-
2011	14	K773	498	-	-
2011	14	K773-2	544	-	-
2011	14	K773-3	57	-	-
2011	14	K775	462	51	11.0%
2011	14	K778	15	-	-
2011	14	K778-2	41	-	-
2011	14	K779	-	-	-
2011	14	K779-3	14	-	-
2011	14	K780	13	-	-
2011	14	K780-2	48	-	-
2011	14	K781	794	-	-
2011	14	K781-2	-	-	-
2011	14	K7821	-	-	-
2011	14	K7822	-	-	-
2011	14	K783	164	-	-
2011	14	K783-2	1986	84	4.2%
2011	14	K783-3	315	-	-
2011	14	K785	38	-	-
2011	14	K786	10	-	-
2011	14	K787	-	-	-
2011	14	K790	11	-	-
2011	14	K793	-	-	-
2011	14	K794-2	-	-	-
2011	14	K795	-	-	-
2011	14	K796	-	-	-
2011	14	K797	47	-	-
2011	14	K7981	451	-	-
2011	14	K7982	18	-	-
2011	14	K799	-	-	-
2011	14	K800	-	-	-
2011	14	K800-2	95	-	-
2011	14	K800-3	32	-	-
2011	14	K8011	-	-	-
2011	14	K802	42	-	-
2011	14	K802-21	358	-	-
2011	14	K802-22	10	-	-
2011	14	K8031	15	-	-
2011	14	K8032	36	-	-
2011	14	K8033	-	-	-
2011	14	K8034	160	-	-
2011	14	K8035	18	-	-
2011	14	K8036	4077	11	0.3%
2011	14	K804	82	-	-
2011	14	K805	90	-	-
2011	14	K806	-	-	-
2011	14	K807	-	-	-
2011	14	K808	-	-	-
2011	14	K809-2	31	-	-
2011	14	K811	-	-	-
2011	14	K812	-	-	-
2011	14	K814	-	-	-
2011	14	K8151	-	-	-
2011	14	K8152	-	-	-
2011	14	K816	54	-	-
2011	14	K8171	-	-	-
2011	14	K8172	-	-	-
2011	14	K8173	-	-	-
2011	14	K8181	-	-	-
2011	14	K8182	-	-	-
2011	14	K819	19	-	-
2011	14	K819-2	-	-	-
2011	14	K821	131	-	-
2011	14	K821-2	94	-	-
2011	14	K821-3	28	-	-
2011	14	K822	19	-	-
2011	14	K823-2	31	-	-
2011	14	K8231	13	-	-
2011	14	K8232	78	-	-
2011	14	K824	11	-	-
2011	14	K826-2	15	-	-
2011	14	K826-3	-	-	-
2011	14	K8271	13	-	-
2011	14	K8272	-	-	-
2011	14	K828-21	-	-	-
2011	14	K8281	15	-	-
2011	14	K8282	170	-	-
2011	14	K829	-	-	-
2011	14	K830	169	-	-
2011	14	K830-21	-	-	-
2011	14	K830-22	-	-	-
2011	14	K832	20	-	-
2011	14	K833	169	-	-
2011	14	K834	55	-	-
2011	14	K834-2	24	-	-
2011	14	K8351	87	-	-
2011	14	K8352	286	-	-
2011	14	K836	250	-	-
2011	14	K836-2	-	-	-
2011	14	K837	13	-	-
2011	14	K8381	55	-	-
2011	14	K8382	25	-	-
2011	14	K839	-	-	-
2011	14	K840	19	-	-
2011	14	K841	1201	-	-
2011	14	K841-2	551	-	-
2011	14	K843	899	-	-
2011	14	K843-2	149	-	-
2011	14	K843-3	102	-	-
2011	14	K844	20	-	-
2011	14	K845	-	-	-
2011	14	K847	-	-	-
2011	14	K848	67	-	-
2011	14	K849	28	-	-
2011	14	K8501	11	-	-
2011	14	K8502	-	-	-
2011	14	K851-2	47	-	-
2011	14	K851-31	-	-	-
2011	14	K851-32	-	-	-
2011	14	K8511	-	-	-
2011	14	K8512	-	-	-
2011	14	K8521	19	-	-
2011	14	K8522	-	-	-
2011	14	K8523	-	-	-
2011	14	K8531	30	-	-
2011	14	K8532	-	-	-
2011	14	K854	-	-	-
2011	14	K8551	-	-	-
2011	14	K8552	-	-	-
2011	14	K856	28	-	-
2011	14	K856-2	-	-	-
2011	14	K856-4	15	-	-
2011	14	K857	-	-	-
2011	14	K858	-	-	-
2011	14	K8591	-	-	-
2011	14	K8593	-	-	-
2011	14	K860	24	-	-
2011	14	K860-2	-	-	-
2011	14	K861	921	-	-
2011	14	K863	59	-	-
2011	14	K863-2	15	-	-
2011	14	K8651	16	-	-
2011	14	K8653	26	-	-
2011	14	K8654	301	-	-
2011	14	K866	91	-	-
2011	14	K866-2	-	-	-
2011	14	K867	1352	-	-
2011	14	K867-3	117	-	-
2011	14	K867-4	189	-	-
2011	14	K871	22	-	-
2011	14	K872-2	763	-	-
2011	14	K872-3	422	-	-
2011	14	K8721	785	-	-
2011	14	K8722	57	-	-
2011	14	K873	557	-	-
2011	14	K876	36	-	-
2011	14	K877	2458	-	-
2011	14	K877-2	495	-	-
2011	14	K879	930	-	-
2011	14	K883	-	-	-
2011	14	K883-21	-	-	-
2011	14	K883-22	11	-	-
2011	14	K885	25	-	-
2011	14	K8861	-	-	-
2011	14	K8862	29	-	-
2011	14	K887-21	-	-	-
2011	14	K887-32	-	-	-
2011	14	K887-4	12	-	-
2011	14	K8871	24	-	-
2011	14	K8872	41	-	-
2011	14	K888-21	24	-	-
2011	14	K888-22	51	-	-
2011	14	K8881	1338	-	-
2011	14	K8882	2175	-	-
2011	14	K889	674	-	-
2011	14	K890	-	-	-
2011	14	K890-2	-	-	-
2011	14	K891	-	-	-
2011	14	K892	24	-	-
2011	14	K893	947	-	-
2011	14	K8941	293	-	-
2011	14	K8942	15	-	-
2011	14	K895	1008	-	-
2011	14	K8961	1142	-	-
2011	14	K8962	97	-	-
2011	14	K8963	51	-	-
2011	14	K8964	20	-	-
2011	14	K897	69	-	-
2011	14	K8981	2786	-	-
2011	14	K8982	4063	-	-
2011	14	K8983	200	-	-
2011	14	K899	-	-	-
2011	14	K901	42	-	-
2011	14	K902	123	-	-
2011	14	K9031	-	-	-
2011	14	K9032	-	-	-
2011	14	K9033	-	-	-
2011	14	K904	11	-	-
2011	14	K9051	-	-	-
2011	14	K9052	-	-	-
2011	14	K9061	54	-	-
2011	14	K9062	104	-	-
2011	14	K9063	21	-	-
2011	14	K907	11	-	-
2011	14	K909-2	356	-	-
2011	14	K9091	1849	-	-
2011	14	K9092	106	-	-
2011	14	K911	147	-	-
2011	14	K9121	101	-	-
2011	14	K9122	253	-	-
2011	14	K913-21	-	-	-
2011	14	K913-22	-	-	-
2011	14	K9131	289	-	-
2011	14	K9132	132	-	-
2011	14	K920-21	584	157	26.9%
2011	14	K920-22	-	-	-
2011	14	K9202	5924	1308	22.1%
2011	14	K9202ｲ	4686	965	20.6%
2011	14	K9202ﾛ	432	86	19.9%
2011	14	K9203	90	-	-
2011	14	K9203ｲ(1)	113	-	-
2011	14	K9204	30	-	-
2011	14	K9204ｲ(1)	18	-	-
2011	14	K9205	-	-	-
2011	14	K9211ｲ	-	-	-
2011	14	K9211ﾛ	-	-	-
2011	14	K9212ｲ	-	-	-
2011	14	K9212ﾛ	72	-	-
2011	14	K9221ｲ	84	-	-
2011	14	K9221ﾛ	-	-	-
2011	14	K9222ｲ	17	-	-
2011	14	K9222ﾛ	79	-	-
2011	14	K9223	47	-	-
2011	14	K923	41	-	-
2011	14	k685	-	-	-
2011	14	ｋ0012	-	-	-
2011	15	K000-21	-	-	-
2011	15	K000-22	-	-	-
2011	15	K000-24	-	-	-
2011	15	K000-26	-	-	-
2011	15	K0001	150	-	-
2011	15	K0002	121	-	-
2011	15	K0003	110	-	-
2011	15	K0004	346	31	9.0%
2011	15	K0005	118	-	-
2011	15	K0006	50	-	-
2011	15	K0011	159	-	-
2011	15	K0012	17	-	-
2011	15	K0013	-	-	-
2011	15	K0021	17	-	-
2011	15	K0022	16	-	-
2011	15	K0023	-	-	-
2011	15	K0031	-	-	-
2011	15	K0032	-	-	-
2011	15	K0033	-	-	-
2011	15	K0041	-	-	-
2011	15	K0042	-	-	-
2011	15	K0043	-	-	-
2011	15	K0051	39	-	-
2011	15	K0052	77	-	-
2011	15	K0053	62	-	-
2011	15	K0061	38	-	-
2011	15	K0062	38	-	-
2011	15	K0063	68	-	-
2011	15	K0071	11	-	-
2011	15	K0072	134	-	-
2011	15	K0081	28	-	-
2011	15	K0082	-	-	-
2011	15	K0091	-	-	-
2011	15	K0094	-	-	-
2011	15	K0101	23	-	-
2011	15	K0102	51	-	-
2011	15	K0111	-	-	-
2011	15	K0112	-	-	-
2011	15	K013-21	42	-	-
2011	15	K013-22	42	-	-
2011	15	K013-23	-	-	-
2011	15	K013-24	-	-	-
2011	15	K0131	-	-	-
2011	15	K0132	15	-	-
2011	15	K0133	-	-	-
2011	15	K0134	30	-	-
2011	15	K0151	37	-	-
2011	15	K0152	26	-	-
2011	15	K0153	17	-	-
2011	15	K016	51	-	-
2011	15	K017	15	-	-
2011	15	K019	-	-	-
2011	15	K020	-	-	-
2011	15	K022	-	-	-
2011	15	K023	-	-	-
2011	15	K024	-	-	-
2011	15	K025	-	-	-
2011	15	K026	-	-	-
2011	15	K028	36	-	-
2011	15	K029	15	-	-
2011	15	K0301	190	-	-
2011	15	K0302	59	-	-
2011	15	K0311	36	-	-
2011	15	K0312	-	-	-
2011	15	K0331	-	-	-
2011	15	K034	-	-	-
2011	15	K035	18	-	-
2011	15	K035-2	26	-	-
2011	15	K037	77	-	-
2011	15	K037-2	50	-	-
2011	15	K038	14	-	-
2011	15	K0391	18	-	-
2011	15	K0392	-	-	-
2011	15	K040-2	-	-	-
2011	15	K0401	47	-	-
2011	15	K0402	15	-	-
2011	15	K042	-	-	-
2011	15	K043-31	-	-	-
2011	15	K043-32	-	-	-
2011	15	K043-33	10	-	-
2011	15	K0432	-	-	-
2011	15	K0433	10	-	-
2011	15	K0441	25	-	-
2011	15	K0442	45	-	-
2011	15	K0443	39	-	-
2011	15	K0451	39	-	-
2011	15	K0452	28	-	-
2011	15	K0453	57	-	-
2011	15	K0461	1827	28	1.5%
2011	15	K0462	768	-	-
2011	15	K0463	348	-	-
2011	15	K047-2	-	-	-
2011	15	K047-3	-	-	-
2011	15	K0481	148	-	-
2011	15	K0482	639	-	-
2011	15	K0483	200	-	-
2011	15	K0491	-	-	-
2011	15	K0492	-	-	-
2011	15	K0493	14	-	-
2011	15	K0501	-	-	-
2011	15	K0503	-	-	-
2011	15	K0513	-	-	-
2011	15	K052-21	-	-	-
2011	15	K052-22	-	-	-
2011	15	K052-23	-	-	-
2011	15	K052-31	-	-	-
2011	15	K0521	15	-	-
2011	15	K0522	-	-	-
2011	15	K0523	25	-	-
2011	15	K0531	18	-	-
2011	15	K0532	-	-	-
2011	15	K0533	-	-	-
2011	15	K0541	-	-	-
2011	15	K0542	24	-	-
2011	15	K0543	17	-	-
2011	15	K055-2	-	-	-
2011	15	K055-3	-	-	-
2011	15	K0561	18	-	-
2011	15	K0562	29	-	-
2011	15	K0563	17	-	-
2011	15	K0571	11	-	-
2011	15	K0572	52	-	-
2011	15	K0573	10	-	-
2011	15	K0581	-	-	-
2011	15	K0582	11	-	-
2011	15	K0583	-	-	-
2011	15	K0584	-	-	-
2011	15	K0591	26	-	-
2011	15	K0593	17	-	-
2011	15	K060-31	29	-	-
2011	15	K060-32	10	-	-
2011	15	K060-33	10	-	-
2011	15	K0601	-	-	-
2011	15	K0602	-	-	-
2011	15	K0611	59	-	-
2011	15	K0612	12	-	-
2011	15	K0613	-	-	-
2011	15	K0622	-	-	-
2011	15	K0631	15	-	-
2011	15	K0632	39	-	-
2011	15	K0633	22	-	-
2011	15	K064	-	-	-
2011	15	K065-21	-	-	-
2011	15	K065-22	-	-	-
2011	15	K0651	-	-	-
2011	15	K0652	11	-	-
2011	15	K0653	-	-	-
2011	15	K066-21	76	-	-
2011	15	K066-22	21	-	-
2011	15	K066-23	-	-	-
2011	15	K066-31	11	-	-
2011	15	K066-32	-	-	-
2011	15	K066-33	-	-	-
2011	15	K066-41	-	-	-
2011	15	K066-42	-	-	-
2011	15	K066-5	-	-	-
2011	15	K066-7	-	-	-
2011	15	K0661	16	-	-
2011	15	K0662	31	-	-
2011	15	K0663	23	-	-
2011	15	K067-21	16	-	-
2011	15	K067-22	29	-	-
2011	15	K0671	-	-	-
2011	15	K0672	-	-	-
2011	15	K0673	-	-	-
2011	15	K068	-	-	-
2011	15	K068-2	218	-	-
2011	15	K069	-	-	-
2011	15	K069-2	73	-	-
2011	15	K069-3	27	-	-
2011	15	K0701	29	-	-
2011	15	K0702	-	-	-
2011	15	K0721	-	-	-
2011	15	K0722	-	-	-
2011	15	K0723	-	-	-
2011	15	K0731	249	-	-
2011	15	K0732	328	-	-
2011	15	K0733	53	-	-
2011	15	K074-21	-	-	-
2011	15	K0742	-	-	-
2011	15	K0743	23	-	-
2011	15	K0751	-	-	-
2011	15	K0761	24	-	-
2011	15	K0762	19	-	-
2011	15	K0763	-	-	-
2011	15	K0771	37	-	-
2011	15	K0772	-	-	-
2011	15	K0773	-	-	-
2011	15	K0781	-	-	-
2011	15	K0782	26	-	-
2011	15	K0783	54	-	-
2011	15	K079-21	60	-	-
2011	15	K079-22	-	-	-
2011	15	K079-23	-	-	-
2011	15	K0793	10	-	-
2011	15	K080-2	-	-	-
2011	15	K080-3	19	-	-
2011	15	K080-4	84	-	-
2011	15	K0801	102	-	-
2011	15	K0802	44	-	-
2011	15	K0803	13	-	-
2011	15	K0811	547	-	-
2011	15	K0812	-	-	-
2011	15	K082-21	11	-	-
2011	15	K082-31	54	-	-
2011	15	K082-33	-	-	-
2011	15	K0821	1147	-	-
2011	15	K0822	28	-	-
2011	15	K0823	15	-	-
2011	15	K083	60	-	-
2011	15	K0842	120	18	15.0%
2011	15	K0843	41	-	-
2011	15	K0851	-	-	-
2011	15	K0852	-	-	-
2011	15	K0853	-	-	-
2011	15	K0861	-	-	-
2011	15	K0871	34	-	-
2011	15	K0872	-	-	-
2011	15	K0881	-	-	-
2011	15	K0882	18	-	-
2011	15	K089	-	-	-
2011	15	K0901	-	-	-
2011	15	K0911	-	-	-
2011	15	K0912	-	-	-
2011	15	K093	35	-	-
2011	15	K093-2	-	-	-
2011	15	K094	-	-	-
2011	15	K097	-	-	-
2011	15	K099	10	-	-
2011	15	K099-21	-	-	-
2011	15	K099-22	25	-	-
2011	15	K099-23	-	-	-
2011	15	K1001	-	-	-
2011	15	K1002	19	-	-
2011	15	K1011	-	-	-
2011	15	K1012	-	-	-
2011	15	K1022	-	-	-
2011	15	K1032	-	-	-
2011	15	K105	-	-	-
2011	15	K107	-	-	-
2011	15	K108	17	-	-
2011	15	K109	-	-	-
2011	15	K110-2	26	-	-
2011	15	K113	-	-	-
2011	15	K116	-	-	-
2011	15	K117	-	-	-
2011	15	K118	-	-	-
2011	15	K119	-	-	-
2011	15	K120	-	-	-
2011	15	K121	-	-	-
2011	15	K124	-	-	-
2011	15	K125	21	-	-
2011	15	K1261	-	-	-
2011	15	K1262	22	-	-
2011	15	K128	38	-	-
2011	15	K131	641	-	-
2011	15	K131-2	31	-	-
2011	15	K132	660	-	-
2011	15	K133	10	-	-
2011	15	K134-22	210	-	-
2011	15	K1341	-	-	-
2011	15	K1342	373	-	-
2011	15	K1343	10	-	-
2011	15	K1344	27	-	-
2011	15	K135	-	-	-
2011	15	K136	-	-	-
2011	15	K1381	-	-	-
2011	15	K140	-	-	-
2011	15	K141-2	27	-	-
2011	15	K142-21	35	-	-
2011	15	K1421	89	-	-
2011	15	K1422	210	-	-
2011	15	K1423	549	-	-
2011	15	K1424	13	-	-
2011	15	K144	20	-	-
2011	15	K145	43	-	-
2011	15	K147	-	-	-
2011	15	K148	-	-	-
2011	15	K1491	-	-	-
2011	15	K1492	19	-	-
2011	15	K150	-	-	-
2011	15	K151-2	-	-	-
2011	15	K1541	10	-	-
2011	15	K159	-	-	-
2011	15	K160	-	-	-
2011	15	K160-2	40	-	-
2011	15	K161	-	-	-
2011	15	K162	-	-	-
2011	15	K164-2	460	-	-
2011	15	K164-4	23	-	-
2011	15	K1641	21	-	-
2011	15	K1642	63	11	17.5%
2011	15	K1643	72	-	-
2011	15	K165	-	-	-
2011	15	K166	-	-	-
2011	15	K167	-	-	-
2011	15	K1691	-	-	-
2011	15	K1692	250	-	-
2011	15	K170	-	-	-
2011	15	K171	51	-	-
2011	15	K172	20	-	-
2011	15	K173	-	-	-
2011	15	K174-2	-	-	-
2011	15	K1741	14	-	-
2011	15	K1742	95	-	-
2011	15	K1751	-	-	-
2011	15	K1761	-	-	-
2011	15	K1771	219	-	-
2011	15	K1772	29	-	-
2011	15	K178-2	12	-	-
2011	15	K178-31	25	-	-
2011	15	K178-32	-	-	-
2011	15	K1781	234	17	7.3%
2011	15	K1782	13	-	-
2011	15	K179	-	-	-
2011	15	K1801	12	-	-
2011	15	K1802	-	-	-
2011	15	K1803	-	-	-
2011	15	K1821	38	-	-
2011	15	K1822	26	-	-
2011	15	K183	-	-	-
2011	15	K188	141	-	-
2011	15	K189	-	-	-
2011	15	K190	-	-	-
2011	15	K1911	71	-	-
2011	15	K1912	12	-	-
2011	15	K192	-	-	-
2011	15	K193-23	-	-	-
2011	15	K193-33	-	-	-
2011	15	K1931	-	-	-
2011	15	K1932	24	-	-
2011	15	K196-2	-	-	-
2011	15	K197	123	-	-
2011	15	K198	-	-	-
2011	15	K199	-	-	-
2011	15	K200	-	-	-
2011	15	K200-2	-	-	-
2011	15	K203	-	-	-
2011	15	K204	41	-	-
2011	15	K206	-	-	-
2011	15	K207	-	-	-
2011	15	K208	-	-	-
2011	15	K209	-	-	-
2011	15	K212	-	-	-
2011	15	K215	-	-	-
2011	15	K215-2	-	-	-
2011	15	K216	-	-	-
2011	15	K217	20	-	-
2011	15	K2191	33	-	-
2011	15	K2192	-	-	-
2011	15	K2193	12	-	-
2011	15	K220	-	-	-
2011	15	K2211	-	-	-
2011	15	K222	-	-	-
2011	15	K2231	19	-	-
2011	15	K2232	-	-	-
2011	15	K2233	-	-	-
2011	15	K224	-	-	-
2011	15	K225-2	-	-	-
2011	15	K227	10	-	-
2011	15	K228	22	-	-
2011	15	K229	-	-	-
2011	15	K2301	-	-	-
2011	15	K2302	-	-	-
2011	15	K234	-	-	-
2011	15	K235	11	-	-
2011	15	K236	-	-	-
2011	15	K239	-	-	-
2011	15	K241	-	-	-
2011	15	K2421	-	-	-
2011	15	K2422	23	-	-
2011	15	K2423	30	-	-
2011	15	K2424	-	-	-
2011	15	K2425	-	-	-
2011	15	K246	-	-	-
2011	15	K249	-	-	-
2011	15	K252	-	-	-
2011	15	K2542	-	-	-
2011	15	K259	15	-	-
2011	15	K2681	-	-	-
2011	15	K2682	122	-	-
2011	15	K2683	242	-	-
2011	15	K269	-	-	-
2011	15	K270	11	-	-
2011	15	K271	13	-	-
2011	15	K274	-	-	-
2011	15	K275	161	-	-
2011	15	K2761	24	-	-
2011	15	K2762	105	-	-
2011	15	K277	-	-	-
2011	15	K277-2	-	-	-
2011	15	K278	24	-	-
2011	15	K279	31	-	-
2011	15	K2801	1075	-	-
2011	15	K2802	59	-	-
2011	15	K281	45	-	-
2011	15	K282-2	-	-	-
2011	15	K2821	4035	-	-
2011	15	K2822	27	-	-
2011	15	K284	-	-	-
2011	15	K2861	-	-	-
2011	15	K2862	-	-	-
2011	15	K287	61	-	-
2011	15	K288	23	-	-
2011	15	K289	-	-	-
2011	15	K290-2	-	-	-
2011	15	K291	-	-	-
2011	15	K292	-	-	-
2011	15	K294	-	-	-
2011	15	K295	-	-	-
2011	15	K2961	-	-	-
2011	15	K2962	-	-	-
2011	15	K2991	-	-	-
2011	15	K2992	-	-	-
2011	15	K300	72	-	-
2011	15	K302	-	-	-
2011	15	K303	-	-	-
2011	15	K304	-	-	-
2011	15	K305	-	-	-
2011	15	K306	-	-	-
2011	15	K309	25	-	-
2011	15	K311	-	-	-
2011	15	K318	77	-	-
2011	15	K319	149	-	-
2011	15	K320	17	-	-
2011	15	K327	-	-	-
2011	15	K328	11	-	-
2011	15	K331	51	-	-
2011	15	K333	21	-	-
2011	15	K333-3	25	-	-
2011	15	K334	-	-	-
2011	15	K334-2	-	-	-
2011	15	K336	-	-	-
2011	15	K337	-	-	-
2011	15	K3382	-	-	-
2011	15	K339	-	-	-
2011	15	K340	-	-	-
2011	15	K340-2	-	-	-
2011	15	K342	-	-	-
2011	15	K3431	12	-	-
2011	15	K344	-	-	-
2011	15	K347	37	-	-
2011	15	K347-2	10	-	-
2011	15	K349	-	-	-
2011	15	K352	16	-	-
2011	15	K352-2	-	-	-
2011	15	K353	-	-	-
2011	15	K354	-	-	-
2011	15	K356	-	-	-
2011	15	K357	-	-	-
2011	15	K358	164	-	-
2011	15	K359	12	-	-
2011	15	K360	-	-	-
2011	15	K361	44	-	-
2011	15	K362	35	-	-
2011	15	K363	-	-	-
2011	15	K364	54	-	-
2011	15	K367	-	-	-
2011	15	K368	42	-	-
2011	15	K3691	-	-	-
2011	15	K3692	-	-	-
2011	15	K370	32	-	-
2011	15	K371-22	-	-	-
2011	15	K3712	-	-	-
2011	15	K3721	-	-	-
2011	15	K3731	34	-	-
2011	15	K3732	-	-	-
2011	15	K374	12	-	-
2011	15	K3771	-	-	-
2011	15	K3772	255	-	-
2011	15	K378	-	-	-
2011	15	K379-22	-	-	-
2011	15	K3791	-	-	-
2011	15	K382-2	-	-	-
2011	15	K384-2	-	-	-
2011	15	K386	184	57	31.0%
2011	15	K387	-	-	-
2011	15	K388	-	-	-
2011	15	K3892	73	-	-
2011	15	K3901	-	-	-
2011	15	K3902	-	-	-
2011	15	K3931	-	-	-
2011	15	K3932	126	-	-
2011	15	K3941	10	-	-
2011	15	K3942	13	-	-
2011	15	K395	-	-	-
2011	15	K396	-	-	-
2011	15	K4001	10	-	-
2011	15	K401	-	-	-
2011	15	K403-24	-	-	-
2011	15	K4061	-	-	-
2011	15	K4062	-	-	-
2011	15	K407-2	-	-	-
2011	15	K4071	-	-	-
2011	15	K4072	-	-	-
2011	15	K4073ｲ	-	-	-
2011	15	K4073ﾛ	-	-	-
2011	15	K410	-	-	-
2011	15	K411	-	-	-
2011	15	K412	-	-	-
2011	15	K4132	15	-	-
2011	15	K414-2	-	-	-
2011	15	K4151	24	-	-
2011	15	K4152	-	-	-
2011	15	K4211	-	-	-
2011	15	K4212	-	-	-
2011	15	K422	-	-	-
2011	15	K425	-	-	-
2011	15	K426-23	-	-	-
2011	15	K4261	-	-	-
2011	15	K4262	-	-	-
2011	15	K4263	-	-	-
2011	15	K427	28	-	-
2011	15	K427-2	-	-	-
2011	15	K428	-	-	-
2011	15	K4291	-	-	-
2011	15	K4292	-	-	-
2011	15	K430	-	-	-
2011	15	K433	-	-	-
2011	15	K434	-	-	-
2011	15	K4362	-	-	-
2011	15	K4422	-	-	-
2011	15	K4423	-	-	-
2011	15	K449	-	-	-
2011	15	K4501	-	-	-
2011	15	K4502	-	-	-
2011	15	K453	16	-	-
2011	15	K454	29	-	-
2011	15	K455	-	-	-
2011	15	K4571	89	-	-
2011	15	K4572	31	-	-
2011	15	K4581	-	-	-
2011	15	K4582	-	-	-
2011	15	K4611	111	-	-
2011	15	K4612	-	-	-
2011	15	K462	13	-	-
2011	15	K4631	122	-	-
2011	15	K4632	48	-	-
2011	15	K4641	27	-	-
2011	15	K4642	-	-	-
2011	15	K467	26	-	-
2011	15	K4691	29	-	-
2011	15	K4692	-	-	-
2011	15	K472	-	-	-
2011	15	K474-2	-	-	-
2011	15	K474-3	-	-	-
2011	15	K4741	18	-	-
2011	15	K4742	39	-	-
2011	15	K475	-	-	-
2011	15	K476-2	-	-	-
2011	15	K476-31	-	-	-
2011	15	K476-32	-	-	-
2011	15	K4761	28	-	-
2011	15	K4762	371	-	-
2011	15	K4763	271	-	-
2011	15	K4764	203	-	-
2011	15	K4765	276	-	-
2011	15	K4766	-	-	-
2011	15	K478	-	-	-
2011	15	K484-21	-	-	-
2011	15	K484-22	-	-	-
2011	15	K4841	-	-	-
2011	15	K4842	-	-	-
2011	15	K485	-	-	-
2011	15	K4871	-	-	-
2011	15	K4873	-	-	-
2011	15	K488	12	-	-
2011	15	K488-2	-	-	-
2011	15	K496-2	14	-	-
2011	15	K496-4	-	-	-
2011	15	K4961	-	-	-
2011	15	K4962	-	-	-
2011	15	K497	-	-	-
2011	15	K4981	-	-	-
2011	15	K501-2	-	-	-
2011	15	K502	42	-	-
2011	15	K502-21	-	-	-
2011	15	K502-22	-	-	-
2011	15	K502-23	-	-	-
2011	15	K503	-	-	-
2011	15	K504	22	-	-
2011	15	K507	-	-	-
2011	15	K508	-	-	-
2011	15	K508-2	-	-	-
2011	15	K5091	12	-	-
2011	15	K510	-	-	-
2011	15	K5111	20	-	-
2011	15	K5112	-	-	-
2011	15	K5113	16	-	-
2011	15	K5114	-	-	-
2011	15	K5115	-	-	-
2011	15	K5116	-	-	-
2011	15	K513	251	-	-
2011	15	K513-2	19	-	-
2011	15	K513-3	-	-	-
2011	15	K513-4	16	-	-
2011	15	K514-21	138	-	-
2011	15	K514-22	212	-	-
2011	15	K5141	468	-	-
2011	15	K5142	73	-	-
2011	15	K5143	11	-	-
2011	15	K5144	-	-	-
2011	15	K515	-	-	-
2011	15	K516	-	-	-
2011	15	K517	-	-	-
2011	15	K5201	-	-	-
2011	15	K5202	-	-	-
2011	15	K5203	-	-	-
2011	15	K5211	-	-	-
2011	15	K5213	-	-	-
2011	15	K522-2	47	11	23.4%
2011	15	K522-3	-	-	-
2011	15	K5221	40	-	-
2011	15	K5222	16	-	-
2011	15	K5223	98	-	-
2011	15	K5231	-	-	-
2011	15	K5232	-	-	-
2011	15	K5233	-	-	-
2011	15	K5252	-	-	-
2011	15	K526-21	11	-	-
2011	15	K526-22	214	-	-
2011	15	K526-3	-	-	-
2011	15	K5262	-	-	-
2011	15	K5272	-	-	-
2011	15	K5291	153	-	-
2011	15	K5292	13	-	-
2011	15	K5293	-	-	-
2011	15	K530-2	-	-	-
2011	15	K5312	-	-	-
2011	15	K5321	-	-	-
2011	15	K533	66	-	-
2011	15	K533-2	245	22	9.0%
2011	15	K534-21	-	-	-
2011	15	K5341	-	-	-
2011	15	K5342	-	-	-
2011	15	K5351	-	-	-
2011	15	K536	-	-	-
2011	15	K537-2	-	-	-
2011	15	K5371	-	-	-
2011	15	K538-2	-	-	-
2011	15	K539	-	-	-
2011	15	K540	-	-	-
2011	15	K542	-	-	-
2011	15	K5441	11	-	-
2011	15	K546	432	-	-
2011	15	K548	25	-	-
2011	15	K549	1322	33	2.5%
2011	15	K550-2	-	-	-
2011	15	K552-21	-	-	-
2011	15	K552-22	84	-	-
2011	15	K5521	-	-	-
2011	15	K5522	83	-	-
2011	15	K553-21	11	-	-
2011	15	K553-22	-	-	-
2011	15	K553-23	-	-	-
2011	15	K5541	20	-	-
2011	15	K5542	23	-	-
2011	15	K5551	108	-	-
2011	15	K5552	47	-	-
2011	15	K5553	26	-	-
2011	15	K557-2	-	-	-
2011	15	K557-3	-	-	-
2011	15	K557-4	-	-	-
2011	15	K5601	26	-	-
2011	15	K5602	72	-	-
2011	15	K5603	62	-	-
2011	15	K5604	-	-	-
2011	15	K5605	10	-	-
2011	15	K5606	17	-	-
2011	15	K5607	54	-	-
2011	15	K5608	28	-	-
2011	15	K5611	52	-	-
2011	15	K5612	147	-	-
2011	15	K5613	22	-	-
2011	15	K5621	-	-	-
2011	15	K5622	-	-	-
2011	15	K563	11	-	-
2011	15	K566	12	-	-
2011	15	K5671	-	-	-
2011	15	K570-2	16	-	-
2011	15	K570-3	-	-	-
2011	15	K5701	-	-	-
2011	15	K5702	-	-	-
2011	15	K5712	-	-	-
2011	15	K5732	-	-	-
2011	15	K574-2	19	-	-
2011	15	K5741	14	-	-
2011	15	K5742	-	-	-
2011	15	K5761	30	-	-
2011	15	K5762	-	-	-
2011	15	K5764	-	-	-
2011	15	K578	-	-	-
2011	15	K579-21	-	-	-
2011	15	K5801	-	-	-
2011	15	K5802	-	-	-
2011	15	K5812	-	-	-
2011	15	K5822	-	-	-
2011	15	K5823	-	-	-
2011	15	K5832	-	-	-
2011	15	K5833	-	-	-
2011	15	K5834	-	-	-
2011	15	K5861	-	-	-
2011	15	K5862	-	-	-
2011	15	K588	-	-	-
2011	15	K589	-	-	-
2011	15	K592	-	-	-
2011	15	K592-2	-	-	-
2011	15	K5943	31	-	-
2011	15	K595-2	-	-	-
2011	15	K5951	17	-	-
2011	15	K5952	210	-	-
2011	15	K596	177	19	10.7%
2011	15	K597-2	208	-	-
2011	15	K597-3	-	-	-
2011	15	K5972	381	-	-
2011	15	K598	-	-	-
2011	15	K599	85	-	-
2011	15	K599-2	41	-	-
2011	15	K599-3	12	-	-
2011	15	K6001	21	-	-
2011	15	K6002	-	-	-
2011	15	K6011	-	-	-
2011	15	K6021	10	-	-
2011	15	K607-2	-	-	-
2011	15	K607-3	24	-	-
2011	15	K6071	-	-	-
2011	15	K6072	28	-	-
2011	15	K608-3	218	-	-
2011	15	K6081	-	-	-
2011	15	K6082	26	-	-
2011	15	K609-2	97	-	-
2011	15	K6092	21	-	-
2011	15	K6093	-	-	-
2011	15	K610-2	-	-	-
2011	15	K610-3	376	-	-
2011	15	K610-4	-	-	-
2011	15	K610-5	-	-	-
2011	15	K6101	25	-	-
2011	15	K6102	-	-	-
2011	15	K6103	94	-	-
2011	15	K6104	-	-	-
2011	15	K6105	25	-	-
2011	15	K6111	-	-	-
2011	15	K6112	14	-	-
2011	15	K6113	374	31	8.3%
2011	15	K613	16	-	-
2011	15	K6141	-	-	-
2011	15	K6142	-	-	-
2011	15	K6143	10	-	-
2011	15	K6145	303	-	-
2011	15	K615	1042	38	3.6%
2011	15	K615-2	-	-	-
2011	15	K616	272	-	-
2011	15	K617-2	93	-	-
2011	15	K6171	158	-	-
2011	15	K6172	-	-	-
2011	15	K6173	11	-	-
2011	15	K6181	-	-	-
2011	15	K6182	147	37	25.2%
2011	15	K6191	-	-	-
2011	15	K6192	11	-	-
2011	15	K620	64	-	-
2011	15	K621	-	-	-
2011	15	K6232	-	-	-
2011	15	K6233	-	-	-
2011	15	K6234	-	-	-
2011	15	K6251	-	-	-
2011	15	K6252	-	-	-
2011	15	K626-2	-	-	-
2011	15	K6261	60	-	-
2011	15	K6262	57	-	-
2011	15	K6271	-	-	-
2011	15	K6272	-	-	-
2011	15	K6273	-	-	-
2011	15	K6274	15	-	-
2011	15	K6276	-	-	-
2011	15	K6277	14	-	-
2011	15	K6278	12	-	-
2011	15	K628	-	-	-
2011	15	K630	-	-	-
2011	15	K6311	-	-	-
2011	15	K6312	-	-	-
2011	15	K6321	12	-	-
2011	15	K6322	-	-	-
2011	15	K6331	100	-	-
2011	15	K6332	-	-	-
2011	15	K6333	62	-	-
2011	15	K6335	1491	-	-
2011	15	K6336	90	-	-
2011	15	K6338	36	-	-
2011	15	K6339	12	-	-
2011	15	K634	196	-	-
2011	15	K635	67	15	22.4%
2011	15	K635-2	-	-	-
2011	15	K635-3	51	-	-
2011	15	K636	77	-	-
2011	15	K637-2	32	-	-
2011	15	K6371	-	-	-
2011	15	K6372	-	-	-
2011	15	K6373	-	-	-
2011	15	K6374	-	-	-
2011	15	K638	-	-	-
2011	15	K639	162	15	9.3%
2011	15	K6401	-	-	-
2011	15	K641	-	-	-
2011	15	K6421	29	-	-
2011	15	K6422	-	-	-
2011	15	K643	26	-	-
2011	15	K6441	-	-	-
2011	15	K645	-	-	-
2011	15	K647	27	-	-
2011	15	K647-2	19	-	-
2011	15	K649	-	-	-
2011	15	K651	39	22	56.4%
2011	15	K652	-	-	-
2011	15	K653-2	-	-	-
2011	15	K653-3	48	-	-
2011	15	K653-4	-	-	-
2011	15	K6531	76	-	-
2011	15	K6532	1212	-	-
2011	15	K6533	13	-	-
2011	15	K6534	160	-	-
2011	15	K654	923	61	6.6%
2011	15	K654-2	16	-	-
2011	15	K654-3	18	-	-
2011	15	K655-21	-	-	-
2011	15	K655-22	320	-	-
2011	15	K655-41	-	-	-
2011	15	K655-42	17	-	-
2011	15	K6551	29	-	-
2011	15	K6552	556	-	-
2011	15	K657-21	-	-	-
2011	15	K657-22	31	-	-
2011	15	K6571	-	-	-
2011	15	K6572	361	12	3.3%
2011	15	K662	49	10	20.4%
2011	15	K663	-	-	-
2011	15	K664	797	86	10.8%
2011	15	K665	-	-	-
2011	15	K666	-	-	-
2011	15	K666-2	-	-	-
2011	15	K667	-	-	-
2011	15	K667-2	-	-	-
2011	15	K671-21	-	-	-
2011	15	K6711	68	-	-
2011	15	K6712	-	-	-
2011	15	K672	162	-	-
2011	15	K672-2	708	-	-
2011	15	K674	-	-	-
2011	15	K6751	35	-	-
2011	15	K6752	-	-	-
2011	15	K6753	-	-	-
2011	15	K6754	-	-	-
2011	15	K677	21	-	-
2011	15	K677-21	-	-	-
2011	15	K677-22	13	-	-
2011	15	K678	16	-	-
2011	15	K679	-	-	-
2011	15	K680	42	-	-
2011	15	K681	209	26	12.4%
2011	15	K682-2	152	29	19.1%
2011	15	K6822	107	39	36.4%
2011	15	K684	-	-	-
2011	15	K685	68	-	-
2011	15	K686	62	-	-
2011	15	K6871	403	-	-
2011	15	K6872	220	-	-
2011	15	K688	710	51	7.2%
2011	15	K689	12	-	-
2011	15	K690	-	-	-
2011	15	K691-2	67	-	-
2011	15	K692-2	-	-	-
2011	15	K693	-	-	-
2011	15	K695-21	12	-	-
2011	15	K695-22	-	-	-
2011	15	K6951	94	-	-
2011	15	K6952	102	-	-
2011	15	K6953	56	-	-
2011	15	K6954	29	-	-
2011	15	K6955	-	-	-
2011	15	K696	-	-	-
2011	15	K697-3	257	-	-
2011	15	K697-5	-	-	-
2011	15	K697-7	-	-	-
2011	15	K6972	-	-	-
2011	15	K6981	-	-	-
2011	15	K6992	-	-	-
2011	15	K700	-	-	-
2011	15	K7021ｲ	-	-	-
2011	15	K7021ﾛ	-	-	-
2011	15	K7022	31	-	-
2011	15	K7023	16	-	-
2011	15	K7031	13	-	-
2011	15	K7032	106	-	-
2011	15	K7033	18	-	-
2011	15	K7034	32	-	-
2011	15	K704	-	-	-
2011	15	K705	-	-	-
2011	15	K706	-	-	-
2011	15	K7071	-	-	-
2011	15	K7072	-	-	-
2011	15	K710	-	-	-
2011	15	K711	14	-	-
2011	15	K711-2	12	-	-
2011	15	K712	-	-	-
2011	15	K713	-	-	-
2011	15	K714	158	-	-
2011	15	K714-2	31	-	-
2011	15	K7151	43	-	-
2011	15	K7152	-	-	-
2011	15	K716-2	20	-	-
2011	15	K7161	191	12	6.3%
2011	15	K7162	49	-	-
2011	15	K717	-	-	-
2011	15	K718-21	122	-	-
2011	15	K718-22	93	-	-
2011	15	K7181	257	-	-
2011	15	K7182	178	-	-
2011	15	K719-21	53	-	-
2011	15	K719-22	10	-	-
2011	15	K719-3	487	-	-
2011	15	K7191	131	-	-
2011	15	K7192	44	-	-
2011	15	K7193	487	14	2.9%
2011	15	K720	-	-	-
2011	15	K721-21	236	-	-
2011	15	K721-22	59	-	-
2011	15	K721-3	-	-	-
2011	15	K7211	825	-	-
2011	15	K7212	173	-	-
2011	15	K722	130	-	-
2011	15	K724	30	-	-
2011	15	K725	26	-	-
2011	15	K726	116	22	19.0%
2011	15	K7291	-	-	-
2011	15	K7292	-	-	-
2011	15	K7301	-	-	-
2011	15	K7302	-	-	-
2011	15	K7312	-	-	-
2011	15	K7321	59	-	-
2011	15	K7322	78	-	-
2011	15	K734	-	-	-
2011	15	K735	-	-	-
2011	15	K735-2	21	-	-
2011	15	K7361	-	-	-
2011	15	K7362	-	-	-
2011	15	K737	-	-	-
2011	15	K7381	-	-	-
2011	15	K7382	-	-	-
2011	15	K739-2	-	-	-
2011	15	K7391	33	-	-
2011	15	K7392	-	-	-
2011	15	K7393	-	-	-
2011	15	K740-21	97	-	-
2011	15	K740-22	191	-	-
2011	15	K740-23	14	-	-
2011	15	K7401	66	-	-
2011	15	K7402	196	-	-
2011	15	K7403	27	-	-
2011	15	K7404	79	-	-
2011	15	K7421	25	-	-
2011	15	K7422	-	-	-
2011	15	K7423	-	-	-
2011	15	K743-2	-	-	-
2011	15	K743-3	-	-	-
2011	15	K7432	23	-	-
2011	15	K7433	-	-	-
2011	15	K7434	71	-	-
2011	15	K7435	12	-	-
2011	15	K744	-	-	-
2011	15	K745	30	-	-
2011	15	K7461	39	-	-
2011	15	K7462	-	-	-
2011	15	K747	12	-	-
2011	15	K7481	-	-	-
2011	15	K749	-	-	-
2011	15	K7501	-	-	-
2011	15	K7512	-	-	-
2011	15	K7513	-	-	-
2011	15	K7514	-	-	-
2011	15	K753	-	-	-
2011	15	K754-2	38	-	-
2011	15	K7552	-	-	-
2011	15	K756	-	-	-
2011	15	K764	60	-	-
2011	15	K765	-	-	-
2011	15	K766	-	-	-
2011	15	K768	530	-	-
2011	15	K769	-	-	-
2011	15	K770-2	-	-	-
2011	15	K771	-	-	-
2011	15	K772	15	-	-
2011	15	K772-2	-	-	-
2011	15	K773	266	-	-
2011	15	K773-2	66	-	-
2011	15	K775	121	23	19.0%
2011	15	K778	10	-	-
2011	15	K778-2	-	-	-
2011	15	K780	-	-	-
2011	15	K780-2	22	-	-
2011	15	K781	231	-	-
2011	15	K7821	-	-	-
2011	15	K783	16	-	-
2011	15	K783-2	232	13	5.6%
2011	15	K783-3	20	-	-
2011	15	K784	-	-	-
2011	15	K784-2	-	-	-
2011	15	K785	10	-	-
2011	15	K786	-	-	-
2011	15	K787	-	-	-
2011	15	K790	-	-	-
2011	15	K793	-	-	-
2011	15	K794-2	-	-	-
2011	15	K797	62	-	-
2011	15	K798-2	-	-	-
2011	15	K7981	160	-	-
2011	15	K7982	-	-	-
2011	15	K800	-	-	-
2011	15	K800-2	37	-	-
2011	15	K800-3	19	-	-
2011	15	K802	20	-	-
2011	15	K802-21	104	-	-
2011	15	K802-22	-	-	-
2011	15	K8031	-	-	-
2011	15	K8032	-	-	-
2011	15	K8033	-	-	-
2011	15	K8034	34	-	-
2011	15	K8035	-	-	-
2011	15	K8036	1186	-	-
2011	15	K804	23	-	-
2011	15	K805	24	-	-
2011	15	K807	-	-	-
2011	15	K809-2	-	-	-
2011	15	K811	-	-	-
2011	15	K813	-	-	-
2011	15	K814	-	-	-
2011	15	K8151	-	-	-
2011	15	K8152	-	-	-
2011	15	K816	17	-	-
2011	15	K8171	-	-	-
2011	15	K8172	-	-	-
2011	15	K819	22	-	-
2011	15	K819-2	-	-	-
2011	15	K821	79	-	-
2011	15	K821-2	-	-	-
2011	15	K821-3	-	-	-
2011	15	K822	-	-	-
2011	15	K823-2	11	-	-
2011	15	K8232	28	-	-
2011	15	K824	-	-	-
2011	15	K826	-	-	-
2011	15	K826-2	-	-	-
2011	15	K8271	-	-	-
2011	15	K8272	-	-	-
2011	15	K828-21	-	-	-
2011	15	K8281	-	-	-
2011	15	K8282	31	-	-
2011	15	K829	-	-	-
2011	15	K830	120	-	-
2011	15	K830-21	-	-	-
2011	15	K830-22	-	-	-
2011	15	K832	-	-	-
2011	15	K833	41	-	-
2011	15	K834	-	-	-
2011	15	K834-2	-	-	-
2011	15	K8351	13	-	-
2011	15	K8352	65	-	-
2011	15	K836	65	-	-
2011	15	K836-2	-	-	-
2011	15	K837	-	-	-
2011	15	K8381	-	-	-
2011	15	K8382	-	-	-
2011	15	K840	-	-	-
2011	15	K841	227	-	-
2011	15	K841-2	213	-	-
2011	15	K843	156	-	-
2011	15	K843-2	-	-	-
2011	15	K844	-	-	-
2011	15	K845	-	-	-
2011	15	K847	-	-	-
2011	15	K848	13	-	-
2011	15	K849	-	-	-
2011	15	K8501	-	-	-
2011	15	K8502	-	-	-
2011	15	K851-2	19	-	-
2011	15	K851-31	-	-	-
2011	15	K8521	-	-	-
2011	15	K8523	-	-	-
2011	15	K8531	24	-	-
2011	15	K8532	-	-	-
2011	15	K854	-	-	-
2011	15	K8551	-	-	-
2011	15	K8552	-	-	-
2011	15	K856	-	-	-
2011	15	K856-4	-	-	-
2011	15	K857	-	-	-
2011	15	K858	-	-	-
2011	15	K8593	-	-	-
2011	15	K860	11	-	-
2011	15	K861	141	-	-
2011	15	K8651	-	-	-
2011	15	K8653	20	-	-
2011	15	K8654	62	-	-
2011	15	K866	22	-	-
2011	15	K866-2	-	-	-
2011	15	K867	519	-	-
2011	15	K867-3	15	-	-
2011	15	K867-4	19	-	-
2011	15	K871	14	-	-
2011	15	K872-2	76	-	-
2011	15	K872-3	83	-	-
2011	15	K8721	232	-	-
2011	15	K8722	-	-	-
2011	15	K873	60	-	-
2011	15	K877	616	-	-
2011	15	K877-2	23	-	-
2011	15	K879	269	-	-
2011	15	K883-21	-	-	-
2011	15	K885	-	-	-
2011	15	K8861	-	-	-
2011	15	K8862	-	-	-
2011	15	K887-21	-	-	-
2011	15	K887-4	-	-	-
2011	15	K8871	-	-	-
2011	15	K8872	-	-	-
2011	15	K888-21	13	-	-
2011	15	K888-22	-	-	-
2011	15	K8881	370	-	-
2011	15	K8882	215	-	-
2011	15	K889	167	-	-
2011	15	K892	12	-	-
2011	15	K893	380	-	-
2011	15	K8941	41	-	-
2011	15	K8942	20	-	-
2011	15	K895	-	-	-
2011	15	K8961	-	-	-
2011	15	K8962	50	-	-
2011	15	K8963	10	-	-
2011	15	K8964	-	-	-
2011	15	K897	11	-	-
2011	15	K8981	682	-	-
2011	15	K8982	889	-	-
2011	15	K8983	52	-	-
2011	15	K901	26	-	-
2011	15	K902	39	-	-
2011	15	K9033	-	-	-
2011	15	K904	-	-	-
2011	15	K9051	-	-	-
2011	15	K9052	-	-	-
2011	15	K9061	-	-	-
2011	15	K9062	89	-	-
2011	15	K9063	12	-	-
2011	15	K907	-	-	-
2011	15	K909-2	50	-	-
2011	15	K9091	279	-	-
2011	15	K9092	-	-	-
2011	15	K911	25	-	-
2011	15	K9121	37	-	-
2011	15	K9122	19	-	-
2011	15	K9131	135	-	-
2011	15	K9132	96	-	-
2011	15	K9201ﾛ	-	-	-
2011	15	K9202	1196	269	22.5%
2011	15	K9202イ	-	-	-
2011	15	K9202ロ	-	-	-
2011	15	K9202ｲ	738	205	27.8%
2011	15	K9202ﾛ	191	50	26.2%
2011	15	K9203	-	-	-
2011	15	K9203ｲ(1)	-	-	-
2011	15	K9204	-	-	-
2011	15	K9204ｲ(1)	-	-	-
2011	15	K9211ｲ	-	-	-
2011	15	K9212ﾛ	48	-	-
2011	15	K9221ｲ	21	-	-
2011	15	K9221ﾛ	-	-	-
2011	15	K9222ｲ	-	-	-
2011	15	K9222ﾛ	37	-	-
2011	15	K9223	-	-	-
2011	15	K923	-	-	-
2011	15	k0481	-	-	-
2011	15	k6145	-	-	-
2011	15	k877	-	-	-
2011	16	K000-22	-	-	-
2011	16	K000-23	-	-	-
2011	16	K000-25	-	-	-
2011	16	K000-26	-	-	-
2011	16	K0001	83	-	-
2011	16	K0002	77	-	-
2011	16	K0003	63	-	-
2011	16	K0004	273	16	5.9%
2011	16	K0005	83	-	-
2011	16	K0006	46	-	-
2011	16	K0011	182	-	-
2011	16	K0012	26	-	-
2011	16	K0013	12	-	-
2011	16	K0021	15	-	-
2011	16	K0022	11	-	-
2011	16	K0023	-	-	-
2011	16	K0031	-	-	-
2011	16	K0032	-	-	-
2011	16	K0033	-	-	-
2011	16	K0041	-	-	-
2011	16	K0042	-	-	-
2011	16	K0043	-	-	-
2011	16	K0051	33	-	-
2011	16	K0052	27	-	-
2011	16	K0053	31	-	-
2011	16	K006-41	-	-	-
2011	16	K0061	33	-	-
2011	16	K0062	28	-	-
2011	16	K0063	41	-	-
2011	16	K0071	-	-	-
2011	16	K0072	119	-	-
2011	16	K0081	-	-	-
2011	16	K0101	-	-	-
2011	16	K0102	15	-	-
2011	16	K013-21	20	-	-
2011	16	K013-22	-	-	-
2011	16	K013-23	-	-	-
2011	16	K0131	13	-	-
2011	16	K0132	16	-	-
2011	16	K0133	17	-	-
2011	16	K0134	27	-	-
2011	16	K0151	15	-	-
2011	16	K0152	-	-	-
2011	16	K0153	-	-	-
2011	16	K016	-	-	-
2011	16	K019	-	-	-
2011	16	K023	-	-	-
2011	16	K024	-	-	-
2011	16	K0271	-	-	-
2011	16	K028	17	-	-
2011	16	K029	-	-	-
2011	16	K0301	64	-	-
2011	16	K0302	14	-	-
2011	16	K0311	17	-	-
2011	16	K0332	-	-	-
2011	16	K034	-	-	-
2011	16	K035	-	-	-
2011	16	K035-2	-	-	-
2011	16	K037	39	-	-
2011	16	K037-2	96	-	-
2011	16	K0391	-	-	-
2011	16	K0392	-	-	-
2011	16	K040-2	-	-	-
2011	16	K0401	19	-	-
2011	16	K0402	-	-	-
2011	16	K043-31	-	-	-
2011	16	K043-32	-	-	-
2011	16	K043-33	-	-	-
2011	16	K0432	-	-	-
2011	16	K0433	-	-	-
2011	16	K0441	84	-	-
2011	16	K0442	109	-	-
2011	16	K0443	107	-	-
2011	16	K0451	30	-	-
2011	16	K0452	65	-	-
2011	16	K0453	66	-	-
2011	16	K0461	1360	19	1.4%
2011	16	K0462	654	-	-
2011	16	K0463	362	-	-
2011	16	K047-2	-	-	-
2011	16	K047-3	-	-	-
2011	16	K0481	84	-	-
2011	16	K0482	329	-	-
2011	16	K0483	164	-	-
2011	16	K0491	-	-	-
2011	16	K0492	-	-	-
2011	16	K0493	11	-	-
2011	16	K0501	-	-	-
2011	16	K0503	-	-	-
2011	16	K0521	10	-	-
2011	16	K0522	-	-	-
2011	16	K0523	11	-	-
2011	16	K0531	-	-	-
2011	16	K0532	-	-	-
2011	16	K0533	-	-	-
2011	16	K0541	-	-	-
2011	16	K0542	24	-	-
2011	16	K0543	14	-	-
2011	16	K055-2	-	-	-
2011	16	K0561	-	-	-
2011	16	K0562	12	-	-
2011	16	K0563	-	-	-
2011	16	K0572	-	-	-
2011	16	K0573	-	-	-
2011	16	K0583	-	-	-
2011	16	K0591	17	-	-
2011	16	K0593	-	-	-
2011	16	K060-2	-	-	-
2011	16	K060-31	14	-	-
2011	16	K060-32	-	-	-
2011	16	K0601	-	-	-
2011	16	K0602	-	-	-
2011	16	K0611	53	-	-
2011	16	K0612	-	-	-
2011	16	K0613	-	-	-
2011	16	K0631	12	-	-
2011	16	K0632	19	-	-
2011	16	K0633	19	-	-
2011	16	K0651	-	-	-
2011	16	K0652	-	-	-
2011	16	K0653	-	-	-
2011	16	K066-21	124	-	-
2011	16	K066-22	-	-	-
2011	16	K066-31	-	-	-
2011	16	K066-32	-	-	-
2011	16	K066-41	-	-	-
2011	16	K066-5	-	-	-
2011	16	K0661	-	-	-
2011	16	K0662	13	-	-
2011	16	K0663	-	-	-
2011	16	K067-21	16	-	-
2011	16	K067-22	22	-	-
2011	16	K0671	-	-	-
2011	16	K0672	-	-	-
2011	16	K068	21	-	-
2011	16	K068-2	330	-	-
2011	16	K069	-	-	-
2011	16	K069-2	-	-	-
2011	16	K069-3	18	-	-
2011	16	K0701	-	-	-
2011	16	K0702	-	-	-
2011	16	K0731	66	-	-
2011	16	K0732	114	-	-
2011	16	K0733	15	-	-
2011	16	K074-21	-	-	-
2011	16	K074-23	-	-	-
2011	16	K0741	-	-	-
2011	16	K0742	-	-	-
2011	16	K0743	25	-	-
2011	16	K0751	18	-	-
2011	16	K0761	18	-	-
2011	16	K0762	12	-	-
2011	16	K0763	-	-	-
2011	16	K0771	29	-	-
2011	16	K0773	-	-	-
2011	16	K0781	-	-	-
2011	16	K0782	18	-	-
2011	16	K0783	21	-	-
2011	16	K079-21	130	-	-
2011	16	K079-23	-	-	-
2011	16	K0791	-	-	-
2011	16	K0793	15	-	-
2011	16	K080-3	45	-	-
2011	16	K080-4	190	-	-
2011	16	K0801	14	-	-
2011	16	K0802	24	-	-
2011	16	K0803	12	-	-
2011	16	K0811	407	-	-
2011	16	K0812	-	-	-
2011	16	K082-21	-	-	-
2011	16	K082-31	39	-	-
2011	16	K0821	979	-	-
2011	16	K0822	-	-	-
2011	16	K0823	-	-	-
2011	16	K083	58	-	-
2011	16	K0842	64	-	-
2011	16	K0843	30	-	-
2011	16	K0851	-	-	-
2011	16	K0871	10	-	-
2011	16	K0872	-	-	-
2011	16	K0881	-	-	-
2011	16	K0882	17	-	-
2011	16	K089	-	-	-
2011	16	K0911	-	-	-
2011	16	K0912	11	-	-
2011	16	K093	78	-	-
2011	16	K093-2	-	-	-
2011	16	K098	-	-	-
2011	16	K099	-	-	-
2011	16	K099-21	12	-	-
2011	16	K099-22	-	-	-
2011	16	K1001	-	-	-
2011	16	K1002	-	-	-
2011	16	K1011	-	-	-
2011	16	K1012	-	-	-
2011	16	K1021	-	-	-
2011	16	K108	-	-	-
2011	16	K110-2	17	-	-
2011	16	K116	28	-	-
2011	16	K117	-	-	-
2011	16	K120	-	-	-
2011	16	K121	-	-	-
2011	16	K124	-	-	-
2011	16	K125	-	-	-
2011	16	K1262	-	-	-
2011	16	K128	11	-	-
2011	16	K131	915	-	-
2011	16	K131-2	157	-	-
2011	16	K132	294	-	-
2011	16	K133	14	-	-
2011	16	K134-22	325	-	-
2011	16	K1341	-	-	-
2011	16	K1342	453	-	-
2011	16	K1343	-	-	-
2011	16	K1344	-	-	-
2011	16	K135	-	-	-
2011	16	K136	-	-	-
2011	16	K140	-	-	-
2011	16	K141-2	-	-	-
2011	16	K1421	37	-	-
2011	16	K1422	149	-	-
2011	16	K1423	215	-	-
2011	16	K1424	-	-	-
2011	16	K143	-	-	-
2011	16	K144	-	-	-
2011	16	K145	41	18	43.9%
2011	16	K147	-	-	-
2011	16	K1491	-	-	-
2011	16	K1492	12	-	-
2011	16	K150	-	-	-
2011	16	K151-2	-	-	-
2011	16	K153	-	-	-
2011	16	K1541	-	-	-
2011	16	K1542	11	-	-
2011	16	K159	-	-	-
2011	16	K159-2	-	-	-
2011	16	K160-2	12	-	-
2011	16	K161	-	-	-
2011	16	K164-2	335	-	-
2011	16	K164-4	13	-	-
2011	16	K1641	15	-	-
2011	16	K1642	40	-	-
2011	16	K1643	56	-	-
2011	16	K166	-	-	-
2011	16	K167	-	-	-
2011	16	K1691	-	-	-
2011	16	K1692	106	-	-
2011	16	K171	19	-	-
2011	16	K172	-	-	-
2011	16	K174-2	-	-	-
2011	16	K1741	-	-	-
2011	16	K1742	51	-	-
2011	16	K1761	-	-	-
2011	16	K1771	168	-	-
2011	16	K1772	20	-	-
2011	16	K178-2	10	-	-
2011	16	K178-31	-	-	-
2011	16	K1781	108	-	-
2011	16	K1782	-	-	-
2011	16	K179	-	-	-
2011	16	K1801	-	-	-
2011	16	K1802	-	-	-
2011	16	K1803	-	-	-
2011	16	K181-2	-	-	-
2011	16	K181-3	-	-	-
2011	16	K1821	19	-	-
2011	16	K1822	12	-	-
2011	16	K184	-	-	-
2011	16	K188	101	-	-
2011	16	K189	-	-	-
2011	16	K190	-	-	-
2011	16	K190-3	-	-	-
2011	16	K1911	18	-	-
2011	16	K1912	-	-	-
2011	16	K192	-	-	-
2011	16	K193-23	-	-	-
2011	16	K1932	-	-	-
2011	16	K196-2	16	-	-
2011	16	K1962	-	-	-
2011	16	K1963	-	-	-
2011	16	K197	41	-	-
2011	16	K199	-	-	-
2011	16	K200-2	-	-	-
2011	16	K202	-	-	-
2011	16	K203	-	-	-
2011	16	K204	50	-	-
2011	16	K206	19	-	-
2011	16	K207	-	-	-
2011	16	K213	-	-	-
2011	16	K214	-	-	-
2011	16	K215	-	-	-
2011	16	K215-2	-	-	-
2011	16	K217	42	-	-
2011	16	K218	-	-	-
2011	16	K2191	20	-	-
2011	16	K2192	-	-	-
2011	16	K2193	15	-	-
2011	16	K220	-	-	-
2011	16	K2211	-	-	-
2011	16	K2212	-	-	-
2011	16	K222	-	-	-
2011	16	K2231	-	-	-
2011	16	K224	27	-	-
2011	16	K225-2	-	-	-
2011	16	K227	-	-	-
2011	16	K228	-	-	-
2011	16	K229	-	-	-
2011	16	K235	-	-	-
2011	16	K239	-	-	-
2011	16	K241	-	-	-
2011	16	K2421	-	-	-
2011	16	K2422	27	-	-
2011	16	K2423	39	-	-
2011	16	K2424	17	-	-
2011	16	K2425	14	-	-
2011	16	K243	-	-	-
2011	16	K244	-	-	-
2011	16	K246	-	-	-
2011	16	K249	11	-	-
2011	16	K252	-	-	-
2011	16	K2541	-	-	-
2011	16	K2542	-	-	-
2011	16	K259	20	-	-
2011	16	K261	-	-	-
2011	16	K2681	-	-	-
2011	16	K2682	84	-	-
2011	16	K2683	103	-	-
2011	16	K269	-	-	-
2011	16	K270	11	-	-
2011	16	K273	-	-	-
2011	16	K274	-	-	-
2011	16	K275	38	-	-
2011	16	K2761	29	-	-
2011	16	K2762	145	-	-
2011	16	K277	-	-	-
2011	16	K277-2	12	-	-
2011	16	K278	13	-	-
2011	16	K279	32	-	-
2011	16	K2801	904	-	-
2011	16	K2802	59	-	-
2011	16	K281	62	-	-
2011	16	K282-2	15	-	-
2011	16	K2821	4181	-	-
2011	16	K2822	14	-	-
2011	16	K284	-	-	-
2011	16	K285	-	-	-
2011	16	K2861	-	-	-
2011	16	K2862	-	-	-
2011	16	K287	23	-	-
2011	16	K288	15	-	-
2011	16	K292	-	-	-
2011	16	K293	-	-	-
2011	16	K2961	-	-	-
2011	16	K2962	-	-	-
2011	16	K300	66	-	-
2011	16	K305	-	-	-
2011	16	K309	73	-	-
2011	16	K311	13	-	-
2011	16	K317	-	-	-
2011	16	K318	35	-	-
2011	16	K319	83	-	-
2011	16	K320	-	-	-
2011	16	K323	-	-	-
2011	16	K328	-	-	-
2011	16	K329	-	-	-
2011	16	K331	57	-	-
2011	16	K333	57	-	-
2011	16	K333-3	-	-	-
2011	16	K334	11	-	-
2011	16	K334-2	-	-	-
2011	16	K335-2	-	-	-
2011	16	K336	-	-	-
2011	16	K337	-	-	-
2011	16	K3382	-	-	-
2011	16	K339	-	-	-
2011	16	K340	-	-	-
2011	16	K340-2	-	-	-
2011	16	K341	-	-	-
2011	16	K342	10	-	-
2011	16	K3431	-	-	-
2011	16	K3432	-	-	-
2011	16	K344	23	-	-
2011	16	K3461	-	-	-
2011	16	K347	29	-	-
2011	16	K347-2	-	-	-
2011	16	K349	-	-	-
2011	16	K352	30	-	-
2011	16	K352-2	19	-	-
2011	16	K353	20	-	-
2011	16	K356	-	-	-
2011	16	K357	-	-	-
2011	16	K358	130	-	-
2011	16	K359	16	-	-
2011	16	K360	12	-	-
2011	16	K361	19	-	-
2011	16	K362	36	-	-
2011	16	K363	-	-	-
2011	16	K364	37	-	-
2011	16	K367	-	-	-
2011	16	K368	101	-	-
2011	16	K3691	-	-	-
2011	16	K3692	-	-	-
2011	16	K370	27	-	-
2011	16	K3711	-	-	-
2011	16	K3712	-	-	-
2011	16	K3721	11	-	-
2011	16	K3722	-	-	-
2011	16	K3731	-	-	-
2011	16	K374	-	-	-
2011	16	K3772	223	-	-
2011	16	K378	-	-	-
2011	16	K3791	-	-	-
2011	16	K382	-	-	-
2011	16	K384	-	-	-
2011	16	K384-2	11	-	-
2011	16	K386	154	49	31.8%
2011	16	K387	-	-	-
2011	16	K3892	57	-	-
2011	16	K3911	-	-	-
2011	16	K392-2	-	-	-
2011	16	K3932	119	-	-
2011	16	K3941	-	-	-
2011	16	K3942	-	-	-
2011	16	K395	-	-	-
2011	16	K396	-	-	-
2011	16	K4001	-	-	-
2011	16	K4002	-	-	-
2011	16	K401	-	-	-
2011	16	K407-2	-	-	-
2011	16	K4071	-	-	-
2011	16	K4072	-	-	-
2011	16	K4073ｲ	-	-	-
2011	16	K4073ﾛ	-	-	-
2011	16	K408	-	-	-
2011	16	K410	-	-	-
2011	16	K412	-	-	-
2011	16	K4131	-	-	-
2011	16	K4132	10	-	-
2011	16	K414-2	-	-	-
2011	16	K4151	14	-	-
2011	16	K4152	-	-	-
2011	16	K419	-	-	-
2011	16	K4211	-	-	-
2011	16	K4212	-	-	-
2011	16	K426-21	-	-	-
2011	16	K426-22	-	-	-
2011	16	K4261	-	-	-
2011	16	K4262	-	-	-
2011	16	K4263	-	-	-
2011	16	K427	11	-	-
2011	16	K427-2	-	-	-
2011	16	K4291	-	-	-
2011	16	K430	-	-	-
2011	16	K433	-	-	-
2011	16	K434	-	-	-
2011	16	K435	-	-	-
2011	16	K4361	-	-	-
2011	16	K4391	-	-	-
2011	16	K4421	-	-	-
2011	16	K4422	-	-	-
2011	16	K4423	-	-	-
2011	16	K449	-	-	-
2011	16	K4501	-	-	-
2011	16	K4502	-	-	-
2011	16	K4503	-	-	-
2011	16	K451	-	-	-
2011	16	K452	-	-	-
2011	16	K453	-	-	-
2011	16	K454	18	-	-
2011	16	K455	-	-	-
2011	16	K4571	40	-	-
2011	16	K4572	12	-	-
2011	16	K4581	-	-	-
2011	16	K4582	-	-	-
2011	16	K4611	72	-	-
2011	16	K4612	-	-	-
2011	16	K462	16	-	-
2011	16	K4631	72	-	-
2011	16	K4632	83	-	-
2011	16	K4641	13	-	-
2011	16	K4642	-	-	-
2011	16	K467	27	-	-
2011	16	K4691	23	-	-
2011	16	K4692	-	-	-
2011	16	K470	-	-	-
2011	16	K472	-	-	-
2011	16	K474-2	-	-	-
2011	16	K474-3	-	-	-
2011	16	K4741	27	-	-
2011	16	K4742	11	-	-
2011	16	K475	-	-	-
2011	16	K476-32	-	-	-
2011	16	K4761	15	-	-
2011	16	K4762	131	-	-
2011	16	K4763	71	-	-
2011	16	K4764	175	-	-
2011	16	K4765	233	-	-
2011	16	K4767	-	-	-
2011	16	K4841	-	-	-
2011	16	K4842	-	-	-
2011	16	K485	-	-	-
2011	16	K4871	-	-	-
2011	16	K4873	-	-	-
2011	16	K488	-	-	-
2011	16	K494	-	-	-
2011	16	K496-2	-	-	-
2011	16	K496-4	-	-	-
2011	16	K4962	-	-	-
2011	16	K4981	-	-	-
2011	16	K501-2	-	-	-
2011	16	K502	-	-	-
2011	16	K502-21	-	-	-
2011	16	K502-23	-	-	-
2011	16	K504	-	-	-
2011	16	K507	-	-	-
2011	16	K508-2	18	-	-
2011	16	K5091	-	-	-
2011	16	K510	-	-	-
2011	16	K5111	24	-	-
2011	16	K5112	-	-	-
2011	16	K5113	-	-	-
2011	16	K513	137	-	-
2011	16	K513-2	20	-	-
2011	16	K513-3	-	-	-
2011	16	K513-4	-	-	-
2011	16	K514-21	70	-	-
2011	16	K514-22	321	-	-
2011	16	K5141	62	-	-
2011	16	K5142	19	-	-
2011	16	K5143	-	-	-
2011	16	K5144	-	-	-
2011	16	K5181	-	-	-
2011	16	K5201	-	-	-
2011	16	K5211	-	-	-
2011	16	K522-2	24	-	-
2011	16	K5221	10	-	-
2011	16	K5222	-	-	-
2011	16	K5223	45	-	-
2011	16	K5231	-	-	-
2011	16	K5251	-	-	-
2011	16	K5253	-	-	-
2011	16	K526-21	-	-	-
2011	16	K526-22	41	-	-
2011	16	K5261	-	-	-
2011	16	K5262	-	-	-
2011	16	K5263	-	-	-
2011	16	K5272	-	-	-
2011	16	K528	-	-	-
2011	16	K5291	31	-	-
2011	16	K5292	23	-	-
2011	16	K5293	-	-	-
2011	16	K5321	-	-	-
2011	16	K533	38	-	-
2011	16	K533-2	84	19	22.6%
2011	16	K5341	-	-	-
2011	16	K537-2	-	-	-
2011	16	K5371	-	-	-
2011	16	K539	21	-	-
2011	16	K540	-	-	-
2011	16	K542	-	-	-
2011	16	K5441	-	-	-
2011	16	K546	176	-	-
2011	16	K548	18	-	-
2011	16	K549	1525	28	1.8%
2011	16	K550-2	-	-	-
2011	16	K552-21	-	-	-
2011	16	K552-22	88	-	-
2011	16	K5521	-	-	-
2011	16	K5522	49	-	-
2011	16	K553-22	-	-	-
2011	16	K553-23	-	-	-
2011	16	K5532	-	-	-
2011	16	K5533	-	-	-
2011	16	K5541	13	-	-
2011	16	K5551	73	-	-
2011	16	K5552	12	-	-
2011	16	K5553	-	-	-
2011	16	K556-2	-	-	-
2011	16	K557-2	-	-	-
2011	16	K557-4	-	-	-
2011	16	K559-2	-	-	-
2011	16	K5601	10	-	-
2011	16	K5602	10	-	-
2011	16	K5603	17	-	-
2011	16	K5604	-	-	-
2011	16	K5605	-	-	-
2011	16	K5606	-	-	-
2011	16	K5607	36	-	-
2011	16	K5608	45	-	-
2011	16	K5611	10	-	-
2011	16	K5612	37	-	-
2011	16	K5613	-	-	-
2011	16	K5621	-	-	-
2011	16	K5622	-	-	-
2011	16	K563	-	-	-
2011	16	K564	-	-	-
2011	16	K565	-	-	-
2011	16	K566	10	-	-
2011	16	K567-2	-	-	-
2011	16	K5671	-	-	-
2011	16	K5672	-	-	-
2011	16	K5673	-	-	-
2011	16	K569	-	-	-
2011	16	K570-2	-	-	-
2011	16	K570-3	13	-	-
2011	16	K5701	-	-	-
2011	16	K5702	-	-	-
2011	16	K5712	-	-	-
2011	16	K5732	-	-	-
2011	16	K5741	12	-	-
2011	16	K5742	-	-	-
2011	16	K575	-	-	-
2011	16	K5761	29	-	-
2011	16	K5762	-	-	-
2011	16	K578	-	-	-
2011	16	K579-21	-	-	-
2011	16	K5801	-	-	-
2011	16	K5802	-	-	-
2011	16	K5822	-	-	-
2011	16	K5832	-	-	-
2011	16	K5833	-	-	-
2011	16	K5861	-	-	-
2011	16	K5862	-	-	-
2011	16	K5863	-	-	-
2011	16	K587	-	-	-
2011	16	K588	-	-	-
2011	16	K589	-	-	-
2011	16	K592	-	-	-
2011	16	K5942	-	-	-
2011	16	K5943	13	-	-
2011	16	K5951	144	-	-
2011	16	K5952	127	-	-
2011	16	K596	46	-	-
2011	16	K597-2	196	-	-
2011	16	K597-3	-	-	-
2011	16	K597-4	-	-	-
2011	16	K5971	32	-	-
2011	16	K5972	204	-	-
2011	16	K598	-	-	-
2011	16	K598-2	-	-	-
2011	16	K599	17	-	-
2011	16	K599-2	-	-	-
2011	16	K599-3	12	-	-
2011	16	K599-4	-	-	-
2011	16	K6001	16	-	-
2011	16	K6011	-	-	-
2011	16	K6021	-	-	-
2011	16	K606	-	-	-
2011	16	K607-2	-	-	-
2011	16	K6071	-	-	-
2011	16	K6072	81	-	-
2011	16	K608-3	174	-	-
2011	16	K6082	26	-	-
2011	16	K609-2	32	-	-
2011	16	K6092	28	-	-
2011	16	K6093	-	-	-
2011	16	K610-2	-	-	-
2011	16	K610-3	233	-	-
2011	16	K610-4	-	-	-
2011	16	K6101	21	-	-
2011	16	K6102	-	-	-
2011	16	K6103	-	-	-
2011	16	K6104	-	-	-
2011	16	K6105	35	-	-
2011	16	K6111	-	-	-
2011	16	K6112	-	-	-
2011	16	K6113	296	21	7.1%
2011	16	K613	-	-	-
2011	16	K6143	14	-	-
2011	16	K6144	-	-	-
2011	16	K6145	76	-	-
2011	16	K615	692	19	2.7%
2011	16	K616	209	-	-
2011	16	K616-3	-	-	-
2011	16	K617-2	65	-	-
2011	16	K617-3	-	-	-
2011	16	K6171	198	-	-
2011	16	K6173	11	-	-
2011	16	K6181	22	-	-
2011	16	K6182	205	48	23.4%
2011	16	K619-2	-	-	-
2011	16	K6192	-	-	-
2011	16	K620	32	-	-
2011	16	K6231	-	-	-
2011	16	K6232	-	-	-
2011	16	K6233	-	-	-
2011	16	K6234	-	-	-
2011	16	K6252	-	-	-
2011	16	K626-2	-	-	-
2011	16	K6261	74	-	-
2011	16	K6262	44	-	-
2011	16	K6271	-	-	-
2011	16	K6272	10	-	-
2011	16	K6273	-	-	-
2011	16	K6274	14	-	-
2011	16	K6276	-	-	-
2011	16	K6277	-	-	-
2011	16	K6278	-	-	-
2011	16	K628	-	-	-
2011	16	K630	-	-	-
2011	16	K6312	-	-	-
2011	16	K6321	-	-	-
2011	16	K6322	-	-	-
2011	16	K6331	62	-	-
2011	16	K6332	-	-	-
2011	16	K6333	22	-	-
2011	16	K6334	-	-	-
2011	16	K6335	1089	-	-
2011	16	K6336	48	-	-
2011	16	K6338	15	-	-
2011	16	K6339	-	-	-
2011	16	K634	12	-	-
2011	16	K635	47	18	38.3%
2011	16	K635-2	-	-	-
2011	16	K635-3	47	-	-
2011	16	K636	38	-	-
2011	16	K637-2	16	-	-
2011	16	K6371	-	-	-
2011	16	K6372	-	-	-
2011	16	K6373	-	-	-
2011	16	K6374	-	-	-
2011	16	K638	-	-	-
2011	16	K639	112	-	-
2011	16	K6401	-	-	-
2011	16	K641	-	-	-
2011	16	K6421	12	-	-
2011	16	K6422	-	-	-
2011	16	K643	18	-	-
2011	16	K645	-	-	-
2011	16	K646	-	-	-
2011	16	K647	11	-	-
2011	16	K647-2	-	-	-
2011	16	K648	-	-	-
2011	16	K651	35	-	-
2011	16	K652	-	-	-
2011	16	K653-3	42	-	-
2011	16	K6531	66	-	-
2011	16	K6532	441	-	-
2011	16	K6533	-	-	-
2011	16	K6534	170	-	-
2011	16	K654	501	31	6.2%
2011	16	K654-2	11	-	-
2011	16	K654-3	22	-	-
2011	16	K655-21	-	-	-
2011	16	K655-22	158	-	-
2011	16	K655-41	-	-	-
2011	16	K655-42	25	-	-
2011	16	K6551	-	-	-
2011	16	K6552	295	-	-
2011	16	K657-22	-	-	-
2011	16	K6571	-	-	-
2011	16	K6572	169	-	-
2011	16	K662	35	-	-
2011	16	K663	-	-	-
2011	16	K664	635	51	8.0%
2011	16	K665	-	-	-
2011	16	K666	-	-	-
2011	16	K667	-	-	-
2011	16	K671-21	-	-	-
2011	16	K6711	59	-	-
2011	16	K6712	-	-	-
2011	16	K672	155	-	-
2011	16	K672-2	548	-	-
2011	16	K673	-	-	-
2011	16	K674	-	-	-
2011	16	K6751	14	-	-
2011	16	K6752	-	-	-
2011	16	K6753	-	-	-
2011	16	K677	-	-	-
2011	16	K677-22	-	-	-
2011	16	K678	-	-	-
2011	16	K679	-	-	-
2011	16	K680	21	-	-
2011	16	K681	34	-	-
2011	16	K682-2	119	21	17.6%
2011	16	K6821	-	-	-
2011	16	K6822	-	-	-
2011	16	K684	-	-	-
2011	16	K685	55	-	-
2011	16	K686	69	-	-
2011	16	K6871	310	-	-
2011	16	K6872	77	-	-
2011	16	K688	373	36	9.7%
2011	16	K689	12	-	-
2011	16	K691-2	21	-	-
2011	16	K695-21	-	-	-
2011	16	K695-22	-	-	-
2011	16	K6951	56	-	-
2011	16	K6952	33	-	-
2011	16	K6953	22	-	-
2011	16	K6954	-	-	-
2011	16	K696	-	-	-
2011	16	K697-3	165	-	-
2011	16	K6982	-	-	-
2011	16	K7021ｲ	-	-	-
2011	16	K7021ﾛ	-	-	-
2011	16	K7022	20	-	-
2011	16	K7023	-	-	-
2011	16	K7024	-	-	-
2011	16	K7031	19	-	-
2011	16	K7032	61	-	-
2011	16	K7033	-	-	-
2011	16	K7034	-	-	-
2011	16	K704	-	-	-
2011	16	K705	-	-	-
2011	16	K7071	-	-	-
2011	16	K710	-	-	-
2011	16	K711	14	-	-
2011	16	K711-2	-	-	-
2011	16	K713	-	-	-
2011	16	K714	105	-	-
2011	16	K714-2	12	-	-
2011	16	K7151	45	-	-
2011	16	K7152	-	-	-
2011	16	K716-2	11	-	-
2011	16	K7161	121	-	-
2011	16	K7162	14	-	-
2011	16	K718-21	39	-	-
2011	16	K718-22	23	-	-
2011	16	K7181	393	-	-
2011	16	K7182	150	-	-
2011	16	K719-21	26	-	-
2011	16	K719-22	-	-	-
2011	16	K719-3	198	-	-
2011	16	K7191	112	-	-
2011	16	K7192	22	-	-
2011	16	K7193	406	13	3.2%
2011	16	K720	-	-	-
2011	16	K721-21	1040	-	-
2011	16	K721-22	59	-	-
2011	16	K721-3	-	-	-
2011	16	K7211	2197	-	-
2011	16	K7212	163	-	-
2011	16	K722	121	-	-
2011	16	K724	14	-	-
2011	16	K725	-	-	-
2011	16	K726	76	10	13.2%
2011	16	K7291	-	-	-
2011	16	K7292	-	-	-
2011	16	K7302	-	-	-
2011	16	K7321	-	-	-
2011	16	K7322	40	-	-
2011	16	K734	-	-	-
2011	16	K735-2	13	-	-
2011	16	K735-3	-	-	-
2011	16	K7361	-	-	-
2011	16	K7362	-	-	-
2011	16	K737	-	-	-
2011	16	K739-2	-	-	-
2011	16	K7391	33	-	-
2011	16	K7392	-	-	-
2011	16	K740-21	32	-	-
2011	16	K740-22	40	-	-
2011	16	K740-23	-	-	-
2011	16	K7401	72	-	-
2011	16	K7402	109	-	-
2011	16	K7403	18	-	-
2011	16	K7404	40	-	-
2011	16	K7421	28	-	-
2011	16	K7422	-	-	-
2011	16	K7423	13	-	-
2011	16	K7424	14	-	-
2011	16	K743-2	-	-	-
2011	16	K743-3	-	-	-
2011	16	K743-4	-	-	-
2011	16	K7432	11	-	-
2011	16	K7433	-	-	-
2011	16	K7434	177	-	-
2011	16	K7435	-	-	-
2011	16	K744	-	-	-
2011	16	K745	22	-	-
2011	16	K746-2	-	-	-
2011	16	K7461	34	-	-
2011	16	K7462	33	-	-
2011	16	K747	-	-	-
2011	16	K749	-	-	-
2011	16	K7512	-	-	-
2011	16	K7513	-	-	-
2011	16	K7521	-	-	-
2011	16	K753	-	-	-
2011	16	K754	-	-	-
2011	16	K754-2	16	-	-
2011	16	K756	-	-	-
2011	16	K764	13	-	-
2011	16	K768	249	-	-
2011	16	K769	-	-	-
2011	16	K769-2	-	-	-
2011	16	K771	10	-	-
2011	16	K772	-	-	-
2011	16	K772-2	-	-	-
2011	16	K773	115	-	-
2011	16	K773-2	67	-	-
2011	16	K773-3	-	-	-
2011	16	K775	82	10	12.2%
2011	16	K778	-	-	-
2011	16	K778-2	-	-	-
2011	16	K779	-	-	-
2011	16	K779-3	-	-	-
2011	16	K780-2	-	-	-
2011	16	K781	178	-	-
2011	16	K7821	-	-	-
2011	16	K783	18	-	-
2011	16	K783-2	175	13	7.4%
2011	16	K783-3	12	-	-
2011	16	K785	-	-	-
2011	16	K787	-	-	-
2011	16	K790	-	-	-
2011	16	K794-2	-	-	-
2011	16	K796	-	-	-
2011	16	K797	36	-	-
2011	16	K798-2	-	-	-
2011	16	K7981	66	-	-
2011	16	K7982	-	-	-
2011	16	K799	-	-	-
2011	16	K800-2	27	-	-
2011	16	K800-3	-	-	-
2011	16	K802	13	-	-
2011	16	K802-21	51	-	-
2011	16	K802-22	-	-	-
2011	16	K8031	-	-	-
2011	16	K8032	-	-	-
2011	16	K8034	19	-	-
2011	16	K8035	11	-	-
2011	16	K8036	492	-	-
2011	16	K804	13	-	-
2011	16	K805	24	-	-
2011	16	K807	-	-	-
2011	16	K809-2	-	-	-
2011	16	K813	-	-	-
2011	16	K814	-	-	-
2011	16	K8151	-	-	-
2011	16	K8152	-	-	-
2011	16	K816	-	-	-
2011	16	K8172	-	-	-
2011	16	K8181	-	-	-
2011	16	K819	12	-	-
2011	16	K821	34	-	-
2011	16	K821-3	-	-	-
2011	16	K822	-	-	-
2011	16	K823-2	-	-	-
2011	16	K8232	-	-	-
2011	16	K826	-	-	-
2011	16	K8281	-	-	-
2011	16	K8282	25	-	-
2011	16	K830	21	-	-
2011	16	K830-21	-	-	-
2011	16	K832	-	-	-
2011	16	K833	22	-	-
2011	16	K834	-	-	-
2011	16	K834-2	-	-	-
2011	16	K8351	-	-	-
2011	16	K8352	28	-	-
2011	16	K836	43	-	-
2011	16	K836-2	-	-	-
2011	16	K8381	-	-	-
2011	16	K8382	-	-	-
2011	16	K840	10	-	-
2011	16	K841	254	-	-
2011	16	K841-2	37	-	-
2011	16	K843	56	-	-
2011	16	K843-2	22	-	-
2011	16	K843-3	-	-	-
2011	16	K844	-	-	-
2011	16	K848	20	-	-
2011	16	K849	10	-	-
2011	16	K851-2	-	-	-
2011	16	K8511	-	-	-
2011	16	K8521	-	-	-
2011	16	K8531	-	-	-
2011	16	K8532	-	-	-
2011	16	K8551	-	-	-
2011	16	K856	-	-	-
2011	16	K856-3	-	-	-
2011	16	K856-4	-	-	-
2011	16	K858	-	-	-
2011	16	K860	-	-	-
2011	16	K860-2	-	-	-
2011	16	K861	70	-	-
2011	16	K863	44	-	-
2011	16	K863-2	-	-	-
2011	16	K8651	12	-	-
2011	16	K8653	-	-	-
2011	16	K8654	84	-	-
2011	16	K866	25	-	-
2011	16	K867	295	-	-
2011	16	K867-3	13	-	-
2011	16	K867-4	-	-	-
2011	16	K871	-	-	-
2011	16	K872-2	100	-	-
2011	16	K872-3	98	-	-
2011	16	K8721	119	-	-
2011	16	K8722	-	-	-
2011	16	K873	47	-	-
2011	16	K877	267	-	-
2011	16	K877-2	115	-	-
2011	16	K879	100	-	-
2011	16	K883-21	-	-	-
2011	16	K885	-	-	-
2011	16	K8861	-	-	-
2011	16	K8862	15	-	-
2011	16	K887-32	-	-	-
2011	16	K887-4	-	-	-
2011	16	K8871	-	-	-
2011	16	K8872	-	-	-
2011	16	K888-21	-	-	-
2011	16	K888-22	-	-	-
2011	16	K8881	137	-	-
2011	16	K8882	345	-	-
2011	16	K889	88	-	-
2011	16	K890-2	-	-	-
2011	16	K892	-	-	-
2011	16	K893	212	-	-
2011	16	K8941	36	-	-
2011	16	K8962	20	-	-
2011	16	K8963	-	-	-
2011	16	K8964	-	-	-
2011	16	K897	-	-	-
2011	16	K8981	393	-	-
2011	16	K8982	536	-	-
2011	16	K8983	26	-	-
2011	16	K901	52	-	-
2011	16	K902	25	-	-
2011	16	K9031	-	-	-
2011	16	K9033	-	-	-
2011	16	K904	-	-	-
2011	16	K9061	14	-	-
2011	16	K9062	44	-	-
2011	16	K9063	14	-	-
2011	16	K907	11	-	-
2011	16	K909-2	64	-	-
2011	16	K9091	325	-	-
2011	16	K9092	-	-	-
2011	16	K911	15	-	-
2011	16	K9121	-	-	-
2011	16	K9122	41	-	-
2011	16	K9131	60	-	-
2011	16	K9132	28	-	-
2011	16	K9202	1123	224	19.9%
2011	16	K9202ｲ	790	183	23.2%
2011	16	K9202ﾛ	151	25	16.6%
2011	16	K9203	-	-	-
2011	16	K9203ｲ(1)	-	-	-
2011	16	K9204	-	-	-
2011	16	K9204ｲ(1)	-	-	-
2011	16	K9205	-	-	-
2011	16	K9211ｲ	-	-	-
2011	16	K9212ｲ	17	-	-
2011	16	K9212ﾛ	-	-	-
2011	16	K9221ｲ	-	-	-
2011	16	K9222ｲ	-	-	-
2011	16	K9222ﾛ	10	-	-
2011	17	K000-21	-	-	-
2011	17	K000-22	-	-	-
2011	17	K000-23	-	-	-
2011	17	K000-25	-	-	-
2011	17	K000-26	-	-	-
2011	17	K0001	106	-	-
2011	17	K0002	75	-	-
2011	17	K0003	70	-	-
2011	17	K0004	261	26	10.0%
2011	17	K0005	75	-	-
2011	17	K0006	30	-	-
2011	17	K0011	167	11	6.6%
2011	17	K0012	-	-	-
2011	17	K0013	-	-	-
2011	17	K0021	26	-	-
2011	17	K0022	12	-	-
2011	17	K0023	-	-	-
2011	17	K0031	11	-	-
2011	17	K0032	10	-	-
2011	17	K0033	-	-	-
2011	17	K0041	-	-	-
2011	17	K0043	-	-	-
2011	17	K0051	48	-	-
2011	17	K0052	58	-	-
2011	17	K0053	63	-	-
2011	17	K006-41	-	-	-
2011	17	K0061	51	-	-
2011	17	K0062	51	-	-
2011	17	K0063	73	-	-
2011	17	K0071	-	-	-
2011	17	K0072	123	-	-
2011	17	K0081	13	-	-
2011	17	K0101	-	-	-
2011	17	K0102	36	-	-
2011	17	K0111	-	-	-
2011	17	K013-21	18	-	-
2011	17	K013-22	15	-	-
2011	17	K013-23	-	-	-
2011	17	K013-24	-	-	-
2011	17	K0131	13	-	-
2011	17	K0132	14	-	-
2011	17	K0133	10	-	-
2011	17	K0134	17	-	-
2011	17	K0151	-	-	-
2011	17	K0152	-	-	-
2011	17	K0153	-	-	-
2011	17	K016	15	-	-
2011	17	K017	-	-	-
2011	17	K019	-	-	-
2011	17	K020	-	-	-
2011	17	K022	22	-	-
2011	17	K023	-	-	-
2011	17	K025	-	-	-
2011	17	K0271	-	-	-
2011	17	K0272	-	-	-
2011	17	K028	40	-	-
2011	17	K029	-	-	-
2011	17	K0301	118	-	-
2011	17	K0302	28	-	-
2011	17	K0311	38	-	-
2011	17	K0312	-	-	-
2011	17	K034	-	-	-
2011	17	K035	-	-	-
2011	17	K035-2	-	-	-
2011	17	K037	41	-	-
2011	17	K037-2	47	-	-
2011	17	K038	-	-	-
2011	17	K0391	-	-	-
2011	17	K0392	-	-	-
2011	17	K0401	24	-	-
2011	17	K0402	-	-	-
2011	17	K042	-	-	-
2011	17	K043-31	-	-	-
2011	17	K043-32	-	-	-
2011	17	K043-33	-	-	-
2011	17	K0431	-	-	-
2011	17	K0432	-	-	-
2011	17	K0433	10	-	-
2011	17	K0441	50	-	-
2011	17	K0442	85	-	-
2011	17	K0443	133	-	-
2011	17	K0451	61	-	-
2011	17	K0452	57	-	-
2011	17	K0453	63	-	-
2011	17	K0461	1112	24	2.2%
2011	17	K0462	569	-	-
2011	17	K0463	270	-	-
2011	17	K047-2	-	-	-
2011	17	K047-3	-	-	-
2011	17	K0481	121	-	-
2011	17	K0482	323	-	-
2011	17	K0483	140	-	-
2011	17	K0492	-	-	-
2011	17	K0493	18	-	-
2011	17	K0501	-	-	-
2011	17	K0502	-	-	-
2011	17	K0513	-	-	-
2011	17	K052-21	-	-	-
2011	17	K0521	11	-	-
2011	17	K0522	10	-	-
2011	17	K0523	19	-	-
2011	17	K0531	20	-	-
2011	17	K0532	-	-	-
2011	17	K0533	-	-	-
2011	17	K0541	-	-	-
2011	17	K0542	69	-	-
2011	17	K0543	-	-	-
2011	17	K055-2	-	-	-
2011	17	K055-3	11	-	-
2011	17	K0561	10	-	-
2011	17	K0562	18	-	-
2011	17	K0563	-	-	-
2011	17	K0571	-	-	-
2011	17	K0572	-	-	-
2011	17	K0573	-	-	-
2011	17	K0582	-	-	-
2011	17	K0584	-	-	-
2011	17	K0591	20	-	-
2011	17	K0593	-	-	-
2011	17	K060-2	-	-	-
2011	17	K060-31	14	-	-
2011	17	K060-32	-	-	-
2011	17	K0601	-	-	-
2011	17	K0602	-	-	-
2011	17	K0611	43	-	-
2011	17	K0612	10	-	-
2011	17	K0613	-	-	-
2011	17	K0631	-	-	-
2011	17	K0632	11	-	-
2011	17	K0633	24	-	-
2011	17	K065-21	-	-	-
2011	17	K0652	-	-	-
2011	17	K066-21	97	-	-
2011	17	K066-22	12	-	-
2011	17	K066-31	-	-	-
2011	17	K066-32	-	-	-
2011	17	K066-41	-	-	-
2011	17	K0661	-	-	-
2011	17	K0662	-	-	-
2011	17	K0663	-	-	-
2011	17	K067-21	17	-	-
2011	17	K067-22	-	-	-
2011	17	K0672	-	-	-
2011	17	K068-2	302	-	-
2011	17	K069-3	-	-	-
2011	17	K0701	11	-	-
2011	17	K0702	-	-	-
2011	17	K0722	-	-	-
2011	17	K0723	-	-	-
2011	17	K0731	96	-	-
2011	17	K0732	111	-	-
2011	17	K0733	-	-	-
2011	17	K0742	-	-	-
2011	17	K0743	-	-	-
2011	17	K0751	-	-	-
2011	17	K0753	-	-	-
2011	17	K0761	47	-	-
2011	17	K0762	-	-	-
2011	17	K0763	-	-	-
2011	17	K0771	14	-	-
2011	17	K0773	-	-	-
2011	17	K0782	25	-	-
2011	17	K0783	10	-	-
2011	17	K079-21	61	-	-
2011	17	K0791	-	-	-
2011	17	K0793	12	-	-
2011	17	K080-3	10	-	-
2011	17	K080-4	230	-	-
2011	17	K0801	28	-	-
2011	17	K0802	28	-	-
2011	17	K0803	11	-	-
2011	17	K0811	370	11	3.0%
2011	17	K082-21	-	-	-
2011	17	K082-31	57	-	-
2011	17	K082-32	-	-	-
2011	17	K0821	778	-	-
2011	17	K0822	-	-	-
2011	17	K0823	-	-	-
2011	17	K083	25	-	-
2011	17	K084-2	-	-	-
2011	17	K0842	58	13	22.4%
2011	17	K0843	15	-	-
2011	17	K0861	-	-	-
2011	17	K0871	31	-	-
2011	17	K0882	16	-	-
2011	17	K089	-	-	-
2011	17	K0901	-	-	-
2011	17	K0902	-	-	-
2011	17	K0911	-	-	-
2011	17	K0912	14	-	-
2011	17	K093	99	-	-
2011	17	K093-2	27	-	-
2011	17	K094	-	-	-
2011	17	K097	-	-	-
2011	17	K099	14	-	-
2011	17	K099-21	10	-	-
2011	17	K099-22	-	-	-
2011	17	K099-23	-	-	-
2011	17	K1001	-	-	-
2011	17	K1002	23	-	-
2011	17	K101-21	-	-	-
2011	17	K1011	-	-	-
2011	17	K1012	-	-	-
2011	17	K1022	-	-	-
2011	17	K1031	-	-	-
2011	17	K1032	-	-	-
2011	17	K110-2	13	-	-
2011	17	K112	-	-	-
2011	17	K113	-	-	-
2011	17	K116	-	-	-
2011	17	K118	-	-	-
2011	17	K125	-	-	-
2011	17	K1261	-	-	-
2011	17	K1262	-	-	-
2011	17	K128	-	-	-
2011	17	K131	445	-	-
2011	17	K131-2	30	-	-
2011	17	K132	289	-	-
2011	17	K133	-	-	-
2011	17	K134-22	27	-	-
2011	17	K1341	-	-	-
2011	17	K1342	355	-	-
2011	17	K1344	12	-	-
2011	17	K136	-	-	-
2011	17	K1381	-	-	-
2011	17	K1382	-	-	-
2011	17	K141-2	-	-	-
2011	17	K142-21	-	-	-
2011	17	K1421	51	-	-
2011	17	K1422	122	-	-
2011	17	K1423	243	-	-
2011	17	K1424	-	-	-
2011	17	K144	-	-	-
2011	17	K145	25	-	-
2011	17	K148	-	-	-
2011	17	K1491	-	-	-
2011	17	K1492	16	-	-
2011	17	K150	-	-	-
2011	17	K151-2	-	-	-
2011	17	K1541	-	-	-
2011	17	K1542	-	-	-
2011	17	K158	-	-	-
2011	17	K159	-	-	-
2011	17	K159-2	-	-	-
2011	17	K160-2	29	-	-
2011	17	K161	-	-	-
2011	17	K162	-	-	-
2011	17	K164-2	315	-	-
2011	17	K164-4	12	-	-
2011	17	K1641	15	-	-
2011	17	K1642	41	-	-
2011	17	K1643	87	22	25.3%
2011	17	K166	-	-	-
2011	17	K167	-	-	-
2011	17	K1691	-	-	-
2011	17	K1692	154	-	-
2011	17	K171	53	-	-
2011	17	K172	11	-	-
2011	17	K174-2	-	-	-
2011	17	K1741	14	-	-
2011	17	K1742	65	-	-
2011	17	K1761	-	-	-
2011	17	K1762	-	-	-
2011	17	K1771	130	-	-
2011	17	K1772	11	-	-
2011	17	K178-32	-	-	-
2011	17	K1781	78	-	-
2011	17	K1782	-	-	-
2011	17	K179	-	-	-
2011	17	K1801	10	-	-
2011	17	K1802	-	-	-
2011	17	K1803	-	-	-
2011	17	K181-2	-	-	-
2011	17	K1812	-	-	-
2011	17	K182-22	-	-	-
2011	17	K1821	21	-	-
2011	17	K1822	11	-	-
2011	17	K183	-	-	-
2011	17	K188	66	-	-
2011	17	K189	15	-	-
2011	17	K190	-	-	-
2011	17	K190-2	-	-	-
2011	17	K1911	29	-	-
2011	17	K1912	-	-	-
2011	17	K192	-	-	-
2011	17	K193-22	-	-	-
2011	17	K193-33	-	-	-
2011	17	K1931	-	-	-
2011	17	K1932	17	-	-
2011	17	K196-2	-	-	-
2011	17	K1962	-	-	-
2011	17	K197	18	-	-
2011	17	K198	-	-	-
2011	17	K199	-	-	-
2011	17	K201	16	-	-
2011	17	K202	-	-	-
2011	17	K203	-	-	-
2011	17	K204	29	-	-
2011	17	K206	13	-	-
2011	17	K207	-	-	-
2011	17	K211	-	-	-
2011	17	K212	-	-	-
2011	17	K213	-	-	-
2011	17	K214	-	-	-
2011	17	K215	-	-	-
2011	17	K215-2	-	-	-
2011	17	K216	-	-	-
2011	17	K217	70	-	-
2011	17	K218	-	-	-
2011	17	K2191	140	-	-
2011	17	K2192	-	-	-
2011	17	K2193	37	-	-
2011	17	K220	-	-	-
2011	17	K2211	-	-	-
2011	17	K2212	-	-	-
2011	17	K223-2	-	-	-
2011	17	K2231	30	-	-
2011	17	K2233	-	-	-
2011	17	K224	63	-	-
2011	17	K225-2	-	-	-
2011	17	K227	17	-	-
2011	17	K228	-	-	-
2011	17	K229	-	-	-
2011	17	K2302	-	-	-
2011	17	K234	20	-	-
2011	17	K235	-	-	-
2011	17	K239	-	-	-
2011	17	K241	-	-	-
2011	17	K2421	-	-	-
2011	17	K2422	14	-	-
2011	17	K2423	73	-	-
2011	17	K2424	20	-	-
2011	17	K2425	28	-	-
2011	17	K244	-	-	-
2011	17	K246	-	-	-
2011	17	K249	-	-	-
2011	17	K250	-	-	-
2011	17	K252	-	-	-
2011	17	K2542	17	-	-
2011	17	K259	69	-	-
2011	17	K260	-	-	-
2011	17	K2681	-	-	-
2011	17	K2682	107	-	-
2011	17	K2683	207	-	-
2011	17	K269	-	-	-
2011	17	K270	12	-	-
2011	17	K271	-	-	-
2011	17	K273	-	-	-
2011	17	K274	-	-	-
2011	17	K275	86	-	-
2011	17	K2761	18	-	-
2011	17	K2762	123	-	-
2011	17	K277	-	-	-
2011	17	K277-2	-	-	-
2011	17	K278	-	-	-
2011	17	K279	19	-	-
2011	17	K2801	647	-	-
2011	17	K2802	182	-	-
2011	17	K281	189	-	-
2011	17	K282-2	21	-	-
2011	17	K2821	4409	-	-
2011	17	K2822	23	-	-
2011	17	K284	10	-	-
2011	17	K2861	-	-	-
2011	17	K2862	-	-	-
2011	17	K287	28	-	-
2011	17	K288	17	-	-
2011	17	K292	-	-	-
2011	17	K293	-	-	-
2011	17	K294	-	-	-
2011	17	K2961	-	-	-
2011	17	K2962	-	-	-
2011	17	K297	-	-	-
2011	17	K2991	-	-	-
2011	17	K2992	-	-	-
2011	17	K300	62	-	-
2011	17	K303	-	-	-
2011	17	K305	-	-	-
2011	17	K309	94	-	-
2011	17	K311	-	-	-
2011	17	K312	-	-	-
2011	17	K3142	-	-	-
2011	17	K318	-	-	-
2011	17	K319	112	-	-
2011	17	K320	-	-	-
2011	17	K327	-	-	-
2011	17	K328	10	-	-
2011	17	K331	74	-	-
2011	17	K333	44	-	-
2011	17	K333-3	11	-	-
2011	17	K334	29	-	-
2011	17	K334-2	-	-	-
2011	17	K339	-	-	-
2011	17	K340	13	-	-
2011	17	K340-2	-	-	-
2011	17	K341	-	-	-
2011	17	K342	15	-	-
2011	17	K3431	-	-	-
2011	17	K3432	-	-	-
2011	17	K344	-	-	-
2011	17	K3462	-	-	-
2011	17	K347	28	-	-
2011	17	K347-2	17	-	-
2011	17	K349	-	-	-
2011	17	K351	-	-	-
2011	17	K352	22	-	-
2011	17	K352-2	31	-	-
2011	17	K353	15	-	-
2011	17	K354	-	-	-
2011	17	K355	-	-	-
2011	17	K357	-	-	-
2011	17	K358	115	-	-
2011	17	K359	11	-	-
2011	17	K360	-	-	-
2011	17	K361	21	-	-
2011	17	K362	58	-	-
2011	17	K363	-	-	-
2011	17	K364	35	-	-
2011	17	K367	-	-	-
2011	17	K368	69	-	-
2011	17	K3691	-	-	-
2011	17	K3692	-	-	-
2011	17	K370	15	-	-
2011	17	K3711	-	-	-
2011	17	K3712	-	-	-
2011	17	K3721	-	-	-
2011	17	K3722	-	-	-
2011	17	K3731	11	-	-
2011	17	K3732	-	-	-
2011	17	K374	11	-	-
2011	17	K3771	-	-	-
2011	17	K3772	194	-	-
2011	17	K3791	-	-	-
2011	17	K382-2	-	-	-
2011	17	K383	-	-	-
2011	17	K384	-	-	-
2011	17	K384-2	12	-	-
2011	17	K386	136	50	36.8%
2011	17	K387	-	-	-
2011	17	K388	-	-	-
2011	17	K388-2	-	-	-
2011	17	K3892	79	-	-
2011	17	K3901	-	-	-
2011	17	K3911	-	-	-
2011	17	K392-2	10	-	-
2011	17	K3932	51	-	-
2011	17	K3941	-	-	-
2011	17	K395	-	-	-
2011	17	K396	-	-	-
2011	17	K399	-	-	-
2011	17	K4001	-	-	-
2011	17	K4002	-	-	-
2011	17	K401	-	-	-
2011	17	K403-21	-	-	-
2011	17	K403-23	-	-	-
2011	17	K403-24	-	-	-
2011	17	K4062	-	-	-
2011	17	K407-2	-	-	-
2011	17	K4071	-	-	-
2011	17	K4072	18	-	-
2011	17	K4073ｲ	-	-	-
2011	17	K4073ﾛ	-	-	-
2011	17	K409	-	-	-
2011	17	K410	-	-	-
2011	17	K4132	-	-	-
2011	17	K414-2	-	-	-
2011	17	K4151	10	-	-
2011	17	K4152	-	-	-
2011	17	K419	-	-	-
2011	17	K4211	-	-	-
2011	17	K4212	-	-	-
2011	17	K422	-	-	-
2011	17	K425	-	-	-
2011	17	K426-21	-	-	-
2011	17	K426-22	-	-	-
2011	17	K426-23	-	-	-
2011	17	K4261	-	-	-
2011	17	K4262	-	-	-
2011	17	K4263	16	-	-
2011	17	K427	31	-	-
2011	17	K427-2	-	-	-
2011	17	K430	-	-	-
2011	17	K431	-	-	-
2011	17	K433	-	-	-
2011	17	K434	-	-	-
2011	17	K435	-	-	-
2011	17	K437	-	-	-
2011	17	K4422	-	-	-
2011	17	K4432	-	-	-
2011	17	K4433	-	-	-
2011	17	K4442	-	-	-
2011	17	K4444	-	-	-
2011	17	K4501	-	-	-
2011	17	K4502	-	-	-
2011	17	K4503	-	-	-
2011	17	K451	-	-	-
2011	17	K453	15	-	-
2011	17	K454	17	-	-
2011	17	K455	-	-	-
2011	17	K4571	63	-	-
2011	17	K4572	15	-	-
2011	17	K4581	-	-	-
2011	17	K4582	-	-	-
2011	17	K4611	72	-	-
2011	17	K4612	-	-	-
2011	17	K462	16	-	-
2011	17	K4631	109	-	-
2011	17	K4632	105	-	-
2011	17	K4641	11	-	-
2011	17	K4642	-	-	-
2011	17	K467	18	-	-
2011	17	K4691	27	-	-
2011	17	K4692	-	-	-
2011	17	K470	-	-	-
2011	17	K472	-	-	-
2011	17	K474-2	-	-	-
2011	17	K474-3	-	-	-
2011	17	K4741	37	-	-
2011	17	K4742	27	-	-
2011	17	K476-2	-	-	-
2011	17	K476-31	-	-	-
2011	17	K476-32	-	-	-
2011	17	K4761	20	-	-
2011	17	K4762	171	-	-
2011	17	K4763	94	-	-
2011	17	K4764	116	-	-
2011	17	K4765	132	-	-
2011	17	K4766	-	-	-
2011	17	K477	-	-	-
2011	17	K478	-	-	-
2011	17	K4821	-	-	-
2011	17	K483	-	-	-
2011	17	K484-22	-	-	-
2011	17	K4841	-	-	-
2011	17	K4842	-	-	-
2011	17	K485	-	-	-
2011	17	K4871	-	-	-
2011	17	K4873	10	-	-
2011	17	K488	-	-	-
2011	17	K488-2	-	-	-
2011	17	K494	-	-	-
2011	17	K496-2	-	-	-
2011	17	K496-4	19	-	-
2011	17	K4961	-	-	-
2011	17	K497	-	-	-
2011	17	K4981	-	-	-
2011	17	K502	-	-	-
2011	17	K502-21	-	-	-
2011	17	K502-23	-	-	-
2011	17	K503	-	-	-
2011	17	K504	13	-	-
2011	17	K508	-	-	-
2011	17	K508-2	-	-	-
2011	17	K509-3	11	-	-
2011	17	K5091	13	-	-
2011	17	K510	-	-	-
2011	17	K5111	-	-	-
2011	17	K5112	-	-	-
2011	17	K5113	-	-	-
2011	17	K513	231	-	-
2011	17	K513-2	18	-	-
2011	17	K513-3	-	-	-
2011	17	K513-4	-	-	-
2011	17	K514-21	177	-	-
2011	17	K514-22	393	-	-
2011	17	K5141	20	-	-
2011	17	K5142	-	-	-
2011	17	K5143	-	-	-
2011	17	K5144	-	-	-
2011	17	K515	-	-	-
2011	17	K516	-	-	-
2011	17	K5201	-	-	-
2011	17	K522-2	24	-	-
2011	17	K5221	19	-	-
2011	17	K5222	-	-	-
2011	17	K5223	57	-	-
2011	17	K5231	-	-	-
2011	17	K5232	-	-	-
2011	17	K5241	-	-	-
2011	17	K5253	-	-	-
2011	17	K526-21	16	-	-
2011	17	K526-22	84	-	-
2011	17	K526-3	-	-	-
2011	17	K5261	-	-	-
2011	17	K5262	-	-	-
2011	17	K5263	-	-	-
2011	17	K528	-	-	-
2011	17	K5291	41	-	-
2011	17	K5292	-	-	-
2011	17	K5293	-	-	-
2011	17	K530-2	-	-	-
2011	17	K5321	-	-	-
2011	17	K533	68	-	-
2011	17	K533-2	125	15	12.0%
2011	17	K5341	-	-	-
2011	17	K5342	-	-	-
2011	17	K5351	-	-	-
2011	17	K537-2	-	-	-
2011	17	K5371	-	-	-
2011	17	K5372	-	-	-
2011	17	K539	-	-	-
2011	17	K542	-	-	-
2011	17	K5441	-	-	-
2011	17	K5442	-	-	-
2011	17	K546	574	15	2.6%
2011	17	K548	87	-	-
2011	17	K549	1808	34	1.9%
2011	17	K550-2	-	-	-
2011	17	K552-21	-	-	-
2011	17	K552-22	84	-	-
2011	17	K5521	-	-	-
2011	17	K5522	63	-	-
2011	17	K553-21	-	-	-
2011	17	K553-22	-	-	-
2011	17	K5531	-	-	-
2011	17	K5533	-	-	-
2011	17	K5541	30	-	-
2011	17	K5542	-	-	-
2011	17	K5551	56	-	-
2011	17	K5552	25	-	-
2011	17	K5553	-	-	-
2011	17	K556-2	-	-	-
2011	17	K557-3	-	-	-
2011	17	K559-2	-	-	-
2011	17	K5601	11	-	-
2011	17	K5602	11	-	-
2011	17	K5603	12	-	-
2011	17	K5604	13	-	-
2011	17	K5607	24	-	-
2011	17	K5608	32	-	-
2011	17	K5611	57	-	-
2011	17	K5612	69	-	-
2011	17	K5613	-	-	-
2011	17	K5621	-	-	-
2011	17	K5622	-	-	-
2011	17	K563	-	-	-
2011	17	K566	-	-	-
2011	17	K567-2	-	-	-
2011	17	K570-2	-	-	-
2011	17	K570-3	-	-	-
2011	17	K5702	-	-	-
2011	17	K5711	-	-	-
2011	17	K5731	-	-	-
2011	17	K5741	24	-	-
2011	17	K5761	-	-	-
2011	17	K5764	-	-	-
2011	17	K5772	-	-	-
2011	17	K579-21	-	-	-
2011	17	K5822	-	-	-
2011	17	K588	-	-	-
2011	17	K5943	18	-	-
2011	17	K595-2	-	-	-
2011	17	K5951	248	-	-
2011	17	K5952	223	-	-
2011	17	K596	64	-	-
2011	17	K597-2	161	-	-
2011	17	K597-3	-	-	-
2011	17	K597-4	-	-	-
2011	17	K5971	-	-	-
2011	17	K5972	247	-	-
2011	17	K598	-	-	-
2011	17	K598-2	-	-	-
2011	17	K599	22	-	-
2011	17	K599-2	13	-	-
2011	17	K599-3	10	-	-
2011	17	K599-4	-	-	-
2011	17	K6001	25	-	-
2011	17	K6002	-	-	-
2011	17	K6011	-	-	-
2011	17	K6021	11	-	-
2011	17	K607-2	-	-	-
2011	17	K607-3	-	-	-
2011	17	K6072	14	-	-
2011	17	K608-3	517	-	-
2011	17	K6081	-	-	-
2011	17	K6082	15	-	-
2011	17	K609-2	28	-	-
2011	17	K6092	32	-	-
2011	17	K6093	-	-	-
2011	17	K610-2	-	-	-
2011	17	K610-3	300	19	6.3%
2011	17	K610-4	-	-	-
2011	17	K6101	-	-	-
2011	17	K6102	-	-	-
2011	17	K6103	-	-	-
2011	17	K6104	-	-	-
2011	17	K6105	15	-	-
2011	17	K6111	-	-	-
2011	17	K6112	88	11	12.5%
2011	17	K6113	380	57	15.0%
2011	17	K613	15	-	-
2011	17	K6141	-	-	-
2011	17	K6142	-	-	-
2011	17	K6143	-	-	-
2011	17	K6145	97	-	-
2011	17	K615	633	27	4.3%
2011	17	K616	378	-	-
2011	17	K617-2	-	-	-
2011	17	K617-3	-	-	-
2011	17	K6171	306	-	-
2011	17	K6173	30	-	-
2011	17	K6181	76	22	28.9%
2011	17	K6182	326	137	42.0%
2011	17	K619-2	-	-	-
2011	17	K6192	-	-	-
2011	17	K620	28	-	-
2011	17	K6231	14	-	-
2011	17	K6251	-	-	-
2011	17	K626-2	-	-	-
2011	17	K6261	94	-	-
2011	17	K6262	49	-	-
2011	17	K6271	-	-	-
2011	17	K6272	-	-	-
2011	17	K6273	-	-	-
2011	17	K6274	14	-	-
2011	17	K6275	-	-	-
2011	17	K6276	-	-	-
2011	17	K6277	-	-	-
2011	17	K6278	-	-	-
2011	17	K630	-	-	-
2011	17	K6311	-	-	-
2011	17	K6321	-	-	-
2011	17	K6322	-	-	-
2011	17	K6331	70	-	-
2011	17	K6332	-	-	-
2011	17	K6333	45	-	-
2011	17	K6334	-	-	-
2011	17	K6335	1074	-	-
2011	17	K6336	35	-	-
2011	17	K6338	-	-	-
2011	17	K6339	-	-	-
2011	17	K634	142	-	-
2011	17	K635	72	30	41.7%
2011	17	K635-2	-	-	-
2011	17	K635-3	18	-	-
2011	17	K636	32	-	-
2011	17	K637-2	17	-	-
2011	17	K6371	-	-	-
2011	17	K6372	-	-	-
2011	17	K6373	-	-	-
2011	17	K6374	-	-	-
2011	17	K639	85	-	-
2011	17	K639-2	-	-	-
2011	17	K6401	-	-	-
2011	17	K6402	-	-	-
2011	17	K641	-	-	-
2011	17	K6421	21	-	-
2011	17	K6422	-	-	-
2011	17	K643	20	-	-
2011	17	K647	19	-	-
2011	17	K647-2	15	-	-
2011	17	K651	36	14	38.9%
2011	17	K652	-	-	-
2011	17	K653-3	40	-	-
2011	17	K653-4	-	-	-
2011	17	K6531	47	-	-
2011	17	K6532	528	-	-
2011	17	K6533	-	-	-
2011	17	K6534	127	-	-
2011	17	K654	615	58	9.4%
2011	17	K654-2	-	-	-
2011	17	K654-3	14	-	-
2011	17	K655-21	10	-	-
2011	17	K655-22	183	-	-
2011	17	K655-41	-	-	-
2011	17	K655-42	14	-	-
2011	17	K6551	12	-	-
2011	17	K6552	200	-	-
2011	17	K657-22	28	-	-
2011	17	K6571	-	-	-
2011	17	K6572	146	-	-
2011	17	K661	-	-	-
2011	17	K662	35	-	-
2011	17	K663	-	-	-
2011	17	K664	756	104	13.8%
2011	17	K665	-	-	-
2011	17	K666	-	-	-
2011	17	K666-2	-	-	-
2011	17	K667	-	-	-
2011	17	K667-2	10	-	-
2011	17	K671-21	10	-	-
2011	17	K6711	35	-	-
2011	17	K6712	-	-	-
2011	17	K672	116	-	-
2011	17	K672-2	766	-	-
2011	17	K673	-	-	-
2011	17	K674	-	-	-
2011	17	K6751	26	-	-
2011	17	K677	-	-	-
2011	17	K677-22	-	-	-
2011	17	K678	28	-	-
2011	17	K679	-	-	-
2011	17	K680	14	-	-
2011	17	K681	51	-	-
2011	17	K682-2	133	33	24.8%
2011	17	K6822	14	-	-
2011	17	K684	-	-	-
2011	17	K685	54	-	-
2011	17	K686	42	-	-
2011	17	K6871	202	-	-
2011	17	K6872	157	-	-
2011	17	K688	442	37	8.4%
2011	17	K689	-	-	-
2011	17	K691-2	36	-	-
2011	17	K692-2	-	-	-
2011	17	K695-21	12	-	-
2011	17	K695-22	-	-	-
2011	17	K6951	46	-	-
2011	17	K6952	41	-	-
2011	17	K6953	26	-	-
2011	17	K6954	11	-	-
2011	17	K697-3	313	-	-
2011	17	K697-5	-	-	-
2011	17	K697-7	-	-	-
2011	17	K6981	-	-	-
2011	17	K6982	-	-	-
2011	17	K7021ｲ	-	-	-
2011	17	K7021ﾛ	-	-	-
2011	17	K7022	14	-	-
2011	17	K7023	14	-	-
2011	17	K7031	15	-	-
2011	17	K7032	29	-	-
2011	17	K7033	10	-	-
2011	17	K7034	-	-	-
2011	17	K705	-	-	-
2011	17	K7071	-	-	-
2011	17	K7072	-	-	-
2011	17	K711	-	-	-
2011	17	K711-2	-	-	-
2011	17	K712	-	-	-
2011	17	K713	-	-	-
2011	17	K714	93	-	-
2011	17	K714-2	22	-	-
2011	17	K7151	48	-	-
2011	17	K7152	-	-	-
2011	17	K716-2	22	-	-
2011	17	K7161	117	13	11.1%
2011	17	K7162	15	-	-
2011	17	K717	-	-	-
2011	17	K718-21	114	-	-
2011	17	K718-22	56	-	-
2011	17	K7181	341	-	-
2011	17	K7182	120	-	-
2011	17	K719-21	49	-	-
2011	17	K719-22	-	-	-
2011	17	K719-3	226	-	-
2011	17	K7191	74	-	-
2011	17	K7192	21	-	-
2011	17	K7193	321	11	3.4%
2011	17	K720	-	-	-
2011	17	K721-21	1418	-	-
2011	17	K721-22	120	-	-
2011	17	K721-3	-	-	-
2011	17	K7211	1759	-	-
2011	17	K7212	187	-	-
2011	17	K722	133	-	-
2011	17	K724	13	-	-
2011	17	K725	15	-	-
2011	17	K726	66	12	18.2%
2011	17	K7291	-	-	-
2011	17	K7292	-	-	-
2011	17	K7302	-	-	-
2011	17	K7312	-	-	-
2011	17	K7321	-	-	-
2011	17	K7322	47	-	-
2011	17	K734	-	-	-
2011	17	K735	-	-	-
2011	17	K735-2	24	-	-
2011	17	K735-3	-	-	-
2011	17	K7361	-	-	-
2011	17	K7362	-	-	-
2011	17	K737	-	-	-
2011	17	K7381	-	-	-
2011	17	K739-2	-	-	-
2011	17	K7391	26	-	-
2011	17	K7392	-	-	-
2011	17	K740-21	51	-	-
2011	17	K740-22	132	-	-
2011	17	K740-23	13	-	-
2011	17	K7401	54	-	-
2011	17	K7402	82	-	-
2011	17	K7403	-	-	-
2011	17	K7404	42	-	-
2011	17	K7421	28	-	-
2011	17	K7422	13	-	-
2011	17	K7423	-	-	-
2011	17	K7424	-	-	-
2011	17	K743-2	-	-	-
2011	17	K743-3	11	-	-
2011	17	K7431	-	-	-
2011	17	K7432	55	-	-
2011	17	K7433	-	-	-
2011	17	K7434	96	-	-
2011	17	K7435	19	-	-
2011	17	K744	-	-	-
2011	17	K745	26	-	-
2011	17	K746-2	-	-	-
2011	17	K7461	30	-	-
2011	17	K7462	19	-	-
2011	17	K747	-	-	-
2011	17	K749	-	-	-
2011	17	K7501	-	-	-
2011	17	K751-2	-	-	-
2011	17	K7511	-	-	-
2011	17	K7512	-	-	-
2011	17	K7521	-	-	-
2011	17	K7522	-	-	-
2011	17	K753	11	-	-
2011	17	K754	-	-	-
2011	17	K754-2	31	-	-
2011	17	K7551	-	-	-
2011	17	K7552	-	-	-
2011	17	K756	-	-	-
2011	17	K762	-	-	-
2011	17	K764	17	-	-
2011	17	K766	11	-	-
2011	17	K768	567	-	-
2011	17	K769	-	-	-
2011	17	K769-2	-	-	-
2011	17	K771	14	-	-
2011	17	K772	-	-	-
2011	17	K772-2	-	-	-
2011	17	K773	106	-	-
2011	17	K773-2	78	-	-
2011	17	K773-3	-	-	-
2011	17	K775	67	21	31.3%
2011	17	K778	-	-	-
2011	17	K778-2	-	-	-
2011	17	K779	-	-	-
2011	17	K779-3	-	-	-
2011	17	K780	-	-	-
2011	17	K780-2	-	-	-
2011	17	K781	129	-	-
2011	17	K7821	-	-	-
2011	17	K783	15	-	-
2011	17	K783-2	264	21	8.0%
2011	17	K783-3	17	-	-
2011	17	K784	-	-	-
2011	17	K784-2	-	-	-
2011	17	K785	-	-	-
2011	17	K786	-	-	-
2011	17	K787	-	-	-
2011	17	K790	-	-	-
2011	17	K791	-	-	-
2011	17	K794-2	-	-	-
2011	17	K797	63	-	-
2011	17	K7981	94	-	-
2011	17	K7982	-	-	-
2011	17	K800	-	-	-
2011	17	K800-2	13	-	-
2011	17	K800-3	-	-	-
2011	17	K8012	-	-	-
2011	17	K802	-	-	-
2011	17	K802-21	44	-	-
2011	17	K802-22	-	-	-
2011	17	K8031	-	-	-
2011	17	K8032	11	-	-
2011	17	K8034	19	-	-
2011	17	K8035	-	-	-
2011	17	K8036	626	-	-
2011	17	K804	24	-	-
2011	17	K805	28	-	-
2011	17	K809-2	25	-	-
2011	17	K810	-	-	-
2011	17	K814	-	-	-
2011	17	K8152	-	-	-
2011	17	K816	19	-	-
2011	17	K8172	-	-	-
2011	17	K8181	12	-	-
2011	17	K8182	-	-	-
2011	17	K819	26	-	-
2011	17	K819-2	-	-	-
2011	17	K821	39	-	-
2011	17	K821-2	13	-	-
2011	17	K821-3	12	-	-
2011	17	K822	-	-	-
2011	17	K823-2	-	-	-
2011	17	K8231	-	-	-
2011	17	K8232	13	-	-
2011	17	K826	-	-	-
2011	17	K826-2	-	-	-
2011	17	K8271	-	-	-
2011	17	K8281	16	-	-
2011	17	K8282	18	-	-
2011	17	K830	27	-	-
2011	17	K830-21	-	-	-
2011	17	K830-22	-	-	-
2011	17	K832	-	-	-
2011	17	K833	31	-	-
2011	17	K834	-	-	-
2011	17	K834-2	-	-	-
2011	17	K8351	20	-	-
2011	17	K8352	29	-	-
2011	17	K836	90	-	-
2011	17	K836-2	-	-	-
2011	17	K8381	-	-	-
2011	17	K8382	-	-	-
2011	17	K840	-	-	-
2011	17	K841	313	-	-
2011	17	K841-2	-	-	-
2011	17	K843	96	-	-
2011	17	K843-2	13	-	-
2011	17	K844	-	-	-
2011	17	K848	-	-	-
2011	17	K849	-	-	-
2011	17	K8501	-	-	-
2011	17	K851-2	-	-	-
2011	17	K851-31	-	-	-
2011	17	K8531	10	-	-
2011	17	K8532	-	-	-
2011	17	K856	-	-	-
2011	17	K860	14	-	-
2011	17	K860-2	-	-	-
2011	17	K861	66	-	-
2011	17	K863	-	-	-
2011	17	K8651	-	-	-
2011	17	K8653	-	-	-
2011	17	K8654	59	-	-
2011	17	K866	14	-	-
2011	17	K867	212	-	-
2011	17	K867-3	-	-	-
2011	17	K867-4	10	-	-
2011	17	K872-2	78	-	-
2011	17	K872-3	52	-	-
2011	17	K8721	101	-	-
2011	17	K8722	13	-	-
2011	17	K873	15	-	-
2011	17	K877	346	-	-
2011	17	K877-2	110	-	-
2011	17	K879	113	-	-
2011	17	K883-21	-	-	-
2011	17	K885	-	-	-
2011	17	K8862	-	-	-
2011	17	K887-21	-	-	-
2011	17	K887-32	-	-	-
2011	17	K887-4	-	-	-
2011	17	K8871	13	-	-
2011	17	K8872	-	-	-
2011	17	K888-21	-	-	-
2011	17	K888-22	-	-	-
2011	17	K8881	165	-	-
2011	17	K8882	210	-	-
2011	17	K889	79	-	-
2011	17	K890	-	-	-
2011	17	K892	-	-	-
2011	17	K893	87	-	-
2011	17	K8941	-	-	-
2011	17	K895	78	-	-
2011	17	K8961	154	-	-
2011	17	K8962	30	-	-
2011	17	K8963	-	-	-
2011	17	K8964	-	-	-
2011	17	K897	-	-	-
2011	17	K8981	311	-	-
2011	17	K8982	364	-	-
2011	17	K8983	36	-	-
2011	17	K902	10	-	-
2011	17	K904	-	-	-
2011	17	K9052	-	-	-
2011	17	K9061	29	-	-
2011	17	K9062	23	-	-
2011	17	K9063	-	-	-
2011	17	K907	-	-	-
2011	17	K909-2	25	-	-
2011	17	K9091	171	-	-
2011	17	K9092	-	-	-
2011	17	K911	-	-	-
2011	17	K9121	13	-	-
2011	17	K9122	47	-	-
2011	17	K9131	-	-	-
2011	17	K9132	-	-	-
2011	17	K920-22	-	-	-
2011	17	K9202	710	165	23.2%
2011	17	K9202ｲ	922	237	25.7%
2011	17	K9202ﾛ	59	16	27.1%
2011	17	K9203	10	-	-
2011	17	K9203ｲ(1)	19	-	-
2011	17	K9204	-	-	-
2011	17	K9211ｲ	-	-	-
2011	17	K9212ｲ	-	-	-
2011	17	K9212ﾛ	19	-	-
2011	17	K9221ｲ	24	-	-
2011	17	K9221ﾛ	-	-	-
2011	17	K9222ｲ	-	-	-
2011	17	K9222ﾛ	23	-	-
2011	17	K9223	-	-	-
2011	17	K923	-	-	-
2011	18	K000-21	-	-	-
2011	18	K000-22	-	-	-
2011	18	K000-23	-	-	-
2011	18	K000-25	-	-	-
2011	18	K0001	64	-	-
2011	18	K0002	55	-	-
2011	18	K0003	35	-	-
2011	18	K0004	214	21	9.8%
2011	18	K0005	75	-	-
2011	18	K0006	25	-	-
2011	18	K0011	80	-	-
2011	18	K0012	-	-	-
2011	18	K0013	-	-	-
2011	18	K0021	-	-	-
2011	18	K0022	-	-	-
2011	18	K0023	-	-	-
2011	18	K0031	-	-	-
2011	18	K0032	-	-	-
2011	18	K0033	-	-	-
2011	18	K0042	-	-	-
2011	18	K0043	-	-	-
2011	18	K0051	19	-	-
2011	18	K0052	22	-	-
2011	18	K0053	78	-	-
2011	18	K006-23	-	-	-
2011	18	K0061	24	-	-
2011	18	K0062	29	-	-
2011	18	K0063	69	-	-
2011	18	K0071	-	-	-
2011	18	K0072	79	-	-
2011	18	K0081	-	-	-
2011	18	K0101	-	-	-
2011	18	K0102	-	-	-
2011	18	K0111	-	-	-
2011	18	K0112	-	-	-
2011	18	K013-21	16	-	-
2011	18	K013-22	-	-	-
2011	18	K013-23	-	-	-
2011	18	K0131	-	-	-
2011	18	K0132	-	-	-
2011	18	K0133	-	-	-
2011	18	K0134	16	-	-
2011	18	K0151	38	-	-
2011	18	K0152	22	-	-
2011	18	K0153	10	-	-
2011	18	K016	28	-	-
2011	18	K017	-	-	-
2011	18	K022	-	-	-
2011	18	K023	-	-	-
2011	18	K026	-	-	-
2011	18	K0271	-	-	-
2011	18	K028	-	-	-
2011	18	K029	-	-	-
2011	18	K0301	59	-	-
2011	18	K0302	17	-	-
2011	18	K0311	10	-	-
2011	18	K034	-	-	-
2011	18	K035	-	-	-
2011	18	K035-2	-	-	-
2011	18	K037	30	-	-
2011	18	K037-2	41	-	-
2011	18	K038	-	-	-
2011	18	K0391	-	-	-
2011	18	K0392	-	-	-
2011	18	K0401	-	-	-
2011	18	K0402	-	-	-
2011	18	K042	-	-	-
2011	18	K043-31	-	-	-
2011	18	K043-32	-	-	-
2011	18	K0433	-	-	-
2011	18	K0441	37	-	-
2011	18	K0442	53	-	-
2011	18	K0443	95	-	-
2011	18	K0451	24	-	-
2011	18	K0452	38	-	-
2011	18	K0453	30	-	-
2011	18	K0461	767	15	2.0%
2011	18	K0462	328	-	-
2011	18	K0463	133	-	-
2011	18	K047-2	-	-	-
2011	18	K047-3	-	-	-
2011	18	K0481	51	-	-
2011	18	K0482	150	-	-
2011	18	K0483	86	-	-
2011	18	K0492	-	-	-
2011	18	K0493	16	-	-
2011	18	K0502	-	-	-
2011	18	K0503	-	-	-
2011	18	K052-22	-	-	-
2011	18	K052-23	-	-	-
2011	18	K0521	-	-	-
2011	18	K0522	-	-	-
2011	18	K0523	-	-	-
2011	18	K0541	-	-	-
2011	18	K0542	15	-	-
2011	18	K0543	-	-	-
2011	18	K055-3	-	-	-
2011	18	K0561	10	-	-
2011	18	K0562	-	-	-
2011	18	K0563	-	-	-
2011	18	K0572	-	-	-
2011	18	K0573	-	-	-
2011	18	K0582	-	-	-
2011	18	K0591	-	-	-
2011	18	K0593	-	-	-
2011	18	K060-31	22	-	-
2011	18	K060-32	-	-	-
2011	18	K060-33	-	-	-
2011	18	K0601	-	-	-
2011	18	K0611	35	-	-
2011	18	K0612	-	-	-
2011	18	K0613	-	-	-
2011	18	K0622	-	-	-
2011	18	K0631	-	-	-
2011	18	K0632	-	-	-
2011	18	K0633	10	-	-
2011	18	K065-21	-	-	-
2011	18	K0651	-	-	-
2011	18	K0653	-	-	-
2011	18	K066-21	123	-	-
2011	18	K066-22	-	-	-
2011	18	K066-31	-	-	-
2011	18	K066-32	-	-	-
2011	18	K066-42	-	-	-
2011	18	K0661	-	-	-
2011	18	K0662	-	-	-
2011	18	K0663	-	-	-
2011	18	K067-21	10	-	-
2011	18	K067-22	-	-	-
2011	18	K0672	-	-	-
2011	18	K0673	-	-	-
2011	18	K068-2	132	-	-
2011	18	K069-2	-	-	-
2011	18	K069-3	19	-	-
2011	18	K0701	12	-	-
2011	18	K0702	-	-	-
2011	18	K0723	-	-	-
2011	18	K0731	108	-	-
2011	18	K0732	130	-	-
2011	18	K0733	-	-	-
2011	18	K074-21	-	-	-
2011	18	K0741	-	-	-
2011	18	K0742	-	-	-
2011	18	K0743	-	-	-
2011	18	K0751	-	-	-
2011	18	K0761	17	-	-
2011	18	K0762	-	-	-
2011	18	K0763	-	-	-
2011	18	K0771	25	-	-
2011	18	K0772	-	-	-
2011	18	K0782	11	-	-
2011	18	K0783	-	-	-
2011	18	K079-21	67	-	-
2011	18	K079-23	-	-	-
2011	18	K0791	-	-	-
2011	18	K0793	-	-	-
2011	18	K080-3	17	-	-
2011	18	K080-4	163	-	-
2011	18	K0801	26	-	-
2011	18	K0802	25	-	-
2011	18	K0803	12	-	-
2011	18	K0811	297	-	-
2011	18	K082-21	-	-	-
2011	18	K082-31	46	-	-
2011	18	K082-32	-	-	-
2011	18	K0821	558	-	-
2011	18	K0822	-	-	-
2011	18	K0823	-	-	-
2011	18	K083	17	-	-
2011	18	K0842	42	-	-
2011	18	K0843	20	-	-
2011	18	K0851	-	-	-
2011	18	K0861	-	-	-
2011	18	K0871	14	-	-
2011	18	K0872	-	-	-
2011	18	K0881	-	-	-
2011	18	K0882	15	-	-
2011	18	K089	-	-	-
2011	18	K0911	-	-	-
2011	18	K0912	-	-	-
2011	18	K093	51	-	-
2011	18	K093-2	-	-	-
2011	18	K094	-	-	-
2011	18	K099	-	-	-
2011	18	K099-21	-	-	-
2011	18	K099-22	-	-	-
2011	18	K1002	-	-	-
2011	18	K1012	-	-	-
2011	18	K108	-	-	-
2011	18	K110-2	14	-	-
2011	18	K113	-	-	-
2011	18	K116	-	-	-
2011	18	K117-2	-	-	-
2011	18	K118	-	-	-
2011	18	K121	-	-	-
2011	18	K124	-	-	-
2011	18	K125	-	-	-
2011	18	K1261	-	-	-
2011	18	K1262	10	-	-
2011	18	K128	10	-	-
2011	18	K131	137	-	-
2011	18	K131-2	-	-	-
2011	18	K132	163	-	-
2011	18	K133	-	-	-
2011	18	K134-22	55	-	-
2011	18	K1341	-	-	-
2011	18	K1342	114	-	-
2011	18	K1343	-	-	-
2011	18	K1344	-	-	-
2011	18	K135	-	-	-
2011	18	K136	-	-	-
2011	18	K140	-	-	-
2011	18	K142-21	-	-	-
2011	18	K1421	38	-	-
2011	18	K1422	70	-	-
2011	18	K1423	74	-	-
2011	18	K1424	-	-	-
2011	18	K144	-	-	-
2011	18	K145	14	-	-
2011	18	K147	-	-	-
2011	18	K1491	-	-	-
2011	18	K1492	15	-	-
2011	18	K150	-	-	-
2011	18	K151-2	-	-	-
2011	18	K153	-	-	-
2011	18	K1541	-	-	-
2011	18	K159	-	-	-
2011	18	K159-2	-	-	-
2011	18	K160-2	-	-	-
2011	18	K161	-	-	-
2011	18	K162	-	-	-
2011	18	K164-2	189	-	-
2011	18	K164-4	17	-	-
2011	18	K1641	-	-	-
2011	18	K1642	58	-	-
2011	18	K1643	73	-	-
2011	18	K167	-	-	-
2011	18	K1691	-	-	-
2011	18	K1692	96	-	-
2011	18	K170	-	-	-
2011	18	K171	20	-	-
2011	18	K172	10	-	-
2011	18	K174-2	-	-	-
2011	18	K1741	-	-	-
2011	18	K1742	41	-	-
2011	18	K1771	94	-	-
2011	18	K1772	-	-	-
2011	18	K178-2	20	-	-
2011	18	K178-31	-	-	-
2011	18	K1781	83	-	-
2011	18	K1782	-	-	-
2011	18	K179	-	-	-
2011	18	K1801	-	-	-
2011	18	K1802	-	-	-
2011	18	K181-2	-	-	-
2011	18	K1821	15	-	-
2011	18	K1822	-	-	-
2011	18	K186	-	-	-
2011	18	K188	28	-	-
2011	18	K189	-	-	-
2011	18	K190	-	-	-
2011	18	K190-3	-	-	-
2011	18	K190-5	-	-	-
2011	18	K1911	13	-	-
2011	18	K1912	-	-	-
2011	18	K1931	-	-	-
2011	18	K1932	-	-	-
2011	18	K196-2	-	-	-
2011	18	K1962	-	-	-
2011	18	K197	22	-	-
2011	18	K198	-	-	-
2011	18	K200-2	-	-	-
2011	18	K201	-	-	-
2011	18	K203	-	-	-
2011	18	K204	-	-	-
2011	18	K206	-	-	-
2011	18	K207	-	-	-
2011	18	K208	-	-	-
2011	18	K214	-	-	-
2011	18	K215-2	-	-	-
2011	18	K216	-	-	-
2011	18	K217	14	-	-
2011	18	K2191	24	-	-
2011	18	K2192	-	-	-
2011	18	K2193	-	-	-
2011	18	K220	-	-	-
2011	18	K2211	-	-	-
2011	18	K2212	-	-	-
2011	18	K223-2	-	-	-
2011	18	K2231	-	-	-
2011	18	K224	15	-	-
2011	18	K225-2	-	-	-
2011	18	K227	-	-	-
2011	18	K228	-	-	-
2011	18	K2302	-	-	-
2011	18	K234	-	-	-
2011	18	K235	-	-	-
2011	18	K236	-	-	-
2011	18	K239	-	-	-
2011	18	K241	-	-	-
2011	18	K2421	-	-	-
2011	18	K2422	11	-	-
2011	18	K2423	17	-	-
2011	18	K2424	-	-	-
2011	18	K2425	-	-	-
2011	18	K244	-	-	-
2011	18	K246	-	-	-
2011	18	K248-2	-	-	-
2011	18	K249	-	-	-
2011	18	K250	-	-	-
2011	18	K252	-	-	-
2011	18	K259	13	-	-
2011	18	K2681	-	-	-
2011	18	K2682	35	-	-
2011	18	K2683	109	-	-
2011	18	K269	-	-	-
2011	18	K270	-	-	-
2011	18	K271	-	-	-
2011	18	K273	-	-	-
2011	18	K274	-	-	-
2011	18	K275	39	-	-
2011	18	K2761	-	-	-
2011	18	K2762	47	-	-
2011	18	K277	-	-	-
2011	18	K278	100	-	-
2011	18	K279	17	-	-
2011	18	K2801	520	-	-
2011	18	K2802	51	-	-
2011	18	K281	178	-	-
2011	18	K282-2	-	-	-
2011	18	K2821	2662	-	-
2011	18	K2822	-	-	-
2011	18	K284	-	-	-
2011	18	K2862	-	-	-
2011	18	K287	16	-	-
2011	18	K288	-	-	-
2011	18	K291	-	-	-
2011	18	K292	-	-	-
2011	18	K294	-	-	-
2011	18	K2961	-	-	-
2011	18	K297	-	-	-
2011	18	K300	19	-	-
2011	18	K301	-	-	-
2011	18	K309	61	-	-
2011	18	K311	-	-	-
2011	18	K318	26	-	-
2011	18	K319	175	-	-
2011	18	K320	11	-	-
2011	18	K323	-	-	-
2011	18	K328	-	-	-
2011	18	K331	20	-	-
2011	18	K333	33	-	-
2011	18	K333-3	13	-	-
2011	18	K334	-	-	-
2011	18	K334-2	-	-	-
2011	18	K335-2	-	-	-
2011	18	K3382	-	-	-
2011	18	K339	13	-	-
2011	18	K340	-	-	-
2011	18	K340-2	-	-	-
2011	18	K342	14	-	-
2011	18	K3431	-	-	-
2011	18	K3432	-	-	-
2011	18	K344	38	-	-
2011	18	K347	27	-	-
2011	18	K349	-	-	-
2011	18	K352	-	-	-
2011	18	K352-2	-	-	-
2011	18	K352-3	-	-	-
2011	18	K353	-	-	-
2011	18	K355	-	-	-
2011	18	K356	-	-	-
2011	18	K357	-	-	-
2011	18	K358	97	-	-
2011	18	K359	-	-	-
2011	18	K360	-	-	-
2011	18	K361	11	-	-
2011	18	K362	33	-	-
2011	18	K363	-	-	-
2011	18	K364	84	-	-
2011	18	K367	-	-	-
2011	18	K368	35	-	-
2011	18	K3691	-	-	-
2011	18	K3692	-	-	-
2011	18	K370	-	-	-
2011	18	K3711	-	-	-
2011	18	K3712	-	-	-
2011	18	K3721	-	-	-
2011	18	K3731	-	-	-
2011	18	K374	-	-	-
2011	18	K3771	-	-	-
2011	18	K3772	142	-	-
2011	18	K3791	-	-	-
2011	18	K382-2	-	-	-
2011	18	K386	101	37	36.6%
2011	18	K388	-	-	-
2011	18	K3892	42	-	-
2011	18	K3901	-	-	-
2011	18	K3902	-	-	-
2011	18	K3911	-	-	-
2011	18	K392-2	-	-	-
2011	18	K3932	52	-	-
2011	18	K3941	-	-	-
2011	18	K3942	-	-	-
2011	18	K395	-	-	-
2011	18	K396	-	-	-
2011	18	K397	-	-	-
2011	18	K3981	-	-	-
2011	18	K3983	-	-	-
2011	18	K399	-	-	-
2011	18	K4001	-	-	-
2011	18	K4002	-	-	-
2011	18	K403-21	-	-	-
2011	18	K403-22	-	-	-
2011	18	K403-23	-	-	-
2011	18	K4062	-	-	-
2011	18	K407-2	-	-	-
2011	18	K4073ｲ	-	-	-
2011	18	K408	-	-	-
2011	18	K409	-	-	-
2011	18	K410	-	-	-
2011	18	K411	-	-	-
2011	18	K412	-	-	-
2011	18	K4132	-	-	-
2011	18	K414-2	-	-	-
2011	18	K4151	17	-	-
2011	18	K4152	-	-	-
2011	18	K419	-	-	-
2011	18	K4211	-	-	-
2011	18	K4212	-	-	-
2011	18	K422	-	-	-
2011	18	K4231	-	-	-
2011	18	K424	-	-	-
2011	18	K425	-	-	-
2011	18	K4261	-	-	-
2011	18	K427	15	-	-
2011	18	K430	-	-	-
2011	18	K433	-	-	-
2011	18	K434	-	-	-
2011	18	K435	-	-	-
2011	18	K437	-	-	-
2011	18	K440	-	-	-
2011	18	K4422	-	-	-
2011	18	K4423	-	-	-
2011	18	K449	-	-	-
2011	18	K4502	-	-	-
2011	18	K451	-	-	-
2011	18	K453	-	-	-
2011	18	K454	16	-	-
2011	18	K455	-	-	-
2011	18	K4571	38	-	-
2011	18	K4572	-	-	-
2011	18	K4581	-	-	-
2011	18	K4582	-	-	-
2011	18	K4611	62	-	-
2011	18	K4612	11	-	-
2011	18	K462	10	-	-
2011	18	K4631	51	-	-
2011	18	K4632	52	-	-
2011	18	K4641	-	-	-
2011	18	K4642	-	-	-
2011	18	K467	10	-	-
2011	18	K4691	22	-	-
2011	18	K4692	-	-	-
2011	18	K470	-	-	-
2011	18	K472	-	-	-
2011	18	K474-2	11	-	-
2011	18	K474-3	-	-	-
2011	18	K4741	14	-	-
2011	18	K4742	15	-	-
2011	18	K475	-	-	-
2011	18	K476-2	-	-	-
2011	18	K476-31	16	-	-
2011	18	K4761	-	-	-
2011	18	K4762	192	-	-
2011	18	K4763	62	-	-
2011	18	K4764	60	-	-
2011	18	K4765	78	-	-
2011	18	K4766	-	-	-
2011	18	K4767	-	-	-
2011	18	K477	-	-	-
2011	18	K484-21	-	-	-
2011	18	K4842	-	-	-
2011	18	K485	-	-	-
2011	18	K486	-	-	-
2011	18	K4871	-	-	-
2011	18	K488	-	-	-
2011	18	K494	-	-	-
2011	18	K496-2	-	-	-
2011	18	K496-4	-	-	-
2011	18	K4961	-	-	-
2011	18	K4962	-	-	-
2011	18	K502	13	-	-
2011	18	K503	-	-	-
2011	18	K504	-	-	-
2011	18	K508	-	-	-
2011	18	K508-2	-	-	-
2011	18	K509-3	-	-	-
2011	18	K5091	-	-	-
2011	18	K510	-	-	-
2011	18	K5111	-	-	-
2011	18	K5112	-	-	-
2011	18	K5113	-	-	-
2011	18	K513	154	-	-
2011	18	K513-2	17	-	-
2011	18	K513-3	-	-	-
2011	18	K513-4	17	-	-
2011	18	K514-21	66	-	-
2011	18	K514-22	169	-	-
2011	18	K5141	37	-	-
2011	18	K5142	11	-	-
2011	18	K5143	-	-	-
2011	18	K516	-	-	-
2011	18	K517	-	-	-
2011	18	K5201	-	-	-
2011	18	K5202	-	-	-
2011	18	K522-2	16	-	-
2011	18	K5221	32	-	-
2011	18	K5222	-	-	-
2011	18	K5223	41	-	-
2011	18	K5252	-	-	-
2011	18	K526-21	-	-	-
2011	18	K526-22	33	-	-
2011	18	K5261	-	-	-
2011	18	K5291	21	-	-
2011	18	K5292	-	-	-
2011	18	K5293	-	-	-
2011	18	K530	-	-	-
2011	18	K530-2	-	-	-
2011	18	K533	63	-	-
2011	18	K533-2	69	11	15.9%
2011	18	K537-2	-	-	-
2011	18	K5371	-	-	-
2011	18	K538-2	-	-	-
2011	18	K539	12	-	-
2011	18	K539-2	-	-	-
2011	18	K540	-	-	-
2011	18	K541	-	-	-
2011	18	K542	-	-	-
2011	18	K5441	-	-	-
2011	18	K5442	-	-	-
2011	18	K546	158	-	-
2011	18	K548	25	-	-
2011	18	K549	874	18	2.1%
2011	18	K550-2	-	-	-
2011	18	K552-21	-	-	-
2011	18	K552-22	29	-	-
2011	18	K5521	-	-	-
2011	18	K5522	83	-	-
2011	18	K553-21	-	-	-
2011	18	K553-22	-	-	-
2011	18	K553-23	-	-	-
2011	18	K5541	25	-	-
2011	18	K5542	24	-	-
2011	18	K5551	49	-	-
2011	18	K5552	21	-	-
2011	18	K5553	-	-	-
2011	18	K557-3	-	-	-
2011	18	K559-2	-	-	-
2011	18	K5601	-	-	-
2011	18	K5602	-	-	-
2011	18	K5603	36	-	-
2011	18	K5604	-	-	-
2011	18	K5605	-	-	-
2011	18	K5606	-	-	-
2011	18	K5607	59	-	-
2011	18	K5608	-	-	-
2011	18	K5611	-	-	-
2011	18	K5612	59	-	-
2011	18	K5613	-	-	-
2011	18	K5622	-	-	-
2011	18	K563	-	-	-
2011	18	K566	-	-	-
2011	18	K5672	-	-	-
2011	18	K5673	-	-	-
2011	18	K570-3	-	-	-
2011	18	K5712	-	-	-
2011	18	K5741	11	-	-
2011	18	K5761	-	-	-
2011	18	K579-22	-	-	-
2011	18	K5802	-	-	-
2011	18	K5812	-	-	-
2011	18	K5813	-	-	-
2011	18	K5822	-	-	-
2011	18	K5861	-	-	-
2011	18	K5862	-	-	-
2011	18	K5863	-	-	-
2011	18	K5943	-	-	-
2011	18	K5951	107	-	-
2011	18	K5952	119	-	-
2011	18	K596	51	-	-
2011	18	K597-2	153	-	-
2011	18	K597-3	-	-	-
2011	18	K5972	219	-	-
2011	18	K598	-	-	-
2011	18	K599	14	-	-
2011	18	K599-2	-	-	-
2011	18	K599-3	17	-	-
2011	18	K599-4	-	-	-
2011	18	K6001	14	-	-
2011	18	K6002	-	-	-
2011	18	K6021	-	-	-
2011	18	K607-2	-	-	-
2011	18	K607-3	-	-	-
2011	18	K6072	10	-	-
2011	18	K608-3	159	-	-
2011	18	K6081	-	-	-
2011	18	K6082	-	-	-
2011	18	K609-2	42	-	-
2011	18	K6092	-	-	-
2011	18	K6093	-	-	-
2011	18	K610-3	213	-	-
2011	18	K610-4	-	-	-
2011	18	K610-5	-	-	-
2011	18	K6101	20	-	-
2011	18	K6103	-	-	-
2011	18	K6104	-	-	-
2011	18	K6105	22	-	-
2011	18	K6111	10	-	-
2011	18	K6112	-	-	-
2011	18	K6113	194	13	6.7%
2011	18	K613	-	-	-
2011	18	K6141	-	-	-
2011	18	K6143	-	-	-
2011	18	K6145	38	-	-
2011	18	K615	607	18	3.0%
2011	18	K616	163	-	-
2011	18	K617-2	31	-	-
2011	18	K6171	146	-	-
2011	18	K6172	-	-	-
2011	18	K6173	33	-	-
2011	18	K6181	-	-	-
2011	18	K6182	53	16	30.2%
2011	18	K620	43	-	-
2011	18	K6231	-	-	-
2011	18	K6251	-	-	-
2011	18	K6252	-	-	-
2011	18	K6261	88	-	-
2011	18	K6262	29	-	-
2011	18	K6271	-	-	-
2011	18	K6273	-	-	-
2011	18	K6274	-	-	-
2011	18	K6276	-	-	-
2011	18	K6277	-	-	-
2011	18	K628	-	-	-
2011	18	K630	-	-	-
2011	18	K6311	-	-	-
2011	18	K6321	-	-	-
2011	18	K6322	-	-	-
2011	18	K6331	33	-	-
2011	18	K6333	10	-	-
2011	18	K6335	714	-	-
2011	18	K6336	31	-	-
2011	18	K6337	-	-	-
2011	18	K6338	11	-	-
2011	18	K6339	-	-	-
2011	18	K634	44	-	-
2011	18	K635	67	15	22.4%
2011	18	K635-2	-	-	-
2011	18	K635-3	18	-	-
2011	18	K636	26	-	-
2011	18	K637-2	31	-	-
2011	18	K6371	-	-	-
2011	18	K6373	-	-	-
2011	18	K6374	-	-	-
2011	18	K639	63	-	-
2011	18	K6401	-	-	-
2011	18	K641	-	-	-
2011	18	K6421	12	-	-
2011	18	K643	10	-	-
2011	18	K645	-	-	-
2011	18	K647	10	-	-
2011	18	K647-2	27	-	-
2011	18	K651	20	-	-
2011	18	K652	-	-	-
2011	18	K653-3	27	-	-
2011	18	K6531	33	-	-
2011	18	K6532	340	-	-
2011	18	K6533	-	-	-
2011	18	K6534	100	-	-
2011	18	K654	357	12	3.4%
2011	18	K654-2	-	-	-
2011	18	K654-3	11	-	-
2011	18	K655-21	-	-	-
2011	18	K655-22	136	-	-
2011	18	K655-41	-	-	-
2011	18	K655-42	-	-	-
2011	18	K6551	-	-	-
2011	18	K6552	131	-	-
2011	18	K657-22	21	-	-
2011	18	K6572	89	-	-
2011	18	K662	19	-	-
2011	18	K664	445	46	10.3%
2011	18	K666	-	-	-
2011	18	K667-2	-	-	-
2011	18	K671-21	-	-	-
2011	18	K6711	10	-	-
2011	18	K672	66	-	-
2011	18	K672-2	516	-	-
2011	18	K673	-	-	-
2011	18	K674	-	-	-
2011	18	K6751	16	-	-
2011	18	K6752	-	-	-
2011	18	K677	-	-	-
2011	18	K677-21	-	-	-
2011	18	K677-22	-	-	-
2011	18	K680	11	-	-
2011	18	K681	27	-	-
2011	18	K682-2	47	15	31.9%
2011	18	K6821	-	-	-
2011	18	K6822	21	-	-
2011	18	K685	76	-	-
2011	18	K686	12	-	-
2011	18	K6871	255	-	-
2011	18	K6872	85	-	-
2011	18	K688	368	31	8.4%
2011	18	K689	-	-	-
2011	18	K690	-	-	-
2011	18	K691-2	25	-	-
2011	18	K692-2	-	-	-
2011	18	K694	-	-	-
2011	18	K695-21	-	-	-
2011	18	K695-22	-	-	-
2011	18	K6951	21	-	-
2011	18	K6952	49	-	-
2011	18	K6953	14	-	-
2011	18	K6954	-	-	-
2011	18	K6955	-	-	-
2011	18	K697-3	63	-	-
2011	18	K6981	-	-	-
2011	18	K700	-	-	-
2011	18	K7021ｲ	-	-	-
2011	18	K7021ﾛ	-	-	-
2011	18	K7022	20	-	-
2011	18	K7023	-	-	-
2011	18	K7024	-	-	-
2011	18	K7031	-	-	-
2011	18	K7032	38	-	-
2011	18	K7033	-	-	-
2011	18	K7034	-	-	-
2011	18	K704	-	-	-
2011	18	K7071	-	-	-
2011	18	K711	-	-	-
2011	18	K711-2	11	-	-
2011	18	K712	-	-	-
2011	18	K714	76	-	-
2011	18	K714-2	13	-	-
2011	18	K7151	42	-	-
2011	18	K7152	-	-	-
2011	18	K716-2	-	-	-
2011	18	K7161	77	-	-
2011	18	K7162	15	-	-
2011	18	K717	-	-	-
2011	18	K718-21	119	-	-
2011	18	K718-22	59	-	-
2011	18	K7181	233	-	-
2011	18	K7182	79	-	-
2011	18	K719-21	28	-	-
2011	18	K719-22	-	-	-
2011	18	K719-3	209	-	-
2011	18	K7191	65	-	-
2011	18	K7192	22	-	-
2011	18	K7193	215	-	-
2011	18	K721-21	287	-	-
2011	18	K721-22	37	-	-
2011	18	K7211	1782	-	-
2011	18	K7212	159	-	-
2011	18	K722	97	-	-
2011	18	K724	-	-	-
2011	18	K725	-	-	-
2011	18	K726	39	-	-
2011	18	K7291	-	-	-
2011	18	K7292	-	-	-
2011	18	K7301	-	-	-
2011	18	K7312	-	-	-
2011	18	K7321	-	-	-
2011	18	K7322	31	-	-
2011	18	K734	-	-	-
2011	18	K735-2	11	-	-
2011	18	K7361	-	-	-
2011	18	K737	-	-	-
2011	18	K7382	-	-	-
2011	18	K7391	14	-	-
2011	18	K7393	-	-	-
2011	18	K740-21	28	-	-
2011	18	K740-22	82	-	-
2011	18	K740-23	12	-	-
2011	18	K7401	21	-	-
2011	18	K7402	98	-	-
2011	18	K7403	-	-	-
2011	18	K7404	22	-	-
2011	18	K7421	33	-	-
2011	18	K7422	-	-	-
2011	18	K7424	-	-	-
2011	18	K743-3	-	-	-
2011	18	K7431	-	-	-
2011	18	K7432	13	-	-
2011	18	K7433	-	-	-
2011	18	K7434	50	-	-
2011	18	K7435	82	-	-
2011	18	K744	-	-	-
2011	18	K745	20	-	-
2011	18	K7461	19	-	-
2011	18	K7462	32	-	-
2011	18	K747	-	-	-
2011	18	K749	-	-	-
2011	18	K7501	-	-	-
2011	18	K7521	-	-	-
2011	18	K7522	-	-	-
2011	18	K753	-	-	-
2011	18	K754	-	-	-
2011	18	K754-2	12	-	-
2011	18	K7552	-	-	-
2011	18	K756	-	-	-
2011	18	K764	-	-	-
2011	18	K766	-	-	-
2011	18	K768	289	-	-
2011	18	K769	-	-	-
2011	18	K769-2	-	-	-
2011	18	K770-2	-	-	-
2011	18	K771	-	-	-
2011	18	K772	-	-	-
2011	18	K772-2	-	-	-
2011	18	K773	46	-	-
2011	18	K773-2	68	-	-
2011	18	K775	58	-	-
2011	18	K778	-	-	-
2011	18	K778-2	-	-	-
2011	18	K780-2	-	-	-
2011	18	K781	156	-	-
2011	18	K7821	-	-	-
2011	18	K783	11	-	-
2011	18	K783-2	213	13	6.1%
2011	18	K783-3	17	-	-
2011	18	K785	-	-	-
2011	18	K786	-	-	-
2011	18	K790	-	-	-
2011	18	K793	-	-	-
2011	18	K797	15	-	-
2011	18	K7981	67	-	-
2011	18	K7982	-	-	-
2011	18	K799	-	-	-
2011	18	K800-2	38	-	-
2011	18	K800-3	13	-	-
2011	18	K802	-	-	-
2011	18	K802-21	-	-	-
2011	18	K802-22	-	-	-
2011	18	K8031	-	-	-
2011	18	K8032	-	-	-
2011	18	K8034	-	-	-
2011	18	K8035	-	-	-
2011	18	K8036	487	-	-
2011	18	K804	18	-	-
2011	18	K805	10	-	-
2011	18	K807	-	-	-
2011	18	K809-2	-	-	-
2011	18	K814	-	-	-
2011	18	K8152	-	-	-
2011	18	K816	-	-	-
2011	18	K8181	-	-	-
2011	18	K819	-	-	-
2011	18	K821	21	-	-
2011	18	K821-2	-	-	-
2011	18	K821-3	-	-	-
2011	18	K822	-	-	-
2011	18	K8231	-	-	-
2011	18	K8232	14	-	-
2011	18	K824	-	-	-
2011	18	K826	-	-	-
2011	18	K8271	-	-	-
2011	18	K8281	-	-	-
2011	18	K8282	-	-	-
2011	18	K830	-	-	-
2011	18	K833	23	-	-
2011	18	K834	-	-	-
2011	18	K8351	15	-	-
2011	18	K8352	26	-	-
2011	18	K836	18	-	-
2011	18	K8381	-	-	-
2011	18	K8382	-	-	-
2011	18	K839	-	-	-
2011	18	K840	-	-	-
2011	18	K841	123	-	-
2011	18	K841-2	14	-	-
2011	18	K843	31	-	-
2011	18	K843-2	44	-	-
2011	18	K843-3	10	-	-
2011	18	K844	-	-	-
2011	18	K847	-	-	-
2011	18	K848	-	-	-
2011	18	K849	-	-	-
2011	18	K8501	-	-	-
2011	18	K851-2	-	-	-
2011	18	K8523	-	-	-
2011	18	K8524	-	-	-
2011	18	K8531	-	-	-
2011	18	K8532	-	-	-
2011	18	K8551	-	-	-
2011	18	K8552	-	-	-
2011	18	K856	-	-	-
2011	18	K856-2	-	-	-
2011	18	K856-4	-	-	-
2011	18	K857	-	-	-
2011	18	K860	-	-	-
2011	18	K861	57	-	-
2011	18	K863	-	-	-
2011	18	K8651	-	-	-
2011	18	K8653	-	-	-
2011	18	K8654	83	-	-
2011	18	K866	-	-	-
2011	18	K867	141	-	-
2011	18	K867-3	-	-	-
2011	18	K872-2	29	-	-
2011	18	K872-3	50	-	-
2011	18	K8721	75	-	-
2011	18	K8722	-	-	-
2011	18	K873	24	-	-
2011	18	K877	285	-	-
2011	18	K877-2	45	-	-
2011	18	K879	103	-	-
2011	18	K885	-	-	-
2011	18	K887-4	-	-	-
2011	18	K8871	-	-	-
2011	18	K8872	-	-	-
2011	18	K888-21	-	-	-
2011	18	K8881	142	-	-
2011	18	K8882	141	-	-
2011	18	K889	59	-	-
2011	18	K892	-	-	-
2011	18	K893	39	-	-
2011	18	K895	213	-	-
2011	18	K8961	62	-	-
2011	18	K8962	-	-	-
2011	18	K8963	-	-	-
2011	18	K897	-	-	-
2011	18	K8981	239	-	-
2011	18	K8982	360	-	-
2011	18	K8983	16	-	-
2011	18	K901	-	-	-
2011	18	K902	-	-	-
2011	18	K9032	-	-	-
2011	18	K9033	-	-	-
2011	18	K9052	-	-	-
2011	18	K9061	-	-	-
2011	18	K9062	16	-	-
2011	18	K9063	-	-	-
2011	18	K909-2	24	-	-
2011	18	K9091	148	-	-
2011	18	K9092	-	-	-
2011	18	K911	-	-	-
2011	18	K9121	17	-	-
2011	18	K9122	12	-	-
2011	18	K913-22	-	-	-
2011	18	K9131	12	-	-
2011	18	K9132	47	-	-
2011	18	K9202	311	85	27.3%
2011	18	K9202ｲ	712	168	23.6%
2011	18	K9202ﾛ	92	26	28.3%
2011	18	K9203	-	-	-
2011	18	K9203ｲ(1)	12	-	-
2011	18	K9204	-	-	-
2011	18	K9204ｲ(1)	-	-	-
2011	18	K9211ﾛ	-	-	-
2011	18	K9212ﾛ	-	-	-
2011	18	K9221ｲ	-	-	-
2011	18	K9222ﾛ	-	-	-
2011	18	K9223	-	-	-
2011	18	K923	-	-	-
2011	19	K000-22	-	-	-
2011	19	K0001	28	-	-
2011	19	K0002	23	-	-
2011	19	K0003	18	-	-
2011	19	K0004	83	-	-
2011	19	K0005	35	-	-
2011	19	K0006	14	-	-
2011	19	K0011	65	-	-
2011	19	K0012	12	-	-
2011	19	K0013	-	-	-
2011	19	K0021	-	-	-
2011	19	K0022	-	-	-
2011	19	K0023	-	-	-
2011	19	K0031	-	-	-
2011	19	K0032	-	-	-
2011	19	K0033	-	-	-
2011	19	K0041	-	-	-
2011	19	K0051	15	-	-
2011	19	K0052	19	-	-
2011	19	K0053	11	-	-
2011	19	K006-41	-	-	-
2011	19	K006-44	-	-	-
2011	19	K0061	23	-	-
2011	19	K0062	13	-	-
2011	19	K0063	23	-	-
2011	19	K0071	-	-	-
2011	19	K0072	54	-	-
2011	19	K0081	10	-	-
2011	19	K0101	11	-	-
2011	19	K0102	20	-	-
2011	19	K0111	-	-	-
2011	19	K013-21	-	-	-
2011	19	K013-22	-	-	-
2011	19	K0131	-	-	-
2011	19	K0132	-	-	-
2011	19	K0133	-	-	-
2011	19	K0134	11	-	-
2011	19	K0151	-	-	-
2011	19	K0152	10	-	-
2011	19	K0153	-	-	-
2011	19	K016	-	-	-
2011	19	K017	-	-	-
2011	19	K019	-	-	-
2011	19	K020	-	-	-
2011	19	K021-21	-	-	-
2011	19	K022	-	-	-
2011	19	K023	-	-	-
2011	19	K024	-	-	-
2011	19	K025	-	-	-
2011	19	K026	-	-	-
2011	19	K0271	-	-	-
2011	19	K0272	-	-	-
2011	19	K028	-	-	-
2011	19	K029	-	-	-
2011	19	K0301	78	-	-
2011	19	K0302	20	-	-
2011	19	K0311	17	-	-
2011	19	K0312	-	-	-
2011	19	K035	-	-	-
2011	19	K035-2	-	-	-
2011	19	K037	23	-	-
2011	19	K037-2	35	-	-
2011	19	K038	-	-	-
2011	19	K0391	-	-	-
2011	19	K040-2	-	-	-
2011	19	K0401	-	-	-
2011	19	K0402	-	-	-
2011	19	K043-31	-	-	-
2011	19	K043-32	-	-	-
2011	19	K043-33	-	-	-
2011	19	K0431	-	-	-
2011	19	K0432	-	-	-
2011	19	K0433	11	-	-
2011	19	K0441	-	-	-
2011	19	K0442	26	-	-
2011	19	K0443	-	-	-
2011	19	K0451	12	-	-
2011	19	K0452	13	-	-
2011	19	K0453	14	-	-
2011	19	K0461	607	-	-
2011	19	K0462	221	-	-
2011	19	K0463	123	-	-
2011	19	K047-2	-	-	-
2011	19	K0481	50	-	-
2011	19	K0482	115	-	-
2011	19	K0483	59	-	-
2011	19	K0491	-	-	-
2011	19	K0492	-	-	-
2011	19	K0493	-	-	-
2011	19	K0521	-	-	-
2011	19	K0522	-	-	-
2011	19	K0523	-	-	-
2011	19	K0541	-	-	-
2011	19	K0542	-	-	-
2011	19	K0543	-	-	-
2011	19	K0561	-	-	-
2011	19	K0562	-	-	-
2011	19	K0563	-	-	-
2011	19	K0571	-	-	-
2011	19	K0572	-	-	-
2011	19	K0573	-	-	-
2011	19	K0583	-	-	-
2011	19	K0591	14	-	-
2011	19	K0593	-	-	-
2011	19	K060-31	-	-	-
2011	19	K060-32	-	-	-
2011	19	K060-33	-	-	-
2011	19	K0611	19	-	-
2011	19	K0613	-	-	-
2011	19	K0622	-	-	-
2011	19	K0631	-	-	-
2011	19	K0632	-	-	-
2011	19	K0633	-	-	-
2011	19	K064	-	-	-
2011	19	K066-21	219	-	-
2011	19	K066-22	-	-	-
2011	19	K066-23	-	-	-
2011	19	K066-32	-	-	-
2011	19	K066-41	-	-	-
2011	19	K0661	-	-	-
2011	19	K0662	-	-	-
2011	19	K0663	-	-	-
2011	19	K067-21	-	-	-
2011	19	K067-22	-	-	-
2011	19	K0672	-	-	-
2011	19	K068	-	-	-
2011	19	K068-2	216	-	-
2011	19	K069	-	-	-
2011	19	K069-3	29	-	-
2011	19	K0701	-	-	-
2011	19	K0702	-	-	-
2011	19	K0723	-	-	-
2011	19	K0731	56	-	-
2011	19	K0732	83	-	-
2011	19	K0733	-	-	-
2011	19	K074-21	-	-	-
2011	19	K074-23	-	-	-
2011	19	K0743	-	-	-
2011	19	K0751	-	-	-
2011	19	K0761	20	-	-
2011	19	K0762	-	-	-
2011	19	K0763	-	-	-
2011	19	K0771	-	-	-
2011	19	K0782	13	-	-
2011	19	K0783	11	-	-
2011	19	K079-21	93	-	-
2011	19	K079-22	-	-	-
2011	19	K079-23	-	-	-
2011	19	K0791	-	-	-
2011	19	K0793	-	-	-
2011	19	K080-2	-	-	-
2011	19	K080-4	79	-	-
2011	19	K0801	24	-	-
2011	19	K0802	27	-	-
2011	19	K0803	11	-	-
2011	19	K0811	253	10	4.0%
2011	19	K082-21	-	-	-
2011	19	K082-31	22	-	-
2011	19	K0821	325	-	-
2011	19	K0822	-	-	-
2011	19	K0823	-	-	-
2011	19	K083	-	-	-
2011	19	K0842	45	-	-
2011	19	K0843	-	-	-
2011	19	K0871	-	-	-
2011	19	K0872	-	-	-
2011	19	K0882	-	-	-
2011	19	K089	-	-	-
2011	19	K0911	-	-	-
2011	19	K0912	-	-	-
2011	19	K093	31	-	-
2011	19	K094	-	-	-
2011	19	K097	-	-	-
2011	19	K099	-	-	-
2011	19	K099-22	-	-	-
2011	19	K099-23	-	-	-
2011	19	K1002	15	-	-
2011	19	K1012	-	-	-
2011	19	K108	-	-	-
2011	19	K110-2	-	-	-
2011	19	K113	-	-	-
2011	19	K116	-	-	-
2011	19	K118	-	-	-
2011	19	K124	-	-	-
2011	19	K125	-	-	-
2011	19	K1262	-	-	-
2011	19	K128	-	-	-
2011	19	K131	83	-	-
2011	19	K131-2	-	-	-
2011	19	K132	75	-	-
2011	19	K134-22	11	-	-
2011	19	K1342	50	-	-
2011	19	K1344	-	-	-
2011	19	K135	-	-	-
2011	19	K140	-	-	-
2011	19	K141	-	-	-
2011	19	K141-2	-	-	-
2011	19	K142-21	-	-	-
2011	19	K1421	32	-	-
2011	19	K1422	58	-	-
2011	19	K1423	76	-	-
2011	19	K1424	-	-	-
2011	19	K144	-	-	-
2011	19	K145	12	-	-
2011	19	K148	-	-	-
2011	19	K1491	-	-	-
2011	19	K1492	-	-	-
2011	19	K150	-	-	-
2011	19	K151-2	-	-	-
2011	19	K1541	-	-	-
2011	19	K159-2	-	-	-
2011	19	K160-2	13	-	-
2011	19	K162	-	-	-
2011	19	K164-2	131	-	-
2011	19	K164-4	-	-	-
2011	19	K1641	-	-	-
2011	19	K1642	-	-	-
2011	19	K1643	22	-	-
2011	19	K167	-	-	-
2011	19	K168	-	-	-
2011	19	K1691	-	-	-
2011	19	K1692	55	-	-
2011	19	K171	17	-	-
2011	19	K172	-	-	-
2011	19	K1741	-	-	-
2011	19	K1742	28	-	-
2011	19	K1762	-	-	-
2011	19	K1771	75	-	-
2011	19	K1772	13	-	-
2011	19	K178-2	-	-	-
2011	19	K178-31	-	-	-
2011	19	K178-32	-	-	-
2011	19	K1781	26	-	-
2011	19	K1782	-	-	-
2011	19	K179	-	-	-
2011	19	K1802	-	-	-
2011	19	K181-2	-	-	-
2011	19	K1811	-	-	-
2011	19	K1812	-	-	-
2011	19	K1822	-	-	-
2011	19	K188	26	-	-
2011	19	K190	-	-	-
2011	19	K190-3	-	-	-
2011	19	K1911	27	-	-
2011	19	K193-23	-	-	-
2011	19	K193-33	-	-	-
2011	19	K1932	-	-	-
2011	19	K197	29	-	-
2011	19	K204	-	-	-
2011	19	K206	-	-	-
2011	19	K207	-	-	-
2011	19	K215-2	-	-	-
2011	19	K216	-	-	-
2011	19	K217	26	-	-
2011	19	K218	-	-	-
2011	19	K2191	69	-	-
2011	19	K2192	-	-	-
2011	19	K2193	18	-	-
2011	19	K2211	-	-	-
2011	19	K2231	-	-	-
2011	19	K224	39	-	-
2011	19	K225-2	-	-	-
2011	19	K227	-	-	-
2011	19	K229	-	-	-
2011	19	K2301	-	-	-
2011	19	K2302	-	-	-
2011	19	K234	-	-	-
2011	19	K235	-	-	-
2011	19	K239	-	-	-
2011	19	K241	-	-	-
2011	19	K2421	-	-	-
2011	19	K2422	14	-	-
2011	19	K2423	38	-	-
2011	19	K2424	-	-	-
2011	19	K2425	-	-	-
2011	19	K246	-	-	-
2011	19	K249	-	-	-
2011	19	K252	-	-	-
2011	19	K2541	-	-	-
2011	19	K2542	-	-	-
2011	19	K259	-	-	-
2011	19	K2681	-	-	-
2011	19	K2682	20	-	-
2011	19	K2683	115	-	-
2011	19	K269	-	-	-
2011	19	K270	-	-	-
2011	19	K271	-	-	-
2011	19	K274	-	-	-
2011	19	K275	29	-	-
2011	19	K2761	-	-	-
2011	19	K2762	62	-	-
2011	19	K277	-	-	-
2011	19	K278	59	-	-
2011	19	K279	10	-	-
2011	19	K2801	391	-	-
2011	19	K2802	10	-	-
2011	19	K281	63	-	-
2011	19	K282-2	-	-	-
2011	19	K2821	1629	-	-
2011	19	K2822	-	-	-
2011	19	K284	14	-	-
2011	19	K285	-	-	-
2011	19	K2862	-	-	-
2011	19	K287	-	-	-
2011	19	K288	-	-	-
2011	19	K290-2	-	-	-
2011	19	K292	-	-	-
2011	19	K294	-	-	-
2011	19	K2961	-	-	-
2011	19	K2962	-	-	-
2011	19	K300	-	-	-
2011	19	K305	-	-	-
2011	19	K309	23	-	-
2011	19	K318	11	-	-
2011	19	K319	50	-	-
2011	19	K328	-	-	-
2011	19	K331	19	-	-
2011	19	K333	11	-	-
2011	19	K333-3	-	-	-
2011	19	K334	-	-	-
2011	19	K334-2	-	-	-
2011	19	K3382	-	-	-
2011	19	K339	-	-	-
2011	19	K340	-	-	-
2011	19	K340-2	-	-	-
2011	19	K341	-	-	-
2011	19	K342	12	-	-
2011	19	K3431	-	-	-
2011	19	K344	-	-	-
2011	19	K347	24	-	-
2011	19	K347-2	-	-	-
2011	19	K349	-	-	-
2011	19	K351	-	-	-
2011	19	K352	11	-	-
2011	19	K352-2	-	-	-
2011	19	K353	-	-	-
2011	19	K355	-	-	-
2011	19	K356	-	-	-
2011	19	K357	-	-	-
2011	19	K358	38	-	-
2011	19	K359	-	-	-
2011	19	K360	-	-	-
2011	19	K361	-	-	-
2011	19	K362	21	-	-
2011	19	K363	-	-	-
2011	19	K364	38	-	-
2011	19	K367	-	-	-
2011	19	K368	24	-	-
2011	19	K3692	-	-	-
2011	19	K370	-	-	-
2011	19	K3721	-	-	-
2011	19	K3731	-	-	-
2011	19	K374	-	-	-
2011	19	K376	-	-	-
2011	19	K3771	-	-	-
2011	19	K3772	197	-	-
2011	19	K3791	-	-	-
2011	19	K3792	-	-	-
2011	19	K384-2	-	-	-
2011	19	K386	56	22	39.3%
2011	19	K387	-	-	-
2011	19	K388	-	-	-
2011	19	K3892	36	-	-
2011	19	K3901	-	-	-
2011	19	K3902	-	-	-
2011	19	K3911	-	-	-
2011	19	K392-2	-	-	-
2011	19	K3932	34	-	-
2011	19	K3942	-	-	-
2011	19	K395	-	-	-
2011	19	K396	-	-	-
2011	19	K401	-	-	-
2011	19	K403-23	-	-	-
2011	19	K403-24	-	-	-
2011	19	K407-2	-	-	-
2011	19	K4072	-	-	-
2011	19	K4073ｲ	-	-	-
2011	19	K409	-	-	-
2011	19	K410	-	-	-
2011	19	K411	-	-	-
2011	19	K4132	-	-	-
2011	19	K414-2	-	-	-
2011	19	K4151	12	-	-
2011	19	K4152	-	-	-
2011	19	K419	-	-	-
2011	19	K4232	-	-	-
2011	19	K425	-	-	-
2011	19	K426-23	-	-	-
2011	19	K4261	-	-	-
2011	19	K4262	-	-	-
2011	19	K4263	-	-	-
2011	19	K427	-	-	-
2011	19	K430	-	-	-
2011	19	K433	-	-	-
2011	19	K434	-	-	-
2011	19	K435	-	-	-
2011	19	K4392	-	-	-
2011	19	K448	-	-	-
2011	19	K4501	-	-	-
2011	19	K4502	-	-	-
2011	19	K4503	-	-	-
2011	19	K451	-	-	-
2011	19	K453	-	-	-
2011	19	K454	10	-	-
2011	19	K455	-	-	-
2011	19	K4571	19	-	-
2011	19	K4572	-	-	-
2011	19	K4581	-	-	-
2011	19	K4582	-	-	-
2011	19	K4611	18	-	-
2011	19	K462	-	-	-
2011	19	K4631	48	-	-
2011	19	K4632	36	-	-
2011	19	K4641	14	-	-
2011	19	K467	11	-	-
2011	19	K4691	11	-	-
2011	19	K4692	-	-	-
2011	19	K470	-	-	-
2011	19	K474-2	-	-	-
2011	19	K4741	-	-	-
2011	19	K4742	-	-	-
2011	19	K475	-	-	-
2011	19	K476-2	-	-	-
2011	19	K4761	-	-	-
2011	19	K4762	139	-	-
2011	19	K4763	73	-	-
2011	19	K4764	115	-	-
2011	19	K4765	74	-	-
2011	19	K4766	-	-	-
2011	19	K478	-	-	-
2011	19	K480	-	-	-
2011	19	K4821	-	-	-
2011	19	K4841	-	-	-
2011	19	K485	-	-	-
2011	19	K4871	-	-	-
2011	19	K4873	-	-	-
2011	19	K488-2	-	-	-
2011	19	K494	-	-	-
2011	19	K496-2	-	-	-
2011	19	K496-4	-	-	-
2011	19	K501-2	-	-	-
2011	19	K502	-	-	-
2011	19	K504	-	-	-
2011	19	K508-2	-	-	-
2011	19	K5091	-	-	-
2011	19	K5111	-	-	-
2011	19	K5112	-	-	-
2011	19	K5113	-	-	-
2011	19	K5114	-	-	-
2011	19	K513	50	-	-
2011	19	K513-2	-	-	-
2011	19	K514-21	34	-	-
2011	19	K514-22	60	-	-
2011	19	K5141	40	-	-
2011	19	K5142	10	-	-
2011	19	K5144	-	-	-
2011	19	K517	-	-	-
2011	19	K522-2	18	-	-
2011	19	K5221	-	-	-
2011	19	K5222	-	-	-
2011	19	K5223	28	-	-
2011	19	K526-21	-	-	-
2011	19	K526-22	27	-	-
2011	19	K528	-	-	-
2011	19	K5291	29	-	-
2011	19	K5292	11	-	-
2011	19	K5312	-	-	-
2011	19	K5321	-	-	-
2011	19	K533	39	-	-
2011	19	K533-2	83	11	13.3%
2011	19	K5341	-	-	-
2011	19	K5342	-	-	-
2011	19	K5351	-	-	-
2011	19	K5352	-	-	-
2011	19	K537-2	-	-	-
2011	19	K5371	-	-	-
2011	19	K538-2	-	-	-
2011	19	K539	-	-	-
2011	19	K540	-	-	-
2011	19	K5441	-	-	-
2011	19	K545	-	-	-
2011	19	K546	194	-	-
2011	19	K548	12	-	-
2011	19	K549	639	28	4.4%
2011	19	K550	-	-	-
2011	19	K550-2	-	-	-
2011	19	K552-21	-	-	-
2011	19	K5521	-	-	-
2011	19	K5522	77	-	-
2011	19	K5532	-	-	-
2011	19	K5541	19	-	-
2011	19	K5542	-	-	-
2011	19	K5551	49	-	-
2011	19	K5552	11	-	-
2011	19	K5553	-	-	-
2011	19	K557-2	-	-	-
2011	19	K5601	15	-	-
2011	19	K5602	19	-	-
2011	19	K5603	18	-	-
2011	19	K5604	-	-	-
2011	19	K5605	-	-	-
2011	19	K5606	-	-	-
2011	19	K5607	61	-	-
2011	19	K5608	18	-	-
2011	19	K5611	-	-	-
2011	19	K5612	-	-	-
2011	19	K5613	-	-	-
2011	19	K5621	-	-	-
2011	19	K5622	-	-	-
2011	19	K563	-	-	-
2011	19	K566	-	-	-
2011	19	K567-2	-	-	-
2011	19	K5671	-	-	-
2011	19	K570-3	-	-	-
2011	19	K5702	-	-	-
2011	19	K5731	-	-	-
2011	19	K5741	10	-	-
2011	19	K5761	11	-	-
2011	19	K5762	-	-	-
2011	19	K579-21	-	-	-
2011	19	K5801	-	-	-
2011	19	K5833	-	-	-
2011	19	K592	-	-	-
2011	19	K5943	-	-	-
2011	19	K5951	11	-	-
2011	19	K5952	50	-	-
2011	19	K596	39	-	-
2011	19	K597-2	99	-	-
2011	19	K597-3	-	-	-
2011	19	K5971	-	-	-
2011	19	K5972	133	-	-
2011	19	K598	-	-	-
2011	19	K599	14	-	-
2011	19	K599-2	-	-	-
2011	19	K599-3	-	-	-
2011	19	K599-4	-	-	-
2011	19	K6001	14	-	-
2011	19	K6002	-	-	-
2011	19	K6021	23	*-	*-
2011	19	K6022	-	-	-
2011	19	K606	-	-	-
2011	19	K607-2	-	-	-
2011	19	K607-3	-	-	-
2011	19	K6072	-	-	-
2011	19	K608-3	126	-	-
2011	19	K6081	-	-	-
2011	19	K6082	-	-	-
2011	19	K609-2	-	-	-
2011	19	K6092	16	-	-
2011	19	K610-2	-	-	-
2011	19	K610-3	272	-	-
2011	19	K610-4	-	-	-
2011	19	K6101	-	-	-
2011	19	K6103	-	-	-
2011	19	K6105	11	-	-
2011	19	K6111	-	-	-
2011	19	K6112	-	-	-
2011	19	K6113	77	-	-
2011	19	K613	-	-	-
2011	19	K6141	-	-	-
2011	19	K6143	-	-	-
2011	19	K6144	-	-	-
2011	19	K6145	51	-	-
2011	19	K615	515	11	2.1%
2011	19	K615-2	-	-	-
2011	19	K616	33	-	-
2011	19	K616-3	-	-	-
2011	19	K617-2	10	-	-
2011	19	K617-3	-	-	-
2011	19	K6171	36	-	-
2011	19	K6173	-	-	-
2011	19	K6182	98	17	17.3%
2011	19	K6192	-	-	-
2011	19	K620	14	-	-
2011	19	K6232	-	-	-
2011	19	K6234	-	-	-
2011	19	K6252	-	-	-
2011	19	K626-2	-	-	-
2011	19	K6261	28	-	-
2011	19	K6262	25	-	-
2011	19	K6271	-	-	-
2011	19	K6274	-	-	-
2011	19	K6277	-	-	-
2011	19	K6278	-	-	-
2011	19	K630	-	-	-
2011	19	K6312	-	-	-
2011	19	K6322	-	-	-
2011	19	K6331	15	-	-
2011	19	K6332	-	-	-
2011	19	K6333	30	-	-
2011	19	K6334	-	-	-
2011	19	K6335	576	-	-
2011	19	K6336	20	-	-
2011	19	K6338	-	-	-
2011	19	K6339	-	-	-
2011	19	K634	54	-	-
2011	19	K635	32	-	-
2011	19	K635-2	-	-	-
2011	19	K635-3	18	-	-
2011	19	K636	23	-	-
2011	19	K636-2	-	-	-
2011	19	K637-2	10	-	-
2011	19	K6371	-	-	-
2011	19	K6373	-	-	-
2011	19	K6374	-	-	-
2011	19	K638	-	-	-
2011	19	K639	42	-	-
2011	19	K6402	-	-	-
2011	19	K641	-	-	-
2011	19	K6421	-	-	-
2011	19	K6422	-	-	-
2011	19	K643	-	-	-
2011	19	K645	-	-	-
2011	19	K647	10	-	-
2011	19	K647-2	-	-	-
2011	19	K648	-	-	-
2011	19	K651	16	-	-
2011	19	K652	-	-	-
2011	19	K653-3	-	-	-
2011	19	K653-4	-	-	-
2011	19	K6531	-	-	-
2011	19	K6532	130	-	-
2011	19	K6533	-	-	-
2011	19	K6534	49	-	-
2011	19	K654	264	16	6.1%
2011	19	K654-2	-	-	-
2011	19	K654-3	-	-	-
2011	19	K655-21	-	-	-
2011	19	K655-22	41	-	-
2011	19	K655-41	-	-	-
2011	19	K655-42	-	-	-
2011	19	K6551	-	-	-
2011	19	K6552	148	-	-
2011	19	K657-22	-	-	-
2011	19	K6572	93	-	-
2011	19	K662	12	-	-
2011	19	K664	160	27	16.9%
2011	19	K666	-	-	-
2011	19	K671-21	-	-	-
2011	19	K6711	12	-	-
2011	19	K672	40	-	-
2011	19	K672-2	291	-	-
2011	19	K673	-	-	-
2011	19	K674	-	-	-
2011	19	K6751	10	-	-
2011	19	K6752	-	-	-
2011	19	K677	-	-	-
2011	19	K680	-	-	-
2011	19	K681	-	-	-
2011	19	K682-2	94	23	24.5%
2011	19	K6822	-	-	-
2011	19	K685	21	-	-
2011	19	K686	32	-	-
2011	19	K6871	147	-	-
2011	19	K6872	87	-	-
2011	19	K688	238	15	6.3%
2011	19	K689	10	-	-
2011	19	K690	-	-	-
2011	19	K691-2	23	-	-
2011	19	K692-2	-	-	-
2011	19	K6951	36	-	-
2011	19	K6952	24	-	-
2011	19	K6953	14	-	-
2011	19	K6954	-	-	-
2011	19	K6955	-	-	-
2011	19	K696	-	-	-
2011	19	K697-2	-	-	-
2011	19	K697-3	243	-	-
2011	19	K700	-	-	-
2011	19	K7021ｲ	-	-	-
2011	19	K7021ﾛ	-	-	-
2011	19	K7022	-	-	-
2011	19	K7023	13	-	-
2011	19	K7031	-	-	-
2011	19	K7032	39	-	-
2011	19	K7033	-	-	-
2011	19	K7034	-	-	-
2011	19	K704	-	-	-
2011	19	K7071	22	-	-
2011	19	K711	-	-	-
2011	19	K711-2	-	-	-
2011	19	K712	-	-	-
2011	19	K714	20	-	-
2011	19	K714-2	-	-	-
2011	19	K7151	20	-	-
2011	19	K7152	-	-	-
2011	19	K716-2	-	-	-
2011	19	K7161	56	-	-
2011	19	K7162	-	-	-
2011	19	K717	-	-	-
2011	19	K718-21	31	-	-
2011	19	K718-22	37	-	-
2011	19	K7181	67	-	-
2011	19	K7182	69	-	-
2011	19	K719-21	17	-	-
2011	19	K719-22	-	-	-
2011	19	K719-3	39	-	-
2011	19	K7191	41	-	-
2011	19	K7192	14	-	-
2011	19	K7193	270	-	-
2011	19	K720	-	-	-
2011	19	K721-21	223	-	-
2011	19	K721-22	39	-	-
2011	19	K721-3	-	-	-
2011	19	K7211	681	-	-
2011	19	K7212	139	-	-
2011	19	K722	93	-	-
2011	19	K724	-	-	-
2011	19	K725	-	-	-
2011	19	K726	41	-	-
2011	19	K7291	-	-	-
2011	19	K7292	-	-	-
2011	19	K7312	-	-	-
2011	19	K7321	-	-	-
2011	19	K7322	27	-	-
2011	19	K734	-	-	-
2011	19	K735-2	14	-	-
2011	19	K735-3	-	-	-
2011	19	K7361	-	-	-
2011	19	K7362	-	-	-
2011	19	K7381	-	-	-
2011	19	K7391	-	-	-
2011	19	K7393	-	-	-
2011	19	K740-21	-	-	-
2011	19	K740-22	16	-	-
2011	19	K740-23	-	-	-
2011	19	K7401	36	-	-
2011	19	K7402	98	-	-
2011	19	K7403	-	-	-
2011	19	K7404	36	-	-
2011	19	K7421	-	-	-
2011	19	K7422	-	-	-
2011	19	K7423	-	-	-
2011	19	K743-3	-	-	-
2011	19	K7432	37	-	-
2011	19	K7433	-	-	-
2011	19	K7434	54	-	-
2011	19	K745	-	-	-
2011	19	K7461	20	-	-
2011	19	K7462	10	-	-
2011	19	K747	-	-	-
2011	19	K7481	-	-	-
2011	19	K749	-	-	-
2011	19	K751-2	-	-	-
2011	19	K7521	-	-	-
2011	19	K7522	-	-	-
2011	19	K753	-	-	-
2011	19	K754	-	-	-
2011	19	K754-2	19	-	-
2011	19	K7551	-	-	-
2011	19	K7552	-	-	-
2011	19	K756	-	-	-
2011	19	K764	10	-	-
2011	19	K768	389	-	-
2011	19	K769	-	-	-
2011	19	K769-2	-	-	-
2011	19	K771	-	-	-
2011	19	K772	-	-	-
2011	19	K772-2	-	-	-
2011	19	K773	48	-	-
2011	19	K773-2	29	-	-
2011	19	K773-3	10	-	-
2011	19	K775	45	-	-
2011	19	K778	-	-	-
2011	19	K779-3	-	-	-
2011	19	K780	-	-	-
2011	19	K780-2	-	-	-
2011	19	K781	42	-	-
2011	19	K7821	-	-	-
2011	19	K783	-	-	-
2011	19	K783-2	123	-	-
2011	19	K783-3	-	-	-
2011	19	K786	-	-	-
2011	19	K790	-	-	-
2011	19	K794-2	-	-	-
2011	19	K7981	89	-	-
2011	19	K7982	-	-	-
2011	19	K800-2	-	-	-
2011	19	K800-3	-	-	-
2011	19	K802-21	-	-	-
2011	19	K8031	-	-	-
2011	19	K8032	-	-	-
2011	19	K8034	15	-	-
2011	19	K8036	386	-	-
2011	19	K804	-	-	-
2011	19	K805	10	-	-
2011	19	K808	-	-	-
2011	19	K809-2	-	-	-
2011	19	K8152	-	-	-
2011	19	K816	-	-	-
2011	19	K8181	-	-	-
2011	19	K8182	-	-	-
2011	19	K819	-	-	-
2011	19	K821	18	-	-
2011	19	K821-2	-	-	-
2011	19	K821-3	-	-	-
2011	19	K823-2	-	-	-
2011	19	K8232	-	-	-
2011	19	K826	-	-	-
2011	19	K8281	13	-	-
2011	19	K8282	14	-	-
2011	19	K830	-	-	-
2011	19	K833	14	-	-
2011	19	K834	-	-	-
2011	19	K834-2	-	-	-
2011	19	K8351	30	-	-
2011	19	K8352	24	-	-
2011	19	K836	37	-	-
2011	19	K8381	-	-	-
2011	19	K8382	-	-	-
2011	19	K840	-	-	-
2011	19	K841	61	-	-
2011	19	K841-2	-	-	-
2011	19	K843	58	-	-
2011	19	K843-3	30	-	-
2011	19	K848	-	-	-
2011	19	K849	-	-	-
2011	19	K8501	-	-	-
2011	19	K851-2	10	-	-
2011	19	K851-31	-	-	-
2011	19	K8511	-	-	-
2011	19	K8523	-	-	-
2011	19	K8531	-	-	-
2011	19	K856	-	-	-
2011	19	K856-4	-	-	-
2011	19	K857	-	-	-
2011	19	K858	-	-	-
2011	19	K860	-	-	-
2011	19	K861	74	-	-
2011	19	K8651	-	-	-
2011	19	K8654	22	-	-
2011	19	K866	17	-	-
2011	19	K867	141	-	-
2011	19	K867-3	-	-	-
2011	19	K867-4	60	-	-
2011	19	K871	-	-	-
2011	19	K872-2	-	-	-
2011	19	K872-3	25	-	-
2011	19	K8721	118	-	-
2011	19	K8722	-	-	-
2011	19	K873	-	-	-
2011	19	K876	-	-	-
2011	19	K877	333	-	-
2011	19	K877-2	-	-	-
2011	19	K879	89	-	-
2011	19	K883-22	-	-	-
2011	19	K885	-	-	-
2011	19	K8861	-	-	-
2011	19	K8862	-	-	-
2011	19	K887-32	-	-	-
2011	19	K8872	-	-	-
2011	19	K888-21	10	-	-
2011	19	K888-22	14	-	-
2011	19	K8881	200	-	-
2011	19	K8882	95	-	-
2011	19	K889	39	-	-
2011	19	K893	64	-	-
2011	19	K8941	28	-	-
2011	19	K8942	-	-	-
2011	19	K895	-	-	-
2011	19	K8961	10	-	-
2011	19	K8962	-	-	-
2011	19	K8963	-	-	-
2011	19	K8964	-	-	-
2011	19	K897	15	-	-
2011	19	K8981	341	-	-
2011	19	K8982	452	-	-
2011	19	K8983	17	-	-
2011	19	K901	15	-	-
2011	19	K902	-	-	-
2011	19	K9052	-	-	-
2011	19	K9061	-	-	-
2011	19	K9062	46	-	-
2011	19	K9063	-	-	-
2011	19	K907	-	-	-
2011	19	K909-2	23	-	-
2011	19	K9091	257	-	-
2011	19	K9092	10	-	-
2011	19	K911	-	-	-
2011	19	K9121	18	-	-
2011	19	K9122	-	-	-
2011	19	K913-21	-	-	-
2011	19	K9131	54	-	-
2011	19	K9132	33	-	-
2011	19	K9201ｲ	-	-	-
2011	19	K9202	426	95	22.3%
2011	19	K9202ｲ	608	149	24.5%
2011	19	K9202ﾛ	43	-	-
2011	19	K9203	18	-	-
2011	19	K9203ｲ(1)	16	-	-
2011	19	K9204	-	-	-
2011	19	K9204ｲ(1)	-	-	-
2011	19	K9205	-	-	-
2011	19	K9211ｲ	-	-	-
2011	19	K9212ｲ	-	-	-
2011	19	K9212ﾛ	-	-	-
2011	19	K9221ｲ	-	-	-
2011	19	K9222ｲ	-	-	-
2011	19	K9223	-	-	-
2011	20	K000-21	-	-	-
2011	20	K000-22	-	-	-
2011	20	K000-23	-	-	-
2011	20	K000-24	-	-	-
2011	20	K000-25	-	-	-
2011	20	K000-26	-	-	-
2011	20	K000-28	-	-	-
2011	20	K0001	183	-	-
2011	20	K0002	157	11	7.0%
2011	20	K0003	145	-	-
2011	20	K0004	411	30	7.3%
2011	20	K0005	137	-	-
2011	20	K0006	52	-	-
2011	20	K0011	321	27	8.4%
2011	20	K0012	55	-	-
2011	20	K0013	10	-	-
2011	20	K0021	48	-	-
2011	20	K0022	30	-	-
2011	20	K0023	-	-	-
2011	20	K0031	-	-	-
2011	20	K0032	12	-	-
2011	20	K0033	-	-	-
2011	20	K0041	-	-	-
2011	20	K0042	-	-	-
2011	20	K0043	-	-	-
2011	20	K0051	66	-	-
2011	20	K0052	64	-	-
2011	20	K0053	78	-	-
2011	20	K006-21	-	-	-
2011	20	K0061	42	-	-
2011	20	K0062	55	-	-
2011	20	K0063	79	-	-
2011	20	K0071	-	-	-
2011	20	K0072	268	-	-
2011	20	K0081	20	-	-
2011	20	K0082	-	-	-
2011	20	K0101	23	-	-
2011	20	K0102	55	-	-
2011	20	K0111	13	-	-
2011	20	K0112	-	-	-
2011	20	K013-21	68	-	-
2011	20	K013-22	32	-	-
2011	20	K013-23	-	-	-
2011	20	K013-24	-	-	-
2011	20	K0131	11	-	-
2011	20	K0132	23	-	-
2011	20	K0133	21	-	-
2011	20	K0134	48	-	-
2011	20	K014-24	-	-	-
2011	20	K0151	40	-	-
2011	20	K0152	15	-	-
2011	20	K0153	11	-	-
2011	20	K016	40	-	-
2011	20	K017	-	-	-
2011	20	K019	-	-	-
2011	20	K020	-	-	-
2011	20	K021-22	-	-	-
2011	20	K022	10	-	-
2011	20	K023	10	-	-
2011	20	K024	-	-	-
2011	20	K0271	-	-	-
2011	20	K0272	-	-	-
2011	20	K028	-	-	-
2011	20	K029	31	-	-
2011	20	K0301	241	-	-
2011	20	K0302	42	-	-
2011	20	K0311	25	-	-
2011	20	K034	-	-	-
2011	20	K035	15	-	-
2011	20	K035-2	-	-	-
2011	20	K037	91	-	-
2011	20	K037-2	184	-	-
2011	20	K038	-	-	-
2011	20	K0391	16	-	-
2011	20	K0392	-	-	-
2011	20	K040-2	-	-	-
2011	20	K0401	27	-	-
2011	20	K0402	-	-	-
2011	20	K042	31	-	-
2011	20	K043-31	-	-	-
2011	20	K043-32	-	-	-
2011	20	K043-33	11	-	-
2011	20	K0431	-	-	-
2011	20	K0432	-	-	-
2011	20	K0433	-	-	-
2011	20	K0441	40	-	-
2011	20	K0442	74	-	-
2011	20	K0443	42	-	-
2011	20	K0451	74	-	-
2011	20	K0452	75	-	-
2011	20	K0453	113	-	-
2011	20	K0461	2444	42	1.7%
2011	20	K0462	845	-	-
2011	20	K0463	419	-	-
2011	20	K047-2	-	-	-
2011	20	K047-3	-	-	-
2011	20	K0481	175	-	-
2011	20	K0482	489	-	-
2011	20	K0483	203	-	-
2011	20	K0492	-	-	-
2011	20	K0493	13	-	-
2011	20	K0501	-	-	-
2011	20	K0502	-	-	-
2011	20	K0503	-	-	-
2011	20	K0513	-	-	-
2011	20	K0521	15	-	-
2011	20	K0522	12	-	-
2011	20	K0523	38	-	-
2011	20	K0531	-	-	-
2011	20	K0533	-	-	-
2011	20	K0541	-	-	-
2011	20	K0542	22	-	-
2011	20	K0543	-	-	-
2011	20	K055-3	-	-	-
2011	20	K0561	20	-	-
2011	20	K0562	27	-	-
2011	20	K0563	14	-	-
2011	20	K0571	-	-	-
2011	20	K0572	11	-	-
2011	20	K0573	-	-	-
2011	20	K0582	-	-	-
2011	20	K0584	-	-	-
2011	20	K0591	132	-	-
2011	20	K0593	-	-	-
2011	20	K060-31	36	-	-
2011	20	K060-32	-	-	-
2011	20	K060-33	-	-	-
2011	20	K0601	-	-	-
2011	20	K0603	-	-	-
2011	20	K0611	93	-	-
2011	20	K0612	15	-	-
2011	20	K0613	-	-	-
2011	20	K0631	11	-	-
2011	20	K0632	23	-	-
2011	20	K0633	39	-	-
2011	20	K064	-	-	-
2011	20	K0651	-	-	-
2011	20	K0652	35	-	-
2011	20	K0653	-	-	-
2011	20	K066-21	83	-	-
2011	20	K066-22	-	-	-
2011	20	K066-31	-	-	-
2011	20	K066-32	-	-	-
2011	20	K066-33	-	-	-
2011	20	K066-41	-	-	-
2011	20	K066-42	-	-	-
2011	20	K066-6	-	-	-
2011	20	K0661	-	-	-
2011	20	K0662	-	-	-
2011	20	K0663	-	-	-
2011	20	K067-21	26	-	-
2011	20	K067-22	13	-	-
2011	20	K0671	-	-	-
2011	20	K0672	-	-	-
2011	20	K068	-	-	-
2011	20	K068-2	289	-	-
2011	20	K069-2	-	-	-
2011	20	K069-3	16	-	-
2011	20	K0701	-	-	-
2011	20	K0702	-	-	-
2011	20	K0723	-	-	-
2011	20	K0731	149	-	-
2011	20	K0732	323	-	-
2011	20	K0733	19	-	-
2011	20	K074-21	-	-	-
2011	20	K074-22	-	-	-
2011	20	K074-23	-	-	-
2011	20	K0742	-	-	-
2011	20	K0743	33	-	-
2011	20	K0751	-	-	-
2011	20	K0761	-	-	-
2011	20	K0762	-	-	-
2011	20	K0763	10	-	-
2011	20	K0771	30	-	-
2011	20	K0772	-	-	-
2011	20	K0773	-	-	-
2011	20	K0781	-	-	-
2011	20	K0782	38	-	-
2011	20	K0783	28	-	-
2011	20	K079-21	109	-	-
2011	20	K079-23	-	-	-
2011	20	K0791	-	-	-
2011	20	K0792	-	-	-
2011	20	K0793	22	-	-
2011	20	K080-3	151	-	-
2011	20	K080-4	60	-	-
2011	20	K0801	72	-	-
2011	20	K0802	58	-	-
2011	20	K0803	14	-	-
2011	20	K0811	686	10	1.5%
2011	20	K0812	-	-	-
2011	20	K082-21	-	-	-
2011	20	K082-31	78	-	-
2011	20	K082-32	-	-	-
2011	20	K0821	1571	-	-
2011	20	K0822	-	-	-
2011	20	K0823	10	-	-
2011	20	K083	165	-	-
2011	20	K0842	76	-	-
2011	20	K0843	21	-	-
2011	20	K0851	-	-	-
2011	20	K0852	-	-	-
2011	20	K0853	-	-	-
2011	20	K0861	-	-	-
2011	20	K0871	60	-	-
2011	20	K0872	-	-	-
2011	20	K0881	-	-	-
2011	20	K0882	21	-	-
2011	20	K089	-	-	-
2011	20	K0901	-	-	-
2011	20	K0911	13	-	-
2011	20	K0912	24	-	-
2011	20	K093	71	-	-
2011	20	K093-2	15	-	-
2011	20	K094	-	-	-
2011	20	K097	-	-	-
2011	20	K098	-	-	-
2011	20	K099	11	-	-
2011	20	K099-21	12	-	-
2011	20	K099-22	10	-	-
2011	20	K1001	-	-	-
2011	20	K1002	14	-	-
2011	20	K1011	-	-	-
2011	20	K1012	-	-	-
2011	20	K1022	-	-	-
2011	20	K1031	-	-	-
2011	20	K1032	-	-	-
2011	20	K105	-	-	-
2011	20	K107	-	-	-
2011	20	K108	-	-	-
2011	20	K109	-	-	-
2011	20	K110-2	18	-	-
2011	20	K112	-	-	-
2011	20	K113	-	-	-
2011	20	K116	11	-	-
2011	20	K124	-	-	-
2011	20	K125	14	-	-
2011	20	K1262	-	-	-
2011	20	K128	47	-	-
2011	20	K131	558	-	-
2011	20	K131-2	-	-	-
2011	20	K132	298	-	-
2011	20	K133	10	-	-
2011	20	K134-22	26	-	-
2011	20	K1341	-	-	-
2011	20	K1342	318	-	-
2011	20	K1343	-	-	-
2011	20	K1344	-	-	-
2011	20	K135	10	-	-
2011	20	K141-2	20	-	-
2011	20	K142-21	28	-	-
2011	20	K1421	59	-	-
2011	20	K1422	220	-	-
2011	20	K1423	270	-	-
2011	20	K1424	-	-	-
2011	20	K144	20	-	-
2011	20	K145	57	20	35.1%
2011	20	K147	-	-	-
2011	20	K148	-	-	-
2011	20	K1491	-	-	-
2011	20	K1492	22	-	-
2011	20	K150	-	-	-
2011	20	K151-2	-	-	-
2011	20	K1541	-	-	-
2011	20	K1542	-	-	-
2011	20	K159	-	-	-
2011	20	K160-2	23	-	-
2011	20	K161	-	-	-
2011	20	K162	-	-	-
2011	20	K164-2	766	13	1.7%
2011	20	K164-3	-	-	-
2011	20	K164-4	56	-	-
2011	20	K1641	18	-	-
2011	20	K1642	73	17	23.3%
2011	20	K1643	177	27	15.3%
2011	20	K166	-	-	-
2011	20	K167	-	-	-
2011	20	K168	-	-	-
2011	20	K1692	245	-	-
2011	20	K171	72	-	-
2011	20	K172	17	-	-
2011	20	K174-2	-	-	-
2011	20	K1741	-	-	-
2011	20	K1742	120	-	-
2011	20	K1751	-	-	-
2011	20	K1752	-	-	-
2011	20	K1761	-	-	-
2011	20	K1762	-	-	-
2011	20	K1771	375	16	4.3%
2011	20	K1772	73	-	-
2011	20	K178-2	15	-	-
2011	20	K178-31	21	-	-
2011	20	K178-32	-	-	-
2011	20	K1781	144	-	-
2011	20	K1782	-	-	-
2011	20	K179	-	-	-
2011	20	K1801	-	-	-
2011	20	K1802	-	-	-
2011	20	K181-2	12	-	-
2011	20	K1811	-	-	-
2011	20	K1812	-	-	-
2011	20	K1821	58	-	-
2011	20	K1822	23	-	-
2011	20	K188	43	-	-
2011	20	K189	15	-	-
2011	20	K190	-	-	-
2011	20	K190-2	-	-	-
2011	20	K1911	34	-	-
2011	20	K1912	-	-	-
2011	20	K192	-	-	-
2011	20	K193-23	-	-	-
2011	20	K193-33	-	-	-
2011	20	K1931	-	-	-
2011	20	K1932	-	-	-
2011	20	K196-2	-	-	-
2011	20	K1961	-	-	-
2011	20	K197	127	-	-
2011	20	K198	-	-	-
2011	20	K199	-	-	-
2011	20	K200	-	-	-
2011	20	K200-2	-	-	-
2011	20	K201	-	-	-
2011	20	K202	-	-	-
2011	20	K204	18	-	-
2011	20	K206	-	-	-
2011	20	K207	-	-	-
2011	20	K212	-	-	-
2011	20	K213	-	-	-
2011	20	K214	-	-	-
2011	20	K215-2	-	-	-
2011	20	K216	-	-	-
2011	20	K217	50	-	-
2011	20	K218	-	-	-
2011	20	K2191	478	-	-
2011	20	K2192	25	-	-
2011	20	K2193	100	-	-
2011	20	K220	12	-	-
2011	20	K222	-	-	-
2011	20	K223-2	19	-	-
2011	20	K2231	19	-	-
2011	20	K2233	-	-	-
2011	20	K224	35	-	-
2011	20	K225-2	-	-	-
2011	20	K227	22	-	-
2011	20	K229	-	-	-
2011	20	K234	11	-	-
2011	20	K235	-	-	-
2011	20	K236	-	-	-
2011	20	K237	-	-	-
2011	20	K239	-	-	-
2011	20	K241	11	-	-
2011	20	K2422	12	-	-
2011	20	K2423	31	-	-
2011	20	K2424	-	-	-
2011	20	K246	24	-	-
2011	20	K248-2	-	-	-
2011	20	K249	-	-	-
2011	20	K252	-	-	-
2011	20	K2541	-	-	-
2011	20	K2542	10	-	-
2011	20	K256	-	-	-
2011	20	K259	10	-	-
2011	20	K2681	-	-	-
2011	20	K2682	93	-	-
2011	20	K2683	136	-	-
2011	20	K269	-	-	-
2011	20	K270	16	-	-
2011	20	K271	22	-	-
2011	20	K274	-	-	-
2011	20	K275	48	-	-
2011	20	K2761	25	-	-
2011	20	K2762	88	-	-
2011	20	K277	-	-	-
2011	20	K277-2	-	-	-
2011	20	K278	-	-	-
2011	20	K279	25	-	-
2011	20	K2801	987	-	-
2011	20	K2802	105	-	-
2011	20	K281	60	-	-
2011	20	K282-2	-	-	-
2011	20	K2821	5373	-	-
2011	20	K2822	51	-	-
2011	20	K284	36	-	-
2011	20	K285	-	-	-
2011	20	K2862	-	-	-
2011	20	K287	31	-	-
2011	20	K288	20	-	-
2011	20	K291	-	-	-
2011	20	K292	-	-	-
2011	20	K293	-	-	-
2011	20	K294	-	-	-
2011	20	K2961	14	-	-
2011	20	K297	-	-	-
2011	20	K2991	-	-	-
2011	20	K2992	-	-	-
2011	20	K300	59	-	-
2011	20	K305	-	-	-
2011	20	K309	69	-	-
2011	20	K313	-	-	-
2011	20	K317	-	-	-
2011	20	K318	53	-	-
2011	20	K319	150	-	-
2011	20	K320	-	-	-
2011	20	K3251	-	-	-
2011	20	K327	-	-	-
2011	20	K328	30	-	-
2011	20	K331	65	-	-
2011	20	K331-2	-	-	-
2011	20	K333	93	-	-
2011	20	K333-3	11	-	-
2011	20	K334	-	-	-
2011	20	K334-2	-	-	-
2011	20	K336	-	-	-
2011	20	K337	-	-	-
2011	20	K3381	-	-	-
2011	20	K3382	-	-	-
2011	20	K339	-	-	-
2011	20	K340	-	-	-
2011	20	K340-2	-	-	-
2011	20	K342	24	-	-
2011	20	K3431	10	-	-
2011	20	K3432	-	-	-
2011	20	K344	-	-	-
2011	20	K347	52	-	-
2011	20	K347-2	-	-	-
2011	20	K349	-	-	-
2011	20	K352	49	-	-
2011	20	K352-2	10	-	-
2011	20	K353	11	-	-
2011	20	K354	-	-	-
2011	20	K355	-	-	-
2011	20	K356	-	-	-
2011	20	K357	-	-	-
2011	20	K358	140	-	-
2011	20	K359	-	-	-
2011	20	K360	-	-	-
2011	20	K361	24	-	-
2011	20	K362	55	-	-
2011	20	K363	-	-	-
2011	20	K364	170	-	-
2011	20	K367	-	-	-
2011	20	K368	57	-	-
2011	20	K3691	-	-	-
2011	20	K3692	-	-	-
2011	20	K370	29	-	-
2011	20	K3712	-	-	-
2011	20	K3721	-	-	-
2011	20	K3731	21	-	-
2011	20	K374	11	-	-
2011	20	K375-2	-	-	-
2011	20	K3771	-	-	-
2011	20	K3772	314	-	-
2011	20	K378	-	-	-
2011	20	K382-2	-	-	-
2011	20	K384-2	15	-	-
2011	20	K386	228	79	34.6%
2011	20	K387	-	-	-
2011	20	K3891	-	-	-
2011	20	K3892	94	-	-
2011	20	K3901	-	-	-
2011	20	K3902	-	-	-
2011	20	K3911	-	-	-
2011	20	K392-2	-	-	-
2011	20	K3932	149	-	-
2011	20	K3941	-	-	-
2011	20	K3942	-	-	-
2011	20	K395	-	-	-
2011	20	K396	-	-	-
2011	20	K399	-	-	-
2011	20	K4001	-	-	-
2011	20	K4002	-	-	-
2011	20	K403-21	-	-	-
2011	20	K4061	-	-	-
2011	20	K4062	-	-	-
2011	20	K407-2	18	-	-
2011	20	K4071	-	-	-
2011	20	K4072	18	-	-
2011	20	K4073ｲ	22	-	-
2011	20	K4073ﾛ	-	-	-
2011	20	K408	-	-	-
2011	20	K409	-	-	-
2011	20	K410	-	-	-
2011	20	K411	-	-	-
2011	20	K4132	-	-	-
2011	20	K414-2	-	-	-
2011	20	K4151	15	-	-
2011	20	K4152	-	-	-
2011	20	K418-2	15	-	-
2011	20	K419	-	-	-
2011	20	K4211	-	-	-
2011	20	K4212	-	-	-
2011	20	K422	-	-	-
2011	20	K4232	-	-	-
2011	20	K424	-	-	-
2011	20	K425	-	-	-
2011	20	K426-21	-	-	-
2011	20	K426-22	-	-	-
2011	20	K426-23	-	-	-
2011	20	K4261	-	-	-
2011	20	K4262	12	-	-
2011	20	K4263	16	-	-
2011	20	K427	42	-	-
2011	20	K428	-	-	-
2011	20	K4291	-	-	-
2011	20	K4292	-	-	-
2011	20	K430	10	-	-
2011	20	K433	-	-	-
2011	20	K434	-	-	-
2011	20	K4362	-	-	-
2011	20	K4391	-	-	-
2011	20	K4421	-	-	-
2011	20	K4423	-	-	-
2011	20	K4431	-	-	-
2011	20	K4432	-	-	-
2011	20	K4433	-	-	-
2011	20	K4442	-	-	-
2011	20	K4444	-	-	-
2011	20	K4501	-	-	-
2011	20	K4502	-	-	-
2011	20	K4503	-	-	-
2011	20	K451	-	-	-
2011	20	K452	-	-	-
2011	20	K453	16	-	-
2011	20	K454	28	-	-
2011	20	K455	-	-	-
2011	20	K4571	91	-	-
2011	20	K4572	21	-	-
2011	20	K4581	-	-	-
2011	20	K4582	-	-	-
2011	20	K459	-	-	-
2011	20	K4611	47	-	-
2011	20	K4612	23	-	-
2011	20	K462	-	-	-
2011	20	K4631	174	-	-
2011	20	K4632	157	-	-
2011	20	K4641	38	-	-
2011	20	K4642	-	-	-
2011	20	K467	20	-	-
2011	20	K4691	19	-	-
2011	20	K4692	-	-	-
2011	20	K470	-	-	-
2011	20	K472	-	-	-
2011	20	K474-2	-	-	-
2011	20	K474-3	97	-	-
2011	20	K4741	26	-	-
2011	20	K4742	34	-	-
2011	20	K475	-	-	-
2011	20	K476-2	-	-	-
2011	20	K476-31	-	-	-
2011	20	K476-32	-	-	-
2011	20	K4761	35	-	-
2011	20	K4762	425	-	-
2011	20	K4763	153	-	-
2011	20	K4764	186	-	-
2011	20	K4765	297	-	-
2011	20	K4766	12	-	-
2011	20	K4767	-	-	-
2011	20	K477	-	-	-
2011	20	K4822	-	-	-
2011	20	K484-22	-	-	-
2011	20	K4841	-	-	-
2011	20	K4842	-	-	-
2011	20	K485	-	-	-
2011	20	K4871	-	-	-
2011	20	K4873	-	-	-
2011	20	K488	13	-	-
2011	20	K488-2	-	-	-
2011	20	K494	-	-	-
2011	20	K496-2	10	-	-
2011	20	K496-4	13	-	-
2011	20	K4962	-	-	-
2011	20	K4982	-	-	-
2011	20	K501	-	-	-
2011	20	K502	19	-	-
2011	20	K502-23	-	-	-
2011	20	K504	24	-	-
2011	20	K507	-	-	-
2011	20	K508	-	-	-
2011	20	K508-2	-	-	-
2011	20	K5091	-	-	-
2011	20	K510	-	-	-
2011	20	K5111	-	-	-
2011	20	K5112	-	-	-
2011	20	K5113	-	-	-
2011	20	K513	225	-	-
2011	20	K513-2	33	-	-
2011	20	K513-3	-	-	-
2011	20	K513-4	-	-	-
2011	20	K514-21	173	-	-
2011	20	K514-22	457	-	-
2011	20	K5141	94	-	-
2011	20	K5142	27	-	-
2011	20	K5143	-	-	-
2011	20	K516	-	-	-
2011	20	K517	-	-	-
2011	20	K5182	-	-	-
2011	20	K5201	-	-	-
2011	20	K522-2	58	13	22.4%
2011	20	K5221	37	-	-
2011	20	K5222	18	-	-
2011	20	K5223	125	-	-
2011	20	K5231	-	-	-
2011	20	K5232	-	-	-
2011	20	K526-21	11	-	-
2011	20	K526-22	140	-	-
2011	20	K5261	-	-	-
2011	20	K5263	-	-	-
2011	20	K5272	-	-	-
2011	20	K5291	67	-	-
2011	20	K5292	31	-	-
2011	20	K5293	-	-	-
2011	20	K530-2	-	-	-
2011	20	K5312	-	-	-
2011	20	K532-2	-	-	-
2011	20	K5321	-	-	-
2011	20	K5322	-	-	-
2011	20	K533	72	-	-
2011	20	K533-2	163	26	16.0%
2011	20	K5341	-	-	-
2011	20	K5352	-	-	-
2011	20	K536	-	-	-
2011	20	K537-2	-	-	-
2011	20	K5371	-	-	-
2011	20	K5372	-	-	-
2011	20	K539	-	-	-
2011	20	K540	-	-	-
2011	20	K542	-	-	-
2011	20	K5441	11	-	-
2011	20	K5442	-	-	-
2011	20	K545	19	19	100.0%
2011	20	K546	539	13	2.4%
2011	20	K548	38	-	-
2011	20	K549	2646	70	2.6%
2011	20	K550-2	10	-	-
2011	20	K552-21	20	-	-
2011	20	K552-22	122	-	-
2011	20	K5521	-	-	-
2011	20	K5522	114	-	-
2011	20	K553-21	-	-	-
2011	20	K5532	-	-	-
2011	20	K5541	24	-	-
2011	20	K5542	25	-	-
2011	20	K5551	136	-	-
2011	20	K5552	37	-	-
2011	20	K5553	17	-	-
2011	20	K557-3	-	-	-
2011	20	K559-2	-	-	-
2011	20	K5601	29	-	-
2011	20	K5602	13	-	-
2011	20	K5603	93	11	11.8%
2011	20	K5604	21	-	-
2011	20	K5605	-	-	-
2011	20	K5606	-	-	-
2011	20	K5607	63	-	-
2011	20	K5608	85	-	-
2011	20	K5611	58	-	-
2011	20	K5612	196	-	-
2011	20	K5613	11	-	-
2011	20	K5622	-	-	-
2011	20	K570-3	-	-	-
2011	20	K5711	-	-	-
2011	20	K5741	-	-	-
2011	20	K5761	-	-	-
2011	20	K5771	-	-	-
2011	20	K5792	-	-	-
2011	20	K588	-	-	-
2011	20	K5943	13	-	-
2011	20	K595-2	-	-	-
2011	20	K5951	138	-	-
2011	20	K5952	275	-	-
2011	20	K596	176	15	8.5%
2011	20	K597-2	343	-	-
2011	20	K597-3	-	-	-
2011	20	K5971	-	-	-
2011	20	K5972	623	-	-
2011	20	K598	-	-	-
2011	20	K598-2	-	-	-
2011	20	K599	46	-	-
2011	20	K599-2	22	-	-
2011	20	K599-3	22	-	-
2011	20	K599-4	-	-	-
2011	20	K6001	68	18	26.5%
2011	20	K6002	-	-	-
2011	20	K6011	26	-	-
2011	20	K6021	36	*-	*-
2011	20	K6022	-	-	-
2011	20	K607-2	-	-	-
2011	20	K607-3	23	-	-
2011	20	K6071	-	-	-
2011	20	K6072	21	-	-
2011	20	K608-3	219	-	-
2011	20	K6081	-	-	-
2011	20	K6082	46	-	-
2011	20	K609-2	69	-	-
2011	20	K6092	71	-	-
2011	20	K6093	-	-	-
2011	20	K610-2	-	-	-
2011	20	K610-3	554	15	2.7%
2011	20	K6101	105	-	-
2011	20	K6103	-	-	-
2011	20	K6104	10	-	-
2011	20	K6105	26	-	-
2011	20	K6111	-	-	-
2011	20	K6112	14	-	-
2011	20	K6113	534	37	6.9%
2011	20	K613	30	-	-
2011	20	K6141	-	-	-
2011	20	K6143	-	-	-
2011	20	K6144	-	-	-
2011	20	K6145	218	-	-
2011	20	K615	884	18	2.0%
2011	20	K616	549	14	2.6%
2011	20	K617-2	62	-	-
2011	20	K6171	110	-	-
2011	20	K6172	11	-	-
2011	20	K6173	81	-	-
2011	20	K6181	-	-	-
2011	20	K6182	128	28	21.9%
2011	20	K6192	-	-	-
2011	20	K620	168	12	7.1%
2011	20	K6231	-	-	-
2011	20	K6234	-	-	-
2011	20	K6251	-	-	-
2011	20	K626-2	-	-	-
2011	20	K6261	84	-	-
2011	20	K6262	60	-	-
2011	20	K6271	-	-	-
2011	20	K6272	-	-	-
2011	20	K6273	-	-	-
2011	20	K6274	12	-	-
2011	20	K6276	-	-	-
2011	20	K6277	12	-	-
2011	20	K6278	-	-	-
2011	20	K630	-	-	-
2011	20	K6311	-	-	-
2011	20	K6321	11	-	-
2011	20	K6322	-	-	-
2011	20	K6331	104	-	-
2011	20	K6332	-	-	-
2011	20	K6333	37	-	-
2011	20	K6335	1849	-	-
2011	20	K6336	121	-	-
2011	20	K6337	-	-	-
2011	20	K6338	49	-	-
2011	20	K6339	11	-	-
2011	20	K634	323	-	-
2011	20	K635	66	30	45.5%
2011	20	K635-2	10	-	-
2011	20	K635-3	52	-	-
2011	20	K636	80	-	-
2011	20	K636-2	-	-	-
2011	20	K637-2	46	-	-
2011	20	K6371	-	-	-
2011	20	K6372	-	-	-
2011	20	K6373	-	-	-
2011	20	K6374	-	-	-
2011	20	K638	-	-	-
2011	20	K639	222	26	11.7%
2011	20	K639-2	-	-	-
2011	20	K6401	-	-	-
2011	20	K6402	-	-	-
2011	20	K641	-	-	-
2011	20	K6421	26	-	-
2011	20	K6422	-	-	-
2011	20	K643	26	-	-
2011	20	K645	-	-	-
2011	20	K646	-	-	-
2011	20	K647	30	-	-
2011	20	K647-2	28	-	-
2011	20	K648	-	-	-
2011	20	K651	51	13	25.5%
2011	20	K652	-	-	-
2011	20	K653-2	-	-	-
2011	20	K653-3	62	-	-
2011	20	K6531	54	-	-
2011	20	K6532	724	-	-
2011	20	K6533	-	-	-
2011	20	K6534	195	-	-
2011	20	K654	952	49	5.1%
2011	20	K654-2	18	-	-
2011	20	K654-3	29	-	-
2011	20	K655-21	-	-	-
2011	20	K655-22	192	-	-
2011	20	K655-41	-	-	-
2011	20	K655-42	20	-	-
2011	20	K6551	29	-	-
2011	20	K6552	387	13	3.4%
2011	20	K657-22	22	-	-
2011	20	K6571	-	-	-
2011	20	K6572	298	-	-
2011	20	K662	67	11	16.4%
2011	20	K663	-	-	-
2011	20	K664	1116	128	11.5%
2011	20	K665	-	-	-
2011	20	K671-21	-	-	-
2011	20	K6711	25	-	-
2011	20	K6712	-	-	-
2011	20	K672	196	-	-
2011	20	K672-2	1125	-	-
2011	20	K673	-	-	-
2011	20	K674	-	-	-
2011	20	K6751	18	-	-
2011	20	K6752	-	-	-
2011	20	K677	-	-	-
2011	20	K677-21	-	-	-
2011	20	K677-22	14	-	-
2011	20	K678	-	-	-
2011	20	K680	-	-	-
2011	20	K681	81	12	14.8%
2011	20	K682-2	131	23	17.6%
2011	20	K6821	-	-	-
2011	20	K6822	27	-	-
2011	20	K685	196	-	-
2011	20	K686	116	-	-
2011	20	K6871	889	24	2.7%
2011	20	K6872	190	-	-
2011	20	K688	1000	71	7.1%
2011	20	K689	-	-	-
2011	20	K690	-	-	-
2011	20	K691-2	46	-	-
2011	20	K692-2	13	-	-
2011	20	K694	-	-	-
2011	20	K695-21	11	-	-
2011	20	K695-22	-	-	-
2011	20	K6951	127	-	-
2011	20	K6952	119	-	-
2011	20	K6953	49	-	-
2011	20	K6954	31	-	-
2011	20	K6955	-	-	-
2011	20	K696	-	-	-
2011	20	K697-2	-	-	-
2011	20	K697-3	196	-	-
2011	20	K697-5	-	-	-
2011	20	K6972	17	-	-
2011	20	K6992	28	-	-
2011	20	K700	-	-	-
2011	20	K7021ｲ	14	-	-
2011	20	K7021ﾛ	-	-	-
2011	20	K7022	40	-	-
2011	20	K7023	12	-	-
2011	20	K7024	-	-	-
2011	20	K7031	19	-	-
2011	20	K7032	101	-	-
2011	20	K7033	27	-	-
2011	20	K7034	18	-	-
2011	20	K704	-	-	-
2011	20	K705	-	-	-
2011	20	K706	-	-	-
2011	20	K711	-	-	-
2011	20	K711-2	14	-	-
2011	20	K712	-	-	-
2011	20	K713	-	-	-
2011	20	K714	215	13	6.0%
2011	20	K714-2	29	-	-
2011	20	K7151	74	-	-
2011	20	K716-2	23	-	-
2011	20	K7161	216	19	8.8%
2011	20	K7162	33	-	-
2011	20	K717	-	-	-
2011	20	K718-21	161	-	-
2011	20	K718-22	135	-	-
2011	20	K7181	489	-	-
2011	20	K7182	218	-	-
2011	20	K719-21	54	-	-
2011	20	K719-22	-	-	-
2011	20	K719-3	328	-	-
2011	20	K7191	136	14	10.3%
2011	20	K7192	50	-	-
2011	20	K7193	622	19	3.1%
2011	20	K721-21	1035	-	-
2011	20	K721-22	141	-	-
2011	20	K721-3	-	-	-
2011	20	K7211	2085	-	-
2011	20	K7212	387	-	-
2011	20	K722	233	10	4.3%
2011	20	K724	24	-	-
2011	20	K725	13	-	-
2011	20	K726	129	18	14.0%
2011	20	K7291	-	-	-
2011	20	K7292	-	-	-
2011	20	K7301	-	-	-
2011	20	K7302	-	-	-
2011	20	K7321	19	-	-
2011	20	K7322	97	-	-
2011	20	K735-2	51	-	-
2011	20	K7361	-	-	-
2011	20	K7362	-	-	-
2011	20	K737	-	-	-
2011	20	K7381	-	-	-
2011	20	K7382	-	-	-
2011	20	K739-2	-	-	-
2011	20	K7391	22	-	-
2011	20	K7392	-	-	-
2011	20	K7393	-	-	-
2011	20	K740-21	36	-	-
2011	20	K740-22	146	-	-
2011	20	K740-23	18	-	-
2011	20	K7401	89	-	-
2011	20	K7402	192	-	-
2011	20	K7403	32	-	-
2011	20	K7404	91	-	-
2011	20	K7421	49	-	-
2011	20	K7422	13	-	-
2011	20	K7423	-	-	-
2011	20	K743-2	-	-	-
2011	20	K743-3	-	-	-
2011	20	K7431	-	-	-
2011	20	K7432	119	-	-
2011	20	K7433	12	-	-
2011	20	K7434	186	-	-
2011	20	K7435	17	-	-
2011	20	K744	10	-	-
2011	20	K745	34	-	-
2011	20	K7461	18	-	-
2011	20	K7462	59	-	-
2011	20	K747	-	-	-
2011	20	K7481	-	-	-
2011	20	K7482	-	-	-
2011	20	K749	-	-	-
2011	20	K7501	-	-	-
2011	20	K7512	-	-	-
2011	20	K7521	-	-	-
2011	20	K7522	-	-	-
2011	20	K753	-	-	-
2011	20	K754-2	42	-	-
2011	20	K754-3	-	-	-
2011	20	K7551	-	-	-
2011	20	K7552	-	-	-
2011	20	K756	-	-	-
2011	20	K758	-	-	-
2011	20	K763	-	-	-
2011	20	K764	21	-	-
2011	20	K766	-	-	-
2011	20	K768	900	-	-
2011	20	K769	-	-	-
2011	20	K769-2	-	-	-
2011	20	K770	-	-	-
2011	20	K771	-	-	-
2011	20	K772	10	-	-
2011	20	K772-2	-	-	-
2011	20	K773	187	-	-
2011	20	K773-2	58	-	-
2011	20	K773-3	-	-	-
2011	20	K775	135	21	15.6%
2011	20	K778	10	-	-
2011	20	K778-2	-	-	-
2011	20	K780	-	-	-
2011	20	K780-2	-	-	-
2011	20	K781	81	-	-
2011	20	K7821	-	-	-
2011	20	K783	10	-	-
2011	20	K783-2	420	18	4.3%
2011	20	K783-3	42	-	-
2011	20	K785	-	-	-
2011	20	K786	-	-	-
2011	20	K787	-	-	-
2011	20	K790	-	-	-
2011	20	K794-2	-	-	-
2011	20	K797	47	-	-
2011	20	K7981	141	-	-
2011	20	K7982	-	-	-
2011	20	K800	-	-	-
2011	20	K800-2	-	-	-
2011	20	K800-3	-	-	-
2011	20	K802	-	-	-
2011	20	K802-21	123	-	-
2011	20	K8031	-	-	-
2011	20	K8032	-	-	-
2011	20	K8034	64	-	-
2011	20	K8035	-	-	-
2011	20	K8036	1145	-	-
2011	20	K804	31	-	-
2011	20	K805	29	-	-
2011	20	K808	-	-	-
2011	20	K809-2	13	-	-
2011	20	K811	-	-	-
2011	20	K812	-	-	-
2011	20	K813	-	-	-
2011	20	K814	-	-	-
2011	20	K8152	-	-	-
2011	20	K816	14	-	-
2011	20	K8172	-	-	-
2011	20	K8181	-	-	-
2011	20	K8182	-	-	-
2011	20	K819	12	-	-
2011	20	K819-2	-	-	-
2011	20	K821	48	-	-
2011	20	K821-2	-	-	-
2011	20	K821-3	11	-	-
2011	20	K822	-	-	-
2011	20	K823-2	-	-	-
2011	20	K8231	-	-	-
2011	20	K8232	13	-	-
2011	20	K826-2	-	-	-
2011	20	K8271	-	-	-
2011	20	K8272	-	-	-
2011	20	K8281	11	-	-
2011	20	K8282	16	-	-
2011	20	K830	45	-	-
2011	20	K830-21	-	-	-
2011	20	K830-22	-	-	-
2011	20	K832	-	-	-
2011	20	K833	38	-	-
2011	20	K834	-	-	-
2011	20	K834-2	-	-	-
2011	20	K8351	15	-	-
2011	20	K8352	66	-	-
2011	20	K836	44	-	-
2011	20	K836-2	-	-	-
2011	20	K837	-	-	-
2011	20	K8381	-	-	-
2011	20	K8382	-	-	-
2011	20	K840	47	-	-
2011	20	K841	314	-	-
2011	20	K841-2	-	-	-
2011	20	K843	215	-	-
2011	20	K843-2	11	-	-
2011	20	K843-3	-	-	-
2011	20	K844	-	-	-
2011	20	K845	-	-	-
2011	20	K848	11	-	-
2011	20	K849	-	-	-
2011	20	K8501	10	-	-
2011	20	K8502	-	-	-
2011	20	K851-2	14	-	-
2011	20	K851-31	-	-	-
2011	20	K8521	-	-	-
2011	20	K8524	-	-	-
2011	20	K8531	11	-	-
2011	20	K8532	-	-	-
2011	20	K8552	-	-	-
2011	20	K856	-	-	-
2011	20	K856-2	-	-	-
2011	20	K856-3	-	-	-
2011	20	K856-4	-	-	-
2011	20	K857	-	-	-
2011	20	K858	-	-	-
2011	20	K860	13	-	-
2011	20	K860-2	-	-	-
2011	20	K861	103	-	-
2011	20	K863	10	-	-
2011	20	K8651	-	-	-
2011	20	K8653	11	-	-
2011	20	K8654	93	-	-
2011	20	K866	25	-	-
2011	20	K867	360	-	-
2011	20	K867-3	18	-	-
2011	20	K867-4	-	-	-
2011	20	K871	15	-	-
2011	20	K872-2	17	-	-
2011	20	K872-3	52	-	-
2011	20	K8721	169	-	-
2011	20	K8722	20	-	-
2011	20	K873	20	-	-
2011	20	K876	-	-	-
2011	20	K877	706	-	-
2011	20	K877-2	29	-	-
2011	20	K878-2	-	-	-
2011	20	K879	215	-	-
2011	20	K883	-	-	-
2011	20	K883-22	-	-	-
2011	20	K885	-	-	-
2011	20	K8861	-	-	-
2011	20	K8862	-	-	-
2011	20	K887-32	-	-	-
2011	20	K887-4	-	-	-
2011	20	K8871	-	-	-
2011	20	K8872	-	-	-
2011	20	K888-21	-	-	-
2011	20	K888-22	-	-	-
2011	20	K8881	418	-	-
2011	20	K8882	260	-	-
2011	20	K889	117	-	-
2011	20	K890-2	-	-	-
2011	20	K892	-	-	-
2011	20	K893	238	-	-
2011	20	K8941	-	-	-
2011	20	K8942	-	-	-
2011	20	K895	174	-	-
2011	20	K8961	186	-	-
2011	20	K8962	44	-	-
2011	20	K8963	-	-	-
2011	20	K8964	-	-	-
2011	20	K897	51	-	-
2011	20	K8981	752	-	-
2011	20	K8982	1140	-	-
2011	20	K8983	44	-	-
2011	20	K901	14	-	-
2011	20	K902	35	-	-
2011	20	K904	-	-	-
2011	20	K9061	-	-	-
2011	20	K9062	48	-	-
2011	20	K9063	-	-	-
2011	20	K907	23	-	-
2011	20	K909-2	77	-	-
2011	20	K9091	195	-	-
2011	20	K9092	11	-	-
2011	20	K911	25	-	-
2011	20	K9121	51	-	-
2011	20	K9122	30	-	-
2011	20	K913-22	-	-	-
2011	20	K9131	201	-	-
2011	20	K9132	47	-	-
2011	20	K9201ｲ	-	-	-
2011	20	K9202	1280	324	25.3%
2011	20	K9202ｲ	1664	347	20.9%
2011	20	K9202ﾛ	396	50	12.6%
2011	20	K9203	21	-	-
2011	20	K9203ｲ(1)	38	-	-
2011	20	K9204	33	-	-
2011	20	K9212ﾛ	18	-	-
2011	20	K9221ｲ	17	-	-
2011	20	K9222ｲ	-	-	-
2011	20	K9222ﾛ	16	-	-
2011	20	K9223	19	-	-
2011	20	K923	43	-	-
2011	21	K000-22	-	-	-
2011	21	K000-23	-	-	-
2011	21	K000-24	-	-	-
2011	21	K000-26	-	-	-
2011	21	K000-28	-	-	-
2011	21	K0001	94	-	-
2011	21	K0002	124	12	9.7%
2011	21	K0003	102	-	-
2011	21	K0004	416	38	9.1%
2011	21	K0005	124	10	8.1%
2011	21	K0006	41	-	-
2011	21	K0011	227	30	13.2%
2011	21	K0012	26	-	-
2011	21	K0013	-	-	-
2011	21	K0021	29	-	-
2011	21	K0022	39	-	-
2011	21	K0023	-	-	-
2011	21	K0031	-	-	-
2011	21	K0032	-	-	-
2011	21	K0033	-	-	-
2011	21	K0041	-	-	-
2011	21	K0042	-	-	-
2011	21	K0043	-	-	-
2011	21	K0051	72	-	-
2011	21	K0052	87	-	-
2011	21	K0053	96	-	-
2011	21	K006-41	14	-	-
2011	21	K006-42	-	-	-
2011	21	K0061	48	-	-
2011	21	K0062	108	-	-
2011	21	K0063	114	-	-
2011	21	K0071	-	-	-
2011	21	K0072	253	-	-
2011	21	K0081	15	-	-
2011	21	K0094	-	-	-
2011	21	K0101	20	-	-
2011	21	K0102	36	-	-
2011	21	K0111	-	-	-
2011	21	K013-21	16	-	-
2011	21	K013-22	10	-	-
2011	21	K013-24	-	-	-
2011	21	K0131	-	-	-
2011	21	K0132	16	-	-
2011	21	K0133	12	-	-
2011	21	K0134	21	-	-
2011	21	K014	-	-	-
2011	21	K0151	20	-	-
2011	21	K0152	-	-	-
2011	21	K0153	-	-	-
2011	21	K016	20	-	-
2011	21	K017	10	-	-
2011	21	K019	-	-	-
2011	21	K020	-	-	-
2011	21	K022	-	-	-
2011	21	K023	-	-	-
2011	21	K025	-	-	-
2011	21	K0271	-	-	-
2011	21	K028	14	-	-
2011	21	K029	26	-	-
2011	21	K0301	129	-	-
2011	21	K0302	23	-	-
2011	21	K0311	28	-	-
2011	21	K034	-	-	-
2011	21	K035	10	-	-
2011	21	K035-2	-	-	-
2011	21	K037	74	-	-
2011	21	K037-2	80	-	-
2011	21	K038	-	-	-
2011	21	K0391	-	-	-
2011	21	K0392	-	-	-
2011	21	K0401	13	-	-
2011	21	K0402	-	-	-
2011	21	K042	-	-	-
2011	21	K043-31	-	-	-
2011	21	K043-32	-	-	-
2011	21	K043-33	-	-	-
2011	21	K0431	-	-	-
2011	21	K0432	-	-	-
2011	21	K0433	-	-	-
2011	21	K0441	54	-	-
2011	21	K0442	72	-	-
2011	21	K0443	95	-	-
2011	21	K0451	81	-	-
2011	21	K0452	93	-	-
2011	21	K0453	71	-	-
2011	21	K0461	1913	48	2.5%
2011	21	K0462	598	-	-
2011	21	K0463	375	-	-
2011	21	K047	-	-	-
2011	21	K047-2	-	-	-
2011	21	K047-3	-	-	-
2011	21	K0481	153	-	-
2011	21	K0482	306	-	-
2011	21	K0483	166	-	-
2011	21	K0491	-	-	-
2011	21	K0492	-	-	-
2011	21	K0493	-	-	-
2011	21	K0501	-	-	-
2011	21	K0502	-	-	-
2011	21	K0503	-	-	-
2011	21	K052-21	-	-	-
2011	21	K0521	14	-	-
2011	21	K0522	-	-	-
2011	21	K0523	23	-	-
2011	21	K0531	-	-	-
2011	21	K0532	-	-	-
2011	21	K0541	-	-	-
2011	21	K0542	-	-	-
2011	21	K0543	-	-	-
2011	21	K055-2	-	-	-
2011	21	K055-3	-	-	-
2011	21	K0561	18	-	-
2011	21	K0562	16	-	-
2011	21	K0563	18	-	-
2011	21	K0571	-	-	-
2011	21	K0572	-	-	-
2011	21	K0573	-	-	-
2011	21	K0581	-	-	-
2011	21	K0582	-	-	-
2011	21	K0583	-	-	-
2011	21	K0584	-	-	-
2011	21	K0591	13	-	-
2011	21	K0593	-	-	-
2011	21	K060-2	-	-	-
2011	21	K060-31	16	-	-
2011	21	K060-32	-	-	-
2011	21	K060-33	-	-	-
2011	21	K0601	-	-	-
2011	21	K0602	-	-	-
2011	21	K0611	53	-	-
2011	21	K0612	-	-	-
2011	21	K0613	-	-	-
2011	21	K0631	-	-	-
2011	21	K0632	18	-	-
2011	21	K0633	12	-	-
2011	21	K065-21	-	-	-
2011	21	K0651	-	-	-
2011	21	K0652	24	-	-
2011	21	K0653	-	-	-
2011	21	K066-21	151	-	-
2011	21	K066-22	-	-	-
2011	21	K066-31	-	-	-
2011	21	K066-32	-	-	-
2011	21	K066-41	15	-	-
2011	21	K066-42	-	-	-
2011	21	K066-5	-	-	-
2011	21	K0661	10	-	-
2011	21	K0662	-	-	-
2011	21	K0663	-	-	-
2011	21	K067-21	-	-	-
2011	21	K067-22	-	-	-
2011	21	K0671	-	-	-
2011	21	K0672	-	-	-
2011	21	K068	-	-	-
2011	21	K068-2	216	-	-
2011	21	K069-3	18	-	-
2011	21	K0701	-	-	-
2011	21	K0702	-	-	-
2011	21	K0731	249	-	-
2011	21	K0732	293	-	-
2011	21	K0733	15	-	-
2011	21	K074-21	-	-	-
2011	21	K074-22	-	-	-
2011	21	K074-23	-	-	-
2011	21	K0742	-	-	-
2011	21	K0743	23	-	-
2011	21	K0761	12	-	-
2011	21	K0762	-	-	-
2011	21	K0763	-	-	-
2011	21	K0772	-	-	-
2011	21	K0781	-	-	-
2011	21	K0782	11	-	-
2011	21	K0783	24	-	-
2011	21	K079-21	175	-	-
2011	21	K0792	-	-	-
2011	21	K0793	14	-	-
2011	21	K080-3	-	-	-
2011	21	K080-4	40	-	-
2011	21	K0801	58	-	-
2011	21	K0802	26	-	-
2011	21	K0803	24	-	-
2011	21	K0811	905	14	1.5%
2011	21	K0812	-	-	-
2011	21	K082-21	-	-	-
2011	21	K082-31	42	-	-
2011	21	K082-32	-	-	-
2011	21	K0821	825	-	-
2011	21	K0822	-	-	-
2011	21	K0823	-	-	-
2011	21	K083	128	-	-
2011	21	K0842	98	11	11.2%
2011	21	K0843	31	-	-
2011	21	K0851	-	-	-
2011	21	K0861	-	-	-
2011	21	K0871	31	-	-
2011	21	K0872	-	-	-
2011	21	K0882	12	-	-
2011	21	K089	-	-	-
2011	21	K0901	-	-	-
2011	21	K0911	-	-	-
2011	21	K0912	-	-	-
2011	21	K093	50	-	-
2011	21	K093-2	17	-	-
2011	21	K096	-	-	-
2011	21	K097	-	-	-
2011	21	K099	-	-	-
2011	21	K099-21	-	-	-
2011	21	K099-22	-	-	-
2011	21	K099-23	-	-	-
2011	21	K1001	-	-	-
2011	21	K1002	15	-	-
2011	21	K1012	-	-	-
2011	21	K1021	-	-	-
2011	21	K1022	-	-	-
2011	21	K1032	-	-	-
2011	21	K105	-	-	-
2011	21	K109	-	-	-
2011	21	K110-2	-	-	-
2011	21	K112	-	-	-
2011	21	K113	-	-	-
2011	21	K116	-	-	-
2011	21	K121	-	-	-
2011	21	K124	-	-	-
2011	21	K125	17	-	-
2011	21	K1261	-	-	-
2011	21	K1262	-	-	-
2011	21	K128	12	-	-
2011	21	K131	195	-	-
2011	21	K132	353	-	-
2011	21	K133	27	-	-
2011	21	K1341	-	-	-
2011	21	K1342	176	-	-
2011	21	K1343	-	-	-
2011	21	K1344	-	-	-
2011	21	K135	-	-	-
2011	21	K136	-	-	-
2011	21	K1381	-	-	-
2011	21	K139	-	-	-
2011	21	K140	-	-	-
2011	21	K141	-	-	-
2011	21	K141-2	25	-	-
2011	21	K142-21	16	-	-
2011	21	K142-22ﾊ	-	-	-
2011	21	K1421	111	-	-
2011	21	K1422	185	-	-
2011	21	K1423	215	-	-
2011	21	K1424	10	-	-
2011	21	K144	26	-	-
2011	21	K145	57	15	26.3%
2011	21	K147	13	-	-
2011	21	K148	-	-	-
2011	21	K1491	-	-	-
2011	21	K1492	15	-	-
2011	21	K150	-	-	-
2011	21	K151-2	12	-	-
2011	21	K1541	-	-	-
2011	21	K158	-	-	-
2011	21	K159	-	-	-
2011	21	K160-2	31	-	-
2011	21	K161	-	-	-
2011	21	K162	-	-	-
2011	21	K164-2	817	-	-
2011	21	K164-4	18	-	-
2011	21	K1641	18	-	-
2011	21	K1642	72	21	29.2%
2011	21	K1643	115	19	16.5%
2011	21	K165	-	-	-
2011	21	K167	-	-	-
2011	21	K1691	-	-	-
2011	21	K1692	226	13	5.8%
2011	21	K171	25	-	-
2011	21	K172	-	-	-
2011	21	K173	-	-	-
2011	21	K174-2	-	-	-
2011	21	K1741	-	-	-
2011	21	K1742	107	-	-
2011	21	K1751	-	-	-
2011	21	K1752	-	-	-
2011	21	K1761	-	-	-
2011	21	K1762	-	-	-
2011	21	K1771	212	13	6.1%
2011	21	K1772	19	-	-
2011	21	K178-2	42	-	-
2011	21	K178-31	-	-	-
2011	21	K1781	179	11	6.1%
2011	21	K1782	-	-	-
2011	21	K179	-	-	-
2011	21	K1801	15	-	-
2011	21	K1802	-	-	-
2011	21	K181-2	-	-	-
2011	21	K181-3	-	-	-
2011	21	K1812	-	-	-
2011	21	K1821	12	-	-
2011	21	K1822	-	-	-
2011	21	K184	-	-	-
2011	21	K185	-	-	-
2011	21	K188	39	-	-
2011	21	K189	36	-	-
2011	21	K190	-	-	-
2011	21	K190-2	-	-	-
2011	21	K190-3	-	-	-
2011	21	K190-5	-	-	-
2011	21	K1911	22	-	-
2011	21	K1912	-	-	-
2011	21	K192	-	-	-
2011	21	K193-22	-	-	-
2011	21	K193-23	-	-	-
2011	21	K193-33	-	-	-
2011	21	K1932	-	-	-
2011	21	K196-2	-	-	-
2011	21	K1963	-	-	-
2011	21	K197	31	-	-
2011	21	K198	-	-	-
2011	21	K199	-	-	-
2011	21	K200	-	-	-
2011	21	K202	-	-	-
2011	21	K204	11	-	-
2011	21	K206	-	-	-
2011	21	K207	-	-	-
2011	21	K208	-	-	-
2011	21	K214	-	-	-
2011	21	K215	-	-	-
2011	21	K215-2	-	-	-
2011	21	K216	-	-	-
2011	21	K217	39	-	-
2011	21	K2191	225	-	-
2011	21	K2192	-	-	-
2011	21	K2193	33	-	-
2011	21	K220	-	-	-
2011	21	K2211	-	-	-
2011	21	K222	-	-	-
2011	21	K223-2	-	-	-
2011	21	K2231	-	-	-
2011	21	K224	22	-	-
2011	21	K225-2	-	-	-
2011	21	K227	36	-	-
2011	21	K228	-	-	-
2011	21	K229	-	-	-
2011	21	K2302	-	-	-
2011	21	K234	-	-	-
2011	21	K239	-	-	-
2011	21	K241	-	-	-
2011	21	K2421	-	-	-
2011	21	K2422	19	-	-
2011	21	K2423	35	-	-
2011	21	K2424	-	-	-
2011	21	K2425	-	-	-
2011	21	K246	17	-	-
2011	21	K248-2	-	-	-
2011	21	K249	-	-	-
2011	21	K252	-	-	-
2011	21	K256	-	-	-
2011	21	K259	-	-	-
2011	21	K2681	14	-	-
2011	21	K2682	114	-	-
2011	21	K2683	202	-	-
2011	21	K269	-	-	-
2011	21	K270	13	-	-
2011	21	K271	-	-	-
2011	21	K272	-	-	-
2011	21	K274	-	-	-
2011	21	K275	51	-	-
2011	21	K2761	23	-	-
2011	21	K2762	62	-	-
2011	21	K277	-	-	-
2011	21	K277-2	-	-	-
2011	21	K278	40	-	-
2011	21	K279	50	-	-
2011	21	K2801	961	-	-
2011	21	K2802	140	-	-
2011	21	K281	115	-	-
2011	21	K282-2	10	-	-
2011	21	K2821	5478	-	-
2011	21	K2822	31	-	-
2011	21	K284	14	-	-
2011	21	K2861	-	-	-
2011	21	K2862	-	-	-
2011	21	K287	38	-	-
2011	21	K288	14	-	-
2011	21	K290-2	-	-	-
2011	21	K291	-	-	-
2011	21	K292	-	-	-
2011	21	K293	-	-	-
2011	21	K294	-	-	-
2011	21	K2961	-	-	-
2011	21	K2962	-	-	-
2011	21	K297	-	-	-
2011	21	K2991	-	-	-
2011	21	K2992	-	-	-
2011	21	K300	75	-	-
2011	21	K302	-	-	-
2011	21	K305	-	-	-
2011	21	K309	108	-	-
2011	21	K311	-	-	-
2011	21	K313	-	-	-
2011	21	K3141	-	-	-
2011	21	K317	-	-	-
2011	21	K318	49	-	-
2011	21	K319	135	-	-
2011	21	K320	-	-	-
2011	21	K327	-	-	-
2011	21	K328	-	-	-
2011	21	K330	-	-	-
2011	21	K331	74	-	-
2011	21	K331-2	-	-	-
2011	21	K333	23	-	-
2011	21	K333-3	22	-	-
2011	21	K334	-	-	-
2011	21	K335	-	-	-
2011	21	K335-2	-	-	-
2011	21	K336	-	-	-
2011	21	K337	-	-	-
2011	21	K3382	-	-	-
2011	21	K340	11	-	-
2011	21	K341	-	-	-
2011	21	K342	29	-	-
2011	21	K3431	-	-	-
2011	21	K3432	-	-	-
2011	21	K344	-	-	-
2011	21	K3461	-	-	-
2011	21	K347	48	-	-
2011	21	K349	12	-	-
2011	21	K352	27	-	-
2011	21	K352-2	26	-	-
2011	21	K352-3	-	-	-
2011	21	K353	23	-	-
2011	21	K354	-	-	-
2011	21	K355	-	-	-
2011	21	K356	-	-	-
2011	21	K357	-	-	-
2011	21	K358	139	-	-
2011	21	K359	-	-	-
2011	21	K360	-	-	-
2011	21	K361	11	-	-
2011	21	K362	28	-	-
2011	21	K364	47	-	-
2011	21	K367	-	-	-
2011	21	K368	76	-	-
2011	21	K3691	-	-	-
2011	21	K3692	-	-	-
2011	21	K370	40	-	-
2011	21	K3721	-	-	-
2011	21	K3731	-	-	-
2011	21	K374	12	-	-
2011	21	K3752	-	-	-
2011	21	K376	-	-	-
2011	21	K3771	-	-	-
2011	21	K3772	546	-	-
2011	21	K3791	-	-	-
2011	21	K380	-	-	-
2011	21	K384-2	-	-	-
2011	21	K386	215	93	43.3%
2011	21	K387	-	-	-
2011	21	K388	-	-	-
2011	21	K3891	-	-	-
2011	21	K3892	56	-	-
2011	21	K3901	-	-	-
2011	21	K3902	-	-	-
2011	21	K3911	-	-	-
2011	21	K392-2	-	-	-
2011	21	K3932	45	-	-
2011	21	K3941	13	-	-
2011	21	K3942	17	-	-
2011	21	K395	12	-	-
2011	21	K396	-	-	-
2011	21	K397	-	-	-
2011	21	K399	-	-	-
2011	21	K4001	-	-	-
2011	21	K401	-	-	-
2011	21	K403-23	-	-	-
2011	21	K4031	-	-	-
2011	21	K4061	-	-	-
2011	21	K4062	-	-	-
2011	21	K407-2	15	-	-
2011	21	K409	-	-	-
2011	21	K410	-	-	-
2011	21	K4132	-	-	-
2011	21	K414-2	13	-	-
2011	21	K4151	11	-	-
2011	21	K4152	-	-	-
2011	21	K418-2	-	-	-
2011	21	K419	-	-	-
2011	21	K4211	-	-	-
2011	21	K425	-	-	-
2011	21	K426-23	-	-	-
2011	21	K4261	-	-	-
2011	21	K4263	-	-	-
2011	21	K427	30	-	-
2011	21	K427-2	-	-	-
2011	21	K429-21	-	-	-
2011	21	K429-22	-	-	-
2011	21	K4292	-	-	-
2011	21	K430	10	-	-
2011	21	K433	10	-	-
2011	21	K434	-	-	-
2011	21	K435	-	-	-
2011	21	K4392	-	-	-
2011	21	K4423	-	-	-
2011	21	K4463	-	-	-
2011	21	K449	-	-	-
2011	21	K4501	-	-	-
2011	21	K4502	-	-	-
2011	21	K4503	-	-	-
2011	21	K453	12	-	-
2011	21	K454	15	-	-
2011	21	K455	-	-	-
2011	21	K4571	66	-	-
2011	21	K4572	20	-	-
2011	21	K4581	-	-	-
2011	21	K4582	-	-	-
2011	21	K4611	87	-	-
2011	21	K4612	19	-	-
2011	21	K462	19	-	-
2011	21	K4631	97	-	-
2011	21	K4632	100	-	-
2011	21	K4641	12	-	-
2011	21	K4642	-	-	-
2011	21	K467	22	-	-
2011	21	K4691	29	-	-
2011	21	K4692	-	-	-
2011	21	K470	-	-	-
2011	21	K472	-	-	-
2011	21	K474-2	-	-	-
2011	21	K474-3	-	-	-
2011	21	K4741	58	-	-
2011	21	K4742	29	-	-
2011	21	K475	-	-	-
2011	21	K476-2	-	-	-
2011	21	K476-31	-	-	-
2011	21	K476-32	-	-	-
2011	21	K4761	18	-	-
2011	21	K4762	293	-	-
2011	21	K4763	230	-	-
2011	21	K4764	114	-	-
2011	21	K4765	291	-	-
2011	21	K4766	-	-	-
2011	21	K4767	-	-	-
2011	21	K477	-	-	-
2011	21	K481	-	-	-
2011	21	K4822	-	-	-
2011	21	K483	-	-	-
2011	21	K4842	-	-	-
2011	21	K485	-	-	-
2011	21	K486	-	-	-
2011	21	K4871	-	-	-
2011	21	K4873	10	-	-
2011	21	K488	14	-	-
2011	21	K494	-	-	-
2011	21	K496-2	-	-	-
2011	21	K496-4	-	-	-
2011	21	K4961	-	-	-
2011	21	K4962	-	-	-
2011	21	K497	-	-	-
2011	21	K501-2	-	-	-
2011	21	K502	38	-	-
2011	21	K502-21	-	-	-
2011	21	K503	-	-	-
2011	21	K504	12	-	-
2011	21	K508-2	-	-	-
2011	21	K5091	-	-	-
2011	21	K510	-	-	-
2011	21	K5111	-	-	-
2011	21	K5112	-	-	-
2011	21	K5113	-	-	-
2011	21	K5114	-	-	-
2011	21	K5115	-	-	-
2011	21	K513	243	-	-
2011	21	K513-2	17	-	-
2011	21	K513-3	-	-	-
2011	21	K513-4	-	-	-
2011	21	K514-21	111	-	-
2011	21	K514-22	217	-	-
2011	21	K5141	130	-	-
2011	21	K5142	12	-	-
2011	21	K5143	-	-	-
2011	21	K516	-	-	-
2011	21	K5201	-	-	-
2011	21	K5202	-	-	-
2011	21	K5203	-	-	-
2011	21	K522-2	43	15	34.9%
2011	21	K5221	36	-	-
2011	21	K5222	-	-	-
2011	21	K5223	92	-	-
2011	21	K5253	-	-	-
2011	21	K526-21	-	-	-
2011	21	K526-22	40	-	-
2011	21	K5261	-	-	-
2011	21	K5262	-	-	-
2011	21	K5263	-	-	-
2011	21	K5291	62	-	-
2011	21	K5292	30	-	-
2011	21	K5293	-	-	-
2011	21	K533	39	-	-
2011	21	K533-2	302	25	8.3%
2011	21	K5341	-	-	-
2011	21	K5342	-	-	-
2011	21	K5351	-	-	-
2011	21	K537-2	-	-	-
2011	21	K5371	-	-	-
2011	21	K539	-	-	-
2011	21	K540	-	-	-
2011	21	K542	-	-	-
2011	21	K543	-	-	-
2011	21	K5441	-	-	-
2011	21	K5442	-	-	-
2011	21	K545	-	-	-
2011	21	K546	1220	30	2.5%
2011	21	K548	103	-	-
2011	21	K549	2171	52	2.4%
2011	21	K550	-	-	-
2011	21	K550-2	-	-	-
2011	21	K552-21	17	-	-
2011	21	K552-22	40	-	-
2011	21	K5521	-	-	-
2011	21	K5522	36	-	-
2011	21	K553-21	-	-	-
2011	21	K5531	-	-	-
2011	21	K5541	27	-	-
2011	21	K5542	16	-	-
2011	21	K5543	-	-	-
2011	21	K5551	93	-	-
2011	21	K5552	24	-	-
2011	21	K5553	-	-	-
2011	21	K557-3	-	-	-
2011	21	K557-4	-	-	-
2011	21	K5601	10	-	-
2011	21	K5602	24	-	-
2011	21	K5603	19	-	-
2011	21	K5604	-	-	-
2011	21	K5605	-	-	-
2011	21	K5606	11	-	-
2011	21	K5607	58	-	-
2011	21	K5608	23	-	-
2011	21	K5611	16	-	-
2011	21	K5612	114	-	-
2011	21	K5613	-	-	-
2011	21	K5621	-	-	-
2011	21	K5622	-	-	-
2011	21	K563	-	-	-
2011	21	K566	11	-	-
2011	21	K567-2	-	-	-
2011	21	K5671	-	-	-
2011	21	K570-2	19	-	-
2011	21	K570-3	15	-	-
2011	21	K5702	-	-	-
2011	21	K5711	-	-	-
2011	21	K5712	-	-	-
2011	21	K5731	-	-	-
2011	21	K574-2	13	-	-
2011	21	K5741	20	-	-
2011	21	K5742	-	-	-
2011	21	K575	-	-	-
2011	21	K5761	31	-	-
2011	21	K5764	-	-	-
2011	21	K5772	-	-	-
2011	21	K578	-	-	-
2011	21	K579-21	-	-	-
2011	21	K5801	-	-	-
2011	21	K5802	-	-	-
2011	21	K5822	-	-	-
2011	21	K5832	-	-	-
2011	21	K5834	-	-	-
2011	21	K5861	-	-	-
2011	21	K5862	-	-	-
2011	21	K587	-	-	-
2011	21	K592	-	-	-
2011	21	K5943	-	-	-
2011	21	K595-2	-	-	-
2011	21	K5951	197	-	-
2011	21	K5952	234	-	-
2011	21	K596	226	13	5.8%
2011	21	K597-2	240	-	-
2011	21	K597-3	-	-	-
2011	21	K5971	-	-	-
2011	21	K5972	309	-	-
2011	21	K598	-	-	-
2011	21	K598-2	-	-	-
2011	21	K599	28	-	-
2011	21	K599-2	25	-	-
2011	21	K599-3	18	-	-
2011	21	K599-4	-	-	-
2011	21	K6001	43	13	30.2%
2011	21	K6002	-	-	-
2011	21	K6011	-	-	-
2011	21	K6021	-	-	-
2011	21	K607-2	10	-	-
2011	21	K607-3	-	-	-
2011	21	K6071	-	-	-
2011	21	K6072	19	-	-
2011	21	K608-3	60	-	-
2011	21	K6082	14	-	-
2011	21	K609-2	128	-	-
2011	21	K6092	25	-	-
2011	21	K6093	-	-	-
2011	21	K610-2	-	-	-
2011	21	K610-3	494	11	2.2%
2011	21	K610-4	-	-	-
2011	21	K610-5	-	-	-
2011	21	K6101	64	-	-
2011	21	K6102	-	-	-
2011	21	K6104	-	-	-
2011	21	K6105	23	-	-
2011	21	K6111	-	-	-
2011	21	K6112	18	-	-
2011	21	K6113	543	41	7.6%
2011	21	K613	30	-	-
2011	21	K6141	-	-	-
2011	21	K6143	-	-	-
2011	21	K6144	-	-	-
2011	21	K6145	166	11	6.6%
2011	21	K615	1032	38	3.7%
2011	21	K616	518	23	4.4%
2011	21	K617-2	-	-	-
2011	21	K6171	132	-	-
2011	21	K6173	125	-	-
2011	21	K6181	28	-	-
2011	21	K6182	360	91	25.3%
2011	21	K6192	-	-	-
2011	21	K620	106	-	-
2011	21	K6231	-	-	-
2011	21	K6251	-	-	-
2011	21	K6252	-	-	-
2011	21	K626-2	-	-	-
2011	21	K6261	106	-	-
2011	21	K6262	55	-	-
2011	21	K6272	-	-	-
2011	21	K6273	-	-	-
2011	21	K6274	14	-	-
2011	21	K6276	-	-	-
2011	21	K6277	-	-	-
2011	21	K6278	-	-	-
2011	21	K630	-	-	-
2011	21	K6311	-	-	-
2011	21	K6312	-	-	-
2011	21	K6321	-	-	-
2011	21	K6322	-	-	-
2011	21	K6331	74	-	-
2011	21	K6332	-	-	-
2011	21	K6333	49	-	-
2011	21	K6334	-	-	-
2011	21	K6335	1820	-	-
2011	21	K6336	79	-	-
2011	21	K6337	-	-	-
2011	21	K6338	15	-	-
2011	21	K6339	-	-	-
2011	21	K634	76	-	-
2011	21	K635	171	65	38.0%
2011	21	K635-2	-	-	-
2011	21	K635-3	26	-	-
2011	21	K636	64	11	17.2%
2011	21	K636-2	-	-	-
2011	21	K637-2	53	-	-
2011	21	K6371	-	-	-
2011	21	K6372	-	-	-
2011	21	K6373	-	-	-
2011	21	K6374	10	-	-
2011	21	K638	-	-	-
2011	21	K639	215	17	7.9%
2011	21	K6401	-	-	-
2011	21	K6402	-	-	-
2011	21	K641	-	-	-
2011	21	K6421	26	-	-
2011	21	K6422	-	-	-
2011	21	K643	20	-	-
2011	21	K645	-	-	-
2011	21	K647	50	-	-
2011	21	K647-2	14	-	-
2011	21	K648	-	-	-
2011	21	K651	53	20	37.7%
2011	21	K653-2	-	-	-
2011	21	K653-3	51	-	-
2011	21	K6531	22	-	-
2011	21	K6532	433	-	-
2011	21	K6533	-	-	-
2011	21	K6534	227	-	-
2011	21	K654	1096	92	8.4%
2011	21	K654-2	11	-	-
2011	21	K654-3	18	-	-
2011	21	K655-21	-	-	-
2011	21	K655-22	183	-	-
2011	21	K655-41	-	-	-
2011	21	K655-42	-	-	-
2011	21	K6551	21	-	-
2011	21	K6552	466	16	3.4%
2011	21	K657-22	28	-	-
2011	21	K6571	-	-	-
2011	21	K6572	334	11	3.3%
2011	21	K662	71	17	23.9%
2011	21	K663	-	-	-
2011	21	K664	949	167	17.6%
2011	21	K665	-	-	-
2011	21	K666	-	-	-
2011	21	K667	-	-	-
2011	21	K667-2	-	-	-
2011	21	K671-21	-	-	-
2011	21	K6711	38	-	-
2011	21	K6712	-	-	-
2011	21	K672	255	-	-
2011	21	K672-2	1079	-	-
2011	21	K673	-	-	-
2011	21	K674	-	-	-
2011	21	K6751	18	-	-
2011	21	K6752	-	-	-
2011	21	K677	-	-	-
2011	21	K677-21	-	-	-
2011	21	K677-22	-	-	-
2011	21	K678	-	-	-
2011	21	K680	-	-	-
2011	21	K681	135	13	9.6%
2011	21	K682-2	151	32	21.2%
2011	21	K6822	53	10	18.9%
2011	21	K685	101	-	-
2011	21	K686	59	-	-
2011	21	K6871	723	28	3.9%
2011	21	K6872	186	-	-
2011	21	K688	837	63	7.5%
2011	21	K689	11	-	-
2011	21	K691-2	70	-	-
2011	21	K692-2	-	-	-
2011	21	K695-21	13	-	-
2011	21	K695-22	-	-	-
2011	21	K6951	75	-	-
2011	21	K6952	94	-	-
2011	21	K6953	60	-	-
2011	21	K6954	14	-	-
2011	21	K696	-	-	-
2011	21	K697-2	-	-	-
2011	21	K697-3	484	-	-
2011	21	K6972	-	-	-
2011	21	K6981	-	-	-
2011	21	K6992	-	-	-
2011	21	K700	-	-	-
2011	21	K701	-	-	-
2011	21	K7021ｲ	16	-	-
2011	21	K7021ﾛ	-	-	-
2011	21	K7022	25	-	-
2011	21	K7023	10	-	-
2011	21	K7024	-	-	-
2011	21	K7031	33	-	-
2011	21	K7032	82	-	-
2011	21	K7033	-	-	-
2011	21	K7034	24	-	-
2011	21	K704	-	-	-
2011	21	K705	-	-	-
2011	21	K706	-	-	-
2011	21	K7071	26	-	-
2011	21	K708	-	-	-
2011	21	K711	21	-	-
2011	21	K711-2	10	-	-
2011	21	K712	-	-	-
2011	21	K713	-	-	-
2011	21	K714	144	-	-
2011	21	K714-2	18	-	-
2011	21	K7151	59	-	-
2011	21	K7152	-	-	-
2011	21	K716-2	20	-	-
2011	21	K7161	239	18	7.5%
2011	21	K7162	33	-	-
2011	21	K717	-	-	-
2011	21	K718-21	45	-	-
2011	21	K718-22	45	-	-
2011	21	K7181	608	-	-
2011	21	K7182	204	-	-
2011	21	K719-21	42	-	-
2011	21	K719-22	-	-	-
2011	21	K719-3	292	-	-
2011	21	K7191	148	11	7.4%
2011	21	K7192	47	-	-
2011	21	K7193	673	22	3.3%
2011	21	K720	-	-	-
2011	21	K721-21	1354	-	-
2011	21	K721-22	139	-	-
2011	21	K7211	1724	-	-
2011	21	K7212	187	-	-
2011	21	K722	196	-	-
2011	21	K724	31	-	-
2011	21	K725	14	-	-
2011	21	K726	155	19	12.3%
2011	21	K7291	-	-	-
2011	21	K7301	-	-	-
2011	21	K7321	-	-	-
2011	21	K7322	62	-	-
2011	21	K734	-	-	-
2011	21	K735	-	-	-
2011	21	K735-2	21	-	-
2011	21	K7361	-	-	-
2011	21	K7362	-	-	-
2011	21	K7381	-	-	-
2011	21	K739-2	-	-	-
2011	21	K7391	40	-	-
2011	21	K740-21	54	-	-
2011	21	K740-22	110	-	-
2011	21	K740-23	11	-	-
2011	21	K7401	112	-	-
2011	21	K7402	228	-	-
2011	21	K7403	20	-	-
2011	21	K7404	110	-	-
2011	21	K7421	30	-	-
2011	21	K7422	-	-	-
2011	21	K7423	-	-	-
2011	21	K7424	-	-	-
2011	21	K743-2	-	-	-
2011	21	K743-3	-	-	-
2011	21	K7431	-	-	-
2011	21	K7432	185	-	-
2011	21	K7433	21	-	-
2011	21	K7434	267	-	-
2011	21	K7435	15	-	-
2011	21	K744	-	-	-
2011	21	K745	52	-	-
2011	21	K7461	39	-	-
2011	21	K7462	75	-	-
2011	21	K747	31	-	-
2011	21	K7481	-	-	-
2011	21	K7482	-	-	-
2011	21	K749	-	-	-
2011	21	K7501	-	-	-
2011	21	K751-2	-	-	-
2011	21	K7512	-	-	-
2011	21	K7513	-	-	-
2011	21	K7521	15	-	-
2011	21	K7522	-	-	-
2011	21	K753	14	-	-
2011	21	K754	-	-	-
2011	21	K754-2	36	-	-
2011	21	K7551	-	-	-
2011	21	K7552	-	-	-
2011	21	K756	-	-	-
2011	21	K758	-	-	-
2011	21	K761	-	-	-
2011	21	K764	22	-	-
2011	21	K766	-	-	-
2011	21	K768	853	-	-
2011	21	K769	-	-	-
2011	21	K769-2	-	-	-
2011	21	K771	10	-	-
2011	21	K772	10	-	-
2011	21	K772-2	-	-	-
2011	21	K773	90	-	-
2011	21	K773-2	117	-	-
2011	21	K775	115	25	21.7%
2011	21	K778	-	-	-
2011	21	K778-2	-	-	-
2011	21	K780	-	-	-
2011	21	K780-2	15	-	-
2011	21	K781	295	-	-
2011	21	K781-2	-	-	-
2011	21	K7821	-	-	-
2011	21	K783	33	-	-
2011	21	K783-2	375	25	6.7%
2011	21	K783-3	20	-	-
2011	21	K785	-	-	-
2011	21	K786	-	-	-
2011	21	K787	-	-	-
2011	21	K790	-	-	-
2011	21	K794-2	-	-	-
2011	21	K797	48	-	-
2011	21	K7981	235	-	-
2011	21	K7982	-	-	-
2011	21	K800	-	-	-
2011	21	K800-2	52	-	-
2011	21	K800-3	-	-	-
2011	21	K802	-	-	-
2011	21	K802-21	159	-	-
2011	21	K8031	-	-	-
2011	21	K8032	20	-	-
2011	21	K8034	25	-	-
2011	21	K8035	-	-	-
2011	21	K8036	919	-	-
2011	21	K804	14	-	-
2011	21	K805	26	-	-
2011	21	K807	-	-	-
2011	21	K809-2	-	-	-
2011	21	K811	-	-	-
2011	21	K813	-	-	-
2011	21	K8151	-	-	-
2011	21	K8152	-	-	-
2011	21	K816	11	-	-
2011	21	K8171	-	-	-
2011	21	K8172	-	-	-
2011	21	K8173	-	-	-
2011	21	K821	34	-	-
2011	21	K821-2	14	-	-
2011	21	K821-3	-	-	-
2011	21	K822	-	-	-
2011	21	K8231	-	-	-
2011	21	K8232	26	-	-
2011	21	K826-2	-	-	-
2011	21	K8271	-	-	-
2011	21	K8272	-	-	-
2011	21	K8281	15	-	-
2011	21	K8282	16	-	-
2011	21	K830	26	-	-
2011	21	K830-21	-	-	-
2011	21	K830-22	-	-	-
2011	21	K832	-	-	-
2011	21	K833	42	-	-
2011	21	K834	-	-	-
2011	21	K834-2	-	-	-
2011	21	K8351	19	-	-
2011	21	K8352	50	-	-
2011	21	K836	67	-	-
2011	21	K837	-	-	-
2011	21	K8381	-	-	-
2011	21	K840	-	-	-
2011	21	K841	191	-	-
2011	21	K841-2	53	-	-
2011	21	K841-3	-	-	-
2011	21	K843	154	-	-
2011	21	K843-3	26	-	-
2011	21	K844	-	-	-
2011	21	K845	-	-	-
2011	21	K846	-	-	-
2011	21	K848	-	-	-
2011	21	K849	-	-	-
2011	21	K8501	-	-	-
2011	21	K851-2	-	-	-
2011	21	K851-31	-	-	-
2011	21	K8511	-	-	-
2011	21	K8512	-	-	-
2011	21	K8521	-	-	-
2011	21	K8523	-	-	-
2011	21	K8531	19	-	-
2011	21	K8532	-	-	-
2011	21	K8552	-	-	-
2011	21	K856	-	-	-
2011	21	K856-2	-	-	-
2011	21	K856-3	-	-	-
2011	21	K857	-	-	-
2011	21	K858	-	-	-
2011	21	K8593	-	-	-
2011	21	K860	-	-	-
2011	21	K860-2	-	-	-
2011	21	K861	157	-	-
2011	21	K863	-	-	-
2011	21	K863-2	-	-	-
2011	21	K8653	10	-	-
2011	21	K8654	93	-	-
2011	21	K866	16	-	-
2011	21	K867	368	-	-
2011	21	K867-3	-	-	-
2011	21	K867-4	-	-	-
2011	21	K871	-	-	-
2011	21	K872-2	168	-	-
2011	21	K872-3	135	-	-
2011	21	K8721	86	-	-
2011	21	K8722	21	-	-
2011	21	K873	70	-	-
2011	21	K877	370	-	-
2011	21	K877-2	331	-	-
2011	21	K878-2	-	-	-
2011	21	K879	211	-	-
2011	21	K885	14	-	-
2011	21	K8861	-	-	-
2011	21	K8862	-	-	-
2011	21	K8871	11	-	-
2011	21	K8872	10	-	-
2011	21	K888-21	-	-	-
2011	21	K888-22	-	-	-
2011	21	K8881	226	-	-
2011	21	K8882	554	-	-
2011	21	K889	109	-	-
2011	21	K892	-	-	-
2011	21	K893	88	-	-
2011	21	K8941	10	-	-
2011	21	K8942	-	-	-
2011	21	K895	147	-	-
2011	21	K8961	263	-	-
2011	21	K8962	81	-	-
2011	21	K8963	25	-	-
2011	21	K8964	-	-	-
2011	21	K897	-	-	-
2011	21	K8981	452	-	-
2011	21	K8982	799	-	-
2011	21	K8983	64	-	-
2011	21	K901	-	-	-
2011	21	K902	15	-	-
2011	21	K9033	-	-	-
2011	21	K904	-	-	-
2011	21	K9051	-	-	-
2011	21	K9061	22	-	-
2011	21	K9062	29	-	-
2011	21	K9063	-	-	-
2011	21	K907	-	-	-
2011	21	K909-2	59	-	-
2011	21	K9091	215	-	-
2011	21	K9092	12	-	-
2011	21	K911	15	-	-
2011	21	K9121	23	-	-
2011	21	K9122	87	-	-
2011	21	K9131	126	-	-
2011	21	K9132	78	-	-
2011	21	K920-22	-	-	-
2011	21	K9202	1783	439	24.6%
2011	21	K9202ｲ	1101	260	23.6%
2011	21	K9202ﾛ	86	18	20.9%
2011	21	K9203	27	-	-
2011	21	K9203ｲ(1)	48	-	-
2011	21	K9204	14	-	-
2011	21	K9204ｲ(1)	-	-	-
2011	21	K9211ｲ	-	-	-
2011	21	K9212ロ	-	-	-
2011	21	K9212ｲ	-	-	-
2011	21	K9212ﾛ	17	-	-
2011	21	K9221ｲ	-	-	-
2011	21	K9222ｲ	-	-	-
2011	21	K9222ﾛ	16	-	-
2011	21	K9223	10	-	-
2011	21	K923	-	-	-
2011	21	k037-2	-	-	-
2011	21	k148	-	-	-
2011	21	k342	-	-	-
2011	21	k608-3	-	-	-
2011	21	k610-3	-	-	-
2011	21	Ｋ060－31	-	-	-
2011	22	K000-21	-	-	-
2011	22	K000-22	-	-	-
2011	22	K000-23	-	-	-
2011	22	K000-24	-	-	-
2011	22	K000-25	-	-	-
2011	22	K000-26	-	-	-
2011	22	K000-27	-	-	-
2011	22	K000-28	-	-	-
2011	22	K0001	187	11	5.9%
2011	22	K0002	213	-	-
2011	22	K0003	180	11	6.1%
2011	22	K0004	710	49	6.9%
2011	22	K0005	274	-	-
2011	22	K0006	107	-	-
2011	22	K0011	357	23	6.4%
2011	22	K0012	62	-	-
2011	22	K0013	19	-	-
2011	22	K0021	32	-	-
2011	22	K0022	31	-	-
2011	22	K0023	-	-	-
2011	22	K0031	15	-	-
2011	22	K0032	14	-	-
2011	22	K0033	-	-	-
2011	22	K0041	-	-	-
2011	22	K0042	10	-	-
2011	22	K0043	-	-	-
2011	22	K0051	125	-	-
2011	22	K0052	129	-	-
2011	22	K0053	104	-	-
2011	22	K006-41	-	-	-
2011	22	K0061	121	-	-
2011	22	K0062	105	-	-
2011	22	K0063	172	-	-
2011	22	K0071	21	-	-
2011	22	K0072	333	-	-
2011	22	K0081	33	-	-
2011	22	K0082	-	-	-
2011	22	K0091	-	-	-
2011	22	K0092	-	-	-
2011	22	K0094	-	-	-
2011	22	K0101	41	-	-
2011	22	K0102	72	-	-
2011	22	K0111	11	-	-
2011	22	K0112	-	-	-
2011	22	K013-21	89	-	-
2011	22	K013-22	56	-	-
2011	22	K013-23	19	-	-
2011	22	K013-24	-	-	-
2011	22	K0131	34	-	-
2011	22	K0132	26	-	-
2011	22	K0133	37	-	-
2011	22	K0134	72	-	-
2011	22	K0151	57	-	-
2011	22	K0152	34	-	-
2011	22	K0153	40	-	-
2011	22	K016	65	-	-
2011	22	K017	22	-	-
2011	22	K019	10	-	-
2011	22	K020	24	-	-
2011	22	K021-22	-	-	-
2011	22	K022	16	-	-
2011	22	K023	-	-	-
2011	22	K024	-	-	-
2011	22	K025	-	-	-
2011	22	K026	-	-	-
2011	22	K0271	-	-	-
2011	22	K028	36	-	-
2011	22	K029	30	-	-
2011	22	K0301	290	-	-
2011	22	K0302	68	-	-
2011	22	K0311	67	-	-
2011	22	K0312	-	-	-
2011	22	K034	-	-	-
2011	22	K035	29	-	-
2011	22	K035-2	20	-	-
2011	22	K037	97	-	-
2011	22	K037-2	175	-	-
2011	22	K038	21	-	-
2011	22	K0391	14	-	-
2011	22	K040-2	-	-	-
2011	22	K0401	42	-	-
2011	22	K0402	17	-	-
2011	22	K042	-	-	-
2011	22	K043-31	-	-	-
2011	22	K043-32	-	-	-
2011	22	K043-33	27	-	-
2011	22	K0431	-	-	-
2011	22	K0432	-	-	-
2011	22	K0433	17	-	-
2011	22	K0441	84	-	-
2011	22	K0442	128	-	-
2011	22	K0443	70	-	-
2011	22	K0451	114	-	-
2011	22	K0452	120	-	-
2011	22	K0453	136	-	-
2011	22	K0461	3491	80	2.3%
2011	22	K0462	1152	-	-
2011	22	K0463	670	-	-
2011	22	K047-2	-	-	-
2011	22	K047-3	-	-	-
2011	22	K0481	333	-	-
2011	22	K0482	627	-	-
2011	22	K0483	337	-	-
2011	22	K0491	-	-	-
2011	22	K0492	-	-	-
2011	22	K0493	25	-	-
2011	22	K0501	-	-	-
2011	22	K0503	-	-	-
2011	22	K051-2	-	-	-
2011	22	K052-21	-	-	-
2011	22	K052-22	-	-	-
2011	22	K052-23	-	-	-
2011	22	K052-31	-	-	-
2011	22	K052-33	-	-	-
2011	22	K0521	20	-	-
2011	22	K0522	13	-	-
2011	22	K0523	45	-	-
2011	22	K0531	14	-	-
2011	22	K0532	-	-	-
2011	22	K0533	-	-	-
2011	22	K0541	10	-	-
2011	22	K0542	47	-	-
2011	22	K0543	15	-	-
2011	22	K055-2	-	-	-
2011	22	K055-3	12	-	-
2011	22	K0561	26	-	-
2011	22	K0562	45	-	-
2011	22	K0563	23	-	-
2011	22	K0571	-	-	-
2011	22	K0572	13	-	-
2011	22	K0573	-	-	-
2011	22	K0581	-	-	-
2011	22	K0582	-	-	-
2011	22	K0583	-	-	-
2011	22	K0584	10	-	-
2011	22	K0591	32	-	-
2011	22	K0592	-	-	-
2011	22	K0593	17	-	-
2011	22	K060-2	-	-	-
2011	22	K060-31	77	-	-
2011	22	K060-32	13	-	-
2011	22	K060-33	-	-	-
2011	22	K0601	-	-	-
2011	22	K0602	-	-	-
2011	22	K0611	129	-	-
2011	22	K0612	18	-	-
2011	22	K0613	-	-	-
2011	22	K0622	-	-	-
2011	22	K0631	32	-	-
2011	22	K0632	48	-	-
2011	22	K0633	37	-	-
2011	22	K064	-	-	-
2011	22	K065-21	12	-	-
2011	22	K065-22	-	-	-
2011	22	K0651	41	-	-
2011	22	K0652	98	-	-
2011	22	K0653	11	-	-
2011	22	K066-21	293	-	-
2011	22	K066-22	25	-	-
2011	22	K066-23	-	-	-
2011	22	K066-31	-	-	-
2011	22	K066-32	-	-	-
2011	22	K066-41	-	-	-
2011	22	K066-5	-	-	-
2011	22	K066-6	-	-	-
2011	22	K066-7	-	-	-
2011	22	K0661	21	-	-
2011	22	K0662	-	-	-
2011	22	K0663	-	-	-
2011	22	K067-21	24	-	-
2011	22	K067-22	-	-	-
2011	22	K0671	-	-	-
2011	22	K0672	-	-	-
2011	22	K0673	-	-	-
2011	22	K068	-	-	-
2011	22	K068-2	421	-	-
2011	22	K069-2	-	-	-
2011	22	K069-3	85	-	-
2011	22	K0701	16	-	-
2011	22	K0702	-	-	-
2011	22	K0721	-	-	-
2011	22	K0723	-	-	-
2011	22	K0731	467	-	-
2011	22	K0732	599	-	-
2011	22	K0733	33	-	-
2011	22	K074-21	-	-	-
2011	22	K074-22	-	-	-
2011	22	K074-23	-	-	-
2011	22	K0742	-	-	-
2011	22	K0743	23	-	-
2011	22	K0751	11	-	-
2011	22	K0752	-	-	-
2011	22	K0761	39	-	-
2011	22	K0762	13	-	-
2011	22	K0763	-	-	-
2011	22	K0771	32	-	-
2011	22	K0772	-	-	-
2011	22	K0773	-	-	-
2011	22	K0781	-	-	-
2011	22	K0782	34	-	-
2011	22	K0783	21	-	-
2011	22	K079-21	252	-	-
2011	22	K079-22	-	-	-
2011	22	K079-23	-	-	-
2011	22	K0791	10	-	-
2011	22	K0792	-	-	-
2011	22	K0793	19	-	-
2011	22	K080-2	-	-	-
2011	22	K080-3	34	-	-
2011	22	K080-4	177	-	-
2011	22	K0801	84	-	-
2011	22	K0802	70	-	-
2011	22	K0803	27	-	-
2011	22	K0811	1522	24	1.6%
2011	22	K0812	-	-	-
2011	22	K082-21	12	-	-
2011	22	K082-22	-	-	-
2011	22	K082-23	-	-	-
2011	22	K082-31	81	-	-
2011	22	K0821	1795	-	-
2011	22	K0822	11	-	-
2011	22	K0823	-	-	-
2011	22	K083	111	-	-
2011	22	K0842	212	22	10.4%
2011	22	K0843	74	-	-
2011	22	K0851	11	-	-
2011	22	K0852	-	-	-
2011	22	K0853	-	-	-
2011	22	K0861	-	-	-
2011	22	K0871	54	-	-
2011	22	K0872	-	-	-
2011	22	K0881	-	-	-
2011	22	K0882	52	-	-
2011	22	K089	-	-	-
2011	22	K0902	-	-	-
2011	22	K0911	25	-	-
2011	22	K0912	14	-	-
2011	22	K093	39	-	-
2011	22	K093-2	-	-	-
2011	22	K096	-	-	-
2011	22	K097	-	-	-
2011	22	K098	-	-	-
2011	22	K099	13	-	-
2011	22	K099-21	17	-	-
2011	22	K099-22	23	-	-
2011	22	K1001	-	-	-
2011	22	K1002	32	-	-
2011	22	K101-21	-	-	-
2011	22	K1011	-	-	-
2011	22	K1012	12	-	-
2011	22	K1032	-	-	-
2011	22	K105	-	-	-
2011	22	K107	-	-	-
2011	22	K108	-	-	-
2011	22	K109	-	-	-
2011	22	K110-2	27	-	-
2011	22	K112	-	-	-
2011	22	K113	-	-	-
2011	22	K116	11	-	-
2011	22	K121	-	-	-
2011	22	K124	-	-	-
2011	22	K125	33	-	-
2011	22	K1261	-	-	-
2011	22	K1262	29	-	-
2011	22	K128	53	-	-
2011	22	K131	357	-	-
2011	22	K131-2	11	-	-
2011	22	K132	827	-	-
2011	22	K133	16	-	-
2011	22	K134-22	108	-	-
2011	22	K1341	11	-	-
2011	22	K1342	496	-	-
2011	22	K1343	-	-	-
2011	22	K1344	-	-	-
2011	22	K135	-	-	-
2011	22	K136	10	-	-
2011	22	K1381	-	-	-
2011	22	K140	-	-	-
2011	22	K141	-	-	-
2011	22	K141-2	31	-	-
2011	22	K142-21	79	-	-
2011	22	K142-3	-	-	-
2011	22	K1421	213	-	-
2011	22	K1422	307	-	-
2011	22	K1423	621	-	-
2011	22	K1424	19	-	-
2011	22	K143	-	-	-
2011	22	K144	25	-	-
2011	22	K145	116	32	27.6%
2011	22	K147	10	-	-
2011	22	K148	10	-	-
2011	22	K1491	-	-	-
2011	22	K1492	28	-	-
2011	22	K150	19	-	-
2011	22	K151-2	16	-	-
2011	22	K154-2	20	-	-
2011	22	K1541	-	-	-
2011	22	K158	-	-	-
2011	22	K159	-	-	-
2011	22	K159-2	-	-	-
2011	22	K160-2	34	-	-
2011	22	K161	-	-	-
2011	22	K162	-	-	-
2011	22	K164-2	1284	22	1.7%
2011	22	K164-3	11	-	-
2011	22	K164-4	40	-	-
2011	22	K1641	27	-	-
2011	22	K1642	106	23	21.7%
2011	22	K1643	259	48	18.5%
2011	22	K166	-	-	-
2011	22	K167	-	-	-
2011	22	K168	-	-	-
2011	22	K1691	-	-	-
2011	22	K1692	468	33	7.1%
2011	22	K171	79	-	-
2011	22	K172	30	-	-
2011	22	K173	-	-	-
2011	22	K174-2	13	-	-
2011	22	K1741	20	-	-
2011	22	K1742	233	14	6.0%
2011	22	K1751	-	-	-
2011	22	K1752	-	-	-
2011	22	K1761	11	-	-
2011	22	K1762	-	-	-
2011	22	K1771	589	45	7.6%
2011	22	K1772	67	-	-
2011	22	K178-2	32	-	-
2011	22	K178-31	12	-	-
2011	22	K178-32	-	-	-
2011	22	K1781	136	17	12.5%
2011	22	K1782	-	-	-
2011	22	K179	10	-	-
2011	22	K1801	26	-	-
2011	22	K1802	11	-	-
2011	22	K1803	20	-	-
2011	22	K181-2	-	-	-
2011	22	K181-3	-	-	-
2011	22	K1811	-	-	-
2011	22	K1812	-	-	-
2011	22	K1821	57	-	-
2011	22	K1822	36	-	-
2011	22	K183	-	-	-
2011	22	K185	19	-	-
2011	22	K188	119	-	-
2011	22	K189	38	-	-
2011	22	K190	12	-	-
2011	22	K190-2	-	-	-
2011	22	K190-3	-	-	-
2011	22	K190-4	-	-	-
2011	22	K190-5	-	-	-
2011	22	K1911	88	-	-
2011	22	K1912	27	-	-
2011	22	K192	-	-	-
2011	22	K193-22	-	-	-
2011	22	K193-23	-	-	-
2011	22	K193-33	-	-	-
2011	22	K1931	-	-	-
2011	22	K1932	38	-	-
2011	22	K196-2	-	-	-
2011	22	K196-5	-	-	-
2011	22	K197	52	-	-
2011	22	K198	-	-	-
2011	22	K199	-	-	-
2011	22	K200	-	-	-
2011	22	K200-2	-	-	-
2011	22	K202	-	-	-
2011	22	K203	-	-	-
2011	22	K204	42	-	-
2011	22	K205	-	-	-
2011	22	K206	19	-	-
2011	22	K208	-	-	-
2011	22	K212	-	-	-
2011	22	K213	-	-	-
2011	22	K214	-	-	-
2011	22	K215-2	15	-	-
2011	22	K216	18	-	-
2011	22	K217	82	-	-
2011	22	K218	-	-	-
2011	22	K2191	95	-	-
2011	22	K2192	-	-	-
2011	22	K2193	67	-	-
2011	22	K220	-	-	-
2011	22	K2211	-	-	-
2011	22	K2212	-	-	-
2011	22	K222	-	-	-
2011	22	K223-2	-	-	-
2011	22	K2231	12	-	-
2011	22	K2232	-	-	-
2011	22	K2233	13	-	-
2011	22	K224	31	-	-
2011	22	K225-2	-	-	-
2011	22	K227	84	-	-
2011	22	K228	47	-	-
2011	22	K229	105	-	-
2011	22	K2302	13	-	-
2011	22	K234	27	-	-
2011	22	K235	29	-	-
2011	22	K236	-	-	-
2011	22	K237	-	-	-
2011	22	K239	-	-	-
2011	22	K241	-	-	-
2011	22	K2421	16	-	-
2011	22	K2422	66	-	-
2011	22	K2423	110	-	-
2011	22	K2424	24	-	-
2011	22	K2425	23	-	-
2011	22	K243	-	-	-
2011	22	K244	13	-	-
2011	22	K245	-	-	-
2011	22	K246	13	-	-
2011	22	K249	16	-	-
2011	22	K252	-	-	-
2011	22	K2542	-	-	-
2011	22	K255	-	-	-
2011	22	K256	-	-	-
2011	22	K257	-	-	-
2011	22	K259	51	-	-
2011	22	K261	-	-	-
2011	22	K2681	10	-	-
2011	22	K2682	57	-	-
2011	22	K2683	227	-	-
2011	22	K269	-	-	-
2011	22	K270	-	-	-
2011	22	K271	-	-	-
2011	22	K272	-	-	-
2011	22	K274	-	-	-
2011	22	K275	123	-	-
2011	22	K2761	37	-	-
2011	22	K2762	148	-	-
2011	22	K277	-	-	-
2011	22	K277-2	-	-	-
2011	22	K278	16	-	-
2011	22	K279	102	-	-
2011	22	K2801	1234	-	-
2011	22	K2802	254	-	-
2011	22	K281	212	-	-
2011	22	K282-2	-	-	-
2011	22	K2821	7667	-	-
2011	22	K2822	44	-	-
2011	22	K284	22	-	-
2011	22	K285	-	-	-
2011	22	K2861	-	-	-
2011	22	K2862	-	-	-
2011	22	K287	117	-	-
2011	22	K288	39	-	-
2011	22	K290	-	-	-
2011	22	K291	-	-	-
2011	22	K292	-	-	-
2011	22	K293	-	-	-
2011	22	K294	-	-	-
2011	22	K295	-	-	-
2011	22	K2961	17	-	-
2011	22	K2962	-	-	-
2011	22	K297	-	-	-
2011	22	K2991	-	-	-
2011	22	K2992	-	-	-
2011	22	K300	105	-	-
2011	22	K301	-	-	-
2011	22	K305	-	-	-
2011	22	K309	125	-	-
2011	22	K312	-	-	-
2011	22	K313	-	-	-
2011	22	K318	32	-	-
2011	22	K319	428	-	-
2011	22	K320	18	-	-
2011	22	K327	-	-	-
2011	22	K328	24	-	-
2011	22	K329	-	-	-
2011	22	K331	60	-	-
2011	22	K331-2	-	-	-
2011	22	K333	88	-	-
2011	22	K333-3	35	-	-
2011	22	K334	-	-	-
2011	22	K334-2	-	-	-
2011	22	K335	-	-	-
2011	22	K335-3	-	-	-
2011	22	K336	-	-	-
2011	22	K337	-	-	-
2011	22	K3382	-	-	-
2011	22	K339	11	-	-
2011	22	K340	16	-	-
2011	22	K340-2	-	-	-
2011	22	K341	-	-	-
2011	22	K342	46	-	-
2011	22	K3431	11	-	-
2011	22	K3432	-	-	-
2011	22	K344	20	-	-
2011	22	K3461	-	-	-
2011	22	K347	130	-	-
2011	22	K347-2	-	-	-
2011	22	K349	-	-	-
2011	22	K351	-	-	-
2011	22	K352	52	-	-
2011	22	K352-2	42	-	-
2011	22	K353	17	-	-
2011	22	K354	-	-	-
2011	22	K355	-	-	-
2011	22	K356	-	-	-
2011	22	K357	10	-	-
2011	22	K358	226	-	-
2011	22	K359	19	-	-
2011	22	K360	-	-	-
2011	22	K361	20	-	-
2011	22	K362	77	-	-
2011	22	K362-2	-	-	-
2011	22	K363	-	-	-
2011	22	K364	149	-	-
2011	22	K367	16	-	-
2011	22	K368	123	-	-
2011	22	K3691	-	-	-
2011	22	K3692	10	-	-
2011	22	K370	38	-	-
2011	22	K3711	-	-	-
2011	22	K3712	-	-	-
2011	22	K3721	23	-	-
2011	22	K3731	51	-	-
2011	22	K374	59	-	-
2011	22	K375-2	-	-	-
2011	22	K3752	-	-	-
2011	22	K376	-	-	-
2011	22	K3772	826	-	-
2011	22	K378	-	-	-
2011	22	K379-21	-	-	-
2011	22	K3791	-	-	-
2011	22	K380	-	-	-
2011	22	K382	-	-	-
2011	22	K382-2	-	-	-
2011	22	K383	-	-	-
2011	22	K384	-	-	-
2011	22	K384-2	16	-	-
2011	22	K385	-	-	-
2011	22	K386	393	142	36.1%
2011	22	K388	10	-	-
2011	22	K388-2	-	-	-
2011	22	K3892	167	-	-
2011	22	K3901	-	-	-
2011	22	K3902	-	-	-
2011	22	K3911	-	-	-
2011	22	K392-2	10	-	-
2011	22	K3931	-	-	-
2011	22	K3932	277	-	-
2011	22	K3941	19	-	-
2011	22	K3942	38	-	-
2011	22	K395	28	-	-
2011	22	K396	20	-	-
2011	22	K396-2	-	-	-
2011	22	K3981	-	-	-
2011	22	K3982	-	-	-
2011	22	K3983	-	-	-
2011	22	K399	-	-	-
2011	22	K4001	13	-	-
2011	22	K4002	-	-	-
2011	22	K401	17	-	-
2011	22	K403-21	-	-	-
2011	22	K403-23	14	-	-
2011	22	K403-24	-	-	-
2011	22	K4061	-	-	-
2011	22	K4062	-	-	-
2011	22	K407-2	22	-	-
2011	22	K4071	11	-	-
2011	22	K4072	18	-	-
2011	22	K4073ｲ	22	-	-
2011	22	K4073ﾛ	-	-	-
2011	22	K408	-	-	-
2011	22	K409	-	-	-
2011	22	K410	12	-	-
2011	22	K411	-	-	-
2011	22	K412	-	-	-
2011	22	K4131	-	-	-
2011	22	K4132	21	-	-
2011	22	K414-2	24	-	-
2011	22	K4151	57	-	-
2011	22	K4152	11	-	-
2011	22	K419	24	-	-
2011	22	K4211	-	-	-
2011	22	K4212	-	-	-
2011	22	K422	-	-	-
2011	22	K4232	-	-	-
2011	22	K424	-	-	-
2011	22	K425	10	-	-
2011	22	K426-21	-	-	-
2011	22	K426-22	-	-	-
2011	22	K426-23	-	-	-
2011	22	K4261	-	-	-
2011	22	K4262	35	-	-
2011	22	K4263	13	-	-
2011	22	K427	63	-	-
2011	22	K427-2	-	-	-
2011	22	K428	-	-	-
2011	22	K429-21	-	-	-
2011	22	K4291	-	-	-
2011	22	K4292	-	-	-
2011	22	K430	12	-	-
2011	22	K433	-	-	-
2011	22	K434	17	-	-
2011	22	K435	11	-	-
2011	22	K4361	-	-	-
2011	22	K437	-	-	-
2011	22	K4391	-	-	-
2011	22	K4392	10	-	-
2011	22	K4421	-	-	-
2011	22	K4422	14	-	-
2011	22	K4423	-	-	-
2011	22	K4432	-	-	-
2011	22	K4442	-	-	-
2011	22	K4463	-	-	-
2011	22	K448	-	-	-
2011	22	K449	-	-	-
2011	22	K4501	-	-	-
2011	22	K4502	20	-	-
2011	22	K451	-	-	-
2011	22	K452	-	-	-
2011	22	K453	34	-	-
2011	22	K454	49	-	-
2011	22	K455	12	-	-
2011	22	K4571	124	-	-
2011	22	K4572	51	-	-
2011	22	K4581	-	-	-
2011	22	K4582	18	-	-
2011	22	K4611	209	-	-
2011	22	K4612	32	-	-
2011	22	K462	22	-	-
2011	22	K4631	143	-	-
2011	22	K4632	173	-	-
2011	22	K4641	53	-	-
2011	22	K4642	13	-	-
2011	22	K467	45	-	-
2011	22	K4691	76	-	-
2011	22	K4692	-	-	-
2011	22	K470	-	-	-
2011	22	K472	-	-	-
2011	22	K474-2	13	-	-
2011	22	K474-3	22	-	-
2011	22	K4741	60	-	-
2011	22	K4742	55	-	-
2011	22	K475	-	-	-
2011	22	K476-2	-	-	-
2011	22	K476-31	12	-	-
2011	22	K476-32	-	-	-
2011	22	K4761	45	-	-
2011	22	K4762	739	-	-
2011	22	K4763	474	-	-
2011	22	K4764	342	-	-
2011	22	K4765	443	-	-
2011	22	K4766	15	-	-
2011	22	K4767	-	-	-
2011	22	K477	-	-	-
2011	22	K4821	-	-	-
2011	22	K4841	-	-	-
2011	22	K4842	-	-	-
2011	22	K485	15	-	-
2011	22	K486	-	-	-
2011	22	K4871	-	-	-
2011	22	K4873	11	-	-
2011	22	K488	27	-	-
2011	22	K494	-	-	-
2011	22	K496-2	11	-	-
2011	22	K496-4	33	-	-
2011	22	K4961	-	-	-
2011	22	K4962	-	-	-
2011	22	K497	-	-	-
2011	22	K4981	-	-	-
2011	22	K501	-	-	-
2011	22	K501-2	-	-	-
2011	22	K502	40	-	-
2011	22	K502-21	-	-	-
2011	22	K502-23	-	-	-
2011	22	K503	-	-	-
2011	22	K504	40	-	-
2011	22	K507	-	-	-
2011	22	K508	-	-	-
2011	22	K508-2	25	10	40.0%
2011	22	K509-2	-	-	-
2011	22	K5091	19	-	-
2011	22	K510	12	-	-
2011	22	K5111	22	-	-
2011	22	K5112	10	-	-
2011	22	K5113	15	-	-
2011	22	K5114	-	-	-
2011	22	K5115	-	-	-
2011	22	K513	661	-	-
2011	22	K513-2	69	-	-
2011	22	K513-3	15	-	-
2011	22	K513-4	39	-	-
2011	22	K514-21	262	-	-
2011	22	K514-22	557	-	-
2011	22	K5141	260	-	-
2011	22	K5142	82	-	-
2011	22	K5143	19	-	-
2011	22	K5144	-	-	-
2011	22	K515	-	-	-
2011	22	K516	-	-	-
2011	22	K517	-	-	-
2011	22	K519	-	-	-
2011	22	K5201	-	-	-
2011	22	K5202	-	-	-
2011	22	K5211	-	-	-
2011	22	K522-2	84	22	26.2%
2011	22	K522-3	-	-	-
2011	22	K5221	85	-	-
2011	22	K5222	15	-	-
2011	22	K5223	138	-	-
2011	22	K5231	-	-	-
2011	22	K5251	-	-	-
2011	22	K5253	-	-	-
2011	22	K526-21	-	-	-
2011	22	K526-22	151	-	-
2011	22	K526-3	-	-	-
2011	22	K5261	-	-	-
2011	22	K5262	-	-	-
2011	22	K5272	-	-	-
2011	22	K5291	100	-	-
2011	22	K5292	27	-	-
2011	22	K5293	-	-	-
2011	22	K530-2	13	-	-
2011	22	K5311	-	-	-
2011	22	K5312	-	-	-
2011	22	K532-2	-	-	-
2011	22	K5321	-	-	-
2011	22	K5322	-	-	-
2011	22	K533	154	-	-
2011	22	K533-2	331	56	16.9%
2011	22	K5341	-	-	-
2011	22	K5342	-	-	-
2011	22	K5351	-	-	-
2011	22	K536	-	-	-
2011	22	K537-2	11	-	-
2011	22	K5371	-	-	-
2011	22	K5372	-	-	-
2011	22	K538	-	-	-
2011	22	K538-2	-	-	-
2011	22	K539	-	-	-
2011	22	K540	-	-	-
2011	22	K542	-	-	-
2011	22	K543	-	-	-
2011	22	K5441	-	-	-
2011	22	K5442	-	-	-
2011	22	K545	-	-	-
2011	22	K546	885	40	4.5%
2011	22	K548	92	-	-
2011	22	K549	4620	93	2.0%
2011	22	K550	-	-	-
2011	22	K550-2	29	-	-
2011	22	K552-21	11	-	-
2011	22	K552-22	218	-	-
2011	22	K5521	12	-	-
2011	22	K5522	152	-	-
2011	22	K553-21	12	-	-
2011	22	K553-22	-	-	-
2011	22	K553-23	-	-	-
2011	22	K5531	-	-	-
2011	22	K5541	104	-	-
2011	22	K5542	44	-	-
2011	22	K5543	-	-	-
2011	22	K5551	246	12	4.9%
2011	22	K5552	91	13	14.3%
2011	22	K5553	20	-	-
2011	22	K557-2	-	-	-
2011	22	K557-3	-	-	-
2011	22	K557-4	-	-	-
2011	22	K558	-	-	-
2011	22	K559	-	-	-
2011	22	K559-2	-	-	-
2011	22	K5601	57	-	-
2011	22	K5602	77	-	-
2011	22	K5603	143	16	11.2%
2011	22	K5604	16	-	-
2011	22	K5605	37	-	-
2011	22	K5606	14	-	-
2011	22	K5607	202	15	7.4%
2011	22	K5608	97	-	-
2011	22	K5611	45	-	-
2011	22	K5612	186	-	-
2011	22	K5613	-	-	-
2011	22	K5621	-	-	-
2011	22	K5622	23	-	-
2011	22	K563	17	-	-
2011	22	K565	-	-	-
2011	22	K566	16	-	-
2011	22	K567-2	-	-	-
2011	22	K5671	-	-	-
2011	22	K5672	-	-	-
2011	22	K5673	-	-	-
2011	22	K5681	-	-	-
2011	22	K569	-	-	-
2011	22	K570-2	-	-	-
2011	22	K570-3	22	-	-
2011	22	K5701	-	-	-
2011	22	K5702	13	-	-
2011	22	K5711	-	-	-
2011	22	K5712	16	-	-
2011	22	K574-2	32	-	-
2011	22	K5741	26	-	-
2011	22	K5742	-	-	-
2011	22	K575	-	-	-
2011	22	K5761	45	-	-
2011	22	K5762	10	-	-
2011	22	K5764	-	-	-
2011	22	K5771	-	-	-
2011	22	K578	-	-	-
2011	22	K579-21	-	-	-
2011	22	K579-22	-	-	-
2011	22	K5792	-	-	-
2011	22	K5801	-	-	-
2011	22	K5802	11	-	-
2011	22	K5812	-	-	-
2011	22	K5813	-	-	-
2011	22	K5821	-	-	-
2011	22	K5822	-	-	-
2011	22	K5823	-	-	-
2011	22	K5832	-	-	-
2011	22	K5833	-	-	-
2011	22	K5842	-	-	-
2011	22	K585	-	-	-
2011	22	K5861	24	-	-
2011	22	K5862	26	-	-
2011	22	K587	-	-	-
2011	22	K588	-	-	-
2011	22	K589	-	-	-
2011	22	K592	-	-	-
2011	22	K5943	37	-	-
2011	22	K595-2	-	-	-
2011	22	K5951	251	-	-
2011	22	K5952	629	-	-
2011	22	K596	218	26	11.9%
2011	22	K597-2	469	-	-
2011	22	K597-3	10	-	-
2011	22	K597-4	-	-	-
2011	22	K5971	11	-	-
2011	22	K5972	867	-	-
2011	22	K598	-	-	-
2011	22	K598-2	-	-	-
2011	22	K599	92	-	-
2011	22	K599-2	27	-	-
2011	22	K599-3	49	-	-
2011	22	K599-4	11	-	-
2011	22	K6001	75	20	26.7%
2011	22	K6002	-	-	-
2011	22	K6011	-	-	-
2011	22	K6021	39	*-	*-
2011	22	K6022	-	-	-
2011	22	K607-2	-	-	-
2011	22	K607-3	28	-	-
2011	22	K6071	-	-	-
2011	22	K6072	193	-	-
2011	22	K608-3	165	11	6.7%
2011	22	K6081	-	-	-
2011	22	K6082	36	-	-
2011	22	K609-2	101	-	-
2011	22	K6092	136	-	-
2011	22	K6093	25	-	-
2011	22	K610-2	11	-	-
2011	22	K610-3	1197	26	2.2%
2011	22	K610-4	-	-	-
2011	22	K610-5	-	-	-
2011	22	K6101	58	-	-
2011	22	K6103	16	-	-
2011	22	K6104	-	-	-
2011	22	K6105	55	-	-
2011	22	K6111	-	-	-
2011	22	K6112	44	-	-
2011	22	K6113	940	65	6.9%
2011	22	K613	27	-	-
2011	22	K6141	-	-	-
2011	22	K6143	27	-	-
2011	22	K6144	10	-	-
2011	22	K6145	330	11	3.3%
2011	22	K615	2107	62	2.9%
2011	22	K616	731	24	3.3%
2011	22	K616-2	-	-	-
2011	22	K616-3	-	-	-
2011	22	K617-2	23	-	-
2011	22	K617-3	-	-	-
2011	22	K6171	486	-	-
2011	22	K6173	49	-	-
2011	22	K6181	25	-	-
2011	22	K6182	540	132	24.4%
2011	22	K6192	-	-	-
2011	22	K620	150	-	-
2011	22	K6231	-	-	-
2011	22	K6232	-	-	-
2011	22	K6233	-	-	-
2011	22	K6234	-	-	-
2011	22	K6251	-	-	-
2011	22	K6252	-	-	-
2011	22	K626-2	-	-	-
2011	22	K6261	140	13	9.3%
2011	22	K6262	103	-	-
2011	22	K6271	-	-	-
2011	22	K6272	22	-	-
2011	22	K6273	-	-	-
2011	22	K6274	22	-	-
2011	22	K6276	-	-	-
2011	22	K6277	20	-	-
2011	22	K6278	-	-	-
2011	22	K628	-	-	-
2011	22	K630	11	-	-
2011	22	K6311	-	-	-
2011	22	K6312	-	-	-
2011	22	K6321	12	-	-
2011	22	K6322	-	-	-
2011	22	K6331	170	-	-
2011	22	K6332	22	-	-
2011	22	K6333	168	-	-
2011	22	K6334	-	-	-
2011	22	K6335	2962	-	-
2011	22	K6336	144	-	-
2011	22	K6338	71	-	-
2011	22	K6339	14	-	-
2011	22	K634	705	-	-
2011	22	K635	253	70	27.7%
2011	22	K635-2	21	-	-
2011	22	K635-3	53	-	-
2011	22	K636	124	16	12.9%
2011	22	K637-2	67	-	-
2011	22	K6371	-	-	-
2011	22	K6372	-	-	-
2011	22	K6373	-	-	-
2011	22	K6374	14	-	-
2011	22	K638	12	-	-
2011	22	K639	358	30	8.4%
2011	22	K6401	-	-	-
2011	22	K6402	-	-	-
2011	22	K641	-	-	-
2011	22	K6421	44	-	-
2011	22	K6422	-	-	-
2011	22	K643	45	-	-
2011	22	K645	13	-	-
2011	22	K646	-	-	-
2011	22	K647	57	-	-
2011	22	K647-2	36	-	-
2011	22	K649	-	-	-
2011	22	K651	90	11	12.2%
2011	22	K652	-	-	-
2011	22	K653-2	-	-	-
2011	22	K653-3	94	-	-
2011	22	K653-4	-	-	-
2011	22	K6531	121	-	-
2011	22	K6532	784	-	-
2011	22	K6533	-	-	-
2011	22	K6534	310	-	-
2011	22	K654	1820	121	6.6%
2011	22	K654-2	11	-	-
2011	22	K654-3	25	-	-
2011	22	K655-21	17	-	-
2011	22	K655-22	251	-	-
2011	22	K655-41	-	-	-
2011	22	K655-42	39	-	-
2011	22	K6551	37	-	-
2011	22	K6552	762	-	-
2011	22	K657-22	28	-	-
2011	22	K6571	-	-	-
2011	22	K6572	430	10	2.3%
2011	22	K662	119	14	11.8%
2011	22	K663	-	-	-
2011	22	K664	1209	134	11.1%
2011	22	K665	-	-	-
2011	22	K666	23	-	-
2011	22	K666-2	-	-	-
2011	22	K667-2	14	-	-
2011	22	K670	-	-	-
2011	22	K671-21	13	-	-
2011	22	K6711	66	-	-
2011	22	K6712	-	-	-
2011	22	K672	285	-	-
2011	22	K672-2	1806	-	-
2011	22	K673	-	-	-
2011	22	K674	11	-	-
2011	22	K6751	39	-	-
2011	22	K6752	-	-	-
2011	22	K6753	-	-	-
2011	22	K6754	-	-	-
2011	22	K677	-	-	-
2011	22	K677-21	11	-	-
2011	22	K677-22	17	-	-
2011	22	K678	11	-	-
2011	22	K680	29	-	-
2011	22	K681	113	13	11.5%
2011	22	K682-2	321	64	19.9%
2011	22	K6821	-	-	-
2011	22	K6822	46	15	32.6%
2011	22	K684	-	-	-
2011	22	K685	223	-	-
2011	22	K686	52	-	-
2011	22	K6871	875	28	3.2%
2011	22	K6872	436	-	-
2011	22	K688	1425	102	7.2%
2011	22	K689	65	-	-
2011	22	K690	-	-	-
2011	22	K691-2	107	-	-
2011	22	K6912	-	-	-
2011	22	K692	-	-	-
2011	22	K692-2	-	-	-
2011	22	K694	-	-	-
2011	22	K695-21	18	-	-
2011	22	K695-22	-	-	-
2011	22	K6951	201	-	-
2011	22	K6952	187	-	-
2011	22	K6953	109	-	-
2011	22	K6954	53	-	-
2011	22	K6955	-	-	-
2011	22	K696	-	-	-
2011	22	K697-2	-	-	-
2011	22	K697-3	449	-	-
2011	22	K6971	-	-	-
2011	22	K6972	-	-	-
2011	22	K6981	-	-	-
2011	22	K700	-	-	-
2011	22	K7021ｲ	21	-	-
2011	22	K7021ﾛ	-	-	-
2011	22	K7022	45	-	-
2011	22	K7023	22	-	-
2011	22	K7024	-	-	-
2011	22	K7031	67	-	-
2011	22	K7032	142	-	-
2011	22	K7033	15	-	-
2011	22	K7034	52	-	-
2011	22	K704	-	-	-
2011	22	K705	-	-	-
2011	22	K706	-	-	-
2011	22	K7071	15	-	-
2011	22	K710	-	-	-
2011	22	K711	27	-	-
2011	22	K711-2	11	-	-
2011	22	K712	-	-	-
2011	22	K713	-	-	-
2011	22	K714	307	18	5.9%
2011	22	K714-2	44	-	-
2011	22	K7151	140	-	-
2011	22	K7152	-	-	-
2011	22	K716-2	29	-	-
2011	22	K7161	282	28	9.9%
2011	22	K7162	56	-	-
2011	22	K717	-	-	-
2011	22	K718-21	275	-	-
2011	22	K718-22	127	-	-
2011	22	K7181	702	-	-
2011	22	K7182	308	-	-
2011	22	K719-21	74	-	-
2011	22	K719-22	17	-	-
2011	22	K719-3	631	-	-
2011	22	K7191	218	24	11.0%
2011	22	K7192	90	10	11.1%
2011	22	K7193	1065	30	2.8%
2011	22	K720	-	-	-
2011	22	K721-21	933	-	-
2011	22	K721-22	199	-	-
2011	22	K7211	2399	-	-
2011	22	K7212	395	-	-
2011	22	K722	287	-	-
2011	22	K724	38	-	-
2011	22	K725	27	-	-
2011	22	K726	248	30	12.1%
2011	22	K728	-	-	-
2011	22	K7291	18	-	-
2011	22	K7292	20	-	-
2011	22	K7302	-	-	-
2011	22	K7311	-	-	-
2011	22	K7312	-	-	-
2011	22	K7321	47	-	-
2011	22	K7322	186	-	-
2011	22	K734	12	-	-
2011	22	K735-2	54	-	-
2011	22	K735-3	-	-	-
2011	22	K7361	-	-	-
2011	22	K7362	-	-	-
2011	22	K737	22	-	-
2011	22	K7381	12	-	-
2011	22	K7382	-	-	-
2011	22	K739-2	-	-	-
2011	22	K7391	49	-	-
2011	22	K7392	-	-	-
2011	22	K7393	-	-	-
2011	22	K740-21	109	-	-
2011	22	K740-22	250	-	-
2011	22	K740-23	18	-	-
2011	22	K7401	195	-	-
2011	22	K7402	411	-	-
2011	22	K7403	28	-	-
2011	22	K7404	129	-	-
2011	22	K7421	108	-	-
2011	22	K7422	-	-	-
2011	22	K7423	-	-	-
2011	22	K7424	-	-	-
2011	22	K743-2	-	-	-
2011	22	K743-3	-	-	-
2011	22	K743-4	10	-	-
2011	22	K7431	-	-	-
2011	22	K7432	355	-	-
2011	22	K7433	42	-	-
2011	22	K7434	784	-	-
2011	22	K7435	-	-	-
2011	22	K744	43	-	-
2011	22	K745	162	-	-
2011	22	K746-2	-	-	-
2011	22	K7461	195	-	-
2011	22	K7462	119	-	-
2011	22	K747	23	-	-
2011	22	K7481	-	-	-
2011	22	K7482	-	-	-
2011	22	K749	-	-	-
2011	22	K7501	-	-	-
2011	22	K751-3	-	-	-
2011	22	K7512	13	-	-
2011	22	K7513	-	-	-
2011	22	K7514	-	-	-
2011	22	K7521	19	-	-
2011	22	K7522	20	-	-
2011	22	K753	24	-	-
2011	22	K754	-	-	-
2011	22	K754-2	65	-	-
2011	22	K7551	-	-	-
2011	22	K7552	-	-	-
2011	22	K756	-	-	-
2011	22	K757-2	-	-	-
2011	22	K764	41	-	-
2011	22	K765	-	-	-
2011	22	K766	-	-	-
2011	22	K768	1314	-	-
2011	22	K769	10	-	-
2011	22	K769-2	-	-	-
2011	22	K771	11	-	-
2011	22	K772	20	-	-
2011	22	K772-2	15	-	-
2011	22	K773	259	-	-
2011	22	K773-2	173	-	-
2011	22	K773-3	-	-	-
2011	22	K775	240	32	13.3%
2011	22	K778	-	-	-
2011	22	K778-2	11	-	-
2011	22	K779	-	-	-
2011	22	K779-2	-	-	-
2011	22	K780	-	-	-
2011	22	K780-2	19	-	-
2011	22	K781	477	-	-
2011	22	K7821	-	-	-
2011	22	K7822	-	-	-
2011	22	K783	40	-	-
2011	22	K783-2	726	52	7.2%
2011	22	K783-3	58	-	-
2011	22	K784	-	-	-
2011	22	K785	20	-	-
2011	22	K786	-	-	-
2011	22	K787	-	-	-
2011	22	K790	11	-	-
2011	22	K795	-	-	-
2011	22	K797	49	-	-
2011	22	K798-2	-	-	-
2011	22	K7981	267	-	-
2011	22	K7982	13	-	-
2011	22	K799	-	-	-
2011	22	K800	-	-	-
2011	22	K800-2	47	-	-
2011	22	K800-3	30	-	-
2011	22	K8012	-	-	-
2011	22	K802	18	-	-
2011	22	K802-21	157	-	-
2011	22	K802-22	-	-	-
2011	22	K8031	-	-	-
2011	22	K8032	31	-	-
2011	22	K8033	-	-	-
2011	22	K8034	76	-	-
2011	22	K8035	13	-	-
2011	22	K8036	1810	-	-
2011	22	K804	43	-	-
2011	22	K805	73	11	15.1%
2011	22	K806	-	-	-
2011	22	K807	-	-	-
2011	22	K808	-	-	-
2011	22	K809-2	-	-	-
2011	22	K810	-	-	-
2011	22	K812	-	-	-
2011	22	K813	-	-	-
2011	22	K814	-	-	-
2011	22	K8151	-	-	-
2011	22	K8152	-	-	-
2011	22	K816	40	-	-
2011	22	K8171	-	-	-
2011	22	K8172	-	-	-
2011	22	K8173	-	-	-
2011	22	K8181	17	-	-
2011	22	K8182	-	-	-
2011	22	K819	27	-	-
2011	22	K819-2	-	-	-
2011	22	K821	82	-	-
2011	22	K821-2	17	-	-
2011	22	K821-3	-	-	-
2011	22	K822	-	-	-
2011	22	K823-2	119	-	-
2011	22	K8231	-	-	-
2011	22	K8232	46	-	-
2011	22	K825	-	-	-
2011	22	K826	-	-	-
2011	22	K826-2	-	-	-
2011	22	K8271	-	-	-
2011	22	K8272	-	-	-
2011	22	K8281	16	-	-
2011	22	K8282	51	-	-
2011	22	K830	99	-	-
2011	22	K830-21	-	-	-
2011	22	K830-22	-	-	-
2011	22	K832	-	-	-
2011	22	K833	73	-	-
2011	22	K834	-	-	-
2011	22	K834-2	10	-	-
2011	22	K8351	26	-	-
2011	22	K8352	96	-	-
2011	22	K836	184	-	-
2011	22	K836-2	-	-	-
2011	22	K837	-	-	-
2011	22	K8381	13	-	-
2011	22	K8382	-	-	-
2011	22	K840	18	-	-
2011	22	K841	638	-	-
2011	22	K841-2	149	-	-
2011	22	K843	341	-	-
2011	22	K843-2	50	-	-
2011	22	K843-3	31	-	-
2011	22	K844	-	-	-
2011	22	K845	-	-	-
2011	22	K847	-	-	-
2011	22	K848	26	-	-
2011	22	K849	15	-	-
2011	22	K8501	10	-	-
2011	22	K8502	-	-	-
2011	22	K851-2	23	-	-
2011	22	K851-31	-	-	-
2011	22	K8512	-	-	-
2011	22	K8521	-	-	-
2011	22	K8522	-	-	-
2011	22	K8523	-	-	-
2011	22	K8524	-	-	-
2011	22	K8531	34	-	-
2011	22	K8532	-	-	-
2011	22	K8551	-	-	-
2011	22	K8552	-	-	-
2011	22	K856	-	-	-
2011	22	K856-3	-	-	-
2011	22	K856-4	12	-	-
2011	22	K857	-	-	-
2011	22	K858	-	-	-
2011	22	K8593	-	-	-
2011	22	K860	22	-	-
2011	22	K860-2	-	-	-
2011	22	K861	526	-	-
2011	22	K863	33	-	-
2011	22	K863-2	-	-	-
2011	22	K8651	-	-	-
2011	22	K8652	-	-	-
2011	22	K8653	-	-	-
2011	22	K8654	248	-	-
2011	22	K866	33	-	-
2011	22	K867	563	-	-
2011	22	K867-3	44	-	-
2011	22	K867-4	257	-	-
2011	22	K871	20	-	-
2011	22	K872-2	201	-	-
2011	22	K872-3	159	-	-
2011	22	K872-5	-	-	-
2011	22	K8721	387	-	-
2011	22	K8722	21	-	-
2011	22	K873	102	-	-
2011	22	K876	-	-	-
2011	22	K877	1495	-	-
2011	22	K877-2	90	-	-
2011	22	K879	351	-	-
2011	22	K882	-	-	-
2011	22	K883	-	-	-
2011	22	K883-21	-	-	-
2011	22	K885	13	-	-
2011	22	K8861	-	-	-
2011	22	K8862	24	-	-
2011	22	K887-32	-	-	-
2011	22	K887-4	15	-	-
2011	22	K8871	-	-	-
2011	22	K8872	19	-	-
2011	22	K888-21	12	-	-
2011	22	K888-22	-	-	-
2011	22	K8881	801	-	-
2011	22	K8882	716	-	-
2011	22	K889	187	-	-
2011	22	K890	-	-	-
2011	22	K890-2	14	-	-
2011	22	K892	-	-	-
2011	22	K893	355	-	-
2011	22	K8941	160	-	-
2011	22	K8942	63	-	-
2011	22	K895	341	-	-
2011	22	K8961	134	-	-
2011	22	K8962	41	-	-
2011	22	K8963	22	-	-
2011	22	K8964	15	-	-
2011	22	K897	62	-	-
2011	22	K8981	1458	-	-
2011	22	K8982	2277	-	-
2011	22	K8983	128	-	-
2011	22	K901	-	-	-
2011	22	K902	84	-	-
2011	22	K9031	-	-	-
2011	22	K9033	-	-	-
2011	22	K904	11	-	-
2011	22	K9051	-	-	-
2011	22	K9061	27	-	-
2011	22	K9062	160	-	-
2011	22	K9063	35	-	-
2011	22	K907	18	-	-
2011	22	K909-2	129	-	-
2011	22	K9091	594	-	-
2011	22	K9092	22	-	-
2011	22	K911	55	-	-
2011	22	K9121	109	-	-
2011	22	K9122	83	-	-
2011	22	K9131	417	-	-
2011	22	K9132	282	22	7.8%
2011	22	K915	-	-	-
2011	22	K920-21	167	47	28.1%
2011	22	K9202	2742	608	22.2%
2011	22	K9202ｲ	1532	354	23.1%
2011	22	K9202ﾛ	247	71	28.7%
2011	22	K9203	13	-	-
2011	22	K9203ｲ(1)	17	-	-
2011	22	K9203ﾛ(1)	-	-	-
2011	22	K9204	-	-	-
2011	22	K9204ｲ(1)	-	-	-
2011	22	K9205	-	-	-
2011	22	K9211ｲ	-	-	-
2011	22	K9211ﾛ	-	-	-
2011	22	K9212ｲ	-	-	-
2011	22	K9212ﾛ	39	-	-
2011	22	K9221ｲ	44	13	29.5%
2011	22	K9221ﾛ	-	-	-
2011	22	K9222ｲ	10	-	-
2011	22	K9222ﾛ	38	-	-
2011	22	K9223	19	-	-
2011	22	K923	28	-	-
2011	23	K000-21	-	-	-
2011	23	K000-22	-	-	-
2011	23	K000-23	-	-	-
2011	23	K000-24	-	-	-
2011	23	K000-25	-	-	-
2011	23	K000-26	-	-	-
2011	23	K000-27	-	-	-
2011	23	K0001	282	16	5.7%
2011	23	K0002	200	12	6.0%
2011	23	K0003	211	17	8.1%
2011	23	K0004	1145	101	8.8%
2011	23	K0005	343	19	5.5%
2011	23	K0006	112	-	-
2011	23	K0011	669	49	7.3%
2011	23	K0012	98	-	-
2011	23	K0013	30	-	-
2011	23	K0021	71	-	-
2011	23	K0022	54	-	-
2011	23	K0023	23	-	-
2011	23	K0031	24	-	-
2011	23	K0032	26	-	-
2011	23	K0033	18	-	-
2011	23	K0041	-	-	-
2011	23	K0042	-	-	-
2011	23	K0043	16	-	-
2011	23	K0051	168	-	-
2011	23	K0052	283	-	-
2011	23	K0053	279	-	-
2011	23	K006-23	-	-	-
2011	23	K006-41	-	-	-
2011	23	K006-44	-	-	-
2011	23	K0061	156	-	-
2011	23	K0062	213	-	-
2011	23	K0063	358	-	-
2011	23	K0071	22	-	-
2011	23	K0072	706	-	-
2011	23	K0081	81	-	-
2011	23	K0091	-	-	-
2011	23	K0101	92	-	-
2011	23	K0102	152	-	-
2011	23	K0111	43	-	-
2011	23	K0112	-	-	-
2011	23	K013-21	131	-	-
2011	23	K013-22	57	-	-
2011	23	K013-23	17	-	-
2011	23	K013-24	-	-	-
2011	23	K0131	42	-	-
2011	23	K0132	79	-	-
2011	23	K0133	101	-	-
2011	23	K0134	130	-	-
2011	23	K014-22	-	-	-
2011	23	K014-24	-	-	-
2011	23	K0151	73	-	-
2011	23	K0152	43	-	-
2011	23	K0153	28	-	-
2011	23	K016	81	-	-
2011	23	K017	34	-	-
2011	23	K019	10	-	-
2011	23	K020	39	-	-
2011	23	K021-21	-	-	-
2011	23	K022	21	-	-
2011	23	K023	20	-	-
2011	23	K024	-	-	-
2011	23	K026	-	-	-
2011	23	K0271	10	-	-
2011	23	K0272	-	-	-
2011	23	K028	57	-	-
2011	23	K029	29	-	-
2011	23	K0301	298	-	-
2011	23	K0302	99	-	-
2011	23	K0311	91	-	-
2011	23	K0332	-	-	-
2011	23	K034	14	-	-
2011	23	K035	50	-	-
2011	23	K035-2	22	-	-
2011	23	K037	195	-	-
2011	23	K037-2	198	-	-
2011	23	K038	14	-	-
2011	23	K0391	16	-	-
2011	23	K0392	-	-	-
2011	23	K040-2	-	-	-
2011	23	K0401	55	-	-
2011	23	K0402	26	-	-
2011	23	K042	-	-	-
2011	23	K043-31	12	-	-
2011	23	K043-32	11	-	-
2011	23	K043-33	18	-	-
2011	23	K0431	10	-	-
2011	23	K0432	-	-	-
2011	23	K0433	31	-	-
2011	23	K0441	368	25	6.8%
2011	23	K0442	234	-	-
2011	23	K0443	272	-	-
2011	23	K0451	220	-	-
2011	23	K0452	238	-	-
2011	23	K0453	332	-	-
2011	23	K0461	4689	92	2.0%
2011	23	K0462	1691	-	-
2011	23	K0463	926	-	-
2011	23	K047-2	-	-	-
2011	23	K047-3	-	-	-
2011	23	K0481	487	-	-
2011	23	K0482	1255	-	-
2011	23	K0483	585	-	-
2011	23	K0491	-	-	-
2011	23	K0492	-	-	-
2011	23	K0493	26	-	-
2011	23	K0501	-	-	-
2011	23	K0502	-	-	-
2011	23	K0503	18	-	-
2011	23	K051-2	-	-	-
2011	23	K0512	-	-	-
2011	23	K0513	-	-	-
2011	23	K052-21	-	-	-
2011	23	K052-22	-	-	-
2011	23	K0521	43	-	-
2011	23	K0522	35	-	-
2011	23	K0523	71	-	-
2011	23	K0531	25	-	-
2011	23	K0532	-	-	-
2011	23	K0533	-	-	-
2011	23	K0541	-	-	-
2011	23	K0542	24	-	-
2011	23	K0543	25	-	-
2011	23	K055-2	12	-	-
2011	23	K055-3	-	-	-
2011	23	K0561	53	-	-
2011	23	K0562	76	-	-
2011	23	K0563	35	-	-
2011	23	K0571	-	-	-
2011	23	K0572	18	-	-
2011	23	K0573	-	-	-
2011	23	K0581	14	-	-
2011	23	K0582	-	-	-
2011	23	K0583	-	-	-
2011	23	K0584	18	-	-
2011	23	K0591	55	-	-
2011	23	K0592	-	-	-
2011	23	K0593	-	-	-
2011	23	K060-2	-	-	-
2011	23	K060-31	90	-	-
2011	23	K060-32	34	-	-
2011	23	K060-33	-	-	-
2011	23	K0601	17	-	-
2011	23	K0602	-	-	-
2011	23	K0611	184	-	-
2011	23	K0612	19	-	-
2011	23	K0613	22	-	-
2011	23	K0621	-	-	-
2011	23	K0622	-	-	-
2011	23	K0631	43	-	-
2011	23	K0632	74	-	-
2011	23	K0633	84	-	-
2011	23	K064	-	-	-
2011	23	K065-21	-	-	-
2011	23	K065-22	-	-	-
2011	23	K0651	24	-	-
2011	23	K0652	55	-	-
2011	23	K0653	-	-	-
2011	23	K066-21	377	-	-
2011	23	K066-22	45	-	-
2011	23	K066-23	-	-	-
2011	23	K066-31	-	-	-
2011	23	K066-32	-	-	-
2011	23	K066-33	-	-	-
2011	23	K066-41	12	-	-
2011	23	K066-42	-	-	-
2011	23	K066-5	-	-	-
2011	23	K066-8	-	-	-
2011	23	K0661	40	-	-
2011	23	K0662	25	-	-
2011	23	K0663	12	-	-
2011	23	K067-21	32	-	-
2011	23	K067-22	13	-	-
2011	23	K0671	-	-	-
2011	23	K0672	15	-	-
2011	23	K068	-	-	-
2011	23	K068-2	412	-	-
2011	23	K069	-	-	-
2011	23	K069-2	-	-	-
2011	23	K069-3	55	-	-
2011	23	K0701	15	-	-
2011	23	K0702	-	-	-
2011	23	K0721	-	-	-
2011	23	K0723	-	-	-
2011	23	K0731	977	12	1.2%
2011	23	K0732	1303	-	-
2011	23	K0733	68	-	-
2011	23	K074-21	-	-	-
2011	23	K074-22	-	-	-
2011	23	K074-23	-	-	-
2011	23	K0741	-	-	-
2011	23	K0742	-	-	-
2011	23	K0743	63	-	-
2011	23	K0751	11	-	-
2011	23	K0752	-	-	-
2011	23	K0761	62	-	-
2011	23	K0762	44	-	-
2011	23	K0763	27	-	-
2011	23	K0771	-	-	-
2011	23	K0772	-	-	-
2011	23	K0781	-	-	-
2011	23	K0782	41	-	-
2011	23	K0783	32	-	-
2011	23	K079-21	225	-	-
2011	23	K079-22	-	-	-
2011	23	K079-23	-	-	-
2011	23	K0791	-	-	-
2011	23	K0792	-	-	-
2011	23	K0793	28	-	-
2011	23	K080-2	10	-	-
2011	23	K080-3	28	-	-
2011	23	K080-4	161	-	-
2011	23	K0801	241	-	-
2011	23	K0802	204	-	-
2011	23	K0803	74	-	-
2011	23	K0811	1796	26	1.4%
2011	23	K0812	-	-	-
2011	23	K082-21	24	-	-
2011	23	K082-22	-	-	-
2011	23	K082-23	-	-	-
2011	23	K082-31	203	-	-
2011	23	K082-32	-	-	-
2011	23	K0821	2916	-	-
2011	23	K0822	56	-	-
2011	23	K0823	-	-	-
2011	23	K083	189	11	5.8%
2011	23	K084-2	-	-	-
2011	23	K0841	-	-	-
2011	23	K0842	342	34	9.9%
2011	23	K0843	163	-	-
2011	23	K0851	13	-	-
2011	23	K0852	-	-	-
2011	23	K0853	-	-	-
2011	23	K0861	-	-	-
2011	23	K0862	-	-	-
2011	23	K0871	112	-	-
2011	23	K0872	17	-	-
2011	23	K0881	-	-	-
2011	23	K0882	52	-	-
2011	23	K089	-	-	-
2011	23	K0901	-	-	-
2011	23	K0902	-	-	-
2011	23	K0911	23	-	-
2011	23	K0912	26	-	-
2011	23	K093	105	-	-
2011	23	K093-2	170	-	-
2011	23	K096	-	-	-
2011	23	K097	-	-	-
2011	23	K098	-	-	-
2011	23	K099	39	-	-
2011	23	K099-21	14	-	-
2011	23	K099-22	30	-	-
2011	23	K099-23	-	-	-
2011	23	K1001	13	-	-
2011	23	K1002	62	-	-
2011	23	K1011	14	-	-
2011	23	K1012	42	-	-
2011	23	K1022	-	-	-
2011	23	K1032	-	-	-
2011	23	K105	-	-	-
2011	23	K106	-	-	-
2011	23	K108	-	-	-
2011	23	K110-2	17	-	-
2011	23	K113	-	-	-
2011	23	K116	16	-	-
2011	23	K117	-	-	-
2011	23	K117-2	-	-	-
2011	23	K118	-	-	-
2011	23	K119	-	-	-
2011	23	K121	-	-	-
2011	23	K124	-	-	-
2011	23	K125	72	-	-
2011	23	K1261	-	-	-
2011	23	K1262	15	-	-
2011	23	K128	80	-	-
2011	23	K131	391	-	-
2011	23	K131-2	36	-	-
2011	23	K132	1964	-	-
2011	23	K133	10	-	-
2011	23	K134-21	-	-	-
2011	23	K134-22	161	-	-
2011	23	K1341	23	-	-
2011	23	K1342	681	-	-
2011	23	K1343	-	-	-
2011	23	K1344	-	-	-
2011	23	K135	13	-	-
2011	23	K136	12	-	-
2011	23	K1381	-	-	-
2011	23	K139	-	-	-
2011	23	K140	-	-	-
2011	23	K141	-	-	-
2011	23	K141-2	61	-	-
2011	23	K142-21	137	-	-
2011	23	K142-22ｲ	-	-	-
2011	23	K1421	291	-	-
2011	23	K1422	267	-	-
2011	23	K1423	1223	-	-
2011	23	K1424	87	-	-
2011	23	K144	40	-	-
2011	23	K145	134	31	23.1%
2011	23	K147	18	-	-
2011	23	K148	11	-	-
2011	23	K1491	20	-	-
2011	23	K1492	42	13	31.0%
2011	23	K150	18	-	-
2011	23	K151-2	44	-	-
2011	23	K153	-	-	-
2011	23	K154-2	-	-	-
2011	23	K1541	23	-	-
2011	23	K1542	-	-	-
2011	23	K158	-	-	-
2011	23	K159	28	-	-
2011	23	K159-2	-	-	-
2011	23	K160	-	-	-
2011	23	K160-2	137	-	-
2011	23	K161	10	-	-
2011	23	K162	-	-	-
2011	23	K163	-	-	-
2011	23	K164-2	1924	40	2.1%
2011	23	K164-3	-	-	-
2011	23	K164-4	92	16	17.4%
2011	23	K1641	64	-	-
2011	23	K1642	181	55	30.4%
2011	23	K1643	372	56	15.1%
2011	23	K165	-	-	-
2011	23	K166	-	-	-
2011	23	K167	11	-	-
2011	23	K168	-	-	-
2011	23	K1691	14	-	-
2011	23	K1692	888	38	4.3%
2011	23	K170	-	-	-
2011	23	K171	152	-	-
2011	23	K172	50	-	-
2011	23	K173	-	-	-
2011	23	K174-2	10	-	-
2011	23	K1741	37	-	-
2011	23	K1742	298	-	-
2011	23	K1751	12	-	-
2011	23	K1761	21	-	-
2011	23	K1762	-	-	-
2011	23	K1771	889	43	4.8%
2011	23	K1772	78	-	-
2011	23	K178-2	73	10	13.7%
2011	23	K178-31	40	-	-
2011	23	K178-32	-	-	-
2011	23	K1781	681	25	3.7%
2011	23	K1782	22	-	-
2011	23	K179	-	-	-
2011	23	K1801	40	-	-
2011	23	K1802	11	-	-
2011	23	K181-2	52	-	-
2011	23	K181-3	-	-	-
2011	23	K1811	11	-	-
2011	23	K1812	55	-	-
2011	23	K182-22	-	-	-
2011	23	K1821	74	-	-
2011	23	K1822	42	-	-
2011	23	K184	-	-	-
2011	23	K188	218	-	-
2011	23	K189	28	-	-
2011	23	K190	25	-	-
2011	23	K190-2	14	-	-
2011	23	K190-3	-	-	-
2011	23	K190-5	-	-	-
2011	23	K1911	134	-	-
2011	23	K1912	22	-	-
2011	23	K192	-	-	-
2011	23	K193-21	-	-	-
2011	23	K193-22	-	-	-
2011	23	K193-23	-	-	-
2011	23	K193-33	-	-	-
2011	23	K1931	-	-	-
2011	23	K1932	20	-	-
2011	23	K196-2	10	-	-
2011	23	K1962	-	-	-
2011	23	K197	64	-	-
2011	23	K198	21	-	-
2011	23	K200	-	-	-
2011	23	K200-2	13	-	-
2011	23	K201	-	-	-
2011	23	K202	-	-	-
2011	23	K203	-	-	-
2011	23	K204	146	-	-
2011	23	K206	19	-	-
2011	23	K207	-	-	-
2011	23	K208	-	-	-
2011	23	K209-2	-	-	-
2011	23	K211	-	-	-
2011	23	K212	-	-	-
2011	23	K213	-	-	-
2011	23	K214	-	-	-
2011	23	K215	-	-	-
2011	23	K215-2	-	-	-
2011	23	K216	-	-	-
2011	23	K217	93	-	-
2011	23	K218	-	-	-
2011	23	K2191	296	-	-
2011	23	K2192	12	-	-
2011	23	K2193	69	-	-
2011	23	K220	13	-	-
2011	23	K2211	-	-	-
2011	23	K2212	-	-	-
2011	23	K222	-	-	-
2011	23	K223-2	-	-	-
2011	23	K2231	-	-	-
2011	23	K2232	-	-	-
2011	23	K2233	-	-	-
2011	23	K224	29	-	-
2011	23	K225-2	-	-	-
2011	23	K225-3	-	-	-
2011	23	K226	-	-	-
2011	23	K227	100	-	-
2011	23	K228	-	-	-
2011	23	K229	-	-	-
2011	23	K2301	-	-	-
2011	23	K2302	-	-	-
2011	23	K234	10	-	-
2011	23	K235	21	-	-
2011	23	K236	-	-	-
2011	23	K239	-	-	-
2011	23	K241	-	-	-
2011	23	K2421	18	-	-
2011	23	K2422	120	-	-
2011	23	K2423	75	-	-
2011	23	K2424	33	-	-
2011	23	K2425	56	-	-
2011	23	K243	-	-	-
2011	23	K244	-	-	-
2011	23	K245	-	-	-
2011	23	K246	59	-	-
2011	23	K248-2	-	-	-
2011	23	K249	24	-	-
2011	23	K252	17	-	-
2011	23	K2542	-	-	-
2011	23	K255	-	-	-
2011	23	K256	-	-	-
2011	23	K259	38	-	-
2011	23	K2681	28	-	-
2011	23	K2682	323	-	-
2011	23	K2683	355	-	-
2011	23	K269	27	-	-
2011	23	K270	31	-	-
2011	23	K271	11	-	-
2011	23	K272	10	-	-
2011	23	K273	-	-	-
2011	23	K274	22	-	-
2011	23	K275	332	-	-
2011	23	K2761	128	-	-
2011	23	K2762	485	-	-
2011	23	K277	24	-	-
2011	23	K277-2	-	-	-
2011	23	K278	40	-	-
2011	23	K279	194	-	-
2011	23	K2801	3348	-	-
2011	23	K2802	486	-	-
2011	23	K281	508	-	-
2011	23	K282-2	31	-	-
2011	23	K2821	12749	-	-
2011	23	K2822	190	-	-
2011	23	K284	114	-	-
2011	23	K285	-	-	-
2011	23	K2861	14	-	-
2011	23	K2862	26	-	-
2011	23	K287	196	-	-
2011	23	K288	39	-	-
2011	23	K289	-	-	-
2011	23	K290	-	-	-
2011	23	K290-2	-	-	-
2011	23	K291	-	-	-
2011	23	K292	14	-	-
2011	23	K293	-	-	-
2011	23	K294	-	-	-
2011	23	K2961	64	-	-
2011	23	K2962	10	-	-
2011	23	K297	-	-	-
2011	23	K298	-	-	-
2011	23	K2991	-	-	-
2011	23	K2992	23	-	-
2011	23	K300	216	-	-
2011	23	K301	-	-	-
2011	23	K302	-	-	-
2011	23	K303	-	-	-
2011	23	K305	20	-	-
2011	23	K308	-	-	-
2011	23	K309	400	-	-
2011	23	K311	-	-	-
2011	23	K312	-	-	-
2011	23	K313	-	-	-
2011	23	K3142	-	-	-
2011	23	K318	178	-	-
2011	23	K319	598	-	-
2011	23	K320	47	-	-
2011	23	K323	-	-	-
2011	23	K3251	-	-	-
2011	23	K327	-	-	-
2011	23	K328	23	-	-
2011	23	K331	220	21	9.5%
2011	23	K331-2	11	-	-
2011	23	K333	87	-	-
2011	23	K333-3	33	-	-
2011	23	K334	17	-	-
2011	23	K334-2	20	-	-
2011	23	K335	-	-	-
2011	23	K335-2	-	-	-
2011	23	K335-3	-	-	-
2011	23	K336	-	-	-
2011	23	K337	14	-	-
2011	23	K3381	-	-	-
2011	23	K3382	80	-	-
2011	23	K339	30	-	-
2011	23	K340	57	-	-
2011	23	K340-2	-	-	-
2011	23	K341	10	-	-
2011	23	K342	99	-	-
2011	23	K3431	10	-	-
2011	23	K3432	-	-	-
2011	23	K344	37	-	-
2011	23	K3461	-	-	-
2011	23	K347	314	-	-
2011	23	K347-2	-	-	-
2011	23	K349	24	-	-
2011	23	K350	-	-	-
2011	23	K351	-	-	-
2011	23	K352	132	-	-
2011	23	K352-2	62	-	-
2011	23	K352-3	-	-	-
2011	23	K353	78	-	-
2011	23	K354	14	-	-
2011	23	K355	-	-	-
2011	23	K356	-	-	-
2011	23	K357	20	-	-
2011	23	K358	584	-	-
2011	23	K359	31	-	-
2011	23	K360	38	-	-
2011	23	K361	78	-	-
2011	23	K362	144	-	-
2011	23	K362-2	-	-	-
2011	23	K363	-	-	-
2011	23	K364	180	-	-
2011	23	K367	17	-	-
2011	23	K368	216	-	-
2011	23	K3691	-	-	-
2011	23	K3692	16	-	-
2011	23	K370	247	-	-
2011	23	K3712	-	-	-
2011	23	K3721	31	-	-
2011	23	K3731	26	-	-
2011	23	K374	47	-	-
2011	23	K375-2	-	-	-
2011	23	K3771	-	-	-
2011	23	K3772	2110	-	-
2011	23	K378	-	-	-
2011	23	K379-22	-	-	-
2011	23	K3791	10	-	-
2011	23	K3792	-	-	-
2011	23	K380	-	-	-
2011	23	K382	-	-	-
2011	23	K382-2	-	-	-
2011	23	K383	-	-	-
2011	23	K384	-	-	-
2011	23	K384-2	35	-	-
2011	23	K386	596	201	33.7%
2011	23	K387	13	-	-
2011	23	K388	14	-	-
2011	23	K388-2	-	-	-
2011	23	K3891	-	-	-
2011	23	K3892	270	-	-
2011	23	K3901	-	-	-
2011	23	K3902	-	-	-
2011	23	K3911	-	-	-
2011	23	K392-2	20	-	-
2011	23	K3931	-	-	-
2011	23	K3932	211	-	-
2011	23	K3941	17	-	-
2011	23	K3942	49	-	-
2011	23	K395	53	-	-
2011	23	K396	19	-	-
2011	23	K3981	-	-	-
2011	23	K3982	-	-	-
2011	23	K3983	-	-	-
2011	23	K399	-	-	-
2011	23	K4001	29	-	-
2011	23	K4002	18	-	-
2011	23	K401	34	-	-
2011	23	K403-21	-	-	-
2011	23	K403-23	-	-	-
2011	23	K403-24	-	-	-
2011	23	K4031	-	-	-
2011	23	K4042	-	-	-
2011	23	K4043	-	-	-
2011	23	K4044	-	-	-
2011	23	K4045	92	-	-
2011	23	K4061	-	-	-
2011	23	K4062	-	-	-
2011	23	K407-2	56	-	-
2011	23	K4071	-	-	-
2011	23	K408	-	-	-
2011	23	K409	-	-	-
2011	23	K410	13	-	-
2011	23	K411	-	-	-
2011	23	K412	13	-	-
2011	23	K4131	-	-	-
2011	23	K4132	23	-	-
2011	23	K414-2	13	-	-
2011	23	K4151	81	-	-
2011	23	K4152	11	-	-
2011	23	K418-2	-	-	-
2011	23	K419	-	-	-
2011	23	K4211	-	-	-
2011	23	K422	11	-	-
2011	23	K4232	-	-	-
2011	23	K424	-	-	-
2011	23	K425	15	-	-
2011	23	K426-22	-	-	-
2011	23	K426-23	19	-	-
2011	23	K4261	22	-	-
2011	23	K4262	11	-	-
2011	23	K4263	80	-	-
2011	23	K427	61	-	-
2011	23	K428	-	-	-
2011	23	K429-21	-	-	-
2011	23	K4291	-	-	-
2011	23	K4292	-	-	-
2011	23	K430	23	-	-
2011	23	K433	-	-	-
2011	23	K434	25	-	-
2011	23	K435	19	-	-
2011	23	K4361	-	-	-
2011	23	K4362	12	-	-
2011	23	K437	-	-	-
2011	23	K4391	16	-	-
2011	23	K4392	-	-	-
2011	23	K440	-	-	-
2011	23	K441	-	-	-
2011	23	K4422	12	-	-
2011	23	K4423	-	-	-
2011	23	K4431	-	-	-
2011	23	K4432	-	-	-
2011	23	K4433	-	-	-
2011	23	K4441	-	-	-
2011	23	K4442	26	-	-
2011	23	K4443	-	-	-
2011	23	K4444	-	-	-
2011	23	K449	-	-	-
2011	23	K4501	-	-	-
2011	23	K4502	22	-	-
2011	23	K4503	-	-	-
2011	23	K451	-	-	-
2011	23	K452	-	-	-
2011	23	K453	42	-	-
2011	23	K454	77	-	-
2011	23	K455	14	-	-
2011	23	K4571	281	-	-
2011	23	K4572	103	-	-
2011	23	K4581	12	-	-
2011	23	K4582	36	-	-
2011	23	K459	-	-	-
2011	23	K4611	395	-	-
2011	23	K4612	54	-	-
2011	23	K462	71	-	-
2011	23	K4631	271	-	-
2011	23	K4632	356	-	-
2011	23	K4641	113	-	-
2011	23	K4642	95	-	-
2011	23	K465	-	-	-
2011	23	K467	81	-	-
2011	23	K4691	138	-	-
2011	23	K4692	-	-	-
2011	23	K470	15	-	-
2011	23	K471	-	-	-
2011	23	K472	-	-	-
2011	23	K474-2	25	-	-
2011	23	K474-3	-	-	-
2011	23	K4741	80	-	-
2011	23	K4742	86	-	-
2011	23	K475	20	-	-
2011	23	K476-2	32	-	-
2011	23	K476-31	16	-	-
2011	23	K476-32	16	-	-
2011	23	K4761	60	-	-
2011	23	K4762	1134	-	-
2011	23	K4763	802	-	-
2011	23	K4764	377	-	-
2011	23	K4765	814	-	-
2011	23	K4766	43	-	-
2011	23	K4767	-	-	-
2011	23	K477	-	-	-
2011	23	K478	-	-	-
2011	23	K481	-	-	-
2011	23	K4822	-	-	-
2011	23	K483	-	-	-
2011	23	K484-21	-	-	-
2011	23	K4841	12	-	-
2011	23	K4842	14	-	-
2011	23	K485	11	-	-
2011	23	K486	-	-	-
2011	23	K4871	-	-	-
2011	23	K4873	28	-	-
2011	23	K488	83	-	-
2011	23	K488-2	-	-	-
2011	23	K494	19	-	-
2011	23	K496-2	15	-	-
2011	23	K496-32	-	-	-
2011	23	K496-4	17	-	-
2011	23	K4961	-	-	-
2011	23	K497	-	-	-
2011	23	K4981	-	-	-
2011	23	K4982	-	-	-
2011	23	K499	-	-	-
2011	23	K501	-	-	-
2011	23	K501-2	-	-	-
2011	23	K502	59	-	-
2011	23	K502-21	-	-	-
2011	23	K502-22	-	-	-
2011	23	K502-23	-	-	-
2011	23	K503	-	-	-
2011	23	K504	102	-	-
2011	23	K507	-	-	-
2011	23	K508	11	-	-
2011	23	K508-2	82	11	13.4%
2011	23	K509-2	-	-	-
2011	23	K509-3	16	-	-
2011	23	K5091	35	-	-
2011	23	K510	16	-	-
2011	23	K5111	52	-	-
2011	23	K5112	15	-	-
2011	23	K5113	23	-	-
2011	23	K5114	-	-	-
2011	23	K5115	-	-	-
2011	23	K5116	-	-	-
2011	23	K513	1039	-	-
2011	23	K513-2	114	-	-
2011	23	K513-3	13	-	-
2011	23	K513-4	12	-	-
2011	23	K514-21	421	-	-
2011	23	K514-22	784	-	-
2011	23	K5141	787	-	-
2011	23	K5142	160	-	-
2011	23	K5143	31	-	-
2011	23	K5144	-	-	-
2011	23	K515	-	-	-
2011	23	K516	-	-	-
2011	23	K517	11	-	-
2011	23	K5182	-	-	-
2011	23	K5183	-	-	-
2011	23	K5201	-	-	-
2011	23	K5202	-	-	-
2011	23	K5213	-	-	-
2011	23	K522-2	118	36	30.5%
2011	23	K522-3	-	-	-
2011	23	K5221	77	-	-
2011	23	K5222	-	-	-
2011	23	K5223	237	-	-
2011	23	K5231	-	-	-
2011	23	K5232	-	-	-
2011	23	K5241	-	-	-
2011	23	K5251	-	-	-
2011	23	K5252	-	-	-
2011	23	K5253	-	-	-
2011	23	K526-21	46	-	-
2011	23	K526-22	118	-	-
2011	23	K526-3	-	-	-
2011	23	K5261	17	-	-
2011	23	K5262	-	-	-
2011	23	K5263	-	-	-
2011	23	K5271	-	-	-
2011	23	K5272	-	-	-
2011	23	K528	-	-	-
2011	23	K5291	195	-	-
2011	23	K5292	116	-	-
2011	23	K5293	-	-	-
2011	23	K530-2	11	-	-
2011	23	K5312	-	-	-
2011	23	K5321	-	-	-
2011	23	K533	300	12	4.0%
2011	23	K533-2	746	98	13.1%
2011	23	K5341	-	-	-
2011	23	K5342	-	-	-
2011	23	K5351	12	-	-
2011	23	K5352	-	-	-
2011	23	K537-2	-	-	-
2011	23	K5371	10	-	-
2011	23	K538	-	-	-
2011	23	K538-2	-	-	-
2011	23	K539	26	10	38.5%
2011	23	K540	14	-	-
2011	23	K541	-	-	-
2011	23	K542	13	-	-
2011	23	K543	-	-	-
2011	23	K5441	25	-	-
2011	23	K5442	-	-	-
2011	23	K5443	-	-	-
2011	23	K545	-	-	-
2011	23	K546	1973	55	2.8%
2011	23	K547	-	-	-
2011	23	K548	235	-	-
2011	23	K549	7730	173	2.2%
2011	23	K550	53	-	-
2011	23	K550-2	65	-	-
2011	23	K552-21	66	-	-
2011	23	K552-22	466	-	-
2011	23	K5521	13	-	-
2011	23	K5522	405	19	4.7%
2011	23	K553-21	28	12	42.9%
2011	23	K553-22	-	-	-
2011	23	K553-23	-	-	-
2011	23	K5531	-	-	-
2011	23	K5532	-	-	-
2011	23	K5533	-	-	-
2011	23	K5541	175	-	-
2011	23	K5542	50	-	-
2011	23	K5551	462	21	4.5%
2011	23	K5552	130	-	-
2011	23	K5553	27	-	-
2011	23	K556	-	-	-
2011	23	K556-2	17	-	-
2011	23	K557	-	-	-
2011	23	K557-2	-	-	-
2011	23	K557-3	15	-	-
2011	23	K558	-	-	-
2011	23	K559	-	-	-
2011	23	K559-2	-	-	-
2011	23	K5601	99	-	-
2011	23	K5602	150	13	8.7%
2011	23	K5603	213	17	8.0%
2011	23	K5604	17	-	-
2011	23	K5605	39	-	-
2011	23	K5606	24	-	-
2011	23	K5607	308	-	-
2011	23	K5608	228	16	7.0%
2011	23	K5611	83	-	-
2011	23	K5612	249	-	-
2011	23	K5613	14	-	-
2011	23	K5621	28	-	-
2011	23	K5622	22	-	-
2011	23	K563	41	-	-
2011	23	K564	-	-	-
2011	23	K565	-	-	-
2011	23	K566	31	-	-
2011	23	K567-2	-	-	-
2011	23	K5671	-	-	-
2011	23	K5672	-	-	-
2011	23	K5673	-	-	-
2011	23	K569	-	-	-
2011	23	K570-2	15	-	-
2011	23	K570-3	22	-	-
2011	23	K5702	14	-	-
2011	23	K5711	-	-	-
2011	23	K5712	-	-	-
2011	23	K572	-	-	-
2011	23	K5731	-	-	-
2011	23	K5732	-	-	-
2011	23	K574-2	46	-	-
2011	23	K5741	46	-	-
2011	23	K5742	-	-	-
2011	23	K575	-	-	-
2011	23	K5761	51	-	-
2011	23	K5762	13	-	-
2011	23	K5764	-	-	-
2011	23	K5771	-	-	-
2011	23	K5772	-	-	-
2011	23	K578	-	-	-
2011	23	K579-21	-	-	-
2011	23	K5792	-	-	-
2011	23	K5801	13	-	-
2011	23	K5802	-	-	-
2011	23	K5812	-	-	-
2011	23	K5821	-	-	-
2011	23	K5822	11	-	-
2011	23	K5823	-	-	-
2011	23	K5832	-	-	-
2011	23	K5833	-	-	-
2011	23	K5834	-	-	-
2011	23	K585	-	-	-
2011	23	K5861	18	-	-
2011	23	K5862	16	-	-
2011	23	K587	-	-	-
2011	23	K588	-	-	-
2011	23	K589	-	-	-
2011	23	K592	-	-	-
2011	23	K592-2	11	-	-
2011	23	K5943	78	-	-
2011	23	K595-2	-	-	-
2011	23	K5951	1305	-	-
2011	23	K5952	982	-	-
2011	23	K596	333	30	9.0%
2011	23	K597-2	617	-	-
2011	23	K597-3	27	-	-
2011	23	K597-4	-	-	-
2011	23	K5971	15	-	-
2011	23	K5972	1105	-	-
2011	23	K598	45	-	-
2011	23	K598-2	-	-	-
2011	23	K599	124	-	-
2011	23	K599-2	68	-	-
2011	23	K599-3	108	-	-
2011	23	K599-4	40	-	-
2011	23	K6001	168	58	34.5%
2011	23	K6002	-	-	-
2011	23	K6011	17	-	-
2011	23	K6021	80	67	83.8%
2011	23	K6022	-	-	-
2011	23	K6031	-	-	-
2011	23	K606	-	-	-
2011	23	K607-2	-	-	-
2011	23	K607-3	-	-	-
2011	23	K6071	12	-	-
2011	23	K6072	75	-	-
2011	23	K608-3	426	21	4.9%
2011	23	K6081	-	-	-
2011	23	K6082	81	-	-
2011	23	K609-2	343	-	-
2011	23	K6091	-	-	-
2011	23	K6092	188	-	-
2011	23	K6093	26	-	-
2011	23	K610-2	27	-	-
2011	23	K610-3	1550	42	2.7%
2011	23	K610-4	-	-	-
2011	23	K610-5	-	-	-
2011	23	K6101	170	-	-
2011	23	K6103	-	-	-
2011	23	K6104	-	-	-
2011	23	K6105	63	-	-
2011	23	K6111	11	-	-
2011	23	K6112	91	-	-
2011	23	K6113	1649	88	5.3%
2011	23	K612	-	-	-
2011	23	K613	77	-	-
2011	23	K6141	22	-	-
2011	23	K6142	-	-	-
2011	23	K6143	17	-	-
2011	23	K6144	-	-	-
2011	23	K6145	643	38	5.9%
2011	23	K615	3057	74	2.4%
2011	23	K615-2	-	-	-
2011	23	K616	1226	29	2.4%
2011	23	K616-2	-	-	-
2011	23	K616-3	-	-	-
2011	23	K617-2	29	-	-
2011	23	K617-3	-	-	-
2011	23	K6171	838	-	-
2011	23	K6172	-	-	-
2011	23	K6173	80	-	-
2011	23	K6181	64	27	42.2%
2011	23	K6182	893	233	26.1%
2011	23	K6191	-	-	-
2011	23	K6192	13	-	-
2011	23	K620	186	12	6.5%
2011	23	K621	-	-	-
2011	23	K6233	-	-	-
2011	23	K6234	-	-	-
2011	23	K6251	-	-	-
2011	23	K6252	-	-	-
2011	23	K626-2	-	-	-
2011	23	K6261	384	22	5.7%
2011	23	K6262	142	12	8.5%
2011	23	K6271	-	-	-
2011	23	K6272	28	-	-
2011	23	K6273	-	-	-
2011	23	K6274	35	-	-
2011	23	K6276	-	-	-
2011	23	K6277	26	-	-
2011	23	K6278	21	-	-
2011	23	K628	12	-	-
2011	23	K630	16	-	-
2011	23	K6311	-	-	-
2011	23	K6312	-	-	-
2011	23	K6321	17	-	-
2011	23	K6322	-	-	-
2011	23	K6331	273	-	-
2011	23	K6332	24	-	-
2011	23	K6333	284	-	-
2011	23	K6334	-	-	-
2011	23	K6335	5437	-	-
2011	23	K6336	161	-	-
2011	23	K6337	-	-	-
2011	23	K6338	60	-	-
2011	23	K6339	17	-	-
2011	23	K634	442	-	-
2011	23	K635	438	147	33.6%
2011	23	K635-2	28	12	42.9%
2011	23	K635-3	181	-	-
2011	23	K636	253	24	9.5%
2011	23	K636-2	-	-	-
2011	23	K637-2	110	12	10.9%
2011	23	K6371	-	-	-
2011	23	K6372	-	-	-
2011	23	K6373	-	-	-
2011	23	K6374	33	-	-
2011	23	K638	15	-	-
2011	23	K639	773	67	8.7%
2011	23	K6401	10	-	-
2011	23	K6402	-	-	-
2011	23	K641	10	-	-
2011	23	K6421	91	-	-
2011	23	K6422	-	-	-
2011	23	K643	89	-	-
2011	23	K6441	-	-	-
2011	23	K645	42	-	-
2011	23	K646	-	-	-
2011	23	K647	131	-	-
2011	23	K647-2	69	-	-
2011	23	K648	-	-	-
2011	23	K651	157	47	29.9%
2011	23	K652	11	-	-
2011	23	K653-2	-	-	-
2011	23	K653-3	143	11	7.7%
2011	23	K6531	91	-	-
2011	23	K6532	922	-	-
2011	23	K6533	15	-	-
2011	23	K6534	469	-	-
2011	23	K654	3354	260	7.8%
2011	23	K654-2	40	-	-
2011	23	K654-3	39	-	-
2011	23	K655-21	18	-	-
2011	23	K655-22	511	-	-
2011	23	K655-3	-	-	-
2011	23	K655-41	-	-	-
2011	23	K655-42	31	-	-
2011	23	K6551	73	-	-
2011	23	K6552	1204	-	-
2011	23	K657-22	118	-	-
2011	23	K6571	16	-	-
2011	23	K6572	737	19	2.6%
2011	23	K662	202	25	12.4%
2011	23	K663	-	-	-
2011	23	K664	2072	245	11.8%
2011	23	K665	11	-	-
2011	23	K666	17	-	-
2011	23	K667	-	-	-
2011	23	K667-2	-	-	-
2011	23	K669	-	-	-
2011	23	K670	-	-	-
2011	23	K671-21	38	-	-
2011	23	K671-22	-	-	-
2011	23	K6711	129	-	-
2011	23	K6712	11	-	-
2011	23	K672	452	10	2.2%
2011	23	K672-2	3827	-	-
2011	23	K673	-	-	-
2011	23	K674	25	-	-
2011	23	K6751	50	-	-
2011	23	K6752	13	-	-
2011	23	K6753	-	-	-
2011	23	K6754	-	-	-
2011	23	K677	22	-	-
2011	23	K677-21	26	-	-
2011	23	K677-22	48	-	-
2011	23	K678	17	-	-
2011	23	K680	27	-	-
2011	23	K681	319	25	7.8%
2011	23	K682-2	528	109	20.6%
2011	23	K6822	99	30	30.3%
2011	23	K684	-	-	-
2011	23	K685	470	-	-
2011	23	K686	108	-	-
2011	23	K6871	1714	57	3.3%
2011	23	K6872	751	-	-
2011	23	K688	2632	227	8.6%
2011	23	K689	35	-	-
2011	23	K690	-	-	-
2011	23	K691-2	195	15	7.7%
2011	23	K692	-	-	-
2011	23	K692-2	-	-	-
2011	23	K693	-	-	-
2011	23	K695-21	28	-	-
2011	23	K695-22	-	-	-
2011	23	K6951	317	-	-
2011	23	K6952	249	-	-
2011	23	K6953	155	-	-
2011	23	K6954	82	-	-
2011	23	K6955	21	-	-
2011	23	K696	-	-	-
2011	23	K697-3	685	-	-
2011	23	K697-4	-	-	-
2011	23	K697-5	13	-	-
2011	23	K697-7	-	-	-
2011	23	K6972	-	-	-
2011	23	K6981	-	-	-
2011	23	K6982	-	-	-
2011	23	K6992	11	-	-
2011	23	K700	-	-	-
2011	23	K7021ｲ	56	-	-
2011	23	K7021ﾛ	14	-	-
2011	23	K7022	75	-	-
2011	23	K7023	24	-	-
2011	23	K7024	-	-	-
2011	23	K7031	92	-	-
2011	23	K7032	280	-	-
2011	23	K7033	28	-	-
2011	23	K7034	69	-	-
2011	23	K704	18	-	-
2011	23	K705	-	-	-
2011	23	K706	11	-	-
2011	23	K7071	27	-	-
2011	23	K709-3	-	-	-
2011	23	K709-5	-	-	-
2011	23	K710	-	-	-
2011	23	K711	66	-	-
2011	23	K711-2	46	-	-
2011	23	K712	-	-	-
2011	23	K713	-	-	-
2011	23	K714	424	17	4.0%
2011	23	K714-2	81	-	-
2011	23	K7151	227	-	-
2011	23	K7152	13	-	-
2011	23	K716-2	36	-	-
2011	23	K7161	470	31	6.6%
2011	23	K7162	81	-	-
2011	23	K717	15	-	-
2011	23	K718-21	324	-	-
2011	23	K718-22	175	-	-
2011	23	K7181	1641	-	-
2011	23	K7182	626	-	-
2011	23	K719-21	149	-	-
2011	23	K719-22	18	-	-
2011	23	K719-3	785	-	-
2011	23	K7191	396	28	7.1%
2011	23	K7192	147	17	11.6%
2011	23	K7193	2143	35	1.6%
2011	23	K720	-	-	-
2011	23	K721-21	2522	-	-
2011	23	K721-22	363	-	-
2011	23	K721-3	-	-	-
2011	23	K7211	4650	-	-
2011	23	K7212	733	-	-
2011	23	K722	445	16	3.6%
2011	23	K724	107	18	16.8%
2011	23	K725	31	-	-
2011	23	K726	479	60	12.5%
2011	23	K7291	-	-	-
2011	23	K7292	11	-	-
2011	23	K7301	-	-	-
2011	23	K7302	-	-	-
2011	23	K7311	-	-	-
2011	23	K7312	-	-	-
2011	23	K7321	57	-	-
2011	23	K7322	316	-	-
2011	23	K734	12	-	-
2011	23	K735	-	-	-
2011	23	K735-2	108	-	-
2011	23	K735-3	-	-	-
2011	23	K7361	-	-	-
2011	23	K7362	10	-	-
2011	23	K737	14	-	-
2011	23	K7381	11	-	-
2011	23	K7382	-	-	-
2011	23	K739-2	-	-	-
2011	23	K7391	137	-	-
2011	23	K7393	-	-	-
2011	23	K740-21	108	-	-
2011	23	K740-22	285	-	-
2011	23	K740-23	57	-	-
2011	23	K7401	371	12	3.2%
2011	23	K7402	756	-	-
2011	23	K7403	95	-	-
2011	23	K7404	295	-	-
2011	23	K741	-	-	-
2011	23	K7421	68	-	-
2011	23	K7422	19	-	-
2011	23	K7423	-	-	-
2011	23	K7424	-	-	-
2011	23	K743-2	-	-	-
2011	23	K743-3	-	-	-
2011	23	K7431	-	-	-
2011	23	K7432	86	-	-
2011	23	K7433	36	-	-
2011	23	K7434	264	-	-
2011	23	K7435	14	-	-
2011	23	K744	-	-	-
2011	23	K745	119	-	-
2011	23	K746-2	-	-	-
2011	23	K7461	96	-	-
2011	23	K7462	63	-	-
2011	23	K747	39	-	-
2011	23	K7481	-	-	-
2011	23	K7482	-	-	-
2011	23	K749	-	-	-
2011	23	K7501	-	-	-
2011	23	K7502	-	-	-
2011	23	K751-2	-	-	-
2011	23	K751-3	-	-	-
2011	23	K7512	16	-	-
2011	23	K7513	-	-	-
2011	23	K7521	-	-	-
2011	23	K7522	-	-	-
2011	23	K753	35	-	-
2011	23	K754	-	-	-
2011	23	K754-2	127	-	-
2011	23	K754-3	-	-	-
2011	23	K7551	-	-	-
2011	23	K7552	21	-	-
2011	23	K756	15	-	-
2011	23	K757	-	-	-
2011	23	K757-2	-	-	-
2011	23	K758	-	-	-
2011	23	K761	-	-	-
2011	23	K763	-	-	-
2011	23	K764	114	-	-
2011	23	K765	-	-	-
2011	23	K766	10	-	-
2011	23	K767	-	-	-
2011	23	K768	3326	-	-
2011	23	K769	15	-	-
2011	23	K769-2	11	-	-
2011	23	K769-3	10	-	-
2011	23	K770-2	-	-	-
2011	23	K771	21	-	-
2011	23	K772	37	-	-
2011	23	K772-2	22	-	-
2011	23	K772-3	-	-	-
2011	23	K773	407	-	-
2011	23	K773-2	440	-	-
2011	23	K773-3	81	-	-
2011	23	K775	340	62	18.2%
2011	23	K778	11	-	-
2011	23	K778-2	14	-	-
2011	23	K779	-	-	-
2011	23	K779-3	-	-	-
2011	23	K780	19	-	-
2011	23	K780-2	130	-	-
2011	23	K781	1052	-	-
2011	23	K781-2	-	-	-
2011	23	K7821	-	-	-
2011	23	K7822	-	-	-
2011	23	K783	82	-	-
2011	23	K783-2	1316	99	7.5%
2011	23	K783-3	105	-	-
2011	23	K784-2	-	-	-
2011	23	K785	19	-	-
2011	23	K786	13	-	-
2011	23	K787	-	-	-
2011	23	K788	-	-	-
2011	23	K790	-	-	-
2011	23	K794-2	-	-	-
2011	23	K795	-	-	-
2011	23	K796	-	-	-
2011	23	K797	75	-	-
2011	23	K7981	474	-	-
2011	23	K7982	12	-	-
2011	23	K799	-	-	-
2011	23	K800	-	-	-
2011	23	K800-2	91	-	-
2011	23	K800-3	44	-	-
2011	23	K8011	-	-	-
2011	23	K802	39	-	-
2011	23	K802-21	405	-	-
2011	23	K802-22	-	-	-
2011	23	K802-31	-	-	-
2011	23	K8031	12	-	-
2011	23	K8032	63	-	-
2011	23	K8033	-	-	-
2011	23	K8034	134	-	-
2011	23	K8035	43	-	-
2011	23	K8036	3273	-	-
2011	23	K804	53	-	-
2011	23	K805	83	-	-
2011	23	K806	-	-	-
2011	23	K807	-	-	-
2011	23	K808	11	-	-
2011	23	K809-2	16	-	-
2011	23	K810	-	-	-
2011	23	K811	-	-	-
2011	23	K812	-	-	-
2011	23	K812-22	-	-	-
2011	23	K813	-	-	-
2011	23	K814	-	-	-
2011	23	K8151	-	-	-
2011	23	K8152	-	-	-
2011	23	K816	33	-	-
2011	23	K8171	-	-	-
2011	23	K8172	11	-	-
2011	23	K8173	-	-	-
2011	23	K8181	-	-	-
2011	23	K8182	-	-	-
2011	23	K819	36	-	-
2011	23	K819-2	-	-	-
2011	23	K821	146	-	-
2011	23	K821-2	21	-	-
2011	23	K821-3	24	-	-
2011	23	K822	14	-	-
2011	23	K823-2	-	-	-
2011	23	K8231	-	-	-
2011	23	K8232	132	-	-
2011	23	K824	-	-	-
2011	23	K826	-	-	-
2011	23	K826-2	-	-	-
2011	23	K826-3	-	-	-
2011	23	K8271	-	-	-
2011	23	K8272	-	-	-
2011	23	K8281	37	-	-
2011	23	K8282	56	-	-
2011	23	K829	-	-	-
2011	23	K830	156	-	-
2011	23	K830-21	-	-	-
2011	23	K830-22	-	-	-
2011	23	K832	19	-	-
2011	23	K833	123	-	-
2011	23	K834	41	-	-
2011	23	K834-2	-	-	-
2011	23	K8351	139	-	-
2011	23	K8352	192	-	-
2011	23	K836	239	-	-
2011	23	K836-2	34	-	-
2011	23	K837	33	-	-
2011	23	K8381	33	-	-
2011	23	K8382	46	-	-
2011	23	K839	-	-	-
2011	23	K840	20	-	-
2011	23	K841	973	-	-
2011	23	K841-2	313	-	-
2011	23	K843	558	-	-
2011	23	K843-2	218	-	-
2011	23	K843-3	370	-	-
2011	23	K844	10	-	-
2011	23	K845	-	-	-
2011	23	K846	-	-	-
2011	23	K847	-	-	-
2011	23	K848	39	-	-
2011	23	K849	22	-	-
2011	23	K8501	11	-	-
2011	23	K8502	-	-	-
2011	23	K851-2	25	-	-
2011	23	K851-31	-	-	-
2011	23	K8511	-	-	-
2011	23	K8512	-	-	-
2011	23	K8521	10	-	-
2011	23	K8522	-	-	-
2011	23	K8523	10	-	-
2011	23	K8531	27	-	-
2011	23	K8532	-	-	-
2011	23	K8552	-	-	-
2011	23	K856	13	-	-
2011	23	K856-2	-	-	-
2011	23	K856-3	-	-	-
2011	23	K856-4	20	-	-
2011	23	K857	-	-	-
2011	23	K858	-	-	-
2011	23	K8591	-	-	-
2011	23	K8595	-	-	-
2011	23	K860	37	-	-
2011	23	K860-2	-	-	-
2011	23	K861	614	-	-
2011	23	K863	60	-	-
2011	23	K863-2	-	-	-
2011	23	K8651	11	-	-
2011	23	K8653	23	-	-
2011	23	K8654	426	-	-
2011	23	K866	71	-	-
2011	23	K867	1049	-	-
2011	23	K867-3	92	-	-
2011	23	K867-4	108	-	-
2011	23	K871	42	-	-
2011	23	K872-2	419	-	-
2011	23	K872-3	198	-	-
2011	23	K8721	597	-	-
2011	23	K8722	32	-	-
2011	23	K873	150	-	-
2011	23	K876	-	-	-
2011	23	K877	2061	-	-
2011	23	K877-2	298	-	-
2011	23	K878	-	-	-
2011	23	K878-2	-	-	-
2011	23	K879	858	-	-
2011	23	K881	-	-	-
2011	23	K883-21	-	-	-
2011	23	K883-22	-	-	-
2011	23	K884	-	-	-
2011	23	K885	33	-	-
2011	23	K8861	-	-	-
2011	23	K8862	18	-	-
2011	23	K887-21	-	-	-
2011	23	K887-32	-	-	-
2011	23	K887-4	-	-	-
2011	23	K8871	17	-	-
2011	23	K8872	22	-	-
2011	23	K888-21	30	-	-
2011	23	K888-22	25	-	-
2011	23	K8881	1401	-	-
2011	23	K8882	995	-	-
2011	23	K889	481	-	-
2011	23	K890	-	-	-
2011	23	K890-2	-	-	-
2011	23	K892	23	-	-
2011	23	K893	597	-	-
2011	23	K8941	84	-	-
2011	23	K8942	19	-	-
2011	23	K895	752	-	-
2011	23	K8961	98	-	-
2011	23	K8962	151	-	-
2011	23	K8963	44	-	-
2011	23	K8964	-	-	-
2011	23	K897	87	-	-
2011	23	K8981	2149	-	-
2011	23	K8982	3711	-	-
2011	23	K8983	235	-	-
2011	23	K901	10	-	-
2011	23	K902	167	-	-
2011	23	K9031	-	-	-
2011	23	K9033	-	-	-
2011	23	K904	23	-	-
2011	23	K9051	-	-	-
2011	23	K9052	-	-	-
2011	23	K9061	89	-	-
2011	23	K9062	133	-	-
2011	23	K9063	30	-	-
2011	23	K907	48	-	-
2011	23	K908	-	-	-
2011	23	K909-2	239	-	-
2011	23	K9091	1284	-	-
2011	23	K9092	52	-	-
2011	23	K911	77	-	-
2011	23	K9121	220	-	-
2011	23	K9122	166	-	-
2011	23	K913-21	-	-	-
2011	23	K913-22	10	-	-
2011	23	K9131	879	-	-
2011	23	K9132	734	27	3.7%
2011	23	K920-21	665	125	18.8%
2011	23	K9201ｲ	-	-	-
2011	23	K9201ﾛ	-	-	-
2011	23	K9202	3543	836	23.6%
2011	23	K9202ロ	-	-	-
2011	23	K9202ｲ	3716	859	23.1%
2011	23	K9202ﾛ	760	174	22.9%
2011	23	K9203	66	-	-
2011	23	K9203ｲ(1)	57	-	-
2011	23	K9204	-	-	-
2011	23	K9204ｲ(1)	-	-	-
2011	23	K9205	-	-	-
2011	23	K9211ｲ	43	-	-
2011	23	K9211ﾛ	-	-	-
2011	23	K9212ロ	-	-	-
2011	23	K9212ｲ	-	-	-
2011	23	K9212ﾛ	108	-	-
2011	23	K9221イ	-	-	-
2011	23	K9221ｲ	93	19	20.4%
2011	23	K9221ﾛ	-	-	-
2011	23	K9222ロ	-	-	-
2011	23	K9222ｲ	35	11	31.4%
2011	23	K9222ﾛ	104	-	-
2011	23	K9223	48	11	22.9%
2011	23	K923	30	-	-
2011	23	K０４８１	-	-	-
2011	23	K６６４	-	-	-
2011	23	k1771	-	-	-
2011	23	k768	-	-	-
2011	23	k9202	-	-	-
2011	23	ｋ0842	-	-	-
2011	24	K000-23	-	-	-
2011	24	K000-24	-	-	-
2011	24	K000-27	-	-	-
2011	24	K0001	55	-	-
2011	24	K0002	55	-	-
2011	24	K0003	70	-	-
2011	24	K0004	317	16	5.0%
2011	24	K0005	131	-	-
2011	24	K0006	50	-	-
2011	24	K0011	186	12	6.5%
2011	24	K0012	17	-	-
2011	24	K0013	-	-	-
2011	24	K0021	19	-	-
2011	24	K0022	11	-	-
2011	24	K0023	-	-	-
2011	24	K0031	12	-	-
2011	24	K0032	-	-	-
2011	24	K0041	-	-	-
2011	24	K0042	-	-	-
2011	24	K0043	-	-	-
2011	24	K0051	44	-	-
2011	24	K0052	64	-	-
2011	24	K0053	49	-	-
2011	24	K006-22	-	-	-
2011	24	K006-23	-	-	-
2011	24	K006-41	-	-	-
2011	24	K006-42	-	-	-
2011	24	K006-43	-	-	-
2011	24	K0061	57	-	-
2011	24	K0062	53	-	-
2011	24	K0063	68	-	-
2011	24	K0071	-	-	-
2011	24	K0072	251	-	-
2011	24	K0081	-	-	-
2011	24	K0101	-	-	-
2011	24	K0102	13	-	-
2011	24	K0111	-	-	-
2011	24	K013-21	17	-	-
2011	24	K013-22	14	-	-
2011	24	K013-23	-	-	-
2011	24	K0131	14	-	-
2011	24	K0132	-	-	-
2011	24	K0133	-	-	-
2011	24	K0134	14	-	-
2011	24	K0151	11	-	-
2011	24	K0152	-	-	-
2011	24	K0153	-	-	-
2011	24	K016	15	-	-
2011	24	K017	-	-	-
2011	24	K019	-	-	-
2011	24	K020	-	-	-
2011	24	K022	-	-	-
2011	24	K023	-	-	-
2011	24	K0271	-	-	-
2011	24	K028	22	-	-
2011	24	K029	10	-	-
2011	24	K0301	119	-	-
2011	24	K0302	35	-	-
2011	24	K0311	41	-	-
2011	24	K034	-	-	-
2011	24	K035	15	-	-
2011	24	K035-2	-	-	-
2011	24	K037	51	-	-
2011	24	K037-2	119	-	-
2011	24	K038	-	-	-
2011	24	K0391	-	-	-
2011	24	K040-2	-	-	-
2011	24	K0401	15	-	-
2011	24	K0402	-	-	-
2011	24	K043-31	-	-	-
2011	24	K043-32	-	-	-
2011	24	K043-33	12	-	-
2011	24	K0431	-	-	-
2011	24	K0433	-	-	-
2011	24	K0441	23	-	-
2011	24	K0442	45	-	-
2011	24	K0443	15	-	-
2011	24	K0451	52	-	-
2011	24	K0452	65	-	-
2011	24	K0453	93	-	-
2011	24	K0461	1508	29	1.9%
2011	24	K0462	632	-	-
2011	24	K0463	310	-	-
2011	24	K047-2	-	-	-
2011	24	K047-3	-	-	-
2011	24	K0481	114	-	-
2011	24	K0482	326	-	-
2011	24	K0483	176	-	-
2011	24	K0492	-	-	-
2011	24	K0493	11	-	-
2011	24	K0502	-	-	-
2011	24	K0521	-	-	-
2011	24	K0522	-	-	-
2011	24	K0523	29	-	-
2011	24	K0531	-	-	-
2011	24	K0532	-	-	-
2011	24	K0533	-	-	-
2011	24	K0542	19	-	-
2011	24	K0543	-	-	-
2011	24	K0561	11	-	-
2011	24	K0562	19	-	-
2011	24	K0563	-	-	-
2011	24	K0571	-	-	-
2011	24	K0572	-	-	-
2011	24	K0573	-	-	-
2011	24	K0581	-	-	-
2011	24	K0582	-	-	-
2011	24	K0584	-	-	-
2011	24	K0591	10	-	-
2011	24	K0592	-	-	-
2011	24	K0593	-	-	-
2011	24	K060-31	19	-	-
2011	24	K060-32	-	-	-
2011	24	K060-33	-	-	-
2011	24	K0601	-	-	-
2011	24	K0602	-	-	-
2011	24	K0611	68	-	-
2011	24	K0612	-	-	-
2011	24	K0613	-	-	-
2011	24	K0631	12	-	-
2011	24	K0632	16	-	-
2011	24	K0633	22	-	-
2011	24	K065-21	-	-	-
2011	24	K065-22	-	-	-
2011	24	K0651	10	-	-
2011	24	K0652	43	-	-
2011	24	K0653	-	-	-
2011	24	K066-21	141	-	-
2011	24	K066-22	18	-	-
2011	24	K066-23	-	-	-
2011	24	K066-31	-	-	-
2011	24	K066-32	-	-	-
2011	24	K066-33	-	-	-
2011	24	K066-41	-	-	-
2011	24	K066-42	-	-	-
2011	24	K066-5	-	-	-
2011	24	K0661	-	-	-
2011	24	K0662	10	-	-
2011	24	K0663	-	-	-
2011	24	K067-21	111	-	-
2011	24	K067-22	20	-	-
2011	24	K0671	-	-	-
2011	24	K068	-	-	-
2011	24	K068-2	296	-	-
2011	24	K069	-	-	-
2011	24	K069-2	-	-	-
2011	24	K069-3	20	-	-
2011	24	K0701	16	-	-
2011	24	K0702	-	-	-
2011	24	K0722	-	-	-
2011	24	K0723	-	-	-
2011	24	K0731	91	-	-
2011	24	K0732	183	-	-
2011	24	K0733	10	-	-
2011	24	K074-21	-	-	-
2011	24	K074-23	-	-	-
2011	24	K0742	-	-	-
2011	24	K0743	22	-	-
2011	24	K0751	-	-	-
2011	24	K0761	12	-	-
2011	24	K0762	-	-	-
2011	24	K0763	-	-	-
2011	24	K0771	-	-	-
2011	24	K0782	17	-	-
2011	24	K0783	24	-	-
2011	24	K079-21	92	-	-
2011	24	K079-22	-	-	-
2011	24	K079-23	-	-	-
2011	24	K0792	-	-	-
2011	24	K0793	11	-	-
2011	24	K080-3	13	-	-
2011	24	K080-4	26	-	-
2011	24	K0801	59	-	-
2011	24	K0802	41	-	-
2011	24	K0803	18	-	-
2011	24	K0811	693	12	1.7%
2011	24	K0812	-	-	-
2011	24	K082-21	-	-	-
2011	24	K082-22	-	-	-
2011	24	K082-31	51	-	-
2011	24	K082-32	-	-	-
2011	24	K0821	791	-	-
2011	24	K0822	10	-	-
2011	24	K0823	-	-	-
2011	24	K083	62	-	-
2011	24	K0842	108	16	14.8%
2011	24	K0843	44	-	-
2011	24	K0851	-	-	-
2011	24	K0853	-	-	-
2011	24	K0871	-	-	-
2011	24	K0872	-	-	-
2011	24	K0882	-	-	-
2011	24	K089	-	-	-
2011	24	K0911	-	-	-
2011	24	K0912	12	-	-
2011	24	K093	124	-	-
2011	24	K093-2	34	-	-
2011	24	K097	-	-	-
2011	24	K099	-	-	-
2011	24	K099-21	10	-	-
2011	24	K099-22	11	-	-
2011	24	K099-23	-	-	-
2011	24	K1001	-	-	-
2011	24	K1002	-	-	-
2011	24	K1011	-	-	-
2011	24	K1012	-	-	-
2011	24	K1032	-	-	-
2011	24	K108	-	-	-
2011	24	K109	-	-	-
2011	24	K110-2	16	-	-
2011	24	K112	-	-	-
2011	24	K116	-	-	-
2011	24	K117	-	-	-
2011	24	K117-2	-	-	-
2011	24	K120	-	-	-
2011	24	K121	-	-	-
2011	24	K124	-	-	-
2011	24	K125	-	-	-
2011	24	K1262	-	-	-
2011	24	K128	16	-	-
2011	24	K131	121	-	-
2011	24	K131-2	-	-	-
2011	24	K132	191	-	-
2011	24	K133	-	-	-
2011	24	K134-22	26	-	-
2011	24	K1341	-	-	-
2011	24	K1342	163	-	-
2011	24	K1343	-	-	-
2011	24	K1344	-	-	-
2011	24	K135	-	-	-
2011	24	K136	-	-	-
2011	24	K1381	-	-	-
2011	24	K1382	-	-	-
2011	24	K142-21	-	-	-
2011	24	K1421	104	-	-
2011	24	K1422	158	-	-
2011	24	K1423	137	-	-
2011	24	K1424	-	-	-
2011	24	K144	10	-	-
2011	24	K145	58	18	31.0%
2011	24	K148	-	-	-
2011	24	K1491	-	-	-
2011	24	K1492	16	-	-
2011	24	K150	-	-	-
2011	24	K151-2	10	-	-
2011	24	K1541	-	-	-
2011	24	K158	-	-	-
2011	24	K159	-	-	-
2011	24	K160-2	13	-	-
2011	24	K161	10	-	-
2011	24	K164-2	544	-	-
2011	24	K164-3	-	-	-
2011	24	K164-4	17	-	-
2011	24	K1641	20	-	-
2011	24	K1642	62	17	27.4%
2011	24	K1643	168	31	18.5%
2011	24	K166	-	-	-
2011	24	K167	-	-	-
2011	24	K168	-	-	-
2011	24	K1691	-	-	-
2011	24	K1692	206	11	5.3%
2011	24	K171	38	-	-
2011	24	K172	19	-	-
2011	24	K174-2	-	-	-
2011	24	K1741	11	-	-
2011	24	K1742	103	-	-
2011	24	K1751	-	-	-
2011	24	K1761	-	-	-
2011	24	K1762	-	-	-
2011	24	K1771	218	20	9.2%
2011	24	K1772	57	-	-
2011	24	K178-2	11	-	-
2011	24	K178-31	11	-	-
2011	24	K178-32	-	-	-
2011	24	K1781	132	11	8.3%
2011	24	K1782	16	-	-
2011	24	K179	-	-	-
2011	24	K1801	-	-	-
2011	24	K1802	-	-	-
2011	24	K181-2	-	-	-
2011	24	K1812	-	-	-
2011	24	K1821	21	-	-
2011	24	K1822	13	-	-
2011	24	K186	-	-	-
2011	24	K188	71	-	-
2011	24	K189	-	-	-
2011	24	K190	-	-	-
2011	24	K190-2	-	-	-
2011	24	K190-3	-	-	-
2011	24	K190-5	-	-	-
2011	24	K1911	21	-	-
2011	24	K1912	11	-	-
2011	24	K192	-	-	-
2011	24	K193-22	-	-	-
2011	24	K193-31	-	-	-
2011	24	K1931	-	-	-
2011	24	K1932	12	-	-
2011	24	K196-2	-	-	-
2011	24	K1962	-	-	-
2011	24	K197	41	-	-
2011	24	K198	-	-	-
2011	24	K200-2	-	-	-
2011	24	K201	-	-	-
2011	24	K203	-	-	-
2011	24	K204	14	-	-
2011	24	K207	-	-	-
2011	24	K208	-	-	-
2011	24	K209	-	-	-
2011	24	K213	-	-	-
2011	24	K214	-	-	-
2011	24	K215-2	-	-	-
2011	24	K216	-	-	-
2011	24	K217	12	-	-
2011	24	K2191	102	-	-
2011	24	K2192	-	-	-
2011	24	K2193	25	-	-
2011	24	K220	-	-	-
2011	24	K2211	-	-	-
2011	24	K2231	-	-	-
2011	24	K224	28	-	-
2011	24	K225-2	-	-	-
2011	24	K225-3	-	-	-
2011	24	K226	-	-	-
2011	24	K227	-	-	-
2011	24	K228	-	-	-
2011	24	K235	-	-	-
2011	24	K239	-	-	-
2011	24	K241	-	-	-
2011	24	K2421	-	-	-
2011	24	K2422	-	-	-
2011	24	K2423	34	-	-
2011	24	K2424	-	-	-
2011	24	K2425	-	-	-
2011	24	K246	13	-	-
2011	24	K249	-	-	-
2011	24	K252	-	-	-
2011	24	K259	23	-	-
2011	24	K2681	-	-	-
2011	24	K2682	31	-	-
2011	24	K2683	65	-	-
2011	24	K269	-	-	-
2011	24	K270	-	-	-
2011	24	K274	-	-	-
2011	24	K275	55	-	-
2011	24	K2761	-	-	-
2011	24	K2762	116	-	-
2011	24	K277	34	-	-
2011	24	K278	155	-	-
2011	24	K279	26	-	-
2011	24	K2801	782	-	-
2011	24	K2802	39	-	-
2011	24	K281	61	-	-
2011	24	K282-2	-	-	-
2011	24	K2821	3953	-	-
2011	24	K2822	51	-	-
2011	24	K284	30	-	-
2011	24	K2861	-	-	-
2011	24	K2862	-	-	-
2011	24	K287	33	-	-
2011	24	K288	-	-	-
2011	24	K291	-	-	-
2011	24	K292	-	-	-
2011	24	K293	-	-	-
2011	24	K2962	-	-	-
2011	24	K297	-	-	-
2011	24	K300	26	-	-
2011	24	K301	-	-	-
2011	24	K304	-	-	-
2011	24	K305	-	-	-
2011	24	K309	52	-	-
2011	24	K317	-	-	-
2011	24	K318	11	-	-
2011	24	K319	174	-	-
2011	24	K320	-	-	-
2011	24	K328	-	-	-
2011	24	K331	29	-	-
2011	24	K331-2	-	-	-
2011	24	K333	-	-	-
2011	24	K333-3	-	-	-
2011	24	K334	-	-	-
2011	24	K334-2	-	-	-
2011	24	K336	-	-	-
2011	24	K337	-	-	-
2011	24	K3382	12	-	-
2011	24	K339	-	-	-
2011	24	K340	10	-	-
2011	24	K341	-	-	-
2011	24	K342	25	-	-
2011	24	K3431	-	-	-
2011	24	K3432	-	-	-
2011	24	K347	49	-	-
2011	24	K349	-	-	-
2011	24	K352	13	-	-
2011	24	K352-2	18	-	-
2011	24	K353	-	-	-
2011	24	K356	-	-	-
2011	24	K357	-	-	-
2011	24	K358	111	-	-
2011	24	K359	10	-	-
2011	24	K360	13	-	-
2011	24	K361	17	-	-
2011	24	K362	37	-	-
2011	24	K363	-	-	-
2011	24	K364	63	-	-
2011	24	K367	-	-	-
2011	24	K368	75	-	-
2011	24	K3692	-	-	-
2011	24	K370	18	-	-
2011	24	K3711	-	-	-
2011	24	K3712	-	-	-
2011	24	K3721	-	-	-
2011	24	K3731	-	-	-
2011	24	K3732	-	-	-
2011	24	K374	-	-	-
2011	24	K3771	-	-	-
2011	24	K3772	273	-	-
2011	24	K3791	-	-	-
2011	24	K382-2	-	-	-
2011	24	K384	-	-	-
2011	24	K384-2	17	-	-
2011	24	K386	163	59	36.2%
2011	24	K388	-	-	-
2011	24	K3892	71	-	-
2011	24	K392-2	-	-	-
2011	24	K3931	-	-	-
2011	24	K3932	75	-	-
2011	24	K3941	-	-	-
2011	24	K3942	11	-	-
2011	24	K395	11	-	-
2011	24	K396	-	-	-
2011	24	K397	-	-	-
2011	24	K3981	-	-	-
2011	24	K3983	-	-	-
2011	24	K399	-	-	-
2011	24	K4001	12	-	-
2011	24	K4002	-	-	-
2011	24	K401	-	-	-
2011	24	K403-21	-	-	-
2011	24	K4031	-	-	-
2011	24	K407-2	-	-	-
2011	24	K408	-	-	-
2011	24	K409	-	-	-
2011	24	K410	-	-	-
2011	24	K411	-	-	-
2011	24	K412	-	-	-
2011	24	K4131	-	-	-
2011	24	K4132	-	-	-
2011	24	K414-2	-	-	-
2011	24	K4151	-	-	-
2011	24	K4152	-	-	-
2011	24	K419	-	-	-
2011	24	K4211	-	-	-
2011	24	K4212	-	-	-
2011	24	K422	-	-	-
2011	24	K424	-	-	-
2011	24	K425	-	-	-
2011	24	K427	-	-	-
2011	24	K427-2	-	-	-
2011	24	K430	-	-	-
2011	24	K434	-	-	-
2011	24	K435	-	-	-
2011	24	K440	-	-	-
2011	24	K4421	-	-	-
2011	24	K4423	-	-	-
2011	24	K448	-	-	-
2011	24	K449	-	-	-
2011	24	K4501	-	-	-
2011	24	K4502	-	-	-
2011	24	K4503	-	-	-
2011	24	K451	-	-	-
2011	24	K452	-	-	-
2011	24	K453	11	-	-
2011	24	K454	19	-	-
2011	24	K455	-	-	-
2011	24	K4571	57	-	-
2011	24	K4572	16	-	-
2011	24	K4581	-	-	-
2011	24	K4582	-	-	-
2011	24	K4611	87	-	-
2011	24	K4612	15	-	-
2011	24	K462	19	-	-
2011	24	K4631	55	-	-
2011	24	K4632	74	-	-
2011	24	K4641	18	-	-
2011	24	K4642	-	-	-
2011	24	K467	25	-	-
2011	24	K4691	21	-	-
2011	24	K4692	-	-	-
2011	24	K470	-	-	-
2011	24	K472	-	-	-
2011	24	K474-2	-	-	-
2011	24	K474-3	-	-	-
2011	24	K4741	26	-	-
2011	24	K4742	23	-	-
2011	24	K475	10	-	-
2011	24	K476-2	-	-	-
2011	24	K476-32	-	-	-
2011	24	K4761	24	-	-
2011	24	K4762	261	-	-
2011	24	K4763	227	-	-
2011	24	K4764	91	-	-
2011	24	K4765	272	-	-
2011	24	K4766	-	-	-
2011	24	K4767	-	-	-
2011	24	K477	-	-	-
2011	24	K4821	-	-	-
2011	24	K4822	-	-	-
2011	24	K483	-	-	-
2011	24	K484-21	-	-	-
2011	24	K4841	-	-	-
2011	24	K4842	-	-	-
2011	24	K485	-	-	-
2011	24	K488	-	-	-
2011	24	K494	-	-	-
2011	24	K496-2	-	-	-
2011	24	K496-4	-	-	-
2011	24	K4961	-	-	-
2011	24	K501	-	-	-
2011	24	K502	22	-	-
2011	24	K502-22	-	-	-
2011	24	K502-23	-	-	-
2011	24	K503	-	-	-
2011	24	K504	-	-	-
2011	24	K508	-	-	-
2011	24	K508-2	-	-	-
2011	24	K5091	10	-	-
2011	24	K510	-	-	-
2011	24	K5111	-	-	-
2011	24	K5112	-	-	-
2011	24	K5113	-	-	-
2011	24	K5115	-	-	-
2011	24	K513	293	-	-
2011	24	K513-2	31	-	-
2011	24	K513-3	-	-	-
2011	24	K513-4	-	-	-
2011	24	K514-21	92	-	-
2011	24	K514-22	384	-	-
2011	24	K5141	21	-	-
2011	24	K5142	11	-	-
2011	24	K516	-	-	-
2011	24	K5182	-	-	-
2011	24	K5201	-	-	-
2011	24	K5202	-	-	-
2011	24	K522-2	30	-	-
2011	24	K5221	14	-	-
2011	24	K5222	-	-	-
2011	24	K5223	50	-	-
2011	24	K5231	-	-	-
2011	24	K5253	-	-	-
2011	24	K526-21	-	-	-
2011	24	K526-22	34	-	-
2011	24	K5261	-	-	-
2011	24	K5272	-	-	-
2011	24	K528	-	-	-
2011	24	K5291	29	-	-
2011	24	K5292	15	-	-
2011	24	K530-2	-	-	-
2011	24	K533	93	-	-
2011	24	K533-2	214	28	13.1%
2011	24	K5341	-	-	-
2011	24	K5351	-	-	-
2011	24	K537-2	-	-	-
2011	24	K5371	-	-	-
2011	24	K538-2	-	-	-
2011	24	K539	-	-	-
2011	24	K540	-	-	-
2011	24	K542	-	-	-
2011	24	K543	-	-	-
2011	24	K5441	-	-	-
2011	24	K5442	-	-	-
2011	24	K546	746	15	2.0%
2011	24	K548	61	-	-
2011	24	K549	2042	33	1.6%
2011	24	K550	-	-	-
2011	24	K550-2	11	-	-
2011	24	K552-21	-	-	-
2011	24	K552-22	151	-	-
2011	24	K5521	-	-	-
2011	24	K5522	60	-	-
2011	24	K553-21	-	-	-
2011	24	K553-22	-	-	-
2011	24	K553-23	-	-	-
2011	24	K5541	32	-	-
2011	24	K5542	38	-	-
2011	24	K5543	-	-	-
2011	24	K5551	86	-	-
2011	24	K5552	37	-	-
2011	24	K5553	10	-	-
2011	24	K556-2	10	-	-
2011	24	K557	-	-	-
2011	24	K557-2	-	-	-
2011	24	K557-3	-	-	-
2011	24	K5601	22	-	-
2011	24	K5602	29	-	-
2011	24	K5603	65	-	-
2011	24	K5604	-	-	-
2011	24	K5605	-	-	-
2011	24	K5606	-	-	-
2011	24	K5607	107	-	-
2011	24	K5608	34	-	-
2011	24	K5611	30	-	-
2011	24	K5612	60	-	-
2011	24	K5613	11	-	-
2011	24	K5621	-	-	-
2011	24	K5622	-	-	-
2011	24	K563	-	-	-
2011	24	K566	-	-	-
2011	24	K567-2	-	-	-
2011	24	K5671	-	-	-
2011	24	K5673	-	-	-
2011	24	K570-2	-	-	-
2011	24	K570-3	16	-	-
2011	24	K5702	-	-	-
2011	24	K5711	-	-	-
2011	24	K574-2	14	-	-
2011	24	K5741	-	-	-
2011	24	K5762	-	-	-
2011	24	K5764	-	-	-
2011	24	K579-22	-	-	-
2011	24	K5801	-	-	-
2011	24	K5802	-	-	-
2011	24	K5811	-	-	-
2011	24	K5812	-	-	-
2011	24	K5813	-	-	-
2011	24	K5822	-	-	-
2011	24	K5832	-	-	-
2011	24	K5861	-	-	-
2011	24	K5862	-	-	-
2011	24	K588	-	-	-
2011	24	K592	-	-	-
2011	24	K5943	-	-	-
2011	24	K5951	139	-	-
2011	24	K5952	203	-	-
2011	24	K596	73	-	-
2011	24	K597-2	220	-	-
2011	24	K5971	-	-	-
2011	24	K5972	345	-	-
2011	24	K598	-	-	-
2011	24	K598-2	-	-	-
2011	24	K599	26	-	-
2011	24	K599-2	18	-	-
2011	24	K599-3	20	-	-
2011	24	K599-4	-	-	-
2011	24	K6001	18	-	-
2011	24	K6002	-	-	-
2011	24	K6021	14	*-	*-
2011	24	K6022	-	-	-
2011	24	K607-2	-	-	-
2011	24	K6071	-	-	-
2011	24	K6072	11	-	-
2011	24	K608-3	148	-	-
2011	24	K6082	20	-	-
2011	24	K609-2	77	-	-
2011	24	K6092	58	-	-
2011	24	K6093	-	-	-
2011	24	K610-2	-	-	-
2011	24	K610-3	439	-	-
2011	24	K6101	44	-	-
2011	24	K6102	-	-	-
2011	24	K6103	16	-	-
2011	24	K6104	-	-	-
2011	24	K6105	35	-	-
2011	24	K6111	-	-	-
2011	24	K6112	18	-	-
2011	24	K6113	712	63	8.8%
2011	24	K613	15	-	-
2011	24	K6141	-	-	-
2011	24	K6143	-	-	-
2011	24	K6144	-	-	-
2011	24	K6145	132	-	-
2011	24	K615	898	23	2.6%
2011	24	K616	301	13	4.3%
2011	24	K617-2	-	-	-
2011	24	K6171	421	-	-
2011	24	K6173	36	-	-
2011	24	K6181	-	-	-
2011	24	K6182	328	117	35.7%
2011	24	K6192	-	-	-
2011	24	K620	74	-	-
2011	24	K6231	-	-	-
2011	24	K6232	-	-	-
2011	24	K6234	-	-	-
2011	24	K6252	-	-	-
2011	24	K626-2	-	-	-
2011	24	K6261	79	-	-
2011	24	K6262	66	-	-
2011	24	K626１	-	-	-
2011	24	K6272	-	-	-
2011	24	K6274	10	-	-
2011	24	K6276	-	-	-
2011	24	K6277	-	-	-
2011	24	K6278	-	-	-
2011	24	K628	-	-	-
2011	24	K630	-	-	-
2011	24	K6321	-	-	-
2011	24	K6322	-	-	-
2011	24	K6331	63	-	-
2011	24	K6332	-	-	-
2011	24	K6333	35	-	-
2011	24	K6334	-	-	-
2011	24	K6335	1407	-	-
2011	24	K6336	65	-	-
2011	24	K6338	13	-	-
2011	24	K6339	-	-	-
2011	24	K634	93	-	-
2011	24	K635	87	29	33.3%
2011	24	K635-2	-	-	-
2011	24	K635-3	33	-	-
2011	24	K636	48	-	-
2011	24	K636-2	-	-	-
2011	24	K637-2	48	-	-
2011	24	K6373	-	-	-
2011	24	K6374	-	-	-
2011	24	K638	-	-	-
2011	24	K639	117	14	12.0%
2011	24	K6401	-	-	-
2011	24	K6402	-	-	-
2011	24	K641	10	-	-
2011	24	K6421	13	-	-
2011	24	K6422	-	-	-
2011	24	K643	21	-	-
2011	24	K645	-	-	-
2011	24	K646	-	-	-
2011	24	K647	20	-	-
2011	24	K647-2	-	-	-
2011	24	K648	-	-	-
2011	24	K649	-	-	-
2011	24	K651	26	-	-
2011	24	K653-2	-	-	-
2011	24	K653-3	26	-	-
2011	24	K653-4	-	-	-
2011	24	K6531	27	-	-
2011	24	K6532	336	-	-
2011	24	K6533	-	-	-
2011	24	K6534	181	-	-
2011	24	K654	698	50	7.2%
2011	24	K654-2	-	-	-
2011	24	K654-3	10	-	-
2011	24	K655-21	-	-	-
2011	24	K655-22	146	-	-
2011	24	K655-42	14	-	-
2011	24	K6551	17	-	-
2011	24	K6552	313	-	-
2011	24	K657-22	14	-	-
2011	24	K6571	-	-	-
2011	24	K6572	222	10	4.5%
2011	24	K662	54	-	-
2011	24	K663	-	-	-
2011	24	K664	877	87	9.9%
2011	24	K666	-	-	-
2011	24	K667	-	-	-
2011	24	K667-2	-	-	-
2011	24	K670	-	-	-
2011	24	K671-21	-	-	-
2011	24	K671-22	-	-	-
2011	24	K6711	51	-	-
2011	24	K6712	-	-	-
2011	24	K672	165	-	-
2011	24	K672-2	998	-	-
2011	24	K673	-	-	-
2011	24	K674	-	-	-
2011	24	K6751	20	-	-
2011	24	K6754	-	-	-
2011	24	K677	-	-	-
2011	24	K677-21	-	-	-
2011	24	K677-22	-	-	-
2011	24	K680	30	-	-
2011	24	K681	139	13	9.4%
2011	24	K682-2	156	23	14.7%
2011	24	K6822	48	10	20.8%
2011	24	K685	73	-	-
2011	24	K686	46	-	-
2011	24	K6871	528	14	2.7%
2011	24	K6872	192	-	-
2011	24	K688	608	51	8.4%
2011	24	K689	-	-	-
2011	24	K690	-	-	-
2011	24	K691-2	73	-	-
2011	24	K692-2	-	-	-
2011	24	K695-21	-	-	-
2011	24	K695-22	-	-	-
2011	24	K6951	48	-	-
2011	24	K6952	55	-	-
2011	24	K6953	29	-	-
2011	24	K6954	16	-	-
2011	24	K6955	-	-	-
2011	24	K696	-	-	-
2011	24	K697-2	-	-	-
2011	24	K697-3	267	-	-
2011	24	K697-5	-	-	-
2011	24	K697-7	-	-	-
2011	24	K6972	-	-	-
2011	24	K6992	20	-	-
2011	24	K700	-	-	-
2011	24	K7021イ	-	-	-
2011	24	K7021ｲ	19	-	-
2011	24	K7021ﾛ	-	-	-
2011	24	K7022	16	-	-
2011	24	K7023	-	-	-
2011	24	K7031	19	-	-
2011	24	K7032	77	-	-
2011	24	K7033	-	-	-
2011	24	K7034	16	-	-
2011	24	K704	-	-	-
2011	24	K7071	-	-	-
2011	24	K710	-	-	-
2011	24	K711	-	-	-
2011	24	K711-2	14	-	-
2011	24	K713	-	-	-
2011	24	K714	94	-	-
2011	24	K714-2	22	-	-
2011	24	K7151	46	-	-
2011	24	K7152	-	-	-
2011	24	K716-2	29	-	-
2011	24	K7161	143	-	-
2011	24	K7162	14	-	-
2011	24	K717	-	-	-
2011	24	K718-21	177	-	-
2011	24	K718-22	81	-	-
2011	24	K7181	219	-	-
2011	24	K7182	114	-	-
2011	24	K719-21	43	-	-
2011	24	K719-22	13	-	-
2011	24	K719-3	244	-	-
2011	24	K7191	109	11	10.1%
2011	24	K7192	41	-	-
2011	24	K7193	524	21	4.0%
2011	24	K721-21	783	-	-
2011	24	K721-22	65	-	-
2011	24	K721-3	-	-	-
2011	24	K7211	2135	-	-
2011	24	K7212	287	-	-
2011	24	K722	179	-	-
2011	24	K724	22	-	-
2011	24	K725	33	-	-
2011	24	K726	93	-	-
2011	24	K7291	-	-	-
2011	24	K7292	-	-	-
2011	24	K7311	-	-	-
2011	24	K7312	-	-	-
2011	24	K7321	27	-	-
2011	24	K7322	93	-	-
2011	24	K734	-	-	-
2011	24	K735-2	23	-	-
2011	24	K735-3	-	-	-
2011	24	K7361	-	-	-
2011	24	K7362	-	-	-
2011	24	K737	-	-	-
2011	24	K7381	-	-	-
2011	24	K7391	55	-	-
2011	24	K7393	-	-	-
2011	24	K740-21	40	-	-
2011	24	K740-22	106	-	-
2011	24	K740-23	15	-	-
2011	24	K7401	96	-	-
2011	24	K7402	159	-	-
2011	24	K7403	32	-	-
2011	24	K7404	73	-	-
2011	24	K7421	47	-	-
2011	24	K7422	14	-	-
2011	24	K7423	-	-	-
2011	24	K7424	-	-	-
2011	24	K743-3	43	-	-
2011	24	K743-6	-	-	-
2011	24	K7432	48	-	-
2011	24	K7433	17	-	-
2011	24	K7434	249	-	-
2011	24	K7435	16	-	-
2011	24	K744	-	-	-
2011	24	K745	69	-	-
2011	24	K746-2	-	-	-
2011	24	K7461	54	-	-
2011	24	K7462	147	-	-
2011	24	K747	15	-	-
2011	24	K7482	-	-	-
2011	24	K749	13	-	-
2011	24	K7501	-	-	-
2011	24	K751-2	-	-	-
2011	24	K7512	-	-	-
2011	24	K7521	19	-	-
2011	24	K7522	-	-	-
2011	24	K753	-	-	-
2011	24	K754	-	-	-
2011	24	K754-2	21	-	-
2011	24	K7552	-	-	-
2011	24	K756	-	-	-
2011	24	K763	-	-	-
2011	24	K764	15	-	-
2011	24	K767	-	-	-
2011	24	K768	692	-	-
2011	24	K769	-	-	-
2011	24	K769-3	-	-	-
2011	24	K771	-	-	-
2011	24	K772	-	-	-
2011	24	K772-2	-	-	-
2011	24	K773	101	-	-
2011	24	K773-2	57	-	-
2011	24	K773-3	30	-	-
2011	24	K775	122	18	14.8%
2011	24	K776	-	-	-
2011	24	K778	-	-	-
2011	24	K780-2	-	-	-
2011	24	K781	161	-	-
2011	24	K7821	-	-	-
2011	24	K783	14	-	-
2011	24	K783-2	393	28	7.1%
2011	24	K783-3	23	-	-
2011	24	K784	-	-	-
2011	24	K785	-	-	-
2011	24	K786	-	-	-
2011	24	K787	-	-	-
2011	24	K790	-	-	-
2011	24	K791	-	-	-
2011	24	K797	22	-	-
2011	24	K7981	117	-	-
2011	24	K7982	-	-	-
2011	24	K799	-	-	-
2011	24	K800-2	63	-	-
2011	24	K800-3	12	-	-
2011	24	K802	-	-	-
2011	24	K802-21	22	-	-
2011	24	K802-22	-	-	-
2011	24	K8031	-	-	-
2011	24	K8032	16	-	-
2011	24	K8033	-	-	-
2011	24	K8034	26	-	-
2011	24	K8035	-	-	-
2011	24	K8036	722	-	-
2011	24	K804	21	-	-
2011	24	K805	24	-	-
2011	24	K809-2	-	-	-
2011	24	K813	-	-	-
2011	24	K814	-	-	-
2011	24	K8152	-	-	-
2011	24	K816	-	-	-
2011	24	K8171	-	-	-
2011	24	K8172	-	-	-
2011	24	K8181	-	-	-
2011	24	K821	36	-	-
2011	24	K821-2	-	-	-
2011	24	K821-3	-	-	-
2011	24	K822	-	-	-
2011	24	K823-2	-	-	-
2011	24	K8232	-	-	-
2011	24	K824	-	-	-
2011	24	K8271	-	-	-
2011	24	K8272	-	-	-
2011	24	K8281	-	-	-
2011	24	K8282	10	-	-
2011	24	K830	78	-	-
2011	24	K830-21	-	-	-
2011	24	K832	-	-	-
2011	24	K833	26	-	-
2011	24	K834	-	-	-
2011	24	K834-2	-	-	-
2011	24	K8351	12	-	-
2011	24	K8352	43	-	-
2011	24	K836	39	-	-
2011	24	K836-2	-	-	-
2011	24	K837	-	-	-
2011	24	K8381	-	-	-
2011	24	K8382	-	-	-
2011	24	K840	-	-	-
2011	24	K841	275	-	-
2011	24	K841-2	-	-	-
2011	24	K843	146	-	-
2011	24	K843-3	36	-	-
2011	24	K848	-	-	-
2011	24	K849	14	-	-
2011	24	K8501	-	-	-
2011	24	K851-2	-	-	-
2011	24	K851-31	-	-	-
2011	24	K851-32	-	-	-
2011	24	K8511	-	-	-
2011	24	K8512	-	-	-
2011	24	K8523	-	-	-
2011	24	K8531	-	-	-
2011	24	K8532	-	-	-
2011	24	K854-2	-	-	-
2011	24	K8551	-	-	-
2011	24	K856	-	-	-
2011	24	K856-4	35	-	-
2011	24	K858	-	-	-
2011	24	K8591	-	-	-
2011	24	K860	-	-	-
2011	24	K860-2	-	-	-
2011	24	K861	192	-	-
2011	24	K863	35	-	-
2011	24	K863-2	-	-	-
2011	24	K8654	116	-	-
2011	24	K866	19	-	-
2011	24	K867	317	-	-
2011	24	K867-3	42	-	-
2011	24	K867-4	22	-	-
2011	24	K871	-	-	-
2011	24	K872-2	102	-	-
2011	24	K872-3	75	-	-
2011	24	K8721	95	-	-
2011	24	K8722	-	-	-
2011	24	K873	34	-	-
2011	24	K877	551	-	-
2011	24	K877-2	55	-	-
2011	24	K879	169	-	-
2011	24	K883-22	-	-	-
2011	24	K885	-	-	-
2011	24	K8862	17	-	-
2011	24	K887-4	-	-	-
2011	24	K8871	19	-	-
2011	24	K8872	-	-	-
2011	24	K888-21	-	-	-
2011	24	K888-22	20	-	-
2011	24	K8881	321	-	-
2011	24	K8882	245	-	-
2011	24	K889	64	-	-
2011	24	K892	-	-	-
2011	24	K893	46	-	-
2011	24	K8941	-	-	-
2011	24	K8942	-	-	-
2011	24	K895	-	-	-
2011	24	K8961	-	-	-
2011	24	K8962	-	-	-
2011	24	K8963	-	-	-
2011	24	K8964	-	-	-
2011	24	K897	11	-	-
2011	24	K8981	381	-	-
2011	24	K8982	691	-	-
2011	24	K8983	35	-	-
2011	24	K902	-	-	-
2011	24	K904	-	-	-
2011	24	K9052	-	-	-
2011	24	K9061	-	-	-
2011	24	K9062	27	-	-
2011	24	K9063	-	-	-
2011	24	K907	-	-	-
2011	24	K909-2	19	-	-
2011	24	K9091	236	-	-
2011	24	K9092	-	-	-
2011	24	K911	20	-	-
2011	24	K9121	35	-	-
2011	24	K9122	27	-	-
2011	24	K9131	275	-	-
2011	24	K9132	115	10	8.7%
2011	24	K9201ｲ	-	-	-
2011	24	K9201ﾛ	-	-	-
2011	24	K9202	836	201	24.0%
2011	24	K9202ｲ	512	141	27.5%
2011	24	K9202ﾛ	35	12	34.3%
2011	24	K9203	-	-	-
2011	24	K9203ｲ(1)	11	-	-
2011	24	K9204ｲ(1)	-	-	-
2011	24	K9205	-	-	-
2011	24	K9212ｲ	-	-	-
2011	24	K9212ﾛ	13	-	-
2011	24	K9221ｲ	-	-	-
2011	24	K9222ｲ	-	-	-
2011	24	K9222ﾛ	15	-	-
2011	24	K9223	-	-	-
2011	24	k2821	-	-	-
2011	25	K000-21	-	-	-
2011	25	K000-22	-	-	-
2011	25	K000-25	-	-	-
2011	25	K000-26	-	-	-
2011	25	K0001	40	-	-
2011	25	K0002	44	-	-
2011	25	K0003	59	-	-
2011	25	K0004	225	15	6.7%
2011	25	K0005	90	-	-
2011	25	K0006	19	-	-
2011	25	K0011	105	-	-
2011	25	K0012	16	-	-
2011	25	K0013	-	-	-
2011	25	K0021	25	-	-
2011	25	K0022	16	-	-
2011	25	K0023	-	-	-
2011	25	K0031	-	-	-
2011	25	K0032	-	-	-
2011	25	K0042	-	-	-
2011	25	K0043	-	-	-
2011	25	K0051	36	-	-
2011	25	K0052	43	-	-
2011	25	K0053	34	-	-
2011	25	K006-41	-	-	-
2011	25	K006-43	-	-	-
2011	25	K0061	40	-	-
2011	25	K0062	46	-	-
2011	25	K0063	56	-	-
2011	25	K0071	-	-	-
2011	25	K0072	151	-	-
2011	25	K0081	-	-	-
2011	25	K0101	-	-	-
2011	25	K0102	24	-	-
2011	25	K0111	-	-	-
2011	25	K0112	-	-	-
2011	25	K013-21	12	-	-
2011	25	K013-22	14	-	-
2011	25	K013-23	-	-	-
2011	25	K013-24	-	-	-
2011	25	K0131	-	-	-
2011	25	K0132	-	-	-
2011	25	K0133	-	-	-
2011	25	K0134	-	-	-
2011	25	K0151	14	-	-
2011	25	K0152	14	-	-
2011	25	K0153	16	-	-
2011	25	K016	25	-	-
2011	25	K017	-	-	-
2011	25	K019	-	-	-
2011	25	K020	-	-	-
2011	25	K023	-	-	-
2011	25	K025	-	-	-
2011	25	K0271	-	-	-
2011	25	K028	14	-	-
2011	25	K029	-	-	-
2011	25	K0301	95	-	-
2011	25	K0302	28	-	-
2011	25	K0311	15	-	-
2011	25	K034	-	-	-
2011	25	K035	-	-	-
2011	25	K035-2	-	-	-
2011	25	K037	27	-	-
2011	25	K037-2	53	-	-
2011	25	K038	-	-	-
2011	25	K0391	-	-	-
2011	25	K0392	-	-	-
2011	25	K0401	-	-	-
2011	25	K0402	13	-	-
2011	25	K043-31	-	-	-
2011	25	K043-33	-	-	-
2011	25	K0432	-	-	-
2011	25	K0433	-	-	-
2011	25	K0441	21	-	-
2011	25	K0442	27	-	-
2011	25	K0443	53	-	-
2011	25	K0451	34	-	-
2011	25	K0452	59	-	-
2011	25	K0453	48	-	-
2011	25	K0461	1116	27	2.4%
2011	25	K0462	337	-	-
2011	25	K0463	228	-	-
2011	25	K047-2	-	-	-
2011	25	K047-3	-	-	-
2011	25	K0481	98	-	-
2011	25	K0482	225	-	-
2011	25	K0483	98	-	-
2011	25	K0492	-	-	-
2011	25	K0493	-	-	-
2011	25	K0501	-	-	-
2011	25	K0503	-	-	-
2011	25	K0513	-	-	-
2011	25	K0521	-	-	-
2011	25	K0522	-	-	-
2011	25	K0523	18	-	-
2011	25	K0531	-	-	-
2011	25	K0542	24	-	-
2011	25	K0543	-	-	-
2011	25	K055-2	-	-	-
2011	25	K0561	-	-	-
2011	25	K0562	17	-	-
2011	25	K0563	12	-	-
2011	25	K0571	-	-	-
2011	25	K0572	-	-	-
2011	25	K0573	-	-	-
2011	25	K0591	13	-	-
2011	25	K0593	-	-	-
2011	25	K060-31	17	-	-
2011	25	K060-32	-	-	-
2011	25	K060-33	-	-	-
2011	25	K0601	-	-	-
2011	25	K0611	36	-	-
2011	25	K0612	-	-	-
2011	25	K0613	-	-	-
2011	25	K0631	11	-	-
2011	25	K0632	22	-	-
2011	25	K0633	-	-	-
2011	25	K065-21	-	-	-
2011	25	K0651	-	-	-
2011	25	K0652	18	-	-
2011	25	K0653	-	-	-
2011	25	K066-21	179	-	-
2011	25	K066-22	21	-	-
2011	25	K066-31	-	-	-
2011	25	K066-32	-	-	-
2011	25	K066-41	-	-	-
2011	25	K066-42	-	-	-
2011	25	K066-5	-	-	-
2011	25	K0661	-	-	-
2011	25	K0662	-	-	-
2011	25	K0663	-	-	-
2011	25	K067-21	-	-	-
2011	25	K067-22	32	-	-
2011	25	K0671	-	-	-
2011	25	K0672	-	-	-
2011	25	K068	-	-	-
2011	25	K068-2	198	-	-
2011	25	K069-2	-	-	-
2011	25	K069-3	18	-	-
2011	25	K0701	-	-	-
2011	25	K0702	-	-	-
2011	25	K0722	-	-	-
2011	25	K0723	-	-	-
2011	25	K0731	159	-	-
2011	25	K0732	183	-	-
2011	25	K0733	24	-	-
2011	25	K0743	-	-	-
2011	25	K0761	13	-	-
2011	25	K0762	-	-	-
2011	25	K0763	-	-	-
2011	25	K0771	-	-	-
2011	25	K0772	-	-	-
2011	25	K0773	-	-	-
2011	25	K0782	12	-	-
2011	25	K0783	-	-	-
2011	25	K079-21	136	-	-
2011	25	K0791	-	-	-
2011	25	K0792	-	-	-
2011	25	K0793	-	-	-
2011	25	K080-3	-	-	-
2011	25	K080-4	124	-	-
2011	25	K0801	76	-	-
2011	25	K0802	41	-	-
2011	25	K0803	21	-	-
2011	25	K0811	462	-	-
2011	25	K0812	-	-	-
2011	25	K082-21	-	-	-
2011	25	K082-31	40	-	-
2011	25	K082-32	-	-	-
2011	25	K082-33	-	-	-
2011	25	K0821	942	-	-
2011	25	K0822	-	-	-
2011	25	K0823	-	-	-
2011	25	K083	20	-	-
2011	25	K0842	45	-	-
2011	25	K0843	15	-	-
2011	25	K0851	-	-	-
2011	25	K0853	-	-	-
2011	25	K0861	-	-	-
2011	25	K0871	11	-	-
2011	25	K0882	12	-	-
2011	25	K089	-	-	-
2011	25	K0911	10	-	-
2011	25	K0912	-	-	-
2011	25	K093	41	-	-
2011	25	K096	-	-	-
2011	25	K097	-	-	-
2011	25	K099	-	-	-
2011	25	K099-21	-	-	-
2011	25	K099-22	-	-	-
2011	25	K099-23	-	-	-
2011	25	K1001	-	-	-
2011	25	K1002	-	-	-
2011	25	K1011	-	-	-
2011	25	K1012	-	-	-
2011	25	K110-2	17	-	-
2011	25	K113	-	-	-
2011	25	K116	-	-	-
2011	25	K117-2	-	-	-
2011	25	K121	-	-	-
2011	25	K125	-	-	-
2011	25	K1262	-	-	-
2011	25	K128	14	-	-
2011	25	K131	271	-	-
2011	25	K132	857	-	-
2011	25	K133	-	-	-
2011	25	K134-22	-	-	-
2011	25	K1341	-	-	-
2011	25	K1342	210	-	-
2011	25	K1343	-	-	-
2011	25	K1344	32	-	-
2011	25	K135	-	-	-
2011	25	K136	-	-	-
2011	25	K1381	-	-	-
2011	25	K141	-	-	-
2011	25	K141-2	-	-	-
2011	25	K142-21	-	-	-
2011	25	K1421	83	-	-
2011	25	K1422	123	-	-
2011	25	K1423	112	-	-
2011	25	K1424	-	-	-
2011	25	K144	10	-	-
2011	25	K145	26	-	-
2011	25	K147	-	-	-
2011	25	K148	-	-	-
2011	25	K1491	-	-	-
2011	25	K1492	12	-	-
2011	25	K150	-	-	-
2011	25	K151-2	13	-	-
2011	25	K153	-	-	-
2011	25	K1541	-	-	-
2011	25	K159	12	-	-
2011	25	K160-2	45	-	-
2011	25	K161	-	-	-
2011	25	K162	-	-	-
2011	25	K164-2	419	-	-
2011	25	K164-3	-	-	-
2011	25	K164-4	20	-	-
2011	25	K1641	11	-	-
2011	25	K1642	38	11	28.9%
2011	25	K1643	80	16	20.0%
2011	25	K166	-	-	-
2011	25	K167	-	-	-
2011	25	K168	-	-	-
2011	25	K1691	-	-	-
2011	25	K1692	164	-	-
2011	25	K171	31	-	-
2011	25	K172	14	-	-
2011	25	K174-2	-	-	-
2011	25	K1741	-	-	-
2011	25	K1742	69	-	-
2011	25	K1751	-	-	-
2011	25	K1761	-	-	-
2011	25	K1771	149	12	8.1%
2011	25	K1772	18	-	-
2011	25	K178-2	11	-	-
2011	25	K178-31	-	-	-
2011	25	K1781	86	11	12.8%
2011	25	K1782	-	-	-
2011	25	K179	-	-	-
2011	25	K1801	-	-	-
2011	25	K1802	-	-	-
2011	25	K1812	-	-	-
2011	25	K1821	-	-	-
2011	25	K1822	-	-	-
2011	25	K186	-	-	-
2011	25	K188	41	-	-
2011	25	K189	-	-	-
2011	25	K190	-	-	-
2011	25	K190-2	-	-	-
2011	25	K190-3	-	-	-
2011	25	K1911	30	-	-
2011	25	K1912	11	-	-
2011	25	K192	-	-	-
2011	25	K193-23	-	-	-
2011	25	K193-33	-	-	-
2011	25	K1932	-	-	-
2011	25	K196-2	-	-	-
2011	25	K197	22	-	-
2011	25	K198	-	-	-
2011	25	K202	-	-	-
2011	25	K203	-	-	-
2011	25	K204	39	-	-
2011	25	K206	-	-	-
2011	25	K207	-	-	-
2011	25	K214	-	-	-
2011	25	K215	-	-	-
2011	25	K217	23	-	-
2011	25	K218	-	-	-
2011	25	K2191	51	-	-
2011	25	K2193	11	-	-
2011	25	K220	-	-	-
2011	25	K2212	-	-	-
2011	25	K222	-	-	-
2011	25	K2231	-	-	-
2011	25	K224	-	-	-
2011	25	K225-2	-	-	-
2011	25	K227	11	-	-
2011	25	K234	-	-	-
2011	25	K235	-	-	-
2011	25	K239	-	-	-
2011	25	K241	-	-	-
2011	25	K2421	-	-	-
2011	25	K2422	-	-	-
2011	25	K2423	55	-	-
2011	25	K2425	-	-	-
2011	25	K244	-	-	-
2011	25	K245	-	-	-
2011	25	K246	16	-	-
2011	25	K248-2	-	-	-
2011	25	K249	-	-	-
2011	25	K252	-	-	-
2011	25	K2681	-	-	-
2011	25	K2682	106	-	-
2011	25	K2683	70	-	-
2011	25	K270	-	-	-
2011	25	K272	-	-	-
2011	25	K274	-	-	-
2011	25	K275	33	-	-
2011	25	K2761	11	-	-
2011	25	K2762	48	-	-
2011	25	K277-2	-	-	-
2011	25	K278	13	-	-
2011	25	K279	42	-	-
2011	25	K2801	654	-	-
2011	25	K2802	95	-	-
2011	25	K281	123	-	-
2011	25	K282-2	-	-	-
2011	25	K2821	3606	-	-
2011	25	K2822	12	-	-
2011	25	K284	-	-	-
2011	25	K2861	-	-	-
2011	25	K2862	-	-	-
2011	25	K287	19	-	-
2011	25	K288	-	-	-
2011	25	K290-2	-	-	-
2011	25	K292	-	-	-
2011	25	K293	-	-	-
2011	25	K294	-	-	-
2011	25	K2961	-	-	-
2011	25	K2991	-	-	-
2011	25	K300	43	-	-
2011	25	K305	16	-	-
2011	25	K308	-	-	-
2011	25	K309	35	-	-
2011	25	K312	-	-	-
2011	25	K318	-	-	-
2011	25	K319	168	-	-
2011	25	K320	-	-	-
2011	25	K323	-	-	-
2011	25	K327	-	-	-
2011	25	K328	-	-	-
2011	25	K329	-	-	-
2011	25	K331	39	-	-
2011	25	K333	-	-	-
2011	25	K333-3	-	-	-
2011	25	K334-2	-	-	-
2011	25	K335	-	-	-
2011	25	K336	-	-	-
2011	25	K337	-	-	-
2011	25	K3382	-	-	-
2011	25	K339	-	-	-
2011	25	K340	-	-	-
2011	25	K340-2	-	-	-
2011	25	K341	-	-	-
2011	25	K342	19	-	-
2011	25	K3431	-	-	-
2011	25	K3432	-	-	-
2011	25	K344	-	-	-
2011	25	K3462	-	-	-
2011	25	K347	58	-	-
2011	25	K347-2	-	-	-
2011	25	K349	-	-	-
2011	25	K351	-	-	-
2011	25	K352	12	-	-
2011	25	K352-2	-	-	-
2011	25	K353	-	-	-
2011	25	K354	-	-	-
2011	25	K355	-	-	-
2011	25	K358	104	-	-
2011	25	K359	-	-	-
2011	25	K360	-	-	-
2011	25	K361	17	-	-
2011	25	K362	70	-	-
2011	25	K363	-	-	-
2011	25	K364	52	-	-
2011	25	K367	-	-	-
2011	25	K368	60	-	-
2011	25	K3691	-	-	-
2011	25	K3692	-	-	-
2011	25	K370	16	-	-
2011	25	K3712	-	-	-
2011	25	K3721	14	-	-
2011	25	K3731	13	-	-
2011	25	K374	-	-	-
2011	25	K3771	-	-	-
2011	25	K3772	364	-	-
2011	25	K379-21	-	-	-
2011	25	K379-22	-	-	-
2011	25	K3791	-	-	-
2011	25	K384-2	-	-	-
2011	25	K386	131	48	36.6%
2011	25	K388	-	-	-
2011	25	K388-2	-	-	-
2011	25	K3892	66	-	-
2011	25	K3911	-	-	-
2011	25	K392-2	-	-	-
2011	25	K3932	74	-	-
2011	25	K3941	12	-	-
2011	25	K3942	17	-	-
2011	25	K395	-	-	-
2011	25	K396	-	-	-
2011	25	K397	-	-	-
2011	25	K4001	-	-	-
2011	25	K401	-	-	-
2011	25	K402	-	-	-
2011	25	K403-21	-	-	-
2011	25	K403-23	10	-	-
2011	25	K403-24	-	-	-
2011	25	K4031	-	-	-
2011	25	K4061	-	-	-
2011	25	K407-2	11	-	-
2011	25	K4071	-	-	-
2011	25	K4072	-	-	-
2011	25	K4073ｲ	-	-	-
2011	25	K409	-	-	-
2011	25	K410	-	-	-
2011	25	K412	-	-	-
2011	25	K4132	-	-	-
2011	25	K414-2	-	-	-
2011	25	K4151	11	-	-
2011	25	K418-2	-	-	-
2011	25	K419	-	-	-
2011	25	K4211	-	-	-
2011	25	K4212	-	-	-
2011	25	K4232	-	-	-
2011	25	K424	-	-	-
2011	25	K425	-	-	-
2011	25	K426-22	-	-	-
2011	25	K4262	-	-	-
2011	25	K427	23	-	-
2011	25	K430	-	-	-
2011	25	K433	-	-	-
2011	25	K434	-	-	-
2011	25	K435	12	-	-
2011	25	K4391	-	-	-
2011	25	K440	-	-	-
2011	25	K4422	-	-	-
2011	25	K448	-	-	-
2011	25	K4502	-	-	-
2011	25	K4503	-	-	-
2011	25	K451	-	-	-
2011	25	K452	-	-	-
2011	25	K453	-	-	-
2011	25	K454	23	-	-
2011	25	K455	-	-	-
2011	25	K4571	58	-	-
2011	25	K4572	12	-	-
2011	25	K4581	-	-	-
2011	25	K4582	-	-	-
2011	25	K4611	69	-	-
2011	25	K4612	-	-	-
2011	25	K462	-	-	-
2011	25	K4631	86	-	-
2011	25	K4632	73	-	-
2011	25	K4641	13	-	-
2011	25	K4642	-	-	-
2011	25	K467	15	-	-
2011	25	K4691	27	-	-
2011	25	K4692	-	-	-
2011	25	K470	-	-	-
2011	25	K472	-	-	-
2011	25	K474-2	-	-	-
2011	25	K4741	-	-	-
2011	25	K4742	19	-	-
2011	25	K475	-	-	-
2011	25	K476-2	-	-	-
2011	25	K476-31	-	-	-
2011	25	K476-32	-	-	-
2011	25	K4761	15	-	-
2011	25	K4762	149	-	-
2011	25	K4763	36	-	-
2011	25	K4764	101	-	-
2011	25	K4765	116	-	-
2011	25	K4766	-	-	-
2011	25	K477	-	-	-
2011	25	K483	-	-	-
2011	25	K484-22	-	-	-
2011	25	K4841	-	-	-
2011	25	K4842	-	-	-
2011	25	K485	-	-	-
2011	25	K4871	-	-	-
2011	25	K488	-	-	-
2011	25	K494	-	-	-
2011	25	K496-2	-	-	-
2011	25	K496-4	-	-	-
2011	25	K4961	-	-	-
2011	25	K4981	-	-	-
2011	25	K501	-	-	-
2011	25	K501-2	-	-	-
2011	25	K502	13	-	-
2011	25	K502-21	-	-	-
2011	25	K502-23	-	-	-
2011	25	K503	12	-	-
2011	25	K504	-	-	-
2011	25	K508	-	-	-
2011	25	K508-2	-	-	-
2011	25	K5091	-	-	-
2011	25	K510	-	-	-
2011	25	K5111	-	-	-
2011	25	K5112	-	-	-
2011	25	K5113	-	-	-
2011	25	K5114	-	-	-
2011	25	K513	244	-	-
2011	25	K513-2	34	-	-
2011	25	K513-3	-	-	-
2011	25	K513-4	-	-	-
2011	25	K514-21	146	-	-
2011	25	K514-22	248	-	-
2011	25	K5141	51	-	-
2011	25	K5142	12	-	-
2011	25	K5143	-	-	-
2011	25	K515	-	-	-
2011	25	K516	-	-	-
2011	25	K5201	-	-	-
2011	25	K5202	-	-	-
2011	25	K522-2	18	-	-
2011	25	K522-3	-	-	-
2011	25	K5221	10	-	-
2011	25	K5223	101	-	-
2011	25	K526-21	18	-	-
2011	25	K526-22	51	-	-
2011	25	K5261	-	-	-
2011	25	K5271	-	-	-
2011	25	K5272	-	-	-
2011	25	K528	-	-	-
2011	25	K5291	29	-	-
2011	25	K5292	14	-	-
2011	25	K5293	-	-	-
2011	25	K5321	-	-	-
2011	25	K533	56	-	-
2011	25	K533-2	91	12	13.2%
2011	25	K5341	-	-	-
2011	25	K5342	-	-	-
2011	25	K5371	-	-	-
2011	25	K539	-	-	-
2011	25	K539-2	-	-	-
2011	25	K542	-	-	-
2011	25	K5441	-	-	-
2011	25	K5442	-	-	-
2011	25	K546	1063	13	1.2%
2011	25	K548	21	-	-
2011	25	K549	1979	33	1.7%
2011	25	K550-2	-	-	-
2011	25	K552-21	-	-	-
2011	25	K552-22	139	-	-
2011	25	K5521	-	-	-
2011	25	K5522	30	-	-
2011	25	K553-21	-	-	-
2011	25	K553-22	-	-	-
2011	25	K553-23	-	-	-
2011	25	K5531	-	-	-
2011	25	K5532	-	-	-
2011	25	K5541	38	-	-
2011	25	K5542	18	-	-
2011	25	K5551	103	-	-
2011	25	K5552	49	-	-
2011	25	K5553	-	-	-
2011	25	K5601	23	-	-
2011	25	K5602	41	-	-
2011	25	K5603	40	-	-
2011	25	K5604	-	-	-
2011	25	K5605	-	-	-
2011	25	K5607	90	-	-
2011	25	K5608	21	-	-
2011	25	K5611	22	-	-
2011	25	K5612	55	-	-
2011	25	K5613	-	-	-
2011	25	K570-2	-	-	-
2011	25	K5731	-	-	-
2011	25	K5741	-	-	-
2011	25	K5761	-	-	-
2011	25	K588	-	-	-
2011	25	K592	-	-	-
2011	25	K5943	28	-	-
2011	25	K5951	205	-	-
2011	25	K5952	209	-	-
2011	25	K596	62	10	16.1%
2011	25	K597-2	164	-	-
2011	25	K597-3	-	-	-
2011	25	K5971	-	-	-
2011	25	K5972	301	-	-
2011	25	K598	-	-	-
2011	25	K598-2	-	-	-
2011	25	K599	24	-	-
2011	25	K599-2	10	-	-
2011	25	K599-3	-	-	-
2011	25	K599-4	-	-	-
2011	25	K6001	40	-	-
2011	25	K6002	-	-	-
2011	25	K6011	-	-	-
2011	25	K6021	12	-	-
2011	25	K6022	-	-	-
2011	25	K6072	-	-	-
2011	25	K608-3	109	-	-
2011	25	K6082	-	-	-
2011	25	K609-2	42	-	-
2011	25	K6092	-	-	-
2011	25	K6093	-	-	-
2011	25	K610-3	327	12	3.7%
2011	25	K6101	28	-	-
2011	25	K6103	-	-	-
2011	25	K6104	-	-	-
2011	25	K6105	20	-	-
2011	25	K6111	-	-	-
2011	25	K6112	23	-	-
2011	25	K6113	280	39	13.9%
2011	25	K613	19	-	-
2011	25	K6141	-	-	-
2011	25	K6143	13	-	-
2011	25	K6144	-	-	-
2011	25	K6145	52	-	-
2011	25	K615	635	21	3.3%
2011	25	K616	419	-	-
2011	25	K616-2	-	-	-
2011	25	K616-3	-	-	-
2011	25	K617-2	-	-	-
2011	25	K6171	159	-	-
2011	25	K6173	48	-	-
2011	25	K6181	13	-	-
2011	25	K6182	129	36	27.9%
2011	25	K6192	-	-	-
2011	25	K620	62	-	-
2011	25	K6232	-	-	-
2011	25	K6234	-	-	-
2011	25	K6251	-	-	-
2011	25	K6252	-	-	-
2011	25	K626-2	-	-	-
2011	25	K6261	47	-	-
2011	25	K6262	49	-	-
2011	25	K6271	-	-	-
2011	25	K6272	-	-	-
2011	25	K6273	-	-	-
2011	25	K6274	-	-	-
2011	25	K6276	-	-	-
2011	25	K6277	14	-	-
2011	25	K6278	-	-	-
2011	25	K630	-	-	-
2011	25	K6311	-	-	-
2011	25	K6312	-	-	-
2011	25	K6321	-	-	-
2011	25	K6322	-	-	-
2011	25	K6331	48	-	-
2011	25	K6332	-	-	-
2011	25	K6333	54	-	-
2011	25	K6334	-	-	-
2011	25	K6335	1203	-	-
2011	25	K6336	38	-	-
2011	25	K6338	12	-	-
2011	25	K6339	-	-	-
2011	25	K634	60	-	-
2011	25	K635	52	14	26.9%
2011	25	K635-2	-	-	-
2011	25	K635-3	44	-	-
2011	25	K636	62	-	-
2011	25	K637-2	33	-	-
2011	25	K6371	-	-	-
2011	25	K6372	-	-	-
2011	25	K6373	-	-	-
2011	25	K6374	-	-	-
2011	25	K638	-	-	-
2011	25	K639	136	22	16.2%
2011	25	K6401	-	-	-
2011	25	K6402	-	-	-
2011	25	K641	-	-	-
2011	25	K6421	32	-	-
2011	25	K6422	-	-	-
2011	25	K643	24	-	-
2011	25	K645	-	-	-
2011	25	K647	14	-	-
2011	25	K647-2	18	-	-
2011	25	K651	16	-	-
2011	25	K652	-	-	-
2011	25	K653-3	29	-	-
2011	25	K6531	75	-	-
2011	25	K6532	322	-	-
2011	25	K6533	12	-	-
2011	25	K6534	134	-	-
2011	25	K654	688	49	7.1%
2011	25	K654-2	-	-	-
2011	25	K654-3	13	-	-
2011	25	K655-21	-	-	-
2011	25	K655-22	132	-	-
2011	25	K655-41	-	-	-
2011	25	K655-42	-	-	-
2011	25	K6551	15	-	-
2011	25	K6552	232	-	-
2011	25	K656	-	-	-
2011	25	K657-22	36	-	-
2011	25	K6571	-	-	-
2011	25	K6572	170	-	-
2011	25	K661	-	-	-
2011	25	K662	37	-	-
2011	25	K663	-	-	-
2011	25	K664	359	51	14.2%
2011	25	K665	-	-	-
2011	25	K666	-	-	-
2011	25	K671-21	-	-	-
2011	25	K6711	27	-	-
2011	25	K6712	-	-	-
2011	25	K672	158	-	-
2011	25	K672-2	787	-	-
2011	25	K673	-	-	-
2011	25	K674	-	-	-
2011	25	K6751	13	-	-
2011	25	K6752	-	-	-
2011	25	K6753	-	-	-
2011	25	K677	-	-	-
2011	25	K677-21	-	-	-
2011	25	K677-22	-	-	-
2011	25	K678	-	-	-
2011	25	K679	-	-	-
2011	25	K680	-	-	-
2011	25	K681	48	-	-
2011	25	K682-2	79	16	20.3%
2011	25	K6822	-	-	-
2011	25	K685	74	-	-
2011	25	K686	49	-	-
2011	25	K6871	397	15	3.8%
2011	25	K6872	111	-	-
2011	25	K688	579	37	6.4%
2011	25	K689	-	-	-
2011	25	K690	-	-	-
2011	25	K691-2	42	-	-
2011	25	K6911	-	-	-
2011	25	K692-2	-	-	-
2011	25	K694	-	-	-
2011	25	K695-21	-	-	-
2011	25	K6951	63	-	-
2011	25	K6952	48	-	-
2011	25	K6953	40	-	-
2011	25	K6954	15	-	-
2011	25	K6955	-	-	-
2011	25	K696	-	-	-
2011	25	K697-2	-	-	-
2011	25	K697-3	162	-	-
2011	25	K6972	-	-	-
2011	25	K7021ｲ	-	-	-
2011	25	K7021ﾛ	-	-	-
2011	25	K7022	20	-	-
2011	25	K7023	-	-	-
2011	25	K7024	-	-	-
2011	25	K7031	17	-	-
2011	25	K7032	42	-	-
2011	25	K7033	10	-	-
2011	25	K7034	22	-	-
2011	25	K704	-	-	-
2011	25	K705	-	-	-
2011	25	K706	-	-	-
2011	25	K7071	-	-	-
2011	25	K7072	-	-	-
2011	25	K711	11	-	-
2011	25	K711-2	11	-	-
2011	25	K712	-	-	-
2011	25	K714	112	-	-
2011	25	K714-2	18	-	-
2011	25	K7151	35	-	-
2011	25	K7152	-	-	-
2011	25	K716-2	13	-	-
2011	25	K7161	104	10	9.6%
2011	25	K7162	26	-	-
2011	25	K717	-	-	-
2011	25	K718-21	89	-	-
2011	25	K718-22	20	-	-
2011	25	K7181	330	-	-
2011	25	K7182	155	-	-
2011	25	K719-21	33	-	-
2011	25	K719-22	-	-	-
2011	25	K719-3	198	-	-
2011	25	K7191	68	-	-
2011	25	K7192	47	-	-
2011	25	K7193	320	-	-
2011	25	K720	-	-	-
2011	25	K721-21	1181	-	-
2011	25	K721-22	68	-	-
2011	25	K7211	1883	-	-
2011	25	K7212	216	-	-
2011	25	K722	187	-	-
2011	25	K724	19	-	-
2011	25	K725	12	-	-
2011	25	K726	66	-	-
2011	25	K7291	-	-	-
2011	25	K7292	10	-	-
2011	25	K7301	-	-	-
2011	25	K7302	-	-	-
2011	25	K7322	96	-	-
2011	25	K734	-	-	-
2011	25	K735	-	-	-
2011	25	K735-2	54	-	-
2011	25	K7361	-	-	-
2011	25	K7362	-	-	-
2011	25	K737	-	-	-
2011	25	K7381	-	-	-
2011	25	K739-2	-	-	-
2011	25	K7391	12	-	-
2011	25	K7393	-	-	-
2011	25	K740-21	40	-	-
2011	25	K740-22	129	-	-
2011	25	K740-23	12	-	-
2011	25	K7401	35	-	-
2011	25	K7402	115	-	-
2011	25	K7403	-	-	-
2011	25	K7404	30	-	-
2011	25	K7421	40	-	-
2011	25	K7422	-	-	-
2011	25	K7423	-	-	-
2011	25	K7424	-	-	-
2011	25	K743-2	-	-	-
2011	25	K743-3	-	-	-
2011	25	K7431	-	-	-
2011	25	K7432	44	-	-
2011	25	K7433	-	-	-
2011	25	K7434	124	-	-
2011	25	K7435	-	-	-
2011	25	K744	-	-	-
2011	25	K745	32	-	-
2011	25	K7461	54	-	-
2011	25	K7462	17	-	-
2011	25	K747	11	-	-
2011	25	K7482	-	-	-
2011	25	K7501	-	-	-
2011	25	K7502	-	-	-
2011	25	K751-2	-	-	-
2011	25	K7512	-	-	-
2011	25	K7513	-	-	-
2011	25	K7521	-	-	-
2011	25	K753	-	-	-
2011	25	K754	-	-	-
2011	25	K754-2	39	-	-
2011	25	K7552	-	-	-
2011	25	K756	-	-	-
2011	25	K764	28	-	-
2011	25	K766	-	-	-
2011	25	K768	597	-	-
2011	25	K769	-	-	-
2011	25	K769-2	-	-	-
2011	25	K771	11	-	-
2011	25	K772	-	-	-
2011	25	K772-2	-	-	-
2011	25	K773	81	-	-
2011	25	K773-2	128	-	-
2011	25	K775	59	12	20.3%
2011	25	K778	-	-	-
2011	25	K778-2	-	-	-
2011	25	K780	-	-	-
2011	25	K780-2	-	-	-
2011	25	K781	241	-	-
2011	25	K783	22	-	-
2011	25	K783-2	235	23	9.8%
2011	25	K783-3	19	-	-
2011	25	K785	-	-	-
2011	25	K786	-	-	-
2011	25	K790	-	-	-
2011	25	K794-2	-	-	-
2011	25	K797	22	-	-
2011	25	K7981	115	-	-
2011	25	K7982	-	-	-
2011	25	K799	-	-	-
2011	25	K800-2	-	-	-
2011	25	K800-3	-	-	-
2011	25	K802	-	-	-
2011	25	K802-21	47	-	-
2011	25	K802-22	-	-	-
2011	25	K802-31	-	-	-
2011	25	K8031	-	-	-
2011	25	K8032	22	-	-
2011	25	K8034	23	-	-
2011	25	K8035	-	-	-
2011	25	K8036	768	-	-
2011	25	K804	16	-	-
2011	25	K805	-	-	-
2011	25	K807	-	-	-
2011	25	K808	-	-	-
2011	25	K809-2	13	-	-
2011	25	K810	-	-	-
2011	25	K8152	-	-	-
2011	25	K816	12	-	-
2011	25	K8172	-	-	-
2011	25	K8181	-	-	-
2011	25	K819	-	-	-
2011	25	K819-2	-	-	-
2011	25	K821	41	-	-
2011	25	K821-2	-	-	-
2011	25	K821-3	15	-	-
2011	25	K823-2	-	-	-
2011	25	K8231	-	-	-
2011	25	K8232	20	-	-
2011	25	K826	-	-	-
2011	25	K826-2	-	-	-
2011	25	K8271	-	-	-
2011	25	K8281	-	-	-
2011	25	K8282	23	-	-
2011	25	K830	16	-	-
2011	25	K830-21	-	-	-
2011	25	K833	23	-	-
2011	25	K834	18	-	-
2011	25	K834-2	-	-	-
2011	25	K8351	15	-	-
2011	25	K8352	37	-	-
2011	25	K836	89	-	-
2011	25	K836-2	-	-	-
2011	25	K837	-	-	-
2011	25	K8381	10	-	-
2011	25	K8382	-	-	-
2011	25	K840	-	-	-
2011	25	K841	323	-	-
2011	25	K841-2	21	-	-
2011	25	K843	104	-	-
2011	25	K843-2	60	-	-
2011	25	K843-3	28	-	-
2011	25	K844	-	-	-
2011	25	K845	-	-	-
2011	25	K846	-	-	-
2011	25	K848	12	-	-
2011	25	K8501	-	-	-
2011	25	K8502	-	-	-
2011	25	K851-2	-	-	-
2011	25	K851-31	-	-	-
2011	25	K8512	-	-	-
2011	25	K8521	-	-	-
2011	25	K8523	-	-	-
2011	25	K8531	-	-	-
2011	25	K8532	-	-	-
2011	25	K854	-	-	-
2011	25	K856	-	-	-
2011	25	K856-2	-	-	-
2011	25	K856-4	-	-	-
2011	25	K858	-	-	-
2011	25	K8591	-	-	-
2011	25	K860	-	-	-
2011	25	K860-2	-	-	-
2011	25	K861	137	-	-
2011	25	K863	25	-	-
2011	25	K863-2	-	-	-
2011	25	K8651	-	-	-
2011	25	K8654	109	-	-
2011	25	K866	16	-	-
2011	25	K867	309	-	-
2011	25	K867-3	-	-	-
2011	25	K867-4	-	-	-
2011	25	K871	15	-	-
2011	25	K872-2	144	-	-
2011	25	K872-3	96	-	-
2011	25	K8721	124	-	-
2011	25	K8722	-	-	-
2011	25	K873	47	-	-
2011	25	K876	-	-	-
2011	25	K877	451	-	-
2011	25	K877-2	176	-	-
2011	25	K879	164	-	-
2011	25	K881	-	-	-
2011	25	K882	-	-	-
2011	25	K8861	-	-	-
2011	25	K8862	-	-	-
2011	25	K887-32	-	-	-
2011	25	K887-4	-	-	-
2011	25	K8871	-	-	-
2011	25	K8872	-	-	-
2011	25	K888-21	-	-	-
2011	25	K888-22	-	-	-
2011	25	K8881	187	-	-
2011	25	K8882	332	-	-
2011	25	K889	115	-	-
2011	25	K890-2	-	-	-
2011	25	K893	31	-	-
2011	25	K895	-	-	-
2011	25	K8961	-	-	-
2011	25	K8962	-	-	-
2011	25	K8963	-	-	-
2011	25	K8964	-	-	-
2011	25	K897	-	-	-
2011	25	K8981	351	-	-
2011	25	K8982	658	-	-
2011	25	K8983	46	-	-
2011	25	K902	-	-	-
2011	25	K9033	-	-	-
2011	25	K904	-	-	-
2011	25	K9051	-	-	-
2011	25	K9061	-	-	-
2011	25	K9062	50	-	-
2011	25	K9063	-	-	-
2011	25	K907	-	-	-
2011	25	K909-2	23	-	-
2011	25	K9091	218	-	-
2011	25	K9092	13	-	-
2011	25	K911	-	-	-
2011	25	K9121	30	-	-
2011	25	K9122	43	-	-
2011	25	K9131	74	-	-
2011	25	K9132	58	-	-
2011	25	K9202	459	122	26.6%
2011	25	K9202ｲ	615	128	20.8%
2011	25	K9202ﾛ	36	-	-
2011	25	K9203	-	-	-
2011	25	K9203ｲ(1)	-	-	-
2011	25	K9204	-	-	-
2011	25	K9212ｲ	-	-	-
2011	25	K9212ﾛ	10	-	-
2011	25	K9221ｲ	11	-	-
2011	25	K9222ｲ	-	-	-
2011	25	K9222ﾛ	15	-	-
2011	25	K923	-	-	-
2011	26	K000-21	-	-	-
2011	26	K000-22	-	-	-
2011	26	K000-23	-	-	-
2011	26	K000-24	-	-	-
2011	26	K000-25	-	-	-
2011	26	K000-26	-	-	-
2011	26	K000-27	-	-	-
2011	26	K0001	127	-	-
2011	26	K0002	131	-	-
2011	26	K0003	99	-	-
2011	26	K0004	614	52	8.5%
2011	26	K0005	129	-	-
2011	26	K0006	45	-	-
2011	26	K0011	277	34	12.3%
2011	26	K0012	31	-	-
2011	26	K0013	-	-	-
2011	26	K0021	63	-	-
2011	26	K0022	44	-	-
2011	26	K0023	-	-	-
2011	26	K0031	-	-	-
2011	26	K0032	-	-	-
2011	26	K0033	-	-	-
2011	26	K0041	-	-	-
2011	26	K0042	-	-	-
2011	26	K0043	-	-	-
2011	26	K0051	51	-	-
2011	26	K0052	55	-	-
2011	26	K0053	77	-	-
2011	26	K006-41	-	-	-
2011	26	K006-43	-	-	-
2011	26	K006-44	-	-	-
2011	26	K0061	61	-	-
2011	26	K0062	65	-	-
2011	26	K0063	106	-	-
2011	26	K0071	14	-	-
2011	26	K0072	295	-	-
2011	26	K0081	-	-	-
2011	26	K0094	-	-	-
2011	26	K0101	39	-	-
2011	26	K0102	72	-	-
2011	26	K0111	16	-	-
2011	26	K0112	-	-	-
2011	26	K013-21	33	-	-
2011	26	K013-22	16	-	-
2011	26	K013-23	10	-	-
2011	26	K013-24	-	-	-
2011	26	K0131	14	-	-
2011	26	K0132	12	-	-
2011	26	K0133	-	-	-
2011	26	K0134	22	-	-
2011	26	K0151	22	-	-
2011	26	K0152	28	-	-
2011	26	K0153	14	-	-
2011	26	K016	32	-	-
2011	26	K017	12	-	-
2011	26	K019	-	-	-
2011	26	K020	-	-	-
2011	26	K021-22	-	-	-
2011	26	K022	14	-	-
2011	26	K023	14	-	-
2011	26	K025	-	-	-
2011	26	K026	-	-	-
2011	26	K0271	-	-	-
2011	26	K0272	-	-	-
2011	26	K028	34	-	-
2011	26	K029	25	-	-
2011	26	K0301	178	-	-
2011	26	K0302	39	-	-
2011	26	K0311	61	-	-
2011	26	K0312	-	-	-
2011	26	K0332	-	-	-
2011	26	K034	-	-	-
2011	26	K035	10	-	-
2011	26	K035-2	-	-	-
2011	26	K037	55	-	-
2011	26	K037-2	115	-	-
2011	26	K038	-	-	-
2011	26	K0391	-	-	-
2011	26	K0392	-	-	-
2011	26	K040-2	-	-	-
2011	26	K0401	25	-	-
2011	26	K0402	-	-	-
2011	26	K042	-	-	-
2011	26	K043-31	-	-	-
2011	26	K043-32	-	-	-
2011	26	K043-33	-	-	-
2011	26	K0431	-	-	-
2011	26	K0432	-	-	-
2011	26	K0433	25	-	-
2011	26	K0441	43	-	-
2011	26	K0442	82	-	-
2011	26	K0443	49	-	-
2011	26	K0451	68	-	-
2011	26	K0452	72	-	-
2011	26	K0453	88	-	-
2011	26	K0461	1843	38	2.1%
2011	26	K0462	768	-	-
2011	26	K0463	560	-	-
2011	26	K047-2	-	-	-
2011	26	K047-3	-	-	-
2011	26	K0481	191	-	-
2011	26	K0482	519	-	-
2011	26	K0483	293	-	-
2011	26	K0491	-	-	-
2011	26	K0492	-	-	-
2011	26	K0493	22	-	-
2011	26	K0501	-	-	-
2011	26	K0502	-	-	-
2011	26	K0503	-	-	-
2011	26	K051-2	-	-	-
2011	26	K0513	-	-	-
2011	26	K052-21	-	-	-
2011	26	K052-22	-	-	-
2011	26	K052-23	-	-	-
2011	26	K0521	20	-	-
2011	26	K0522	11	-	-
2011	26	K0523	29	-	-
2011	26	K0531	15	-	-
2011	26	K0532	-	-	-
2011	26	K0533	-	-	-
2011	26	K0541	-	-	-
2011	26	K0542	52	-	-
2011	26	K0543	-	-	-
2011	26	K055-2	-	-	-
2011	26	K055-3	-	-	-
2011	26	K0561	12	-	-
2011	26	K0562	41	-	-
2011	26	K0563	13	-	-
2011	26	K0571	-	-	-
2011	26	K0572	14	-	-
2011	26	K0573	-	-	-
2011	26	K0582	-	-	-
2011	26	K0583	-	-	-
2011	26	K0584	-	-	-
2011	26	K0591	61	-	-
2011	26	K0592	-	-	-
2011	26	K0593	15	-	-
2011	26	K060-31	52	-	-
2011	26	K060-32	18	-	-
2011	26	K060-33	-	-	-
2011	26	K0601	-	-	-
2011	26	K0603	-	-	-
2011	26	K0611	115	-	-
2011	26	K0612	-	-	-
2011	26	K0613	-	-	-
2011	26	K0621	-	-	-
2011	26	K0622	-	-	-
2011	26	K0631	54	-	-
2011	26	K0632	81	-	-
2011	26	K0633	20	-	-
2011	26	K065-21	-	-	-
2011	26	K0651	14	-	-
2011	26	K0652	50	-	-
2011	26	K066-21	245	-	-
2011	26	K066-22	53	-	-
2011	26	K066-31	-	-	-
2011	26	K066-32	-	-	-
2011	26	K066-41	11	-	-
2011	26	K066-42	-	-	-
2011	26	K066-7	-	-	-
2011	26	K0661	10	-	-
2011	26	K0662	20	-	-
2011	26	K0663	-	-	-
2011	26	K067-21	29	-	-
2011	26	K067-22	32	-	-
2011	26	K0671	-	-	-
2011	26	K0672	-	-	-
2011	26	K068	-	-	-
2011	26	K068-2	406	-	-
2011	26	K069	-	-	-
2011	26	K069-2	11	-	-
2011	26	K069-3	32	-	-
2011	26	K0701	11	-	-
2011	26	K0702	-	-	-
2011	26	K0723	-	-	-
2011	26	K0731	307	-	-
2011	26	K0732	426	-	-
2011	26	K0733	25	-	-
2011	26	K074-21	-	-	-
2011	26	K074-22	-	-	-
2011	26	K074-23	12	-	-
2011	26	K0742	-	-	-
2011	26	K0743	26	-	-
2011	26	K0751	-	-	-
2011	26	K0752	-	-	-
2011	26	K0761	23	-	-
2011	26	K0762	-	-	-
2011	26	K0763	-	-	-
2011	26	K0771	24	-	-
2011	26	K0773	-	-	-
2011	26	K0782	48	-	-
2011	26	K0783	23	-	-
2011	26	K079-21	277	-	-
2011	26	K079-22	-	-	-
2011	26	K079-23	12	-	-
2011	26	K0791	-	-	-
2011	26	K0792	-	-	-
2011	26	K0793	25	-	-
2011	26	K080-2	-	-	-
2011	26	K080-3	18	-	-
2011	26	K080-4	136	-	-
2011	26	K0801	118	-	-
2011	26	K0802	67	-	-
2011	26	K0803	38	-	-
2011	26	K0811	790	19	2.4%
2011	26	K0812	-	-	-
2011	26	K082-21	-	-	-
2011	26	K082-22	-	-	-
2011	26	K082-31	96	-	-
2011	26	K082-32	-	-	-
2011	26	K0821	1519	-	-
2011	26	K0822	19	-	-
2011	26	K0823	-	-	-
2011	26	K083	60	-	-
2011	26	K084-2	-	-	-
2011	26	K0842	134	22	16.4%
2011	26	K0843	35	-	-
2011	26	K0851	-	-	-
2011	26	K0852	-	-	-
2011	26	K0853	-	-	-
2011	26	K0871	15	-	-
2011	26	K0872	-	-	-
2011	26	K0881	-	-	-
2011	26	K0882	10	-	-
2011	26	K089	-	-	-
2011	26	K0911	10	-	-
2011	26	K0912	-	-	-
2011	26	K093	84	-	-
2011	26	K093-2	-	-	-
2011	26	K097	-	-	-
2011	26	K099	11	-	-
2011	26	K099-21	-	-	-
2011	26	K099-22	13	-	-
2011	26	K1001	-	-	-
2011	26	K1002	20	-	-
2011	26	K101-21	-	-	-
2011	26	K1011	10	-	-
2011	26	K1012	-	-	-
2011	26	K1021	-	-	-
2011	26	K1032	-	-	-
2011	26	K106	-	-	-
2011	26	K108	-	-	-
2011	26	K110-2	62	-	-
2011	26	K112	-	-	-
2011	26	K113	-	-	-
2011	26	K116	-	-	-
2011	26	K118	-	-	-
2011	26	K124	-	-	-
2011	26	K125	20	-	-
2011	26	K1261	-	-	-
2011	26	K1262	12	-	-
2011	26	K128	23	-	-
2011	26	K131	202	-	-
2011	26	K131-2	15	-	-
2011	26	K132	710	-	-
2011	26	K133	-	-	-
2011	26	K134-22	26	-	-
2011	26	K1341	-	-	-
2011	26	K1342	253	-	-
2011	26	K1344	-	-	-
2011	26	K135	-	-	-
2011	26	K136	-	-	-
2011	26	K1381	-	-	-
2011	26	K1382	-	-	-
2011	26	K139	-	-	-
2011	26	K140	-	-	-
2011	26	K141	-	-	-
2011	26	K141-2	-	-	-
2011	26	K142-21	17	-	-
2011	26	K1421	106	-	-
2011	26	K1422	220	-	-
2011	26	K1423	208	-	-
2011	26	K1424	-	-	-
2011	26	K144	22	-	-
2011	26	K145	55	15	27.3%
2011	26	K147	11	-	-
2011	26	K148	-	-	-
2011	26	K1491	-	-	-
2011	26	K1492	25	11	44.0%
2011	26	K150	16	-	-
2011	26	K151-2	18	-	-
2011	26	K154-2	-	-	-
2011	26	K1541	14	-	-
2011	26	K158	-	-	-
2011	26	K159	10	-	-
2011	26	K159-2	-	-	-
2011	26	K160	-	-	-
2011	26	K160-2	21	-	-
2011	26	K161	-	-	-
2011	26	K162	-	-	-
2011	26	K164-2	629	12	1.9%
2011	26	K164-3	-	-	-
2011	26	K164-4	51	-	-
2011	26	K1641	28	-	-
2011	26	K1642	66	22	33.3%
2011	26	K1643	152	28	18.4%
2011	26	K165	-	-	-
2011	26	K166	-	-	-
2011	26	K167	-	-	-
2011	26	K168	-	-	-
2011	26	K1691	-	-	-
2011	26	K1692	310	13	4.2%
2011	26	K170	-	-	-
2011	26	K171	80	-	-
2011	26	K172	20	-	-
2011	26	K174-2	-	-	-
2011	26	K1741	-	-	-
2011	26	K1742	162	-	-
2011	26	K1751	-	-	-
2011	26	K1761	-	-	-
2011	26	K1762	-	-	-
2011	26	K1771	258	16	6.2%
2011	26	K1772	35	-	-
2011	26	K178-2	58	-	-
2011	26	K178-31	11	-	-
2011	26	K178-32	-	-	-
2011	26	K1781	233	-	-
2011	26	K1782	-	-	-
2011	26	K179	10	-	-
2011	26	K1801	23	-	-
2011	26	K1802	-	-	-
2011	26	K181-2	16	-	-
2011	26	K1811	-	-	-
2011	26	K1812	-	-	-
2011	26	K182-22	-	-	-
2011	26	K1821	15	-	-
2011	26	K1822	16	-	-
2011	26	K183	-	-	-
2011	26	K188	78	-	-
2011	26	K189	12	-	-
2011	26	K190	10	-	-
2011	26	K190-2	-	-	-
2011	26	K190-3	-	-	-
2011	26	K190-4	-	-	-
2011	26	K1911	45	-	-
2011	26	K1912	-	-	-
2011	26	K193-22	-	-	-
2011	26	K193-23	-	-	-
2011	26	K193-33	-	-	-
2011	26	K1932	14	-	-
2011	26	K196-2	-	-	-
2011	26	K197	48	-	-
2011	26	K198	-	-	-
2011	26	K200	-	-	-
2011	26	K200-2	-	-	-
2011	26	K202	11	-	-
2011	26	K203	-	-	-
2011	26	K204	34	-	-
2011	26	K206	-	-	-
2011	26	K207	-	-	-
2011	26	K208	-	-	-
2011	26	K209	-	-	-
2011	26	K212	-	-	-
2011	26	K213	-	-	-
2011	26	K214	-	-	-
2011	26	K215	-	-	-
2011	26	K215-2	-	-	-
2011	26	K216	20	-	-
2011	26	K217	38	-	-
2011	26	K218	-	-	-
2011	26	K2191	141	-	-
2011	26	K2192	-	-	-
2011	26	K2193	99	-	-
2011	26	K220	-	-	-
2011	26	K2211	-	-	-
2011	26	K2212	-	-	-
2011	26	K222	-	-	-
2011	26	K223-2	-	-	-
2011	26	K2231	40	-	-
2011	26	K2233	-	-	-
2011	26	K224	30	-	-
2011	26	K225-2	-	-	-
2011	26	K225-3	-	-	-
2011	26	K227	68	-	-
2011	26	K228	22	-	-
2011	26	K229	-	-	-
2011	26	K2302	-	-	-
2011	26	K233	-	-	-
2011	26	K234	-	-	-
2011	26	K235	-	-	-
2011	26	K239	-	-	-
2011	26	K241	-	-	-
2011	26	K2421	-	-	-
2011	26	K2422	49	-	-
2011	26	K2423	71	-	-
2011	26	K2424	-	-	-
2011	26	K2425	-	-	-
2011	26	K243	-	-	-
2011	26	K244	-	-	-
2011	26	K245	-	-	-
2011	26	K246	20	-	-
2011	26	K249	-	-	-
2011	26	K252	-	-	-
2011	26	K255	-	-	-
2011	26	K259	27	-	-
2011	26	K2681	-	-	-
2011	26	K2682	134	-	-
2011	26	K2683	301	-	-
2011	26	K269	-	-	-
2011	26	K270	-	-	-
2011	26	K271	-	-	-
2011	26	K272	-	-	-
2011	26	K274	-	-	-
2011	26	K275	93	-	-
2011	26	K2761	26	-	-
2011	26	K2762	150	-	-
2011	26	K277	-	-	-
2011	26	K278	18	-	-
2011	26	K279	31	-	-
2011	26	K2801	1382	-	-
2011	26	K2802	133	-	-
2011	26	K281	151	-	-
2011	26	K282-2	13	-	-
2011	26	K2821	9256	-	-
2011	26	K2822	51	-	-
2011	26	K284	33	-	-
2011	26	K285	-	-	-
2011	26	K2861	-	-	-
2011	26	K2862	-	-	-
2011	26	K287	39	-	-
2011	26	K288	18	-	-
2011	26	K289	-	-	-
2011	26	K290-2	-	-	-
2011	26	K291	-	-	-
2011	26	K292	-	-	-
2011	26	K293	-	-	-
2011	26	K294	-	-	-
2011	26	K2961	-	-	-
2011	26	K2962	-	-	-
2011	26	K297	-	-	-
2011	26	K2991	-	-	-
2011	26	K2992	-	-	-
2011	26	K300	46	-	-
2011	26	K301	-	-	-
2011	26	K302	-	-	-
2011	26	K305	-	-	-
2011	26	K306	-	-	-
2011	26	K309	105	-	-
2011	26	K311	-	-	-
2011	26	K312	-	-	-
2011	26	K313	-	-	-
2011	26	K3141	-	-	-
2011	26	K317	-	-	-
2011	26	K318	16	-	-
2011	26	K319	355	-	-
2011	26	K320	31	-	-
2011	26	K327	-	-	-
2011	26	K328	29	-	-
2011	26	K331	41	-	-
2011	26	K333	13	-	-
2011	26	K333-3	12	-	-
2011	26	K334-2	13	-	-
2011	26	K336	-	-	-
2011	26	K337	-	-	-
2011	26	K3381	-	-	-
2011	26	K3382	-	-	-
2011	26	K339	20	-	-
2011	26	K340	-	-	-
2011	26	K340-2	-	-	-
2011	26	K341	-	-	-
2011	26	K342	34	-	-
2011	26	K3431	-	-	-
2011	26	K3432	13	-	-
2011	26	K344	57	-	-
2011	26	K3461	-	-	-
2011	26	K3462	-	-	-
2011	26	K347	102	-	-
2011	26	K347-2	-	-	-
2011	26	K349	-	-	-
2011	26	K352	34	-	-
2011	26	K352-2	18	-	-
2011	26	K352-3	-	-	-
2011	26	K353	11	-	-
2011	26	K354	-	-	-
2011	26	K355	-	-	-
2011	26	K356	-	-	-
2011	26	K357	-	-	-
2011	26	K358	173	-	-
2011	26	K359	-	-	-
2011	26	K360	-	-	-
2011	26	K361	33	-	-
2011	26	K362	81	-	-
2011	26	K363	-	-	-
2011	26	K364	283	-	-
2011	26	K367	10	-	-
2011	26	K368	56	-	-
2011	26	K3691	-	-	-
2011	26	K3692	-	-	-
2011	26	K370	40	-	-
2011	26	K3712	-	-	-
2011	26	K3721	18	-	-
2011	26	K3731	19	-	-
2011	26	K374	60	-	-
2011	26	K375-2	-	-	-
2011	26	K3771	-	-	-
2011	26	K3772	522	-	-
2011	26	K379-21	-	-	-
2011	26	K379-22	-	-	-
2011	26	K3791	-	-	-
2011	26	K3792	-	-	-
2011	26	K381	-	-	-
2011	26	K382	-	-	-
2011	26	K382-2	-	-	-
2011	26	K384	-	-	-
2011	26	K384-2	11	-	-
2011	26	K386	331	122	36.9%
2011	26	K387	-	-	-
2011	26	K388	-	-	-
2011	26	K3891	-	-	-
2011	26	K3892	149	-	-
2011	26	K3901	-	-	-
2011	26	K3902	-	-	-
2011	26	K3911	-	-	-
2011	26	K392	-	-	-
2011	26	K392-2	16	-	-
2011	26	K3931	-	-	-
2011	26	K3932	120	-	-
2011	26	K3941	37	-	-
2011	26	K3942	29	-	-
2011	26	K395	21	-	-
2011	26	K396	16	-	-
2011	26	K396-2	-	-	-
2011	26	K397	-	-	-
2011	26	K3981	-	-	-
2011	26	K3983	-	-	-
2011	26	K399	-	-	-
2011	26	K4001	28	-	-
2011	26	K4002	-	-	-
2011	26	K401	-	-	-
2011	26	K402	-	-	-
2011	26	K403-21	-	-	-
2011	26	K403-23	-	-	-
2011	26	K403-24	-	-	-
2011	26	K4031	-	-	-
2011	26	K4032	-	-	-
2011	26	K4041	-	-	-
2011	26	K4042	-	-	-
2011	26	K4043	24	-	-
2011	26	K4044	12	-	-
2011	26	K4045	31	-	-
2011	26	K4061	-	-	-
2011	26	K4062	-	-	-
2011	26	K407-2	-	-	-
2011	26	K4071	-	-	-
2011	26	K4072	28	-	-
2011	26	K4073ｲ	23	-	-
2011	26	K4073ﾛ	-	-	-
2011	26	K408	-	-	-
2011	26	K409	-	-	-
2011	26	K410	14	-	-
2011	26	K411	12	-	-
2011	26	K412	-	-	-
2011	26	K4132	19	-	-
2011	26	K414-2	-	-	-
2011	26	K4151	75	-	-
2011	26	K4152	-	-	-
2011	26	K418	-	-	-
2011	26	K419	-	-	-
2011	26	K4211	-	-	-
2011	26	K4232	-	-	-
2011	26	K424	-	-	-
2011	26	K425	21	-	-
2011	26	K426-21	-	-	-
2011	26	K426-22	10	-	-
2011	26	K426-23	-	-	-
2011	26	K4261	10	-	-
2011	26	K4262	24	-	-
2011	26	K4263	42	-	-
2011	26	K427	57	-	-
2011	26	K427-2	-	-	-
2011	26	K428	-	-	-
2011	26	K429-22	-	-	-
2011	26	K4291	-	-	-
2011	26	K4292	10	-	-
2011	26	K430	14	-	-
2011	26	K431	-	-	-
2011	26	K433	-	-	-
2011	26	K434	21	-	-
2011	26	K435	-	-	-
2011	26	K4361	24	-	-
2011	26	K4362	17	-	-
2011	26	K437	-	-	-
2011	26	K4391	-	-	-
2011	26	K4392	-	-	-
2011	26	K4422	-	-	-
2011	26	K4423	-	-	-
2011	26	K4431	40	-	-
2011	26	K4441	12	-	-
2011	26	K4442	21	-	-
2011	26	K4461	-	-	-
2011	26	K449	-	-	-
2011	26	K4501	-	-	-
2011	26	K4502	-	-	-
2011	26	K4503	-	-	-
2011	26	K451	-	-	-
2011	26	K452	-	-	-
2011	26	K453	15	-	-
2011	26	K454	29	-	-
2011	26	K455	-	-	-
2011	26	K4571	113	-	-
2011	26	K4572	25	-	-
2011	26	K4581	-	-	-
2011	26	K4582	-	-	-
2011	26	K4611	134	-	-
2011	26	K4612	-	-	-
2011	26	K462	12	-	-
2011	26	K4631	202	-	-
2011	26	K4632	96	-	-
2011	26	K4641	33	-	-
2011	26	K4642	12	-	-
2011	26	K465	-	-	-
2011	26	K467	43	-	-
2011	26	K468	-	-	-
2011	26	K4691	108	-	-
2011	26	K4692	13	-	-
2011	26	K470	-	-	-
2011	26	K471	-	-	-
2011	26	K472	-	-	-
2011	26	K474-2	11	-	-
2011	26	K474-3	16	-	-
2011	26	K4741	35	-	-
2011	26	K4742	31	-	-
2011	26	K475	-	-	-
2011	26	K476-2	-	-	-
2011	26	K476-31	-	-	-
2011	26	K476-32	-	-	-
2011	26	K4761	24	-	-
2011	26	K4762	429	-	-
2011	26	K4763	174	-	-
2011	26	K4764	215	-	-
2011	26	K4765	248	-	-
2011	26	K4766	11	-	-
2011	26	K4767	-	-	-
2011	26	K477	-	-	-
2011	26	K478	-	-	-
2011	26	K481	-	-	-
2011	26	K4821	-	-	-
2011	26	K4841	-	-	-
2011	26	K4842	-	-	-
2011	26	K485	-	-	-
2011	26	K4871	10	-	-
2011	26	K4873	10	-	-
2011	26	K488	18	-	-
2011	26	K488-2	-	-	-
2011	26	K494	-	-	-
2011	26	K496-2	-	-	-
2011	26	K496-4	14	-	-
2011	26	K4961	-	-	-
2011	26	K4962	-	-	-
2011	26	K497	-	-	-
2011	26	K4981	-	-	-
2011	26	K4982	-	-	-
2011	26	K499	-	-	-
2011	26	K501	-	-	-
2011	26	K501-2	-	-	-
2011	26	K502	30	-	-
2011	26	K502-23	-	-	-
2011	26	K503	10	-	-
2011	26	K504	34	-	-
2011	26	K508	-	-	-
2011	26	K508-2	10	-	-
2011	26	K509-2	-	-	-
2011	26	K509-3	10	-	-
2011	26	K5091	10	-	-
2011	26	K510	-	-	-
2011	26	K510-21	-	-	-
2011	26	K510-22	-	-	-
2011	26	K5111	-	-	-
2011	26	K5112	-	-	-
2011	26	K5113	-	-	-
2011	26	K5114	-	-	-
2011	26	K5115	-	-	-
2011	26	K5116	-	-	-
2011	26	K513	528	-	-
2011	26	K513-2	71	-	-
2011	26	K513-3	12	-	-
2011	26	K513-4	27	-	-
2011	26	K514-21	320	-	-
2011	26	K514-22	599	-	-
2011	26	K514-4	-	-	-
2011	26	K514-5	-	-	-
2011	26	K514-6	-	-	-
2011	26	K5141	59	-	-
2011	26	K5142	36	-	-
2011	26	K5143	21	-	-
2011	26	K5144	-	-	-
2011	26	K516	-	-	-
2011	26	K517	-	-	-
2011	26	K5182	-	-	-
2011	26	K5201	-	-	-
2011	26	K5203	-	-	-
2011	26	K522-2	63	20	31.7%
2011	26	K5221	32	-	-
2011	26	K5222	13	-	-
2011	26	K5223	138	-	-
2011	26	K5231	-	-	-
2011	26	K5241	-	-	-
2011	26	K5251	-	-	-
2011	26	K5252	-	-	-
2011	26	K526-21	29	-	-
2011	26	K526-22	167	-	-
2011	26	K5261	-	-	-
2011	26	K5262	-	-	-
2011	26	K5263	-	-	-
2011	26	K5272	-	-	-
2011	26	K528	-	-	-
2011	26	K5291	64	-	-
2011	26	K5292	39	-	-
2011	26	K5293	-	-	-
2011	26	K530-2	-	-	-
2011	26	K5312	-	-	-
2011	26	K5321	-	-	-
2011	26	K5322	-	-	-
2011	26	K533	130	-	-
2011	26	K533-2	293	39	13.3%
2011	26	K5341	-	-	-
2011	26	K5342	-	-	-
2011	26	K5351	-	-	-
2011	26	K5352	-	-	-
2011	26	K537-2	-	-	-
2011	26	K5371	-	-	-
2011	26	K538	-	-	-
2011	26	K538-2	-	-	-
2011	26	K539	13	-	-
2011	26	K539-2	-	-	-
2011	26	K540	-	-	-
2011	26	K541	-	-	-
2011	26	K542	-	-	-
2011	26	K543	-	-	-
2011	26	K5441	15	-	-
2011	26	K5442	-	-	-
2011	26	K5443	-	-	-
2011	26	K545	-	-	-
2011	26	K546	1580	32	2.0%
2011	26	K548	135	-	-
2011	26	K549	3778	78	2.1%
2011	26	K550	-	-	-
2011	26	K550-2	18	-	-
2011	26	K552-21	12	-	-
2011	26	K552-22	154	-	-
2011	26	K5521	10	-	-
2011	26	K5522	138	-	-
2011	26	K553-21	14	-	-
2011	26	K553-22	-	-	-
2011	26	K553-23	-	-	-
2011	26	K5533	-	-	-
2011	26	K5541	71	-	-
2011	26	K5542	47	-	-
2011	26	K5551	192	10	5.2%
2011	26	K5552	92	-	-
2011	26	K5553	22	-	-
2011	26	K556-2	-	-	-
2011	26	K557	-	-	-
2011	26	K557-2	-	-	-
2011	26	K557-3	-	-	-
2011	26	K557-4	-	-	-
2011	26	K558	-	-	-
2011	26	K559	-	-	-
2011	26	K559-2	-	-	-
2011	26	K5601	50	-	-
2011	26	K5602	48	-	-
2011	26	K5603	113	18	15.9%
2011	26	K5604	23	-	-
2011	26	K5605	11	-	-
2011	26	K5606	-	-	-
2011	26	K5607	212	-	-
2011	26	K5608	42	-	-
2011	26	K5611	82	-	-
2011	26	K5612	128	-	-
2011	26	K5613	23	-	-
2011	26	K5621	-	-	-
2011	26	K5622	26	-	-
2011	26	K563	-	-	-
2011	26	K564	-	-	-
2011	26	K565	-	-	-
2011	26	K566	-	-	-
2011	26	K567-2	-	-	-
2011	26	K5671	-	-	-
2011	26	K5672	-	-	-
2011	26	K5673	-	-	-
2011	26	K570-2	-	-	-
2011	26	K570-3	-	-	-
2011	26	K5702	-	-	-
2011	26	K5711	-	-	-
2011	26	K5712	-	-	-
2011	26	K5731	-	-	-
2011	26	K574-2	17	-	-
2011	26	K5741	18	-	-
2011	26	K575	-	-	-
2011	26	K5761	34	-	-
2011	26	K5762	-	-	-
2011	26	K5764	-	-	-
2011	26	K5771	-	-	-
2011	26	K578	-	-	-
2011	26	K579-21	-	-	-
2011	26	K579-22	-	-	-
2011	26	K5792	-	-	-
2011	26	K5801	-	-	-
2011	26	K5802	-	-	-
2011	26	K5812	-	-	-
2011	26	K5813	-	-	-
2011	26	K5821	-	-	-
2011	26	K5822	-	-	-
2011	26	K5832	-	-	-
2011	26	K5833	-	-	-
2011	26	K5842	-	-	-
2011	26	K5861	-	-	-
2011	26	K5862	-	-	-
2011	26	K588	-	-	-
2011	26	K592	-	-	-
2011	26	K5941	-	-	-
2011	26	K5943	22	-	-
2011	26	K595-2	-	-	-
2011	26	K5951	591	-	-
2011	26	K5952	450	-	-
2011	26	K596	258	26	10.1%
2011	26	K597-2	413	-	-
2011	26	K597-3	-	-	-
2011	26	K5971	-	-	-
2011	26	K5972	667	14	2.1%
2011	26	K598	21	-	-
2011	26	K598-2	-	-	-
2011	26	K599	65	-	-
2011	26	K599-2	48	-	-
2011	26	K599-3	66	-	-
2011	26	K599-4	21	-	-
2011	26	K6001	46	13	28.3%
2011	26	K6002	-	-	-
2011	26	K6011	29	-	-
2011	26	K6021	54	40	74.1%
2011	26	K6031	-	-	-
2011	26	K606	-	-	-
2011	26	K607-2	-	-	-
2011	26	K607-3	18	-	-
2011	26	K6071	-	-	-
2011	26	K6072	121	-	-
2011	26	K608-3	292	-	-
2011	26	K6081	-	-	-
2011	26	K6082	26	-	-
2011	26	K609-2	135	-	-
2011	26	K6091	-	-	-
2011	26	K6092	51	-	-
2011	26	K6093	13	-	-
2011	26	K610-2	31	-	-
2011	26	K610-3	756	22	2.9%
2011	26	K610-4	-	-	-
2011	26	K6101	56	-	-
2011	26	K6102	-	-	-
2011	26	K6103	-	-	-
2011	26	K6104	-	-	-
2011	26	K6105	62	-	-
2011	26	K6111	-	-	-
2011	26	K6112	150	14	9.3%
2011	26	K6113	483	43	8.9%
2011	26	K613	66	-	-
2011	26	K6141	14	-	-
2011	26	K6142	-	-	-
2011	26	K6143	14	-	-
2011	26	K6144	-	-	-
2011	26	K6145	251	-	-
2011	26	K615	1993	38	1.9%
2011	26	K615-2	-	-	-
2011	26	K616	1138	27	2.4%
2011	26	K617-2	29	-	-
2011	26	K617-3	-	-	-
2011	26	K6171	223	-	-
2011	26	K6172	-	-	-
2011	26	K6173	58	-	-
2011	26	K6181	41	12	29.3%
2011	26	K6182	230	64	27.8%
2011	26	K6191	-	-	-
2011	26	K6192	-	-	-
2011	26	K620	195	12	6.2%
2011	26	K621	-	-	-
2011	26	K6232	12	-	-
2011	26	K6234	11	-	-
2011	26	K6251	-	-	-
2011	26	K6252	-	-	-
2011	26	K6261	121	-	-
2011	26	K6262	97	-	-
2011	26	K6272	-	-	-
2011	26	K6273	-	-	-
2011	26	K6274	31	-	-
2011	26	K6276	-	-	-
2011	26	K6277	21	-	-
2011	26	K6278	-	-	-
2011	26	K628	-	-	-
2011	26	K630	-	-	-
2011	26	K6311	-	-	-
2011	26	K6312	-	-	-
2011	26	K6321	-	-	-
2011	26	K6322	-	-	-
2011	26	K6331	163	-	-
2011	26	K6332	-	-	-
2011	26	K6333	75	-	-
2011	26	K6334	-	-	-
2011	26	K6335	2121	-	-
2011	26	K6336	76	-	-
2011	26	K6338	26	-	-
2011	26	K6339	-	-	-
2011	26	K634	299	-	-
2011	26	K635	199	53	26.6%
2011	26	K635-2	-	-	-
2011	26	K635-3	74	-	-
2011	26	K636	92	-	-
2011	26	K636-2	-	-	-
2011	26	K637-2	56	15	26.8%
2011	26	K6372	-	-	-
2011	26	K6373	-	-	-
2011	26	K6374	12	-	-
2011	26	K638	-	-	-
2011	26	K639	239	29	12.1%
2011	26	K6401	-	-	-
2011	26	K6402	-	-	-
2011	26	K641	-	-	-
2011	26	K6421	27	-	-
2011	26	K6422	-	-	-
2011	26	K643	50	-	-
2011	26	K6441	-	-	-
2011	26	K645	-	-	-
2011	26	K646	-	-	-
2011	26	K647	29	-	-
2011	26	K647-2	51	-	-
2011	26	K648	-	-	-
2011	26	K649	-	-	-
2011	26	K651	47	13	27.7%
2011	26	K652	-	-	-
2011	26	K653-2	-	-	-
2011	26	K653-3	60	-	-
2011	26	K6531	65	-	-
2011	26	K6532	1113	-	-
2011	26	K6533	12	-	-
2011	26	K6534	215	-	-
2011	26	K654	1281	76	5.9%
2011	26	K654-2	-	-	-
2011	26	K654-3	17	-	-
2011	26	K655-21	23	-	-
2011	26	K655-22	271	-	-
2011	26	K655-42	25	-	-
2011	26	K6551	21	-	-
2011	26	K6552	407	11	2.7%
2011	26	K657-22	68	-	-
2011	26	K6571	-	-	-
2011	26	K6572	296	-	-
2011	26	K661	-	-	-
2011	26	K662	83	18	21.7%
2011	26	K663	-	-	-
2011	26	K664	758	121	16.0%
2011	26	K665	-	-	-
2011	26	K666	-	-	-
2011	26	K667	-	-	-
2011	26	K667-2	-	-	-
2011	26	K670	-	-	-
2011	26	K671-21	-	-	-
2011	26	K6711	50	-	-
2011	26	K6712	-	-	-
2011	26	K672	259	-	-
2011	26	K672-2	1513	-	-
2011	26	K673	-	-	-
2011	26	K674	15	-	-
2011	26	K6751	26	-	-
2011	26	K6752	10	-	-
2011	26	K6753	-	-	-
2011	26	K6754	-	-	-
2011	26	K677	-	-	-
2011	26	K677-21	-	-	-
2011	26	K677-22	15	-	-
2011	26	K678	14	-	-
2011	26	K680	14	-	-
2011	26	K681	24	-	-
2011	26	K682-2	176	40	22.7%
2011	26	K6822	75	16	21.3%
2011	26	K684	-	-	-
2011	26	K685	203	-	-
2011	26	K686	96	-	-
2011	26	K6871	753	25	3.3%
2011	26	K6872	234	-	-
2011	26	K688	1309	102	7.8%
2011	26	K689	14	-	-
2011	26	K690	-	-	-
2011	26	K691-2	66	-	-
2011	26	K6911	-	-	-
2011	26	K692	-	-	-
2011	26	K692-2	-	-	-
2011	26	K694	-	-	-
2011	26	K695-21	14	-	-
2011	26	K695-22	-	-	-
2011	26	K6951	121	-	-
2011	26	K6952	132	-	-
2011	26	K6953	98	-	-
2011	26	K6954	35	-	-
2011	26	K6955	-	-	-
2011	26	K696	-	-	-
2011	26	K697-2	-	-	-
2011	26	K697-3	452	-	-
2011	26	K697-4	74	-	-
2011	26	K697-5	69	11	15.9%
2011	26	K697-7	-	-	-
2011	26	K6971	-	-	-
2011	26	K6972	-	-	-
2011	26	K6981	-	-	-
2011	26	K6991	-	-	-
2011	26	K6992	24	-	-
2011	26	K700	-	-	-
2011	26	K701	-	-	-
2011	26	K7021ｲ	17	-	-
2011	26	K7021ﾛ	-	-	-
2011	26	K7022	37	-	-
2011	26	K7023	30	-	-
2011	26	K7024	-	-	-
2011	26	K7031	31	-	-
2011	26	K7032	85	-	-
2011	26	K7033	20	-	-
2011	26	K7034	23	-	-
2011	26	K704	-	-	-
2011	26	K7071	-	-	-
2011	26	K7072	-	-	-
2011	26	K708	-	-	-
2011	26	K709-5	-	-	-
2011	26	K710	-	-	-
2011	26	K711	23	-	-
2011	26	K711-2	21	-	-
2011	26	K712	-	-	-
2011	26	K713	-	-	-
2011	26	K714	208	14	6.7%
2011	26	K714-2	51	-	-
2011	26	K7151	105	-	-
2011	26	K7152	-	-	-
2011	26	K716-2	32	-	-
2011	26	K7161	172	-	-
2011	26	K7162	49	-	-
2011	26	K717	-	-	-
2011	26	K718-21	248	-	-
2011	26	K718-22	135	-	-
2011	26	K7181	501	-	-
2011	26	K7182	261	-	-
2011	26	K719-21	70	-	-
2011	26	K719-22	20	-	-
2011	26	K719-3	528	-	-
2011	26	K7191	160	-	-
2011	26	K7192	58	-	-
2011	26	K7193	537	16	3.0%
2011	26	K721-21	850	-	-
2011	26	K721-22	72	-	-
2011	26	K721-3	-	-	-
2011	26	K7211	4234	-	-
2011	26	K7212	644	-	-
2011	26	K722	296	-	-
2011	26	K724	32	-	-
2011	26	K725	24	-	-
2011	26	K726	187	23	12.3%
2011	26	K728	-	-	-
2011	26	K7291	-	-	-
2011	26	K7292	-	-	-
2011	26	K7301	-	-	-
2011	26	K7302	-	-	-
2011	26	K7311	-	-	-
2011	26	K7312	-	-	-
2011	26	K7321	10	-	-
2011	26	K7322	103	-	-
2011	26	K734	-	-	-
2011	26	K735	-	-	-
2011	26	K735-2	75	-	-
2011	26	K735-3	-	-	-
2011	26	K7361	11	-	-
2011	26	K7362	-	-	-
2011	26	K737	-	-	-
2011	26	K7381	-	-	-
2011	26	K739-2	-	-	-
2011	26	K7391	44	-	-
2011	26	K7393	-	-	-
2011	26	K740-21	99	-	-
2011	26	K740-22	234	-	-
2011	26	K740-23	41	-	-
2011	26	K7401	91	-	-
2011	26	K7402	176	-	-
2011	26	K7403	20	-	-
2011	26	K7404	64	-	-
2011	26	K7421	69	-	-
2011	26	K7422	22	-	-
2011	26	K7423	-	-	-
2011	26	K7424	14	-	-
2011	26	K743-2	-	-	-
2011	26	K743-3	-	-	-
2011	26	K743-4	-	-	-
2011	26	K743-6	-	-	-
2011	26	K7431	-	-	-
2011	26	K7432	298	-	-
2011	26	K7433	10	-	-
2011	26	K7434	285	-	-
2011	26	K7435	19	-	-
2011	26	K744	15	-	-
2011	26	K745	38	-	-
2011	26	K7461	67	-	-
2011	26	K7462	100	-	-
2011	26	K747	22	-	-
2011	26	K7481	-	-	-
2011	26	K749	-	-	-
2011	26	K7501	-	-	-
2011	26	K751-2	-	-	-
2011	26	K7511	-	-	-
2011	26	K7512	-	-	-
2011	26	K7513	-	-	-
2011	26	K7514	-	-	-
2011	26	K7521	-	-	-
2011	26	K7522	-	-	-
2011	26	K753	11	-	-
2011	26	K754	-	-	-
2011	26	K754-2	56	-	-
2011	26	K754-3	-	-	-
2011	26	K7551	-	-	-
2011	26	K7552	-	-	-
2011	26	K756	12	-	-
2011	26	K758	-	-	-
2011	26	K760	-	-	-
2011	26	K764	62	-	-
2011	26	K766	10	-	-
2011	26	K768	814	-	-
2011	26	K769	-	-	-
2011	26	K769-2	-	-	-
2011	26	K770-2	-	-	-
2011	26	K771	17	-	-
2011	26	K772	-	-	-
2011	26	K772-2	11	-	-
2011	26	K772-3	-	-	-
2011	26	K773	117	-	-
2011	26	K773-2	253	-	-
2011	26	K773-3	-	-	-
2011	26	K775	155	18	11.6%
2011	26	K778	-	-	-
2011	26	K778-2	11	-	-
2011	26	K779-3	29	-	-
2011	26	K780-2	31	-	-
2011	26	K781	329	-	-
2011	26	K7821	-	-	-
2011	26	K7822	-	-	-
2011	26	K783	89	-	-
2011	26	K783-2	606	43	7.1%
2011	26	K783-3	35	-	-
2011	26	K784-2	-	-	-
2011	26	K785	17	-	-
2011	26	K786	-	-	-
2011	26	K790	-	-	-
2011	26	K794-2	-	-	-
2011	26	K797	40	-	-
2011	26	K7981	238	-	-
2011	26	K7982	-	-	-
2011	26	K799	-	-	-
2011	26	K800	-	-	-
2011	26	K800-2	54	-	-
2011	26	K800-3	65	-	-
2011	26	K8011	-	-	-
2011	26	K802	-	-	-
2011	26	K802-21	115	-	-
2011	26	K802-22	-	-	-
2011	26	K8031	-	-	-
2011	26	K8032	26	-	-
2011	26	K8034	52	-	-
2011	26	K8035	-	-	-
2011	26	K8036	1571	-	-
2011	26	K804	22	-	-
2011	26	K805	31	-	-
2011	26	K808	-	-	-
2011	26	K809-2	-	-	-
2011	26	K810	-	-	-
2011	26	K811	-	-	-
2011	26	K812	-	-	-
2011	26	K813	-	-	-
2011	26	K8151	-	-	-
2011	26	K8152	-	-	-
2011	26	K816	17	-	-
2011	26	K8171	-	-	-
2011	26	K8172	-	-	-
2011	26	K8181	-	-	-
2011	26	K8182	-	-	-
2011	26	K819	-	-	-
2011	26	K819-2	-	-	-
2011	26	K821	68	-	-
2011	26	K821-2	19	-	-
2011	26	K821-3	27	-	-
2011	26	K822	-	-	-
2011	26	K823-2	-	-	-
2011	26	K8231	-	-	-
2011	26	K8232	27	-	-
2011	26	K826-2	-	-	-
2011	26	K8271	-	-	-
2011	26	K8272	-	-	-
2011	26	K8281	30	-	-
2011	26	K8282	28	-	-
2011	26	K830	67	-	-
2011	26	K830-21	-	-	-
2011	26	K830-22	-	-	-
2011	26	K832	-	-	-
2011	26	K833	59	-	-
2011	26	K834	-	-	-
2011	26	K834-2	-	-	-
2011	26	K8351	22	-	-
2011	26	K8352	62	-	-
2011	26	K836	160	-	-
2011	26	K836-2	-	-	-
2011	26	K837	-	-	-
2011	26	K8381	31	-	-
2011	26	K8382	-	-	-
2011	26	K839	-	-	-
2011	26	K840	-	-	-
2011	26	K841	482	-	-
2011	26	K841-2	40	-	-
2011	26	K843	254	-	-
2011	26	K843-2	65	-	-
2011	26	K843-3	15	-	-
2011	26	K844	-	-	-
2011	26	K848	20	-	-
2011	26	K849	-	-	-
2011	26	K8502	-	-	-
2011	26	K851-2	12	-	-
2011	26	K851-31	-	-	-
2011	26	K851-32	-	-	-
2011	26	K8511	-	-	-
2011	26	K8512	-	-	-
2011	26	K8521	-	-	-
2011	26	K8523	-	-	-
2011	26	K8531	20	-	-
2011	26	K8532	-	-	-
2011	26	K8551	-	-	-
2011	26	K8552	-	-	-
2011	26	K856	-	-	-
2011	26	K856-2	-	-	-
2011	26	K856-3	-	-	-
2011	26	K856-4	11	-	-
2011	26	K857	-	-	-
2011	26	K858	-	-	-
2011	26	K860	12	-	-
2011	26	K860-2	-	-	-
2011	26	K861	231	-	-
2011	26	K863	11	-	-
2011	26	K863-2	-	-	-
2011	26	K8643	-	-	-
2011	26	K8651	-	-	-
2011	26	K8653	-	-	-
2011	26	K8654	147	-	-
2011	26	K866	16	-	-
2011	26	K867	487	-	-
2011	26	K867-3	23	-	-
2011	26	K867-4	-	-	-
2011	26	K871	15	-	-
2011	26	K872-2	123	-	-
2011	26	K872-3	89	-	-
2011	26	K8721	182	-	-
2011	26	K8722	10	-	-
2011	26	K873	32	-	-
2011	26	K877	727	-	-
2011	26	K877-2	154	-	-
2011	26	K879	316	-	-
2011	26	K881	-	-	-
2011	26	K883	-	-	-
2011	26	K883-21	-	-	-
2011	26	K883-22	-	-	-
2011	26	K885	-	-	-
2011	26	K8861	-	-	-
2011	26	K8862	14	-	-
2011	26	K887-31	-	-	-
2011	26	K887-32	-	-	-
2011	26	K887-4	-	-	-
2011	26	K8871	-	-	-
2011	26	K8872	-	-	-
2011	26	K888-21	-	-	-
2011	26	K888-22	16	-	-
2011	26	K8881	302	-	-
2011	26	K8882	540	-	-
2011	26	K889	198	-	-
2011	26	K890-2	-	-	-
2011	26	K892	13	-	-
2011	26	K893	174	-	-
2011	26	K895	240	-	-
2011	26	K8961	193	-	-
2011	26	K8962	69	-	-
2011	26	K8963	-	-	-
2011	26	K8964	-	-	-
2011	26	K897	58	-	-
2011	26	K8981	770	-	-
2011	26	K8982	1200	-	-
2011	26	K8983	70	-	-
2011	26	K901	22	-	-
2011	26	K902	29	-	-
2011	26	K9033	-	-	-
2011	26	K904	-	-	-
2011	26	K9051	-	-	-
2011	26	K9061	24	-	-
2011	26	K9062	136	-	-
2011	26	K9063	14	-	-
2011	26	K907	-	-	-
2011	26	K909-2	94	-	-
2011	26	K9091	373	-	-
2011	26	K9092	28	-	-
2011	26	K911	12	-	-
2011	26	K9121	42	-	-
2011	26	K9122	61	-	-
2011	26	K913-21	-	-	-
2011	26	K913-22	-	-	-
2011	26	K9131	168	-	-
2011	26	K9132	50	-	-
2011	26	K9202	1708	433	25.4%
2011	26	K9202ｲ	2061	490	23.8%
2011	26	K9202ﾛ	329	58	17.6%
2011	26	K9203	10	-	-
2011	26	K9203ｲ(1)	259	-	-
2011	26	K9203ｲ(2)	-	-	-
2011	26	K9203ﾛ(1)	-	-	-
2011	26	K9204	-	-	-
2011	26	K9204ｲ(1)	34	-	-
2011	26	K9211ｲ	23	-	-
2011	26	K9211ﾛ	-	-	-
2011	26	K9212ｲ	-	-	-
2011	26	K9212ﾛ	29	-	-
2011	26	K9221ｲ	27	-	-
2011	26	K9222ｲ	10	-	-
2011	26	K9222ﾛ	48	-	-
2011	26	K9223	17	-	-
2011	26	K923	10	-	-
2011	27	K000-21	-	-	-
2011	27	K000-22	11	-	-
2011	27	K000-23	-	-	-
2011	27	K000-24	-	-	-
2011	27	K000-25	12	-	-
2011	27	K000-26	-	-	-
2011	27	K000-27	-	-	-
2011	27	K000-28	-	-	-
2011	27	K0001	499	23	4.6%
2011	27	K0002	428	22	5.1%
2011	27	K0003	403	13	3.2%
2011	27	K0004	1595	120	7.5%
2011	27	K0005	450	23	5.1%
2011	27	K0006	171	10	5.8%
2011	27	K0011	828	64	7.7%
2011	27	K0012	81	14	17.3%
2011	27	K0013	49	10	20.4%
2011	27	K0021	154	-	-
2011	27	K0022	116	12	10.3%
2011	27	K0023	10	-	-
2011	27	K0031	56	-	-
2011	27	K0032	48	-	-
2011	27	K0033	32	-	-
2011	27	K0041	19	-	-
2011	27	K0042	21	-	-
2011	27	K0043	18	-	-
2011	27	K0051	433	-	-
2011	27	K0052	377	-	-
2011	27	K0053	373	-	-
2011	27	K006-32	-	-	-
2011	27	K006-33	-	-	-
2011	27	K006-41	-	-	-
2011	27	K006-43	-	-	-
2011	27	K006-44	12	-	-
2011	27	K0061	390	-	-
2011	27	K0062	470	-	-
2011	27	K0063	607	-	-
2011	27	K0071	48	-	-
2011	27	K0072	1008	-	-
2011	27	K0081	59	-	-
2011	27	K0082	-	-	-
2011	27	K0083	-	-	-
2011	27	K0091	-	-	-
2011	27	K0092	-	-	-
2011	27	K0093	-	-	-
2011	27	K0094	-	-	-
2011	27	K0101	85	-	-
2011	27	K0102	168	-	-
2011	27	K0111	59	-	-
2011	27	K0112	17	-	-
2011	27	K013-21	155	-	-
2011	27	K013-22	134	-	-
2011	27	K013-23	46	-	-
2011	27	K013-24	25	-	-
2011	27	K0131	45	-	-
2011	27	K0132	63	-	-
2011	27	K0133	38	-	-
2011	27	K0134	68	-	-
2011	27	K014	-	-	-
2011	27	K0151	143	-	-
2011	27	K0152	85	-	-
2011	27	K0153	64	-	-
2011	27	K016	212	-	-
2011	27	K017	93	-	-
2011	27	K019	33	-	-
2011	27	K020	112	-	-
2011	27	K021-21	-	-	-
2011	27	K021-22	-	-	-
2011	27	K0211	-	-	-
2011	27	K0212	-	-	-
2011	27	K022	64	-	-
2011	27	K023	17	-	-
2011	27	K024	-	-	-
2011	27	K025	-	-	-
2011	27	K026	-	-	-
2011	27	K026-2	-	-	-
2011	27	K0271	12	-	-
2011	27	K0272	-	-	-
2011	27	K028	149	-	-
2011	27	K029	73	-	-
2011	27	K0301	605	-	-
2011	27	K0302	231	-	-
2011	27	K0311	162	-	-
2011	27	K0312	-	-	-
2011	27	K0332	-	-	-
2011	27	K034	22	-	-
2011	27	K035	82	-	-
2011	27	K035-2	54	-	-
2011	27	K037	266	-	-
2011	27	K037-2	435	-	-
2011	27	K038	41	-	-
2011	27	K0391	36	-	-
2011	27	K0392	18	-	-
2011	27	K040-2	-	-	-
2011	27	K0401	95	-	-
2011	27	K0402	61	-	-
2011	27	K042	15	-	-
2011	27	K043-31	-	-	-
2011	27	K043-32	16	-	-
2011	27	K043-33	53	-	-
2011	27	K0431	27	-	-
2011	27	K0432	17	-	-
2011	27	K0433	37	-	-
2011	27	K0441	118	-	-
2011	27	K0442	230	-	-
2011	27	K0443	85	-	-
2011	27	K0451	238	-	-
2011	27	K0452	321	-	-
2011	27	K0453	473	-	-
2011	27	K0461	6135	131	2.1%
2011	27	K0462	3568	-	-
2011	27	K0463	2078	-	-
2011	27	K047-2	16	-	-
2011	27	K047-3	-	-	-
2011	27	K0481	768	-	-
2011	27	K0482	1947	-	-
2011	27	K0483	1261	-	-
2011	27	K0491	14	-	-
2011	27	K0492	29	-	-
2011	27	K0493	59	-	-
2011	27	K0501	-	-	-
2011	27	K0502	-	-	-
2011	27	K0503	50	-	-
2011	27	K0513	-	-	-
2011	27	K052-21	-	-	-
2011	27	K052-22	-	-	-
2011	27	K052-23	-	-	-
2011	27	K052-31	-	-	-
2011	27	K052-32	-	-	-
2011	27	K052-33	-	-	-
2011	27	K0521	90	-	-
2011	27	K0522	53	-	-
2011	27	K0523	137	-	-
2011	27	K0531	25	-	-
2011	27	K0532	-	-	-
2011	27	K0533	-	-	-
2011	27	K0541	12	-	-
2011	27	K0542	80	-	-
2011	27	K0543	44	-	-
2011	27	K055-2	-	-	-
2011	27	K055-3	30	-	-
2011	27	K0561	73	-	-
2011	27	K0562	134	-	-
2011	27	K0563	62	-	-
2011	27	K0571	13	-	-
2011	27	K0572	54	-	-
2011	27	K0573	18	-	-
2011	27	K0581	20	-	-
2011	27	K0582	18	-	-
2011	27	K0583	28	-	-
2011	27	K0584	48	-	-
2011	27	K0591	119	-	-
2011	27	K0592	-	-	-
2011	27	K0593	33	-	-
2011	27	K060-2	-	-	-
2011	27	K060-31	158	-	-
2011	27	K060-32	19	-	-
2011	27	K060-33	-	-	-
2011	27	K0601	-	-	-
2011	27	K0602	-	-	-
2011	27	K0603	-	-	-
2011	27	K0611	419	-	-
2011	27	K0612	51	-	-
2011	27	K0613	28	-	-
2011	27	K0621	-	-	-
2011	27	K0622	-	-	-
2011	27	K0631	68	-	-
2011	27	K0632	84	-	-
2011	27	K0633	103	-	-
2011	27	K064	11	-	-
2011	27	K065-21	10	-	-
2011	27	K065-22	12	-	-
2011	27	K065-23	-	-	-
2011	27	K0651	56	-	-
2011	27	K0652	112	-	-
2011	27	K0653	11	-	-
2011	27	K066-21	783	-	-
2011	27	K066-22	104	-	-
2011	27	K066-23	-	-	-
2011	27	K066-31	12	-	-
2011	27	K066-32	17	-	-
2011	27	K066-33	-	-	-
2011	27	K066-41	17	-	-
2011	27	K066-42	-	-	-
2011	27	K066-43	-	-	-
2011	27	K066-5	-	-	-
2011	27	K066-6	-	-	-
2011	27	K066-7	-	-	-
2011	27	K0661	60	-	-
2011	27	K0662	29	-	-
2011	27	K0663	22	-	-
2011	27	K067-21	116	-	-
2011	27	K067-22	70	-	-
2011	27	K0671	-	-	-
2011	27	K0672	15	-	-
2011	27	K0673	-	-	-
2011	27	K068	-	-	-
2011	27	K068-2	968	-	-
2011	27	K069	-	-	-
2011	27	K069-2	38	-	-
2011	27	K069-3	141	-	-
2011	27	K0701	66	-	-
2011	27	K0702	18	-	-
2011	27	K0721	-	-	-
2011	27	K0722	-	-	-
2011	27	K0723	21	-	-
2011	27	K0731	533	-	-
2011	27	K0732	822	-	-
2011	27	K0733	61	-	-
2011	27	K074-21	12	-	-
2011	27	K074-22	-	-	-
2011	27	K074-23	-	-	-
2011	27	K0741	-	-	-
2011	27	K0742	-	-	-
2011	27	K0743	91	-	-
2011	27	K0751	21	-	-
2011	27	K0752	-	-	-
2011	27	K0753	-	-	-
2011	27	K0761	206	-	-
2011	27	K0762	61	-	-
2011	27	K0763	52	-	-
2011	27	K0771	194	-	-
2011	27	K0772	-	-	-
2011	27	K0773	-	-	-
2011	27	K0781	-	-	-
2011	27	K0782	200	-	-
2011	27	K0783	95	-	-
2011	27	K079-21	747	-	-
2011	27	K079-22	-	-	-
2011	27	K079-23	17	-	-
2011	27	K0791	36	-	-
2011	27	K0792	-	-	-
2011	27	K0793	101	-	-
2011	27	K080-2	25	-	-
2011	27	K080-3	68	-	-
2011	27	K080-4	699	-	-
2011	27	K0801	428	-	-
2011	27	K0802	267	-	-
2011	27	K0803	122	-	-
2011	27	K0811	2986	70	2.3%
2011	27	K0812	12	-	-
2011	27	K082-21	60	-	-
2011	27	K082-22	-	-	-
2011	27	K082-31	415	-	-
2011	27	K082-32	16	-	-
2011	27	K082-33	-	-	-
2011	27	K0821	8154	-	-
2011	27	K0822	97	-	-
2011	27	K0823	52	-	-
2011	27	K083	350	24	6.9%
2011	27	K0842	376	60	16.0%
2011	27	K0843	159	14	8.8%
2011	27	K0851	-	-	-
2011	27	K0852	-	-	-
2011	27	K0853	10	-	-
2011	27	K0861	-	-	-
2011	27	K0871	92	-	-
2011	27	K0872	-	-	-
2011	27	K0881	-	-	-
2011	27	K0882	98	-	-
2011	27	K089	13	-	-
2011	27	K0901	-	-	-
2011	27	K0911	31	-	-
2011	27	K0912	31	-	-
2011	27	K093	228	-	-
2011	27	K093-2	73	-	-
2011	27	K094	-	-	-
2011	27	K096	-	-	-
2011	27	K097	10	-	-
2011	27	K098	-	-	-
2011	27	K099	31	-	-
2011	27	K099-21	21	-	-
2011	27	K099-22	58	-	-
2011	27	K099-23	12	-	-
2011	27	K1001	17	-	-
2011	27	K1002	94	-	-
2011	27	K101-22	-	-	-
2011	27	K1011	32	-	-
2011	27	K1012	39	-	-
2011	27	K1021	-	-	-
2011	27	K1022	-	-	-
2011	27	K1031	-	-	-
2011	27	K1032	20	-	-
2011	27	K105	-	-	-
2011	27	K106	-	-	-
2011	27	K108	29	-	-
2011	27	K109	-	-	-
2011	27	K110-2	183	-	-
2011	27	K112	-	-	-
2011	27	K113	-	-	-
2011	27	K116	32	-	-
2011	27	K117	-	-	-
2011	27	K117-2	-	-	-
2011	27	K118	-	-	-
2011	27	K120	-	-	-
2011	27	K121	-	-	-
2011	27	K124	-	-	-
2011	27	K125	58	-	-
2011	27	K1261	-	-	-
2011	27	K1262	48	-	-
2011	27	K128	163	-	-
2011	27	K131	1930	-	-
2011	27	K131-2	102	-	-
2011	27	K132	2299	-	-
2011	27	K133	15	-	-
2011	27	K134-21	-	-	-
2011	27	K134-22	601	-	-
2011	27	K1341	-	-	-
2011	27	K1342	1029	-	-
2011	27	K1343	-	-	-
2011	27	K1344	33	-	-
2011	27	K135	28	-	-
2011	27	K136	34	-	-
2011	27	K1381	17	-	-
2011	27	K1382	-	-	-
2011	27	K139	-	-	-
2011	27	K140	-	-	-
2011	27	K141	12	-	-
2011	27	K141-2	26	-	-
2011	27	K142-21	70	-	-
2011	27	K1421	339	-	-
2011	27	K1422	692	-	-
2011	27	K1423	1664	-	-
2011	27	K1424	39	-	-
2011	27	K144	60	-	-
2011	27	K145	324	94	29.0%
2011	27	K146	-	-	-
2011	27	K147	56	13	23.2%
2011	27	K148	21	-	-
2011	27	K1491	21	-	-
2011	27	K1492	111	26	23.4%
2011	27	K150	42	-	-
2011	27	K151-2	32	-	-
2011	27	K153	-	-	-
2011	27	K154-2	22	-	-
2011	27	K1541	14	-	-
2011	27	K158	-	-	-
2011	27	K159	100	-	-
2011	27	K159-2	-	-	-
2011	27	K160	-	-	-
2011	27	K160-2	194	-	-
2011	27	K161	37	-	-
2011	27	K162	-	-	-
2011	27	K163	-	-	-
2011	27	K164-2	2268	41	1.8%
2011	27	K164-3	-	-	-
2011	27	K164-4	117	-	-
2011	27	K1641	91	-	-
2011	27	K1642	370	123	33.2%
2011	27	K1643	772	136	17.6%
2011	27	K165	-	-	-
2011	27	K166	19	-	-
2011	27	K167	24	-	-
2011	27	K168	-	-	-
2011	27	K1691	12	-	-
2011	27	K1692	1326	53	4.0%
2011	27	K170	-	-	-
2011	27	K171	316	-	-
2011	27	K172	92	-	-
2011	27	K173	-	-	-
2011	27	K174-2	28	-	-
2011	27	K1741	43	-	-
2011	27	K1742	607	15	2.5%
2011	27	K1751	15	-	-
2011	27	K1752	-	-	-
2011	27	K1761	38	11	28.9%
2011	27	K1762	-	-	-
2011	27	K1771	1221	75	6.1%
2011	27	K1772	184	13	7.1%
2011	27	K178-2	119	-	-
2011	27	K178-31	31	-	-
2011	27	K178-32	-	-	-
2011	27	K1781	685	44	6.4%
2011	27	K1782	29	-	-
2011	27	K179	20	-	-
2011	27	K1801	135	-	-
2011	27	K1802	22	-	-
2011	27	K1803	30	-	-
2011	27	K181-2	23	-	-
2011	27	K181-3	-	-	-
2011	27	K1811	10	-	-
2011	27	K1812	34	-	-
2011	27	K182-22	-	-	-
2011	27	K1821	98	-	-
2011	27	K1822	66	-	-
2011	27	K184	-	-	-
2011	27	K185	-	-	-
2011	27	K186	-	-	-
2011	27	K188	290	-	-
2011	27	K189	75	-	-
2011	27	K190	37	-	-
2011	27	K190-2	-	-	-
2011	27	K190-3	10	-	-
2011	27	K190-4	-	-	-
2011	27	K190-5	-	-	-
2011	27	K1911	172	-	-
2011	27	K1912	79	-	-
2011	27	K192	-	-	-
2011	27	K193-21	-	-	-
2011	27	K193-22	-	-	-
2011	27	K193-23	20	-	-
2011	27	K193-32	-	-	-
2011	27	K193-33	24	-	-
2011	27	K1931	14	-	-
2011	27	K1932	54	-	-
2011	27	K196-2	-	-	-
2011	27	K196-5	-	-	-
2011	27	K197	170	-	-
2011	27	K198	19	-	-
2011	27	K200-2	-	-	-
2011	27	K201	19	-	-
2011	27	K202	11	-	-
2011	27	K203	-	-	-
2011	27	K204	54	-	-
2011	27	K205	-	-	-
2011	27	K206	-	-	-
2011	27	K207	-	-	-
2011	27	K208	-	-	-
2011	27	K211	-	-	-
2011	27	K212	-	-	-
2011	27	K213	-	-	-
2011	27	K214	18	-	-
2011	27	K215	-	-	-
2011	27	K215-2	14	-	-
2011	27	K216	13	-	-
2011	27	K217	300	-	-
2011	27	K218	12	-	-
2011	27	K2191	742	-	-
2011	27	K2192	39	-	-
2011	27	K2193	279	-	-
2011	27	K220	38	-	-
2011	27	K2211	11	-	-
2011	27	K2212	-	-	-
2011	27	K222	-	-	-
2011	27	K223-2	28	-	-
2011	27	K2231	23	-	-
2011	27	K2232	-	-	-
2011	27	K2233	-	-	-
2011	27	K224	131	-	-
2011	27	K225-2	17	-	-
2011	27	K225-3	-	-	-
2011	27	K226	-	-	-
2011	27	K227	132	-	-
2011	27	K228	18	-	-
2011	27	K229	42	-	-
2011	27	K2302	-	-	-
2011	27	K233	-	-	-
2011	27	K234	35	-	-
2011	27	K235	12	-	-
2011	27	K236	-	-	-
2011	27	K237	-	-	-
2011	27	K239	11	-	-
2011	27	K241	13	-	-
2011	27	K2421	42	-	-
2011	27	K2422	219	-	-
2011	27	K2423	443	-	-
2011	27	K2424	70	-	-
2011	27	K2425	60	-	-
2011	27	K243	-	-	-
2011	27	K244	18	-	-
2011	27	K245	-	-	-
2011	27	K246	49	-	-
2011	27	K248-2	-	-	-
2011	27	K249	28	-	-
2011	27	K250	-	-	-
2011	27	K252	10	-	-
2011	27	K2541	-	-	-
2011	27	K2542	28	-	-
2011	27	K256	-	-	-
2011	27	K257	-	-	-
2011	27	K259	295	-	-
2011	27	K260	-	-	-
2011	27	K261	-	-	-
2011	27	K2681	32	-	-
2011	27	K2682	563	-	-
2011	27	K2683	740	-	-
2011	27	K269	19	-	-
2011	27	K270	33	-	-
2011	27	K271	-	-	-
2011	27	K272	-	-	-
2011	27	K273	-	-	-
2011	27	K274	19	-	-
2011	27	K275	404	-	-
2011	27	K2761	107	-	-
2011	27	K2762	713	-	-
2011	27	K277	13	-	-
2011	27	K277-2	10	-	-
2011	27	K278	86	-	-
2011	27	K279	266	-	-
2011	27	K2801	4514	-	-
2011	27	K2802	416	-	-
2011	27	K281	824	-	-
2011	27	K282-2	74	-	-
2011	27	K2821	29942	-	-
2011	27	K2822	160	-	-
2011	27	K284	110	-	-
2011	27	K285	-	-	-
2011	27	K2861	11	-	-
2011	27	K2862	27	-	-
2011	27	K287	169	-	-
2011	27	K288	87	-	-
2011	27	K289	-	-	-
2011	27	K290	-	-	-
2011	27	K290-2	-	-	-
2011	27	K291	15	-	-
2011	27	K292	30	-	-
2011	27	K293	-	-	-
2011	27	K294	14	-	-
2011	27	K295	-	-	-
2011	27	K2961	40	-	-
2011	27	K2962	11	-	-
2011	27	K297	11	-	-
2011	27	K298	-	-	-
2011	27	K2991	21	-	-
2011	27	K2992	-	-	-
2011	27	K300	239	-	-
2011	27	K301	-	-	-
2011	27	K302	-	-	-
2011	27	K303	-	-	-
2011	27	K305	55	-	-
2011	27	K309	440	-	-
2011	27	K311	-	-	-
2011	27	K312	-	-	-
2011	27	K313	-	-	-
2011	27	K3141	-	-	-
2011	27	K317	-	-	-
2011	27	K318	76	-	-
2011	27	K319	1560	-	-
2011	27	K320	68	-	-
2011	27	K321	-	-	-
2011	27	K323	45	-	-
2011	27	K3251	-	-	-
2011	27	K3252	-	-	-
2011	27	K327	18	-	-
2011	27	K328	73	-	-
2011	27	K331	145	-	-
2011	27	K331-2	11	-	-
2011	27	K333	259	-	-
2011	27	K333-3	174	-	-
2011	27	K334	21	-	-
2011	27	K334-2	63	-	-
2011	27	K335-2	-	-	-
2011	27	K336	-	-	-
2011	27	K337	18	-	-
2011	27	K3381	-	-	-
2011	27	K3382	22	-	-
2011	27	K339	58	-	-
2011	27	K340	25	-	-
2011	27	K340-2	11	-	-
2011	27	K341	-	-	-
2011	27	K342	137	-	-
2011	27	K3431	29	-	-
2011	27	K3432	14	-	-
2011	27	K344	26	-	-
2011	27	K3462	-	-	-
2011	27	K347	424	-	-
2011	27	K347-2	21	-	-
2011	27	K349	26	-	-
2011	27	K351	-	-	-
2011	27	K352	95	-	-
2011	27	K352-2	72	-	-
2011	27	K353	34	-	-
2011	27	K354	-	-	-
2011	27	K355	14	-	-
2011	27	K356	-	-	-
2011	27	K357	23	-	-
2011	27	K358	546	-	-
2011	27	K359	32	-	-
2011	27	K360	35	-	-
2011	27	K361	73	-	-
2011	27	K362	215	-	-
2011	27	K362-2	-	-	-
2011	27	K363	10	-	-
2011	27	K364	859	-	-
2011	27	K365	-	-	-
2011	27	K367	13	-	-
2011	27	K368	237	-	-
2011	27	K3691	-	-	-
2011	27	K3692	17	-	-
2011	27	K370	234	-	-
2011	27	K3711	-	-	-
2011	27	K3712	12	-	-
2011	27	K3721	58	-	-
2011	27	K3731	100	-	-
2011	27	K3732	-	-	-
2011	27	K374	86	-	-
2011	27	K376	-	-	-
2011	27	K3771	-	-	-
2011	27	K3772	2193	-	-
2011	27	K378	-	-	-
2011	27	K379-21	-	-	-
2011	27	K3791	-	-	-
2011	27	K3792	-	-	-
2011	27	K380	-	-	-
2011	27	K381	-	-	-
2011	27	K382	10	-	-
2011	27	K382-2	-	-	-
2011	27	K383	-	-	-
2011	27	K384-2	41	-	-
2011	27	K386	1181	393	33.3%
2011	27	K387	-	-	-
2011	27	K388	12	-	-
2011	27	K3892	588	-	-
2011	27	K3901	-	-	-
2011	27	K3902	-	-	-
2011	27	K3911	14	-	-
2011	27	K392	-	-	-
2011	27	K392-2	65	-	-
2011	27	K3931	-	-	-
2011	27	K3932	509	-	-
2011	27	K3941	50	-	-
2011	27	K3942	90	-	-
2011	27	K395	111	-	-
2011	27	K396	45	-	-
2011	27	K397	-	-	-
2011	27	K3981	-	-	-
2011	27	K3982	-	-	-
2011	27	K3983	-	-	-
2011	27	K399	12	-	-
2011	27	K4001	81	-	-
2011	27	K4002	129	-	-
2011	27	K401	67	-	-
2011	27	K402	-	-	-
2011	27	K403-21	-	-	-
2011	27	K403-22	-	-	-
2011	27	K403-23	34	-	-
2011	27	K403-24	-	-	-
2011	27	K4031	-	-	-
2011	27	K4032	-	-	-
2011	27	K4043	-	-	-
2011	27	K4044	-	-	-
2011	27	K4045	-	-	-
2011	27	K4061	-	-	-
2011	27	K4062	11	-	-
2011	27	K407-2	30	-	-
2011	27	K4071	-	-	-
2011	27	K4072	25	-	-
2011	27	K4073ｲ	13	-	-
2011	27	K4073ﾛ	-	-	-
2011	27	K408	-	-	-
2011	27	K409	-	-	-
2011	27	K410	28	-	-
2011	27	K411	17	-	-
2011	27	K412	19	-	-
2011	27	K4132	60	-	-
2011	27	K414-2	29	-	-
2011	27	K4151	148	-	-
2011	27	K4152	14	-	-
2011	27	K418	-	-	-
2011	27	K418-2	-	-	-
2011	27	K419	34	-	-
2011	27	K4211	11	-	-
2011	27	K4212	-	-	-
2011	27	K422	-	-	-
2011	27	K4231	-	-	-
2011	27	K4232	-	-	-
2011	27	K424	-	-	-
2011	27	K425	14	-	-
2011	27	K426-21	-	-	-
2011	27	K426-22	-	-	-
2011	27	K426-23	-	-	-
2011	27	K4261	22	-	-
2011	27	K4262	16	-	-
2011	27	K4263	38	-	-
2011	27	K427	238	-	-
2011	27	K427-2	-	-	-
2011	27	K428	31	-	-
2011	27	K429-21	-	-	-
2011	27	K4291	32	-	-
2011	27	K4292	17	-	-
2011	27	K430	34	-	-
2011	27	K432	-	-	-
2011	27	K433	20	-	-
2011	27	K434	59	-	-
2011	27	K435	26	-	-
2011	27	K4361	-	-	-
2011	27	K4362	-	-	-
2011	27	K4391	15	-	-
2011	27	K4392	-	-	-
2011	27	K440	-	-	-
2011	27	K4421	-	-	-
2011	27	K4422	12	-	-
2011	27	K4423	-	-	-
2011	27	K4432	-	-	-
2011	27	K4433	-	-	-
2011	27	K4442	-	-	-
2011	27	K4443	-	-	-
2011	27	K4444	-	-	-
2011	27	K445	-	-	-
2011	27	K449	-	-	-
2011	27	K4501	14	-	-
2011	27	K4502	18	-	-
2011	27	K4503	-	-	-
2011	27	K451	11	-	-
2011	27	K452	-	-	-
2011	27	K453	66	-	-
2011	27	K454	136	-	-
2011	27	K455	18	-	-
2011	27	K4571	428	-	-
2011	27	K4572	117	-	-
2011	27	K4581	28	-	-
2011	27	K4582	24	-	-
2011	27	K459	-	-	-
2011	27	K4611	380	-	-
2011	27	K4612	33	-	-
2011	27	K462	45	-	-
2011	27	K4631	439	-	-
2011	27	K4632	351	-	-
2011	27	K4641	127	-	-
2011	27	K4642	43	-	-
2011	27	K467	112	-	-
2011	27	K4691	215	-	-
2011	27	K4692	20	-	-
2011	27	K470	25	-	-
2011	27	K471	15	-	-
2011	27	K472	-	-	-
2011	27	K474-2	65	-	-
2011	27	K474-3	142	-	-
2011	27	K4741	234	-	-
2011	27	K4742	172	-	-
2011	27	K475	19	-	-
2011	27	K476-2	19	-	-
2011	27	K476-31	152	-	-
2011	27	K476-32	40	-	-
2011	27	K4761	124	-	-
2011	27	K4762	1935	-	-
2011	27	K4763	745	-	-
2011	27	K4764	673	-	-
2011	27	K4765	842	-	-
2011	27	K4766	60	-	-
2011	27	K4767	-	-	-
2011	27	K477	-	-	-
2011	27	K480	-	-	-
2011	27	K481	-	-	-
2011	27	K4821	15	-	-
2011	27	K483	-	-	-
2011	27	K484-21	-	-	-
2011	27	K484-22	-	-	-
2011	27	K4841	15	-	-
2011	27	K4842	38	-	-
2011	27	K485	25	-	-
2011	27	K486	-	-	-
2011	27	K4871	13	-	-
2011	27	K4873	15	-	-
2011	27	K488	77	-	-
2011	27	K488-2	11	-	-
2011	27	K493	-	-	-
2011	27	K494	14	-	-
2011	27	K496-2	38	-	-
2011	27	K496-32	-	-	-
2011	27	K496-4	40	-	-
2011	27	K4961	-	-	-
2011	27	K4962	-	-	-
2011	27	K497	-	-	-
2011	27	K4981	-	-	-
2011	27	K4982	-	-	-
2011	27	K501	-	-	-
2011	27	K501-2	-	-	-
2011	27	K502	79	-	-
2011	27	K502-21	-	-	-
2011	27	K502-22	-	-	-
2011	27	K502-23	-	-	-
2011	27	K503	-	-	-
2011	27	K504	94	-	-
2011	27	K507	-	-	-
2011	27	K508	38	-	-
2011	27	K508-2	54	-	-
2011	27	K509-2	11	-	-
2011	27	K5091	27	-	-
2011	27	K510	16	-	-
2011	27	K510-22	-	-	-
2011	27	K5111	33	-	-
2011	27	K5112	11	-	-
2011	27	K5113	23	-	-
2011	27	K5114	-	-	-
2011	27	K5115	-	-	-
2011	27	K5116	-	-	-
2011	27	K513	1111	10	0.9%
2011	27	K513-2	167	-	-
2011	27	K513-3	21	-	-
2011	27	K513-4	73	-	-
2011	27	K514-21	727	-	-
2011	27	K514-22	1438	-	-
2011	27	K514-3	-	-	-
2011	27	K514-4	-	-	-
2011	27	K5141	350	-	-
2011	27	K5142	132	-	-
2011	27	K5143	19	-	-
2011	27	K5144	-	-	-
2011	27	K515	-	-	-
2011	27	K516	-	-	-
2011	27	K517	-	-	-
2011	27	K5182	-	-	-
2011	27	K519	-	-	-
2011	27	K5201	11	-	-
2011	27	K5202	-	-	-
2011	27	K5211	-	-	-
2011	27	K522-2	174	37	21.3%
2011	27	K522-3	-	-	-
2011	27	K5221	146	13	8.9%
2011	27	K5222	39	-	-
2011	27	K5223	378	22	5.8%
2011	27	K5231	-	-	-
2011	27	K5232	-	-	-
2011	27	K5241	-	-	-
2011	27	K5242	-	-	-
2011	27	K5251	-	-	-
2011	27	K5252	-	-	-
2011	27	K526-21	115	-	-
2011	27	K526-22	507	-	-
2011	27	K526-3	12	-	-
2011	27	K5261	24	-	-
2011	27	K5263	-	-	-
2011	27	K5272	12	-	-
2011	27	K528	20	-	-
2011	27	K5291	493	19	3.9%
2011	27	K5292	128	-	-
2011	27	K5293	15	-	-
2011	27	K530	-	-	-
2011	27	K530-2	16	-	-
2011	27	K5311	-	-	-
2011	27	K5312	-	-	-
2011	27	K5321	-	-	-
2011	27	K5322	-	-	-
2011	27	K533	514	13	2.5%
2011	27	K533-2	1271	136	10.7%
2011	27	K534-21	-	-	-
2011	27	K5341	12	-	-
2011	27	K5342	-	-	-
2011	27	K5351	20	-	-
2011	27	K536	-	-	-
2011	27	K537-2	35	-	-
2011	27	K5371	13	-	-
2011	27	K5372	-	-	-
2011	27	K538	-	-	-
2011	27	K538-2	-	-	-
2011	27	K539	63	27	42.9%
2011	27	K539-2	-	-	-
2011	27	K540	-	-	-
2011	27	K541	-	-	-
2011	27	K542	-	-	-
2011	27	K543	-	-	-
2011	27	K5441	28	-	-
2011	27	K5442	-	-	-
2011	27	K5443	-	-	-
2011	27	K545	58	58	100.0%
2011	27	K546	3027	83	2.7%
2011	27	K547	-	-	-
2011	27	K548	431	12	2.8%
2011	27	K549	12473	257	2.1%
2011	27	K550	-	-	-
2011	27	K550-2	46	-	-
2011	27	K5511	-	-	-
2011	27	K552-21	38	-	-
2011	27	K552-22	443	-	-
2011	27	K5521	28	-	-
2011	27	K5522	584	23	3.9%
2011	27	K553-21	19	-	-
2011	27	K553-22	15	-	-
2011	27	K553-23	-	-	-
2011	27	K5531	-	-	-
2011	27	K5532	-	-	-
2011	27	K5533	-	-	-
2011	27	K5541	191	-	-
2011	27	K5542	136	-	-
2011	27	K5543	-	-	-
2011	27	K5551	609	28	4.6%
2011	27	K5552	249	18	7.2%
2011	27	K5553	69	-	-
2011	27	K556-2	10	-	-
2011	27	K557	-	-	-
2011	27	K557-2	-	-	-
2011	27	K557-3	11	-	-
2011	27	K557-4	-	-	-
2011	27	K558	-	-	-
2011	27	K559-2	-	-	-
2011	27	K5601	161	-	-
2011	27	K5602	121	12	9.9%
2011	27	K5603	337	28	8.3%
2011	27	K5604	40	-	-
2011	27	K5605	35	-	-
2011	27	K5606	49	-	-
2011	27	K5607	189	-	-
2011	27	K5608	323	14	4.3%
2011	27	K5611	338	23	6.8%
2011	27	K5612	578	-	-
2011	27	K5613	59	-	-
2011	27	K5621	42	-	-
2011	27	K5622	50	-	-
2011	27	K563	48	-	-
2011	27	K564	-	-	-
2011	27	K565	-	-	-
2011	27	K566	48	-	-
2011	27	K567-2	-	-	-
2011	27	K5671	14	-	-
2011	27	K5672	-	-	-
2011	27	K5681	-	-	-
2011	27	K569	-	-	-
2011	27	K570-2	34	-	-
2011	27	K570-3	59	-	-
2011	27	K5702	-	-	-
2011	27	K5711	-	-	-
2011	27	K5712	14	-	-
2011	27	K572	-	-	-
2011	27	K5731	-	-	-
2011	27	K5732	-	-	-
2011	27	K574-2	110	-	-
2011	27	K5741	73	-	-
2011	27	K5742	-	-	-
2011	27	K575	-	-	-
2011	27	K5761	85	-	-
2011	27	K5762	10	-	-
2011	27	K5764	-	-	-
2011	27	K5771	-	-	-
2011	27	K5772	-	-	-
2011	27	K578	12	-	-
2011	27	K579-21	11	-	-
2011	27	K579-22	-	-	-
2011	27	K5791	-	-	-
2011	27	K5792	-	-	-
2011	27	K5801	23	-	-
2011	27	K5802	-	-	-
2011	27	K5811	-	-	-
2011	27	K5812	-	-	-
2011	27	K5821	-	-	-
2011	27	K5822	-	-	-
2011	27	K5823	-	-	-
2011	27	K5832	12	-	-
2011	27	K5833	-	-	-
2011	27	K5834	-	-	-
2011	27	K5842	-	-	-
2011	27	K5861	28	-	-
2011	27	K5862	43	-	-
2011	27	K5863	-	-	-
2011	27	K587	-	-	-
2011	27	K588	-	-	-
2011	27	K589	-	-	-
2011	27	K592	-	-	-
2011	27	K592-2	15	-	-
2011	27	K5943	64	-	-
2011	27	K595-2	11	-	-
2011	27	K5951	1135	-	-
2011	27	K5952	1522	-	-
2011	27	K596	558	62	11.1%
2011	27	K597-2	1029	-	-
2011	27	K597-3	22	-	-
2011	27	K5971	23	-	-
2011	27	K5972	1651	18	1.1%
2011	27	K598	26	-	-
2011	27	K598-2	10	-	-
2011	27	K599	167	-	-
2011	27	K599-2	92	-	-
2011	27	K599-3	136	-	-
2011	27	K599-4	24	-	-
2011	27	K6001	140	52	37.1%
2011	27	K6002	17	-	-
2011	27	K6011	78	-	-
2011	27	K6012	-	-	-
2011	27	K6021	138	103	74.6%
2011	27	K6022	-	-	-
2011	27	K6031	-	-	-
2011	27	K6041	-	-	-
2011	27	K6042	-	-	-
2011	27	K6043	-	-	-
2011	27	K6044	13	-	-
2011	27	K605	-	-	-
2011	27	K605-2	-	-	-
2011	27	K607-2	16	-	-
2011	27	K607-3	51	-	-
2011	27	K6071	11	-	-
2011	27	K6072	108	-	-
2011	27	K608-2	-	-	-
2011	27	K608-3	859	30	3.5%
2011	27	K6081	-	-	-
2011	27	K6082	89	11	12.4%
2011	27	K609-2	501	-	-
2011	27	K6092	251	-	-
2011	27	K6093	52	-	-
2011	27	K610-2	36	-	-
2011	27	K610-3	1820	59	3.2%
2011	27	K610-4	-	-	-
2011	27	K610-5	-	-	-
2011	27	K6101	287	-	-
2011	27	K6102	-	-	-
2011	27	K6103	-	-	-
2011	27	K6104	41	-	-
2011	27	K6105	133	-	-
2011	27	K6111	23	-	-
2011	27	K6112	148	10	6.8%
2011	27	K6113	1460	97	6.6%
2011	27	K613	201	-	-
2011	27	K6141	21	-	-
2011	27	K6142	14	-	-
2011	27	K6143	46	-	-
2011	27	K6144	-	-	-
2011	27	K6145	599	24	4.0%
2011	27	K615	6957	136	2.0%
2011	27	K615-2	-	-	-
2011	27	K616	2525	49	1.9%
2011	27	K616-3	-	-	-
2011	27	K617-2	54	-	-
2011	27	K617-3	-	-	-
2011	27	K6171	1341	-	-
2011	27	K6172	13	-	-
2011	27	K6173	216	-	-
2011	27	K6181	92	19	20.7%
2011	27	K6182	1309	318	24.3%
2011	27	K619-2	-	-	-
2011	27	K6192	30	-	-
2011	27	K620	295	20	6.8%
2011	27	K621	-	-	-
2011	27	K6231	-	-	-
2011	27	K6232	-	-	-
2011	27	K6233	-	-	-
2011	27	K6234	14	-	-
2011	27	K6251	-	-	-
2011	27	K6252	17	-	-
2011	27	K626-2	-	-	-
2011	27	K6261	444	24	5.4%
2011	27	K6262	360	22	6.1%
2011	27	K6271	-	-	-
2011	27	K6272	62	-	-
2011	27	K6273	15	-	-
2011	27	K6274	77	-	-
2011	27	K6275	-	-	-
2011	27	K6276	15	-	-
2011	27	K6277	64	-	-
2011	27	K6278	31	-	-
2011	27	K628	20	-	-
2011	27	K630	24	-	-
2011	27	K6311	-	-	-
2011	27	K6312	24	-	-
2011	27	K6321	25	-	-
2011	27	K6322	-	-	-
2011	27	K6331	492	-	-
2011	27	K6332	23	-	-
2011	27	K6333	374	-	-
2011	27	K6334	-	-	-
2011	27	K6335	6787	-	-
2011	27	K6336	193	-	-
2011	27	K6337	-	-	-
2011	27	K6338	60	-	-
2011	27	K6339	29	-	-
2011	27	K634	1436	-	-
2011	27	K635	497	114	22.9%
2011	27	K635-2	12	-	-
2011	27	K635-3	144	-	-
2011	27	K636	412	27	6.6%
2011	27	K636-2	-	-	-
2011	27	K637-2	185	23	12.4%
2011	27	K6371	-	-	-
2011	27	K6372	12	-	-
2011	27	K6373	-	-	-
2011	27	K6374	32	-	-
2011	27	K638	21	-	-
2011	27	K639	761	81	10.6%
2011	27	K6401	-	-	-
2011	27	K6402	-	-	-
2011	27	K641	12	-	-
2011	27	K6421	119	-	-
2011	27	K6422	19	-	-
2011	27	K643	144	-	-
2011	27	K6441	-	-	-
2011	27	K6442	-	-	-
2011	27	K645	36	-	-
2011	27	K646	-	-	-
2011	27	K647	153	-	-
2011	27	K647-2	138	-	-
2011	27	K648	-	-	-
2011	27	K649	-	-	-
2011	27	K651	180	50	27.8%
2011	27	K652	-	-	-
2011	27	K653-2	15	-	-
2011	27	K653-3	193	-	-
2011	27	K653-4	-	-	-
2011	27	K6531	237	-	-
2011	27	K6532	3061	-	-
2011	27	K6533	14	-	-
2011	27	K6534	784	-	-
2011	27	K654	4125	267	6.5%
2011	27	K654-2	34	-	-
2011	27	K654-3	74	-	-
2011	27	K655-21	40	-	-
2011	27	K655-22	1250	-	-
2011	27	K655-41	-	-	-
2011	27	K655-42	60	-	-
2011	27	K6551	73	-	-
2011	27	K6552	1483	25	1.7%
2011	27	K656	-	-	-
2011	27	K657-21	-	-	-
2011	27	K657-22	287	-	-
2011	27	K6571	-	-	-
2011	27	K6572	1041	20	1.9%
2011	27	K661	-	-	-
2011	27	K662	264	36	13.6%
2011	27	K663	-	-	-
2011	27	K664	3020	398	13.2%
2011	27	K665	17	-	-
2011	27	K666	15	-	-
2011	27	K666-2	13	-	-
2011	27	K667	-	-	-
2011	27	K667-2	23	-	-
2011	27	K670	-	-	-
2011	27	K671-21	98	-	-
2011	27	K671-22	-	-	-
2011	27	K6711	188	10	5.3%
2011	27	K6712	19	-	-
2011	27	K672	566	12	2.1%
2011	27	K672-2	6009	-	-
2011	27	K673	14	-	-
2011	27	K674	38	-	-
2011	27	K6751	96	-	-
2011	27	K6752	11	-	-
2011	27	K6753	-	-	-
2011	27	K6754	-	-	-
2011	27	K677	38	-	-
2011	27	K677-21	14	-	-
2011	27	K677-22	27	-	-
2011	27	K678	16	-	-
2011	27	K679	-	-	-
2011	27	K680	53	-	-
2011	27	K681	257	28	10.9%
2011	27	K682-2	703	141	20.1%
2011	27	K6821	-	-	-
2011	27	K6822	131	38	29.0%
2011	27	K684	-	-	-
2011	27	K685	551	-	-
2011	27	K686	231	16	6.9%
2011	27	K6871	2087	62	3.0%
2011	27	K6872	943	10	1.1%
2011	27	K688	3895	261	6.7%
2011	27	K689	40	-	-
2011	27	K690	-	-	-
2011	27	K691-2	293	19	6.5%
2011	27	K692	-	-	-
2011	27	K692-2	30	-	-
2011	27	K695-21	219	-	-
2011	27	K695-22	42	-	-
2011	27	K6951	556	-	-
2011	27	K6952	500	10	2.0%
2011	27	K6953	205	-	-
2011	27	K6954	88	-	-
2011	27	K6955	21	-	-
2011	27	K696	-	-	-
2011	27	K697-2	23	-	-
2011	27	K697-3	2331	-	-
2011	27	K697-4	-	-	-
2011	27	K697-5	16	-	-
2011	27	K697-7	-	-	-
2011	27	K6971	-	-	-
2011	27	K6972	21	-	-
2011	27	K6981	-	-	-
2011	27	K6982	-	-	-
2011	27	K6992	16	-	-
2011	27	K700	-	-	-
2011	27	K701	-	-	-
2011	27	K7021ｲ	52	-	-
2011	27	K7021ﾛ	21	-	-
2011	27	K7022	132	-	-
2011	27	K7023	72	-	-
2011	27	K7024	-	-	-
2011	27	K7031	66	-	-
2011	27	K7032	363	-	-
2011	27	K7033	63	-	-
2011	27	K7034	101	-	-
2011	27	K704	24	-	-
2011	27	K705	-	-	-
2011	27	K706	10	-	-
2011	27	K7071	27	-	-
2011	27	K7072	-	-	-
2011	27	K708	-	-	-
2011	27	K709-3	-	-	-
2011	27	K709-4	-	-	-
2011	27	K710	-	-	-
2011	27	K711	67	-	-
2011	27	K711-2	76	-	-
2011	27	K712	-	-	-
2011	27	K713	-	-	-
2011	27	K714	479	25	5.2%
2011	27	K714-2	170	-	-
2011	27	K7151	290	-	-
2011	27	K7152	17	-	-
2011	27	K716-2	117	-	-
2011	27	K7161	582	34	5.8%
2011	27	K7162	129	10	7.8%
2011	27	K717	21	-	-
2011	27	K718-21	835	-	-
2011	27	K718-22	555	-	-
2011	27	K7181	1336	-	-
2011	27	K7182	652	-	-
2011	27	K719-21	281	-	-
2011	27	K719-22	38	-	-
2011	27	K719-3	2197	15	0.7%
2011	27	K7191	553	39	7.1%
2011	27	K7192	203	25	12.3%
2011	27	K7193	1977	57	2.9%
2011	27	K720	-	-	-
2011	27	K721-21	6054	-	-
2011	27	K721-22	515	-	-
2011	27	K721-3	20	-	-
2011	27	K7211	14513	18	0.1%
2011	27	K7212	1995	-	-
2011	27	K722	762	35	4.6%
2011	27	K724	116	22	19.0%
2011	27	K725	84	15	17.9%
2011	27	K726	475	57	12.0%
2011	27	K728	-	-	-
2011	27	K7291	28	-	-
2011	27	K7292	45	-	-
2011	27	K7301	-	-	-
2011	27	K7302	24	-	-
2011	27	K7311	-	-	-
2011	27	K7312	-	-	-
2011	27	K7321	52	-	-
2011	27	K7322	538	-	-
2011	27	K733	-	-	-
2011	27	K734	14	-	-
2011	27	K735	-	-	-
2011	27	K735-2	253	10	4.0%
2011	27	K735-3	11	-	-
2011	27	K7361	20	-	-
2011	27	K7362	12	-	-
2011	27	K737	17	-	-
2011	27	K7381	-	-	-
2011	27	K7382	-	-	-
2011	27	K739-2	14	-	-
2011	27	K7391	194	-	-
2011	27	K7392	-	-	-
2011	27	K7393	-	-	-
2011	27	K740-21	400	-	-
2011	27	K740-22	1082	-	-
2011	27	K740-23	136	-	-
2011	27	K7401	280	10	3.6%
2011	27	K7402	642	-	-
2011	27	K7403	109	-	-
2011	27	K7404	342	-	-
2011	27	K741	-	-	-
2011	27	K7421	151	-	-
2011	27	K7422	38	-	-
2011	27	K7423	26	-	-
2011	27	K7424	10	-	-
2011	27	K743-2	-	-	-
2011	27	K743-3	10	-	-
2011	27	K743-4	-	-	-
2011	27	K743-6	-	-	-
2011	27	K7431	-	-	-
2011	27	K7432	647	-	-
2011	27	K7433	48	-	-
2011	27	K7434	675	-	-
2011	27	K7435	84	-	-
2011	27	K744	22	-	-
2011	27	K745	131	-	-
2011	27	K7461	168	-	-
2011	27	K7462	158	-	-
2011	27	K747	93	-	-
2011	27	K7481	10	-	-
2011	27	K7482	-	-	-
2011	27	K749	20	-	-
2011	27	K7501	-	-	-
2011	27	K751-2	-	-	-
2011	27	K751-3	-	-	-
2011	27	K7511	-	-	-
2011	27	K7512	18	-	-
2011	27	K7513	17	-	-
2011	27	K7514	-	-	-
2011	27	K7521	-	-	-
2011	27	K7522	-	-	-
2011	27	K753	37	-	-
2011	27	K754	-	-	-
2011	27	K754-2	135	-	-
2011	27	K7551	-	-	-
2011	27	K7552	13	-	-
2011	27	K756	32	-	-
2011	27	K758	-	-	-
2011	27	K760	-	-	-
2011	27	K763	-	-	-
2011	27	K764	71	-	-
2011	27	K766	18	-	-
2011	27	K767	-	-	-
2011	27	K768	2467	-	-
2011	27	K769	26	-	-
2011	27	K769-2	21	-	-
2011	27	K769-3	-	-	-
2011	27	K770-2	-	-	-
2011	27	K771	60	-	-
2011	27	K772	34	-	-
2011	27	K772-2	52	-	-
2011	27	K772-3	-	-	-
2011	27	K773	534	-	-
2011	27	K773-2	781	-	-
2011	27	K773-3	43	-	-
2011	27	K775	452	69	15.3%
2011	27	K778	32	-	-
2011	27	K778-2	33	-	-
2011	27	K779	-	-	-
2011	27	K779-3	35	-	-
2011	27	K780	11	-	-
2011	27	K780-2	110	-	-
2011	27	K781	937	-	-
2011	27	K781-2	-	-	-
2011	27	K7821	13	-	-
2011	27	K7822	-	-	-
2011	27	K783	105	-	-
2011	27	K783-2	1718	106	6.2%
2011	27	K783-3	186	-	-
2011	27	K784	-	-	-
2011	27	K784-2	-	-	-
2011	27	K785	33	-	-
2011	27	K786	14	-	-
2011	27	K787	-	-	-
2011	27	K789	-	-	-
2011	27	K790	15	-	-
2011	27	K791	-	-	-
2011	27	K794	-	-	-
2011	27	K794-2	-	-	-
2011	27	K795	-	-	-
2011	27	K796	-	-	-
2011	27	K797	54	-	-
2011	27	K798-2	-	-	-
2011	27	K7981	648	-	-
2011	27	K7982	27	-	-
2011	27	K799	-	-	-
2011	27	K800	-	-	-
2011	27	K800-2	255	-	-
2011	27	K800-3	70	-	-
2011	27	K8011	-	-	-
2011	27	K8012	-	-	-
2011	27	K802	44	-	-
2011	27	K802-21	284	-	-
2011	27	K802-22	10	-	-
2011	27	K802-31	-	-	-
2011	27	K8031	26	-	-
2011	27	K8032	86	-	-
2011	27	K8033	-	-	-
2011	27	K8034	242	-	-
2011	27	K8035	41	-	-
2011	27	K8036	5272	21	0.4%
2011	27	K804	72	-	-
2011	27	K805	96	-	-
2011	27	K807	-	-	-
2011	27	K808	-	-	-
2011	27	K809	-	-	-
2011	27	K809-2	62	-	-
2011	27	K810	-	-	-
2011	27	K811	-	-	-
2011	27	K812	-	-	-
2011	27	K813	-	-	-
2011	27	K814	13	-	-
2011	27	K8151	-	-	-
2011	27	K8152	14	-	-
2011	27	K816	70	-	-
2011	27	K8171	-	-	-
2011	27	K8172	19	-	-
2011	27	K8181	17	-	-
2011	27	K8182	-	-	-
2011	27	K819	75	-	-
2011	27	K819-2	-	-	-
2011	27	K820	-	-	-
2011	27	K821	264	-	-
2011	27	K821-2	62	-	-
2011	27	K821-3	18	-	-
2011	27	K822	21	-	-
2011	27	K823-2	48	-	-
2011	27	K8231	-	-	-
2011	27	K8232	61	-	-
2011	27	K824	18	-	-
2011	27	K826	-	-	-
2011	27	K826-2	-	-	-
2011	27	K826-3	-	-	-
2011	27	K8271	15	-	-
2011	27	K8272	-	-	-
2011	27	K828-21	-	-	-
2011	27	K828-22	-	-	-
2011	27	K8281	61	-	-
2011	27	K8282	121	-	-
2011	27	K829	-	-	-
2011	27	K830	160	-	-
2011	27	K830-21	-	-	-
2011	27	K830-22	-	-	-
2011	27	K832	31	-	-
2011	27	K833	176	-	-
2011	27	K834	60	-	-
2011	27	K834-2	31	-	-
2011	27	K8351	59	-	-
2011	27	K8352	264	-	-
2011	27	K836	321	-	-
2011	27	K836-2	-	-	-
2011	27	K837	-	-	-
2011	27	K8381	24	-	-
2011	27	K8382	31	-	-
2011	27	K839	-	-	-
2011	27	K840	27	-	-
2011	27	K841	1678	-	-
2011	27	K841-2	117	-	-
2011	27	K841-3	-	-	-
2011	27	K843	952	-	-
2011	27	K843-2	330	-	-
2011	27	K843-3	145	-	-
2011	27	K844	15	-	-
2011	27	K845	-	-	-
2011	27	K846	-	-	-
2011	27	K848	60	-	-
2011	27	K849	46	-	-
2011	27	K8501	25	-	-
2011	27	K8502	-	-	-
2011	27	K851-2	34	-	-
2011	27	K851-31	-	-	-
2011	27	K851-32	-	-	-
2011	27	K8511	-	-	-
2011	27	K8512	-	-	-
2011	27	K8521	16	-	-
2011	27	K8522	-	-	-
2011	27	K8523	10	-	-
2011	27	K8531	70	-	-
2011	27	K8532	13	-	-
2011	27	K854	-	-	-
2011	27	K8551	-	-	-
2011	27	K8552	-	-	-
2011	27	K856	20	-	-
2011	27	K856-2	-	-	-
2011	27	K856-3	-	-	-
2011	27	K856-4	47	-	-
2011	27	K857	-	-	-
2011	27	K858	-	-	-
2011	27	K8591	-	-	-
2011	27	K8592	-	-	-
2011	27	K8593	-	-	-
2011	27	K8594	-	-	-
2011	27	K8595	-	-	-
2011	27	K860	34	-	-
2011	27	K860-2	19	-	-
2011	27	K861	983	-	-
2011	27	K863	53	-	-
2011	27	K863-2	-	-	-
2011	27	K8651	18	-	-
2011	27	K8652	-	-	-
2011	27	K8653	25	-	-
2011	27	K8654	326	-	-
2011	27	K866	119	-	-
2011	27	K866-2	-	-	-
2011	27	K867	2009	-	-
2011	27	K867-3	166	-	-
2011	27	K867-4	105	-	-
2011	27	K871	20	-	-
2011	27	K872-2	814	-	-
2011	27	K872-3	623	-	-
2011	27	K8721	634	-	-
2011	27	K8722	57	-	-
2011	27	K873	422	-	-
2011	27	K876	13	-	-
2011	27	K877	1784	-	-
2011	27	K877-2	810	-	-
2011	27	K878-2	-	-	-
2011	27	K879	1162	-	-
2011	27	K882	-	-	-
2011	27	K883	-	-	-
2011	27	K883-21	-	-	-
2011	27	K883-22	-	-	-
2011	27	K884	-	-	-
2011	27	K885	13	-	-
2011	27	K8861	-	-	-
2011	27	K8862	48	-	-
2011	27	K887-21	-	-	-
2011	27	K887-32	-	-	-
2011	27	K887-4	11	-	-
2011	27	K8871	27	-	-
2011	27	K8872	26	-	-
2011	27	K888-21	26	-	-
2011	27	K888-22	109	-	-
2011	27	K8881	1215	-	-
2011	27	K8882	2789	-	-
2011	27	K889	704	10	1.4%
2011	27	K890	-	-	-
2011	27	K890-2	-	-	-
2011	27	K892	47	-	-
2011	27	K893	677	-	-
2011	27	K8941	31	-	-
2011	27	K8942	-	-	-
2011	27	K895	607	-	-
2011	27	K8961	1709	-	-
2011	27	K8962	252	-	-
2011	27	K8963	28	-	-
2011	27	K8964	16	-	-
2011	27	K897	225	-	-
2011	27	K8981	3204	-	-
2011	27	K8982	3971	-	-
2011	27	K8983	220	-	-
2011	27	K901	50	-	-
2011	27	K902	109	-	-
2011	27	K9033	-	-	-
2011	27	K904	19	-	-
2011	27	K9051	-	-	-
2011	27	K9052	-	-	-
2011	27	K9061	133	-	-
2011	27	K9062	114	-	-
2011	27	K9063	31	-	-
2011	27	K907	188	-	-
2011	27	K908	-	-	-
2011	27	K909-2	302	-	-
2011	27	K9091	1817	-	-
2011	27	K9092	76	-	-
2011	27	K911	111	-	-
2011	27	K9121	133	-	-
2011	27	K9122	196	-	-
2011	27	K913-21	-	-	-
2011	27	K913-22	-	-	-
2011	27	K9131	1029	13	1.3%
2011	27	K9132	697	38	5.5%
2011	27	K915	-	-	-
2011	27	K920-21	-	-	-
2011	27	K920-22	-	-	-
2011	27	K9201ｲ	10	-	-
2011	27	K9201ﾛ	-	-	-
2011	27	K9202	6834	1319	19.3%
2011	27	K9202イ	11	-	-
2011	27	K9202ｲ	7221	1502	20.8%
2011	27	K9202ﾛ	842	152	18.1%
2011	27	K9203	225	-	-
2011	27	K9203ｲ(1)	578	-	-
2011	27	K9203ｲ(2)	-	-	-
2011	27	K9203ﾛ(1)	-	-	-
2011	27	K9204	26	-	-
2011	27	K9204ｲ(1)	28	-	-
2011	27	K9205	14	-	-
2011	27	K9211ｲ	32	-	-
2011	27	K9211ﾛ	-	-	-
2011	27	K9212ｲ	15	-	-
2011	27	K9212ﾛ	142	-	-
2011	27	K9221ｲ	116	22	19.0%
2011	27	K9221ﾛ	-	-	-
2011	27	K9222ｲ	45	14	31.1%
2011	27	K9222ﾛ	157	-	-
2011	27	K9223	65	28	43.1%
2011	27	K923	70	-	-
2011	27	k029	-	-	-
2011	27	k0482	-	-	-
2011	27	k0651	-	-	-
2011	27	k2821	-	-	-
2011	27	k9202イ	-	-	-
2011	27	k9202ｲ	-	-	-
2011	27	Ｋ615	-	-	-
2011	27	Ｋ9202イ	-	-	-
2011	27	ｋ9202イ	-	-	-
2011	27	ｋ9202ｲ	-	-	-
2011	28	K000-21	-	-	-
2011	28	K000-22	-	-	-
2011	28	K000-23	-	-	-
2011	28	K000-25	28	-	-
2011	28	K000-26	-	-	-
2011	28	K000-27	-	-	-
2011	28	K000-28	-	-	-
2011	28	K0001	232	10	4.3%
2011	28	K0002	238	-	-
2011	28	K0003	269	12	4.5%
2011	28	K0004	1179	83	7.0%
2011	28	K0005	365	16	4.4%
2011	28	K0006	124	-	-
2011	28	K0011	569	33	5.8%
2011	28	K0012	55	-	-
2011	28	K0013	22	-	-
2011	28	K0021	124	-	-
2011	28	K0022	91	-	-
2011	28	K0023	-	-	-
2011	28	K0031	36	-	-
2011	28	K0032	29	-	-
2011	28	K0033	29	-	-
2011	28	K0041	11	-	-
2011	28	K0042	10	-	-
2011	28	K0043	17	-	-
2011	28	K0051	184	-	-
2011	28	K0052	249	-	-
2011	28	K0053	282	-	-
2011	28	K006-41	-	-	-
2011	28	K006-43	-	-	-
2011	28	K0061	154	-	-
2011	28	K0062	246	-	-
2011	28	K0063	316	-	-
2011	28	K0071	22	-	-
2011	28	K0072	821	-	-
2011	28	K0081	48	-	-
2011	28	K0083	-	-	-
2011	28	K0092	-	-	-
2011	28	K0093	-	-	-
2011	28	K0094	-	-	-
2011	28	K0101	76	-	-
2011	28	K0102	121	-	-
2011	28	K0111	38	-	-
2011	28	K0112	11	-	-
2011	28	K013-21	115	-	-
2011	28	K013-22	109	-	-
2011	28	K013-23	58	-	-
2011	28	K013-24	24	-	-
2011	28	K0131	46	-	-
2011	28	K0132	42	-	-
2011	28	K0133	46	-	-
2011	28	K0134	65	-	-
2011	28	K0151	94	-	-
2011	28	K0152	78	-	-
2011	28	K0153	75	-	-
2011	28	K016	141	-	-
2011	28	K017	23	-	-
2011	28	K019	29	-	-
2011	28	K020	57	-	-
2011	28	K021-21	-	-	-
2011	28	K022	20	-	-
2011	28	K023	-	-	-
2011	28	K024	-	-	-
2011	28	K025	-	-	-
2011	28	K0271	-	-	-
2011	28	K028	78	-	-
2011	28	K029	53	-	-
2011	28	K0301	497	-	-
2011	28	K0302	185	-	-
2011	28	K0311	101	-	-
2011	28	K0312	-	-	-
2011	28	K0332	-	-	-
2011	28	K034	-	-	-
2011	28	K035	27	-	-
2011	28	K035-2	29	-	-
2011	28	K037	164	-	-
2011	28	K037-2	292	-	-
2011	28	K038	16	-	-
2011	28	K0391	39	-	-
2011	28	K0392	-	-	-
2011	28	K040-2	-	-	-
2011	28	K0401	42	-	-
2011	28	K0402	19	-	-
2011	28	K042	14	-	-
2011	28	K043-31	-	-	-
2011	28	K043-32	-	-	-
2011	28	K043-33	18	-	-
2011	28	K0431	-	-	-
2011	28	K0432	-	-	-
2011	28	K0433	18	-	-
2011	28	K0441	53	-	-
2011	28	K0442	134	-	-
2011	28	K0443	57	-	-
2011	28	K0451	166	-	-
2011	28	K0452	184	-	-
2011	28	K0453	282	-	-
2011	28	K0461	3967	95	2.4%
2011	28	K0462	1591	-	-
2011	28	K0463	1302	-	-
2011	28	K047-2	12	-	-
2011	28	K047-3	-	-	-
2011	28	K0481	370	-	-
2011	28	K0482	1015	-	-
2011	28	K0483	636	-	-
2011	28	K0491	-	-	-
2011	28	K0492	20	-	-
2011	28	K0493	45	-	-
2011	28	K0501	-	-	-
2011	28	K0502	-	-	-
2011	28	K0503	23	-	-
2011	28	K0513	-	-	-
2011	28	K052-21	-	-	-
2011	28	K052-22	-	-	-
2011	28	K052-23	-	-	-
2011	28	K052-31	-	-	-
2011	28	K052-32	-	-	-
2011	28	K052-33	-	-	-
2011	28	K0521	31	-	-
2011	28	K0522	36	-	-
2011	28	K0523	87	-	-
2011	28	K0531	18	-	-
2011	28	K0532	-	-	-
2011	28	K0533	-	-	-
2011	28	K0541	-	-	-
2011	28	K0542	26	-	-
2011	28	K0543	17	-	-
2011	28	K055-2	-	-	-
2011	28	K055-3	11	-	-
2011	28	K0561	46	-	-
2011	28	K0562	73	-	-
2011	28	K0563	50	-	-
2011	28	K0571	-	-	-
2011	28	K0572	20	-	-
2011	28	K0573	-	-	-
2011	28	K0581	-	-	-
2011	28	K0582	-	-	-
2011	28	K0583	-	-	-
2011	28	K0584	20	-	-
2011	28	K0591	47	-	-
2011	28	K0592	-	-	-
2011	28	K0593	10	-	-
2011	28	K060-31	117	-	-
2011	28	K060-32	21	-	-
2011	28	K060-33	-	-	-
2011	28	K0601	15	-	-
2011	28	K0602	-	-	-
2011	28	K0611	210	-	-
2011	28	K0612	27	-	-
2011	28	K0613	12	-	-
2011	28	K0622	-	-	-
2011	28	K0631	42	-	-
2011	28	K0632	76	-	-
2011	28	K0633	56	-	-
2011	28	K065-21	-	-	-
2011	28	K065-22	-	-	-
2011	28	K0651	64	-	-
2011	28	K0652	255	-	-
2011	28	K0653	20	-	-
2011	28	K066-21	254	-	-
2011	28	K066-22	39	-	-
2011	28	K066-23	-	-	-
2011	28	K066-31	-	-	-
2011	28	K066-32	-	-	-
2011	28	K066-33	-	-	-
2011	28	K066-41	-	-	-
2011	28	K066-42	-	-	-
2011	28	K066-5	-	-	-
2011	28	K0661	36	-	-
2011	28	K0662	37	-	-
2011	28	K0663	-	-	-
2011	28	K067-21	64	-	-
2011	28	K067-22	34	-	-
2011	28	K0671	-	-	-
2011	28	K0672	13	-	-
2011	28	K0673	-	-	-
2011	28	K068	-	-	-
2011	28	K068-2	678	-	-
2011	28	K069	-	-	-
2011	28	K069-2	12	-	-
2011	28	K069-3	76	-	-
2011	28	K0701	37	-	-
2011	28	K0702	10	-	-
2011	28	K0723	-	-	-
2011	28	K0731	788	-	-
2011	28	K0732	1186	-	-
2011	28	K0733	58	-	-
2011	28	K074-21	-	-	-
2011	28	K074-23	-	-	-
2011	28	K0742	-	-	-
2011	28	K0743	66	-	-
2011	28	K0751	-	-	-
2011	28	K0752	-	-	-
2011	28	K0753	-	-	-
2011	28	K0761	53	-	-
2011	28	K0762	26	-	-
2011	28	K0763	15	-	-
2011	28	K0771	38	-	-
2011	28	K0772	11	-	-
2011	28	K0773	-	-	-
2011	28	K0782	80	-	-
2011	28	K0783	44	-	-
2011	28	K079-21	493	-	-
2011	28	K079-22	-	-	-
2011	28	K079-23	-	-	-
2011	28	K0791	-	-	-
2011	28	K0792	-	-	-
2011	28	K0793	56	-	-
2011	28	K080-2	26	-	-
2011	28	K080-3	29	-	-
2011	28	K080-4	205	-	-
2011	28	K0801	241	-	-
2011	28	K0802	174	-	-
2011	28	K0803	84	-	-
2011	28	K0811	1764	39	2.2%
2011	28	K0812	-	-	-
2011	28	K082-21	26	-	-
2011	28	K082-22	-	-	-
2011	28	K082-31	157	-	-
2011	28	K082-32	-	-	-
2011	28	K082-33	-	-	-
2011	28	K0821	3468	-	-
2011	28	K0822	39	-	-
2011	28	K0823	25	-	-
2011	28	K083	91	-	-
2011	28	K0841	-	-	-
2011	28	K0842	278	27	9.7%
2011	28	K0843	107	-	-
2011	28	K0851	-	-	-
2011	28	K0852	-	-	-
2011	28	K0853	13	-	-
2011	28	K0861	-	-	-
2011	28	K0862	-	-	-
2011	28	K0871	118	-	-
2011	28	K0872	-	-	-
2011	28	K0881	-	-	-
2011	28	K0882	67	-	-
2011	28	K089	-	-	-
2011	28	K0901	-	-	-
2011	28	K0911	42	-	-
2011	28	K0912	29	-	-
2011	28	K093	144	-	-
2011	28	K093-2	17	-	-
2011	28	K094	-	-	-
2011	28	K096	-	-	-
2011	28	K097	11	-	-
2011	28	K098	-	-	-
2011	28	K099	12	-	-
2011	28	K099-21	18	-	-
2011	28	K099-22	32	-	-
2011	28	K099-23	-	-	-
2011	28	K1001	-	-	-
2011	28	K1002	55	-	-
2011	28	K101-21	-	-	-
2011	28	K1011	12	-	-
2011	28	K1012	21	-	-
2011	28	K1022	-	-	-
2011	28	K1031	-	-	-
2011	28	K1032	-	-	-
2011	28	K107	-	-	-
2011	28	K108	-	-	-
2011	28	K109	-	-	-
2011	28	K110-2	62	-	-
2011	28	K112	-	-	-
2011	28	K113	-	-	-
2011	28	K116	14	-	-
2011	28	K118	-	-	-
2011	28	K119	-	-	-
2011	28	K124	-	-	-
2011	28	K125	57	-	-
2011	28	K1261	-	-	-
2011	28	K1262	50	-	-
2011	28	K128	65	-	-
2011	28	K131	759	-	-
2011	28	K131-2	-	-	-
2011	28	K132	955	-	-
2011	28	K133	15	-	-
2011	28	K134-22	124	-	-
2011	28	K1341	-	-	-
2011	28	K1342	539	-	-
2011	28	K1343	-	-	-
2011	28	K1344	-	-	-
2011	28	K135	14	-	-
2011	28	K136	10	-	-
2011	28	K1381	10	-	-
2011	28	K1382	-	-	-
2011	28	K140	-	-	-
2011	28	K141	-	-	-
2011	28	K141-2	27	-	-
2011	28	K142-21	105	-	-
2011	28	K142-3	-	-	-
2011	28	K1421	160	-	-
2011	28	K1422	393	-	-
2011	28	K1423	676	-	-
2011	28	K1424	25	-	-
2011	28	K144	59	-	-
2011	28	K145	182	48	26.4%
2011	28	K147	21	-	-
2011	28	K148	12	-	-
2011	28	K1491	15	-	-
2011	28	K1492	65	13	20.0%
2011	28	K150	25	-	-
2011	28	K151-2	27	-	-
2011	28	K153	-	-	-
2011	28	K1541	15	-	-
2011	28	K158	19	-	-
2011	28	K159	18	-	-
2011	28	K159-2	-	-	-
2011	28	K160-2	84	-	-
2011	28	K161	30	-	-
2011	28	K162	-	-	-
2011	28	K164-2	1696	22	1.3%
2011	28	K164-4	141	-	-
2011	28	K1641	74	-	-
2011	28	K1642	210	47	22.4%
2011	28	K1643	489	74	15.1%
2011	28	K165	-	-	-
2011	28	K166	-	-	-
2011	28	K167	-	-	-
2011	28	K168	15	-	-
2011	28	K1691	-	-	-
2011	28	K1692	789	23	2.9%
2011	28	K171	156	-	-
2011	28	K172	44	-	-
2011	28	K173	-	-	-
2011	28	K174-2	10	-	-
2011	28	K1741	24	-	-
2011	28	K1742	337	14	4.2%
2011	28	K1751	15	-	-
2011	28	K1761	11	-	-
2011	28	K1762	-	-	-
2011	28	K1771	733	35	4.8%
2011	28	K1772	98	-	-
2011	28	K178-2	102	-	-
2011	28	K178-31	26	-	-
2011	28	K178-32	-	-	-
2011	28	K1781	454	49	10.8%
2011	28	K1782	18	-	-
2011	28	K179	-	-	-
2011	28	K1801	60	-	-
2011	28	K1802	19	-	-
2011	28	K1803	10	-	-
2011	28	K181-2	-	-	-
2011	28	K1811	-	-	-
2011	28	K1812	10	-	-
2011	28	K182-22	-	-	-
2011	28	K1821	42	-	-
2011	28	K1822	39	-	-
2011	28	K184	-	-	-
2011	28	K188	180	-	-
2011	28	K189	37	-	-
2011	28	K190	78	-	-
2011	28	K190-2	13	-	-
2011	28	K190-3	-	-	-
2011	28	K190-4	-	-	-
2011	28	K190-5	-	-	-
2011	28	K1911	99	-	-
2011	28	K1912	37	-	-
2011	28	K192	-	-	-
2011	28	K193-23	-	-	-
2011	28	K193-33	-	-	-
2011	28	K1931	-	-	-
2011	28	K1932	50	-	-
2011	28	K196-2	-	-	-
2011	28	K196-3	-	-	-
2011	28	K197	110	-	-
2011	28	K198	-	-	-
2011	28	K199	-	-	-
2011	28	K200	-	-	-
2011	28	K200-2	-	-	-
2011	28	K201	60	-	-
2011	28	K202	55	-	-
2011	28	K204	395	-	-
2011	28	K206	51	-	-
2011	28	K207	-	-	-
2011	28	K208	-	-	-
2011	28	K212	73	-	-
2011	28	K213	-	-	-
2011	28	K214	44	-	-
2011	28	K215	10	-	-
2011	28	K215-2	16	-	-
2011	28	K216	-	-	-
2011	28	K217	198	-	-
2011	28	K218	-	-	-
2011	28	K2191	378	-	-
2011	28	K2192	51	-	-
2011	28	K2193	189	-	-
2011	28	K220	17	-	-
2011	28	K2211	-	-	-
2011	28	K2212	-	-	-
2011	28	K222	-	-	-
2011	28	K223-2	-	-	-
2011	28	K2231	40	-	-
2011	28	K2232	-	-	-
2011	28	K2233	-	-	-
2011	28	K224	94	-	-
2011	28	K225-2	22	-	-
2011	28	K225-3	-	-	-
2011	28	K227	128	-	-
2011	28	K228	-	-	-
2011	28	K229	-	-	-
2011	28	K2301	-	-	-
2011	28	K2302	-	-	-
2011	28	K234	29	-	-
2011	28	K235	25	-	-
2011	28	K236	-	-	-
2011	28	K237	14	-	-
2011	28	K239	16	-	-
2011	28	K241	-	-	-
2011	28	K2421	87	-	-
2011	28	K2422	446	-	-
2011	28	K2423	227	-	-
2011	28	K2424	97	-	-
2011	28	K2425	35	-	-
2011	28	K243	-	-	-
2011	28	K244	198	-	-
2011	28	K245	-	-	-
2011	28	K246	31	-	-
2011	28	K248-2	-	-	-
2011	28	K249	18	-	-
2011	28	K250	-	-	-
2011	28	K252	23	-	-
2011	28	K2541	62	-	-
2011	28	K2542	-	-	-
2011	28	K255	-	-	-
2011	28	K257	-	-	-
2011	28	K259	54	-	-
2011	28	K261	-	-	-
2011	28	K266	-	-	-
2011	28	K2681	25	-	-
2011	28	K2682	356	-	-
2011	28	K2683	557	-	-
2011	28	K269	38	-	-
2011	28	K270	20	-	-
2011	28	K271	-	-	-
2011	28	K272	-	-	-
2011	28	K273	-	-	-
2011	28	K274	18	-	-
2011	28	K275	193	-	-
2011	28	K2761	37	-	-
2011	28	K2762	456	-	-
2011	28	K277	-	-	-
2011	28	K277-2	-	-	-
2011	28	K278	231	-	-
2011	28	K279	162	-	-
2011	28	K2801	3070	-	-
2011	28	K2802	435	-	-
2011	28	K281	561	-	-
2011	28	K282-2	39	-	-
2011	28	K2821	17710	-	-
2011	28	K2822	103	-	-
2011	28	K284	98	-	-
2011	28	K285	-	-	-
2011	28	K2861	-	-	-
2011	28	K2862	18	-	-
2011	28	K287	113	-	-
2011	28	K288	36	-	-
2011	28	K289	-	-	-
2011	28	K290-2	-	-	-
2011	28	K291	-	-	-
2011	28	K292	13	-	-
2011	28	K293	-	-	-
2011	28	K294	-	-	-
2011	28	K295	-	-	-
2011	28	K2961	27	-	-
2011	28	K2962	17	-	-
2011	28	K297	-	-	-
2011	28	K298	-	-	-
2011	28	K2991	-	-	-
2011	28	K2992	-	-	-
2011	28	K300	196	-	-
2011	28	K301	-	-	-
2011	28	K303	-	-	-
2011	28	K304	-	-	-
2011	28	K305	-	-	-
2011	28	K309	228	-	-
2011	28	K312	-	-	-
2011	28	K313	-	-	-
2011	28	K317	-	-	-
2011	28	K318	70	-	-
2011	28	K319	968	-	-
2011	28	K320	42	-	-
2011	28	K321	-	-	-
2011	28	K323	-	-	-
2011	28	K327	50	-	-
2011	28	K328	47	-	-
2011	28	K331	112	-	-
2011	28	K331-2	-	-	-
2011	28	K333	133	-	-
2011	28	K333-3	102	-	-
2011	28	K334	-	-	-
2011	28	K334-2	-	-	-
2011	28	K335	-	-	-
2011	28	K336	-	-	-
2011	28	K337	13	-	-
2011	28	K3381	-	-	-
2011	28	K3382	-	-	-
2011	28	K339	25	-	-
2011	28	K340	32	-	-
2011	28	K340-2	-	-	-
2011	28	K341	19	-	-
2011	28	K342	90	-	-
2011	28	K3431	16	-	-
2011	28	K3432	10	-	-
2011	28	K344	82	-	-
2011	28	K3462	-	-	-
2011	28	K347	241	-	-
2011	28	K347-2	32	-	-
2011	28	K349	17	-	-
2011	28	K351	-	-	-
2011	28	K352	86	-	-
2011	28	K352-2	43	-	-
2011	28	K352-3	-	-	-
2011	28	K353	25	-	-
2011	28	K354	-	-	-
2011	28	K355	-	-	-
2011	28	K356	-	-	-
2011	28	K357	13	-	-
2011	28	K358	385	-	-
2011	28	K359	25	-	-
2011	28	K360	18	-	-
2011	28	K361	107	-	-
2011	28	K362	142	-	-
2011	28	K363	-	-	-
2011	28	K364	330	-	-
2011	28	K367	13	-	-
2011	28	K368	276	-	-
2011	28	K3691	-	-	-
2011	28	K3692	17	-	-
2011	28	K370	74	-	-
2011	28	K3712	-	-	-
2011	28	K3721	20	-	-
2011	28	K3722	-	-	-
2011	28	K3731	40	-	-
2011	28	K374	46	-	-
2011	28	K375-2	10	-	-
2011	28	K3771	-	-	-
2011	28	K3772	1225	-	-
2011	28	K378	-	-	-
2011	28	K379-21	-	-	-
2011	28	K3791	-	-	-
2011	28	K3792	-	-	-
2011	28	K380	-	-	-
2011	28	K381	-	-	-
2011	28	K382	-	-	-
2011	28	K382-2	-	-	-
2011	28	K384	-	-	-
2011	28	K384-2	30	-	-
2011	28	K386	683	219	32.1%
2011	28	K387	-	-	-
2011	28	K3892	269	-	-
2011	28	K3901	-	-	-
2011	28	K3902	-	-	-
2011	28	K3911	-	-	-
2011	28	K392	-	-	-
2011	28	K392-2	34	-	-
2011	28	K3932	309	-	-
2011	28	K3941	23	-	-
2011	28	K3942	41	-	-
2011	28	K395	28	-	-
2011	28	K396	32	-	-
2011	28	K3981	-	-	-
2011	28	K3982	-	-	-
2011	28	K3983	-	-	-
2011	28	K399	-	-	-
2011	28	K4001	22	-	-
2011	28	K4002	18	-	-
2011	28	K401	13	-	-
2011	28	K403-21	-	-	-
2011	28	K403-22	-	-	-
2011	28	K403-23	15	-	-
2011	28	K403-24	-	-	-
2011	28	K4031	11	-	-
2011	28	K4032	-	-	-
2011	28	K4042	-	-	-
2011	28	K4044	-	-	-
2011	28	K4061	10	-	-
2011	28	K4062	-	-	-
2011	28	K407-2	36	-	-
2011	28	K4071	18	-	-
2011	28	K4072	25	-	-
2011	28	K4073ｲ	42	-	-
2011	28	K4073ﾛ	-	-	-
2011	28	K408	-	-	-
2011	28	K409	-	-	-
2011	28	K410	-	-	-
2011	28	K411	-	-	-
2011	28	K412	-	-	-
2011	28	K4132	19	-	-
2011	28	K414-2	34	-	-
2011	28	K4151	55	-	-
2011	28	K4152	-	-	-
2011	28	K418-2	-	-	-
2011	28	K419	15	-	-
2011	28	K4211	-	-	-
2011	28	K422	-	-	-
2011	28	K4232	-	-	-
2011	28	K424	-	-	-
2011	28	K425	13	-	-
2011	28	K426-21	-	-	-
2011	28	K426-22	-	-	-
2011	28	K426-23	12	-	-
2011	28	K4261	15	-	-
2011	28	K4262	21	-	-
2011	28	K4263	15	-	-
2011	28	K427	96	-	-
2011	28	K427-2	-	-	-
2011	28	K428	-	-	-
2011	28	K429-21	-	-	-
2011	28	K4291	-	-	-
2011	28	K4292	-	-	-
2011	28	K430	17	-	-
2011	28	K431	-	-	-
2011	28	K433	14	-	-
2011	28	K434	31	-	-
2011	28	K435	15	-	-
2011	28	K4361	-	-	-
2011	28	K4362	-	-	-
2011	28	K437	-	-	-
2011	28	K4391	-	-	-
2011	28	K4392	-	-	-
2011	28	K4422	-	-	-
2011	28	K4423	-	-	-
2011	28	K4433	-	-	-
2011	28	K4441	-	-	-
2011	28	K4443	-	-	-
2011	28	K4444	-	-	-
2011	28	K448	-	-	-
2011	28	K4501	-	-	-
2011	28	K4502	13	-	-
2011	28	K4503	-	-	-
2011	28	K451	-	-	-
2011	28	K452	-	-	-
2011	28	K453	31	-	-
2011	28	K454	92	-	-
2011	28	K455	-	-	-
2011	28	K4571	277	-	-
2011	28	K4572	57	-	-
2011	28	K4581	12	-	-
2011	28	K4582	14	-	-
2011	28	K4611	129	-	-
2011	28	K4612	18	-	-
2011	28	K462	-	-	-
2011	28	K4631	106	-	-
2011	28	K4632	93	-	-
2011	28	K4641	41	-	-
2011	28	K4642	10	-	-
2011	28	K467	77	-	-
2011	28	K4691	84	-	-
2011	28	K4692	11	-	-
2011	28	K470	-	-	-
2011	28	K471	-	-	-
2011	28	K472	-	-	-
2011	28	K474-2	44	-	-
2011	28	K474-3	19	-	-
2011	28	K4741	116	-	-
2011	28	K4742	103	-	-
2011	28	K475	-	-	-
2011	28	K476-2	13	-	-
2011	28	K476-31	-	-	-
2011	28	K476-32	23	-	-
2011	28	K4761	63	-	-
2011	28	K4762	978	-	-
2011	28	K4763	433	-	-
2011	28	K4764	608	-	-
2011	28	K4765	554	-	-
2011	28	K4766	42	-	-
2011	28	K4767	-	-	-
2011	28	K477	-	-	-
2011	28	K478	-	-	-
2011	28	K480	-	-	-
2011	28	K4821	-	-	-
2011	28	K4822	-	-	-
2011	28	K483	-	-	-
2011	28	K484-21	-	-	-
2011	28	K484-22	-	-	-
2011	28	K4841	12	-	-
2011	28	K4842	28	-	-
2011	28	K485	27	-	-
2011	28	K486	-	-	-
2011	28	K4871	-	-	-
2011	28	K4872	-	-	-
2011	28	K4873	11	-	-
2011	28	K488	87	-	-
2011	28	K488-2	-	-	-
2011	28	K494	16	-	-
2011	28	K496-2	34	-	-
2011	28	K496-31	-	-	-
2011	28	K496-32	-	-	-
2011	28	K496-4	33	-	-
2011	28	K4961	-	-	-
2011	28	K4962	-	-	-
2011	28	K497	-	-	-
2011	28	K4981	-	-	-
2011	28	K4982	-	-	-
2011	28	K499	-	-	-
2011	28	K501	-	-	-
2011	28	K501-2	-	-	-
2011	28	K502	61	-	-
2011	28	K502-21	-	-	-
2011	28	K502-22	-	-	-
2011	28	K502-23	-	-	-
2011	28	K503	-	-	-
2011	28	K504	51	-	-
2011	28	K507	-	-	-
2011	28	K508	15	-	-
2011	28	K508-2	27	-	-
2011	28	K509-2	-	-	-
2011	28	K5091	22	-	-
2011	28	K5092	-	-	-
2011	28	K510	17	-	-
2011	28	K510-22	-	-	-
2011	28	K5111	18	-	-
2011	28	K5112	-	-	-
2011	28	K5113	15	-	-
2011	28	K5114	-	-	-
2011	28	K5115	-	-	-
2011	28	K513	828	-	-
2011	28	K513-2	85	-	-
2011	28	K513-3	-	-	-
2011	28	K513-4	47	-	-
2011	28	K514-21	422	-	-
2011	28	K514-22	1242	-	-
2011	28	K5141	133	-	-
2011	28	K5142	59	-	-
2011	28	K5143	14	-	-
2011	28	K5144	15	-	-
2011	28	K515	-	-	-
2011	28	K516	-	-	-
2011	28	K517	-	-	-
2011	28	K5182	-	-	-
2011	28	K5184	-	-	-
2011	28	K519	-	-	-
2011	28	K5201	21	-	-
2011	28	K5202	-	-	-
2011	28	K5211	-	-	-
2011	28	K522-2	86	13	15.1%
2011	28	K522-3	-	-	-
2011	28	K5221	103	-	-
2011	28	K5222	-	-	-
2011	28	K5223	263	-	-
2011	28	K5231	-	-	-
2011	28	K5241	-	-	-
2011	28	K5242	-	-	-
2011	28	K5251	-	-	-
2011	28	K5252	-	-	-
2011	28	K5253	-	-	-
2011	28	K526-21	42	-	-
2011	28	K526-22	221	-	-
2011	28	K526-3	-	-	-
2011	28	K5261	19	-	-
2011	28	K5262	-	-	-
2011	28	K5263	-	-	-
2011	28	K5271	-	-	-
2011	28	K5272	12	-	-
2011	28	K528	-	-	-
2011	28	K5291	212	10	4.7%
2011	28	K5292	54	-	-
2011	28	K5293	12	-	-
2011	28	K530	-	-	-
2011	28	K530-2	-	-	-
2011	28	K5312	-	-	-
2011	28	K5321	-	-	-
2011	28	K533	241	-	-
2011	28	K533-2	758	86	11.3%
2011	28	K534-22	-	-	-
2011	28	K5341	-	-	-
2011	28	K5342	-	-	-
2011	28	K5351	-	-	-
2011	28	K5352	-	-	-
2011	28	K537-2	14	-	-
2011	28	K5371	13	-	-
2011	28	K5372	-	-	-
2011	28	K538-2	-	-	-
2011	28	K539	47	14	29.8%
2011	28	K539-2	-	-	-
2011	28	K540	-	-	-
2011	28	K541	-	-	-
2011	28	K542	-	-	-
2011	28	K543	-	-	-
2011	28	K5441	17	-	-
2011	28	K5442	-	-	-
2011	28	K545	25	25	100.0%
2011	28	K546	2112	58	2.7%
2011	28	K547	-	-	-
2011	28	K548	143	-	-
2011	28	K549	6728	141	2.1%
2011	28	K550	-	-	-
2011	28	K550-2	25	-	-
2011	28	K5511	-	-	-
2011	28	K552-21	15	-	-
2011	28	K552-22	179	-	-
2011	28	K5521	13	-	-
2011	28	K5522	319	13	4.1%
2011	28	K553-21	16	-	-
2011	28	K553-22	-	-	-
2011	28	K553-23	-	-	-
2011	28	K5531	-	-	-
2011	28	K5532	-	-	-
2011	28	K5533	-	-	-
2011	28	K5541	154	-	-
2011	28	K5542	106	-	-
2011	28	K5543	-	-	-
2011	28	K5551	400	19	4.8%
2011	28	K5552	129	11	8.5%
2011	28	K5553	26	-	-
2011	28	K556-2	-	-	-
2011	28	K557-2	-	-	-
2011	28	K557-3	-	-	-
2011	28	K557-4	-	-	-
2011	28	K558	-	-	-
2011	28	K559-2	-	-	-
2011	28	K5601	104	-	-
2011	28	K5602	83	-	-
2011	28	K5603	223	21	9.4%
2011	28	K5604	25	-	-
2011	28	K5605	22	-	-
2011	28	K5606	36	-	-
2011	28	K5607	249	10	4.0%
2011	28	K5608	89	-	-
2011	28	K5611	84	-	-
2011	28	K5612	235	-	-
2011	28	K5613	31	-	-
2011	28	K5621	19	-	-
2011	28	K5622	21	-	-
2011	28	K563	11	-	-
2011	28	K564	-	-	-
2011	28	K565	-	-	-
2011	28	K566	14	-	-
2011	28	K567-2	-	-	-
2011	28	K5671	-	-	-
2011	28	K5672	-	-	-
2011	28	K5673	-	-	-
2011	28	K5682	-	-	-
2011	28	K569	-	-	-
2011	28	K570-2	21	-	-
2011	28	K570-3	25	-	-
2011	28	K5701	-	-	-
2011	28	K5702	-	-	-
2011	28	K5711	-	-	-
2011	28	K5712	10	-	-
2011	28	K572	-	-	-
2011	28	K5731	-	-	-
2011	28	K5732	-	-	-
2011	28	K574-2	49	-	-
2011	28	K5741	28	-	-
2011	28	K5742	-	-	-
2011	28	K5761	83	-	-
2011	28	K5762	-	-	-
2011	28	K5763	-	-	-
2011	28	K5764	-	-	-
2011	28	K5771	-	-	-
2011	28	K5772	-	-	-
2011	28	K578	-	-	-
2011	28	K579-21	-	-	-
2011	28	K579-22	-	-	-
2011	28	K5791	-	-	-
2011	28	K5792	-	-	-
2011	28	K5801	-	-	-
2011	28	K5802	-	-	-
2011	28	K5812	-	-	-
2011	28	K5813	-	-	-
2011	28	K5821	-	-	-
2011	28	K5822	-	-	-
2011	28	K5823	-	-	-
2011	28	K5832	-	-	-
2011	28	K5833	-	-	-
2011	28	K5834	-	-	-
2011	28	K5842	-	-	-
2011	28	K585	-	-	-
2011	28	K5861	14	-	-
2011	28	K5862	13	-	-
2011	28	K587	-	-	-
2011	28	K588	-	-	-
2011	28	K592	11	-	-
2011	28	K592-2	-	-	-
2011	28	K5942	-	-	-
2011	28	K5943	35	-	-
2011	28	K5951	986	-	-
2011	28	K5952	709	-	-
2011	28	K596	248	30	12.1%
2011	28	K597-2	596	-	-
2011	28	K597-3	21	-	-
2011	28	K597-4	-	-	-
2011	28	K5971	15	-	-
2011	28	K5972	1203	14	1.2%
2011	28	K598	19	-	-
2011	28	K598-2	10	-	-
2011	28	K599	75	-	-
2011	28	K599-2	65	-	-
2011	28	K599-3	86	-	-
2011	28	K599-4	24	-	-
2011	28	K6001	95	27	28.4%
2011	28	K6002	30	-	-
2011	28	K6011	15	-	-
2011	28	K6021	79	61	77.2%
2011	28	K6022	-	-	-
2011	28	K606	-	-	-
2011	28	K607-2	14	-	-
2011	28	K607-3	20	-	-
2011	28	K6071	-	-	-
2011	28	K6072	407	10	2.5%
2011	28	K608-2	-	-	-
2011	28	K608-3	808	-	-
2011	28	K6081	-	-	-
2011	28	K6082	96	-	-
2011	28	K609-2	299	-	-
2011	28	K6091	-	-	-
2011	28	K6092	179	-	-
2011	28	K6093	41	-	-
2011	28	K610-2	40	-	-
2011	28	K610-3	1333	52	3.9%
2011	28	K610-4	-	-	-
2011	28	K610-5	-	-	-
2011	28	K6101	189	-	-
2011	28	K6102	-	-	-
2011	28	K6103	-	-	-
2011	28	K6104	-	-	-
2011	28	K6105	66	-	-
2011	28	K6111	16	-	-
2011	28	K6112	193	-	-
2011	28	K6113	1355	80	5.9%
2011	28	K613	112	-	-
2011	28	K6141	11	-	-
2011	28	K6143	28	-	-
2011	28	K6144	-	-	-
2011	28	K6145	343	17	5.0%
2011	28	K615	4172	71	1.7%
2011	28	K615-2	-	-	-
2011	28	K616	2299	56	2.4%
2011	28	K617-2	57	-	-
2011	28	K617-3	-	-	-
2011	28	K6171	571	-	-
2011	28	K6172	-	-	-
2011	28	K6173	320	-	-
2011	28	K6181	114	30	26.3%
2011	28	K6182	802	190	23.7%
2011	28	K619-2	-	-	-
2011	28	K6191	-	-	-
2011	28	K6192	17	-	-
2011	28	K620	201	10	5.0%
2011	28	K6232	-	-	-
2011	28	K6234	-	-	-
2011	28	K6251	-	-	-
2011	28	K6252	-	-	-
2011	28	K626-2	-	-	-
2011	28	K6261	206	14	6.8%
2011	28	K6262	170	-	-
2011	28	K6271	-	-	-
2011	28	K6272	22	-	-
2011	28	K6273	-	-	-
2011	28	K6274	44	-	-
2011	28	K6275	-	-	-
2011	28	K6276	17	-	-
2011	28	K6277	43	-	-
2011	28	K6278	14	-	-
2011	28	K628	54	-	-
2011	28	K630	16	-	-
2011	28	K6311	-	-	-
2011	28	K6312	-	-	-
2011	28	K6321	23	-	-
2011	28	K6322	-	-	-
2011	28	K6331	298	-	-
2011	28	K6332	11	-	-
2011	28	K6333	162	-	-
2011	28	K6334	-	-	-
2011	28	K6335	4027	-	-
2011	28	K6336	140	-	-
2011	28	K6337	-	-	-
2011	28	K6338	46	-	-
2011	28	K6339	24	-	-
2011	28	K634	572	-	-
2011	28	K635	277	74	26.7%
2011	28	K635-2	24	-	-
2011	28	K635-3	75	-	-
2011	28	K636	227	19	8.4%
2011	28	K636-2	-	-	-
2011	28	K637-2	132	-	-
2011	28	K6371	-	-	-
2011	28	K6372	-	-	-
2011	28	K6373	13	-	-
2011	28	K6374	12	-	-
2011	28	K638	-	-	-
2011	28	K639	460	51	11.1%
2011	28	K639-2	-	-	-
2011	28	K6401	-	-	-
2011	28	K6402	-	-	-
2011	28	K641	12	-	-
2011	28	K6421	72	-	-
2011	28	K6422	-	-	-
2011	28	K643	90	-	-
2011	28	K6441	-	-	-
2011	28	K645	10	-	-
2011	28	K646	-	-	-
2011	28	K647	96	-	-
2011	28	K647-2	90	-	-
2011	28	K648	-	-	-
2011	28	K649	-	-	-
2011	28	K651	92	13	14.1%
2011	28	K652	-	-	-
2011	28	K653-2	20	-	-
2011	28	K653-3	129	-	-
2011	28	K6531	121	-	-
2011	28	K6532	1542	-	-
2011	28	K6533	15	-	-
2011	28	K6534	464	-	-
2011	28	K654	2234	143	6.4%
2011	28	K654-2	27	-	-
2011	28	K654-3	43	-	-
2011	28	K655-21	15	-	-
2011	28	K655-22	575	-	-
2011	28	K655-41	-	-	-
2011	28	K655-42	40	-	-
2011	28	K6551	53	-	-
2011	28	K6552	1018	15	1.5%
2011	28	K657-22	100	-	-
2011	28	K6571	-	-	-
2011	28	K6572	753	20	2.7%
2011	28	K662	156	30	19.2%
2011	28	K663	16	-	-
2011	28	K664	1873	228	12.2%
2011	28	K665	-	-	-
2011	28	K666	19	-	-
2011	28	K666-2	-	-	-
2011	28	K667	-	-	-
2011	28	K667-2	26	-	-
2011	28	K670	-	-	-
2011	28	K671-21	28	-	-
2011	28	K671-22	-	-	-
2011	28	K6711	150	-	-
2011	28	K6712	22	-	-
2011	28	K672	482	-	-
2011	28	K672-2	3742	-	-
2011	28	K673	13	-	-
2011	28	K674	19	-	-
2011	28	K6751	69	-	-
2011	28	K6752	13	-	-
2011	28	K6753	-	-	-
2011	28	K677	23	-	-
2011	28	K677-21	-	-	-
2011	28	K677-22	19	-	-
2011	28	K678	-	-	-
2011	28	K680	40	-	-
2011	28	K681	163	14	8.6%
2011	28	K682-2	379	69	18.2%
2011	28	K6822	68	19	27.9%
2011	28	K684	-	-	-
2011	28	K685	280	-	-
2011	28	K686	102	-	-
2011	28	K6871	1588	46	2.9%
2011	28	K6872	751	-	-
2011	28	K688	1961	128	6.5%
2011	28	K689	12	-	-
2011	28	K690	-	-	-
2011	28	K691-2	145	17	11.7%
2011	28	K692	-	-	-
2011	28	K692-2	16	-	-
2011	28	K693	-	-	-
2011	28	K695-21	80	-	-
2011	28	K695-22	21	-	-
2011	28	K6951	298	-	-
2011	28	K6952	336	-	-
2011	28	K6953	187	-	-
2011	28	K6954	65	-	-
2011	28	K6955	10	-	-
2011	28	K696	-	-	-
2011	28	K697-2	12	-	-
2011	28	K697-3	1108	-	-
2011	28	K697-5	-	-	-
2011	28	K697-7	-	-	-
2011	28	K6972	-	-	-
2011	28	K6981	-	-	-
2011	28	K6982	-	-	-
2011	28	K6991	-	-	-
2011	28	K6992	-	-	-
2011	28	K700	-	-	-
2011	28	K7021ｲ	39	-	-
2011	28	K7021ﾛ	14	-	-
2011	28	K7022	56	-	-
2011	28	K7023	24	-	-
2011	28	K7024	-	-	-
2011	28	K7031	95	-	-
2011	28	K7032	156	-	-
2011	28	K7033	38	-	-
2011	28	K7034	56	-	-
2011	28	K704	15	-	-
2011	28	K705	-	-	-
2011	28	K706	-	-	-
2011	28	K7071	13	-	-
2011	28	K708	16	-	-
2011	28	K709	-	-	-
2011	28	K709-5	-	-	-
2011	28	K711	23	-	-
2011	28	K711-2	35	-	-
2011	28	K712	-	-	-
2011	28	K713	-	-	-
2011	28	K714	326	18	5.5%
2011	28	K714-2	89	-	-
2011	28	K7151	198	-	-
2011	28	K7152	10	-	-
2011	28	K716-2	67	-	-
2011	28	K7161	487	40	8.2%
2011	28	K7162	72	-	-
2011	28	K717	-	-	-
2011	28	K718-21	685	-	-
2011	28	K718-22	457	-	-
2011	28	K7181	686	-	-
2011	28	K7182	387	-	-
2011	28	K719-21	191	-	-
2011	28	K719-22	14	-	-
2011	28	K719-3	1167	-	-
2011	28	K7191	367	18	4.9%
2011	28	K7192	164	18	11.0%
2011	28	K7193	1303	27	2.1%
2011	28	K720	-	-	-
2011	28	K721-21	3058	-	-
2011	28	K721-22	369	-	-
2011	28	K721-3	11	-	-
2011	28	K7211	6835	-	-
2011	28	K7212	1130	-	-
2011	28	K722	536	24	4.5%
2011	28	K724	60	13	21.7%
2011	28	K725	29	-	-
2011	28	K726	335	41	12.2%
2011	28	K728	-	-	-
2011	28	K7291	-	-	-
2011	28	K7292	14	-	-
2011	28	K7301	-	-	-
2011	28	K7302	16	-	-
2011	28	K7311	-	-	-
2011	28	K7312	-	-	-
2011	28	K7321	29	-	-
2011	28	K7322	392	-	-
2011	28	K734	-	-	-
2011	28	K735	10	-	-
2011	28	K735-2	132	-	-
2011	28	K735-3	-	-	-
2011	28	K7361	17	-	-
2011	28	K7362	10	-	-
2011	28	K737	-	-	-
2011	28	K7381	-	-	-
2011	28	K739-2	-	-	-
2011	28	K7391	90	-	-
2011	28	K7392	-	-	-
2011	28	K7393	-	-	-
2011	28	K740-21	187	-	-
2011	28	K740-22	492	-	-
2011	28	K740-23	75	-	-
2011	28	K7401	163	-	-
2011	28	K7402	456	-	-
2011	28	K7403	115	-	-
2011	28	K7404	223	-	-
2011	28	K741	-	-	-
2011	28	K7421	112	-	-
2011	28	K7422	13	-	-
2011	28	K7423	-	-	-
2011	28	K7424	-	-	-
2011	28	K743-2	-	-	-
2011	28	K743-3	-	-	-
2011	28	K7431	-	-	-
2011	28	K7432	270	-	-
2011	28	K7433	29	-	-
2011	28	K7434	309	-	-
2011	28	K7435	32	-	-
2011	28	K744	-	-	-
2011	28	K745	74	-	-
2011	28	K746-2	-	-	-
2011	28	K7461	106	-	-
2011	28	K7462	109	-	-
2011	28	K747	50	-	-
2011	28	K7481	-	-	-
2011	28	K7482	-	-	-
2011	28	K749	-	-	-
2011	28	K7501	-	-	-
2011	28	K751-2	-	-	-
2011	28	K751-3	-	-	-
2011	28	K7511	-	-	-
2011	28	K7512	10	-	-
2011	28	K7513	11	-	-
2011	28	K7521	-	-	-
2011	28	K7522	-	-	-
2011	28	K753	21	-	-
2011	28	K754	-	-	-
2011	28	K754-2	94	-	-
2011	28	K7551	-	-	-
2011	28	K7552	-	-	-
2011	28	K756	13	-	-
2011	28	K758	-	-	-
2011	28	K760	-	-	-
2011	28	K764	60	-	-
2011	28	K765	-	-	-
2011	28	K766	-	-	-
2011	28	K767	-	-	-
2011	28	K768	1852	-	-
2011	28	K769	16	-	-
2011	28	K769-2	18	-	-
2011	28	K770-2	-	-	-
2011	28	K771	37	-	-
2011	28	K772	21	-	-
2011	28	K772-2	27	-	-
2011	28	K772-3	-	-	-
2011	28	K773	267	-	-
2011	28	K773-2	445	-	-
2011	28	K773-3	-	-	-
2011	28	K775	272	29	10.7%
2011	28	K778	24	-	-
2011	28	K778-2	17	-	-
2011	28	K780	16	-	-
2011	28	K780-2	41	-	-
2011	28	K781	612	-	-
2011	28	K7821	-	-	-
2011	28	K7822	-	-	-
2011	28	K783	91	-	-
2011	28	K783-2	1123	64	5.7%
2011	28	K783-3	105	-	-
2011	28	K784-2	-	-	-
2011	28	K785	14	-	-
2011	28	K786	11	-	-
2011	28	K787	-	-	-
2011	28	K789	-	-	-
2011	28	K790	-	-	-
2011	28	K794-2	-	-	-
2011	28	K795	-	-	-
2011	28	K797	101	-	-
2011	28	K798-2	-	-	-
2011	28	K7981	411	-	-
2011	28	K7982	-	-	-
2011	28	K799	-	-	-
2011	28	K800	-	-	-
2011	28	K800-2	212	-	-
2011	28	K800-3	24	-	-
2011	28	K8012	-	-	-
2011	28	K802	12	-	-
2011	28	K802-21	167	-	-
2011	28	K802-22	-	-	-
2011	28	K802-31	-	-	-
2011	28	K8031	11	-	-
2011	28	K8032	61	-	-
2011	28	K8033	-	-	-
2011	28	K8034	70	-	-
2011	28	K8035	34	-	-
2011	28	K8036	2992	-	-
2011	28	K804	32	-	-
2011	28	K805	45	-	-
2011	28	K806	-	-	-
2011	28	K808	-	-	-
2011	28	K809-2	52	-	-
2011	28	K810	-	-	-
2011	28	K811	-	-	-
2011	28	K813	-	-	-
2011	28	K814	-	-	-
2011	28	K8151	-	-	-
2011	28	K8152	-	-	-
2011	28	K816	48	-	-
2011	28	K8171	-	-	-
2011	28	K8172	-	-	-
2011	28	K8181	10	-	-
2011	28	K8182	-	-	-
2011	28	K819	58	-	-
2011	28	K819-2	13	-	-
2011	28	K820	-	-	-
2011	28	K821	179	-	-
2011	28	K821-2	17	-	-
2011	28	K821-3	26	-	-
2011	28	K822	16	-	-
2011	28	K823-2	49	-	-
2011	28	K8231	-	-	-
2011	28	K8232	50	-	-
2011	28	K824	-	-	-
2011	28	K826	-	-	-
2011	28	K826-2	-	-	-
2011	28	K8271	14	-	-
2011	28	K8272	-	-	-
2011	28	K828-21	-	-	-
2011	28	K8281	33	-	-
2011	28	K8282	68	-	-
2011	28	K829	-	-	-
2011	28	K830	123	-	-
2011	28	K830-21	-	-	-
2011	28	K832	14	-	-
2011	28	K833	114	-	-
2011	28	K834	57	-	-
2011	28	K834-2	-	-	-
2011	28	K8351	20	-	-
2011	28	K8352	111	-	-
2011	28	K836	139	-	-
2011	28	K836-2	-	-	-
2011	28	K837	-	-	-
2011	28	K8381	35	-	-
2011	28	K8382	-	-	-
2011	28	K840	10	-	-
2011	28	K841	750	-	-
2011	28	K841-2	411	-	-
2011	28	K843	568	-	-
2011	28	K843-2	207	-	-
2011	28	K843-3	100	-	-
2011	28	K844	10	-	-
2011	28	K845	-	-	-
2011	28	K847	-	-	-
2011	28	K848	31	-	-
2011	28	K849	24	-	-
2011	28	K8501	-	-	-
2011	28	K8502	-	-	-
2011	28	K851-2	33	-	-
2011	28	K851-31	-	-	-
2011	28	K8511	-	-	-
2011	28	K8512	-	-	-
2011	28	K8521	-	-	-
2011	28	K8523	-	-	-
2011	28	K8524	-	-	-
2011	28	K8531	48	-	-
2011	28	K8532	-	-	-
2011	28	K854	-	-	-
2011	28	K8551	-	-	-
2011	28	K8552	-	-	-
2011	28	K856	-	-	-
2011	28	K856-2	-	-	-
2011	28	K856-3	-	-	-
2011	28	K856-4	10	-	-
2011	28	K857	-	-	-
2011	28	K858	-	-	-
2011	28	K8591	-	-	-
2011	28	K8592	-	-	-
2011	28	K8593	-	-	-
2011	28	K860	33	-	-
2011	28	K860-2	-	-	-
2011	28	K861	598	-	-
2011	28	K863	17	-	-
2011	28	K863-2	-	-	-
2011	28	K8651	50	-	-
2011	28	K8653	15	-	-
2011	28	K8654	325	-	-
2011	28	K866	37	-	-
2011	28	K866-2	25	-	-
2011	28	K867	1085	-	-
2011	28	K867-3	51	-	-
2011	28	K867-4	35	-	-
2011	28	K871	17	-	-
2011	28	K872-2	185	-	-
2011	28	K872-3	375	-	-
2011	28	K8721	437	-	-
2011	28	K8722	32	-	-
2011	28	K873	196	-	-
2011	28	K876	-	-	-
2011	28	K877	1662	-	-
2011	28	K877-2	226	-	-
2011	28	K878	-	-	-
2011	28	K878-2	-	-	-
2011	28	K879	670	-	-
2011	28	K881	-	-	-
2011	28	K883	-	-	-
2011	28	K883-21	-	-	-
2011	28	K883-22	-	-	-
2011	28	K885	15	-	-
2011	28	K8861	-	-	-
2011	28	K8862	24	-	-
2011	28	K887-21	-	-	-
2011	28	K887-4	11	-	-
2011	28	K8871	18	-	-
2011	28	K8872	26	-	-
2011	28	K888-21	40	-	-
2011	28	K888-22	15	-	-
2011	28	K8881	877	-	-
2011	28	K8882	1181	-	-
2011	28	K889	361	-	-
2011	28	K890-2	-	-	-
2011	28	K892	45	-	-
2011	28	K893	496	-	-
2011	28	K8941	-	-	-
2011	28	K895	534	-	-
2011	28	K8961	237	-	-
2011	28	K8962	63	-	-
2011	28	K8963	31	-	-
2011	28	K8964	11	-	-
2011	28	K897	210	-	-
2011	28	K8981	1642	-	-
2011	28	K8982	2642	-	-
2011	28	K8983	143	-	-
2011	28	K902	65	-	-
2011	28	K9031	-	-	-
2011	28	K9033	-	-	-
2011	28	K904	-	-	-
2011	28	K9051	-	-	-
2011	28	K9052	-	-	-
2011	28	K9061	89	-	-
2011	28	K9062	103	-	-
2011	28	K9063	19	-	-
2011	28	K907	35	-	-
2011	28	K909-2	107	-	-
2011	28	K9091	1202	-	-
2011	28	K9092	60	-	-
2011	28	K911	58	-	-
2011	28	K9121	74	-	-
2011	28	K9122	135	-	-
2011	28	K913-21	-	-	-
2011	28	K9131	563	-	-
2011	28	K9132	228	17	7.5%
2011	28	K920-22	-	-	-
2011	28	K9202	2482	501	20.2%
2011	28	K9202ｲ	4123	848	20.6%
2011	28	K9202ﾛ	450	91	20.2%
2011	28	K9203	50	-	-
2011	28	K9203ｲ(1)	495	-	-
2011	28	K9203ｲ(2)	19	-	-
2011	28	K9203ﾛ(1)	75	-	-
2011	28	K9204	15	-	-
2011	28	K9204ｲ(1)	-	-	-
2011	28	K9205	13	-	-
2011	28	K9211ｲ	44	-	-
2011	28	K9211ﾛ	-	-	-
2011	28	K9212ｲ	-	-	-
2011	28	K9212ﾛ	57	-	-
2011	28	K9221ｲ	44	-	-
2011	28	K9221ﾛ	-	-	-
2011	28	K9222ｲ	70	13	18.6%
2011	28	K9222ﾛ	79	-	-
2011	28	K9223	12	-	-
2011	28	K923	10	-	-
2011	28	k037-2	-	-	-
2011	28	k0482	-	-	-
2011	28	k596	-	-	-
2011	28	k6113	-	-	-
2011	28	k6182	-	-	-
2011	28	k9202	11	-	-
2011	28	k9203	-	-	-
2011	28	k9222ﾛ	-	-	-
2011	29	K000-21	-	-	-
2011	29	K000-22	-	-	-
2011	29	K000-23	-	-	-
2011	29	K000-25	-	-	-
2011	29	K000-26	-	-	-
2011	29	K0001	107	-	-
2011	29	K0002	95	-	-
2011	29	K0003	73	-	-
2011	29	K0004	247	16	6.5%
2011	29	K0005	77	-	-
2011	29	K0006	26	-	-
2011	29	K0011	154	17	11.0%
2011	29	K0012	24	-	-
2011	29	K0013	-	-	-
2011	29	K0021	27	-	-
2011	29	K0022	18	-	-
2011	29	K0023	10	-	-
2011	29	K0031	-	-	-
2011	29	K0032	-	-	-
2011	29	K0033	-	-	-
2011	29	K0041	-	-	-
2011	29	K0042	-	-	-
2011	29	K0043	-	-	-
2011	29	K0051	36	-	-
2011	29	K0052	43	-	-
2011	29	K0053	47	-	-
2011	29	K006-41	-	-	-
2011	29	K006-44	14	-	-
2011	29	K0061	44	-	-
2011	29	K0062	52	-	-
2011	29	K0063	68	-	-
2011	29	K0071	-	-	-
2011	29	K0072	113	-	-
2011	29	K0081	-	-	-
2011	29	K0093	-	-	-
2011	29	K0094	-	-	-
2011	29	K0101	13	-	-
2011	29	K0102	23	-	-
2011	29	K0111	-	-	-
2011	29	K0112	-	-	-
2011	29	K013-21	11	-	-
2011	29	K013-22	10	-	-
2011	29	K013-23	-	-	-
2011	29	K013-24	-	-	-
2011	29	K0131	14	-	-
2011	29	K0132	10	-	-
2011	29	K0133	-	-	-
2011	29	K0134	10	-	-
2011	29	K0151	19	-	-
2011	29	K0152	21	-	-
2011	29	K0153	12	-	-
2011	29	K016	28	-	-
2011	29	K017	-	-	-
2011	29	K019	-	-	-
2011	29	K020	-	-	-
2011	29	K022	-	-	-
2011	29	K023	-	-	-
2011	29	K024	-	-	-
2011	29	K028	29	-	-
2011	29	K029	-	-	-
2011	29	K0301	114	-	-
2011	29	K0302	35	-	-
2011	29	K0311	17	-	-
2011	29	K0312	-	-	-
2011	29	K034	-	-	-
2011	29	K035	14	-	-
2011	29	K035-2	11	-	-
2011	29	K037	44	-	-
2011	29	K037-2	74	-	-
2011	29	K038	-	-	-
2011	29	K0391	-	-	-
2011	29	K0392	-	-	-
2011	29	K040-2	-	-	-
2011	29	K0401	20	-	-
2011	29	K0402	19	-	-
2011	29	K042	-	-	-
2011	29	K043-31	-	-	-
2011	29	K043-32	-	-	-
2011	29	K043-33	-	-	-
2011	29	K0431	-	-	-
2011	29	K0432	-	-	-
2011	29	K0433	16	-	-
2011	29	K0441	11	-	-
2011	29	K0442	29	-	-
2011	29	K0443	12	-	-
2011	29	K0451	27	-	-
2011	29	K0452	41	-	-
2011	29	K0453	53	-	-
2011	29	K0461	1134	31	2.7%
2011	29	K0462	610	-	-
2011	29	K0463	387	-	-
2011	29	K047-2	-	-	-
2011	29	K047-3	-	-	-
2011	29	K0481	122	-	-
2011	29	K0482	445	-	-
2011	29	K0483	239	-	-
2011	29	K0491	-	-	-
2011	29	K0492	-	-	-
2011	29	K0493	26	-	-
2011	29	K0501	-	-	-
2011	29	K0502	-	-	-
2011	29	K0503	-	-	-
2011	29	K0513	-	-	-
2011	29	K052-21	-	-	-
2011	29	K052-23	-	-	-
2011	29	K0521	-	-	-
2011	29	K0522	-	-	-
2011	29	K0523	20	-	-
2011	29	K0533	-	-	-
2011	29	K0542	39	-	-
2011	29	K0543	-	-	-
2011	29	K055-2	-	-	-
2011	29	K0561	11	-	-
2011	29	K0562	28	-	-
2011	29	K0563	21	-	-
2011	29	K0571	-	-	-
2011	29	K0572	-	-	-
2011	29	K0573	-	-	-
2011	29	K0582	-	-	-
2011	29	K0583	-	-	-
2011	29	K0584	-	-	-
2011	29	K0591	18	-	-
2011	29	K0592	-	-	-
2011	29	K0593	-	-	-
2011	29	K060-31	15	-	-
2011	29	K060-32	-	-	-
2011	29	K060-33	-	-	-
2011	29	K0601	-	-	-
2011	29	K0611	61	-	-
2011	29	K0612	-	-	-
2011	29	K0613	-	-	-
2011	29	K0631	13	-	-
2011	29	K0632	20	-	-
2011	29	K0633	17	-	-
2011	29	K065-21	-	-	-
2011	29	K065-22	-	-	-
2011	29	K0651	17	-	-
2011	29	K0652	69	-	-
2011	29	K0653	-	-	-
2011	29	K066-21	135	-	-
2011	29	K066-22	61	-	-
2011	29	K066-23	-	-	-
2011	29	K066-31	-	-	-
2011	29	K066-32	-	-	-
2011	29	K066-41	-	-	-
2011	29	K066-42	-	-	-
2011	29	K0661	-	-	-
2011	29	K0662	13	-	-
2011	29	K0663	-	-	-
2011	29	K067-21	-	-	-
2011	29	K067-22	11	-	-
2011	29	K0672	-	-	-
2011	29	K068	-	-	-
2011	29	K068-2	245	-	-
2011	29	K069	-	-	-
2011	29	K069-2	-	-	-
2011	29	K069-3	13	-	-
2011	29	K0701	12	-	-
2011	29	K0702	-	-	-
2011	29	K0731	132	-	-
2011	29	K0732	281	-	-
2011	29	K0733	20	-	-
2011	29	K074-21	-	-	-
2011	29	K074-23	-	-	-
2011	29	K0742	-	-	-
2011	29	K0743	14	-	-
2011	29	K0751	-	-	-
2011	29	K0752	-	-	-
2011	29	K0753	-	-	-
2011	29	K0761	12	-	-
2011	29	K0762	10	-	-
2011	29	K0763	-	-	-
2011	29	K0771	46	-	-
2011	29	K0772	-	-	-
2011	29	K0773	-	-	-
2011	29	K0782	91	-	-
2011	29	K0783	35	-	-
2011	29	K079-21	98	-	-
2011	29	K079-23	11	-	-
2011	29	K0791	-	-	-
2011	29	K0792	-	-	-
2011	29	K0793	31	-	-
2011	29	K080-2	-	-	-
2011	29	K080-3	20	-	-
2011	29	K080-4	157	-	-
2011	29	K0801	34	-	-
2011	29	K0802	108	-	-
2011	29	K0803	44	-	-
2011	29	K0811	618	18	2.9%
2011	29	K0812	-	-	-
2011	29	K082-21	11	-	-
2011	29	K082-31	32	-	-
2011	29	K082-32	-	-	-
2011	29	K0821	890	-	-
2011	29	K0822	57	-	-
2011	29	K0823	-	-	-
2011	29	K083	51	-	-
2011	29	K0842	88	14	15.9%
2011	29	K0843	32	-	-
2011	29	K0851	-	-	-
2011	29	K0853	-	-	-
2011	29	K0861	-	-	-
2011	29	K0862	-	-	-
2011	29	K0871	13	-	-
2011	29	K0872	-	-	-
2011	29	K0881	-	-	-
2011	29	K0882	25	-	-
2011	29	K089	-	-	-
2011	29	K0911	-	-	-
2011	29	K0912	-	-	-
2011	29	K093	53	-	-
2011	29	K093-2	-	-	-
2011	29	K094	-	-	-
2011	29	K096	-	-	-
2011	29	K097	-	-	-
2011	29	K099	-	-	-
2011	29	K099-21	-	-	-
2011	29	K099-22	-	-	-
2011	29	K1001	-	-	-
2011	29	K1002	-	-	-
2011	29	K1011	-	-	-
2011	29	K1012	-	-	-
2011	29	K1031	-	-	-
2011	29	K1032	13	-	-
2011	29	K108	-	-	-
2011	29	K110-2	95	-	-
2011	29	K116	-	-	-
2011	29	K117	-	-	-
2011	29	K118	-	-	-
2011	29	K121	-	-	-
2011	29	K124	-	-	-
2011	29	K125	-	-	-
2011	29	K1261	-	-	-
2011	29	K1262	-	-	-
2011	29	K128	37	-	-
2011	29	K131	154	-	-
2011	29	K131-2	10	-	-
2011	29	K132	475	-	-
2011	29	K133	-	-	-
2011	29	K134-22	44	-	-
2011	29	K1341	-	-	-
2011	29	K1342	136	-	-
2011	29	K1344	-	-	-
2011	29	K135	-	-	-
2011	29	K136	-	-	-
2011	29	K1381	-	-	-
2011	29	K140	-	-	-
2011	29	K142-21	-	-	-
2011	29	K142-22ｲ	-	-	-
2011	29	K142-22ﾊ	-	-	-
2011	29	K142-22ﾛ	-	-	-
2011	29	K142-3	-	-	-
2011	29	K1421	66	-	-
2011	29	K1422	109	-	-
2011	29	K1423	190	-	-
2011	29	K1424	-	-	-
2011	29	K144	11	-	-
2011	29	K145	35	-	-
2011	29	K147	14	-	-
2011	29	K1491	-	-	-
2011	29	K1492	14	-	-
2011	29	K150	-	-	-
2011	29	K151-2	-	-	-
2011	29	K154-2	-	-	-
2011	29	K1541	10	-	-
2011	29	K1542	-	-	-
2011	29	K159	-	-	-
2011	29	K160-2	11	-	-
2011	29	K161	-	-	-
2011	29	K162	-	-	-
2011	29	K164-2	464	-	-
2011	29	K164-4	20	-	-
2011	29	K1641	16	-	-
2011	29	K1642	48	16	33.3%
2011	29	K1643	165	19	11.5%
2011	29	K166	-	-	-
2011	29	K168	-	-	-
2011	29	K1691	-	-	-
2011	29	K1692	189	-	-
2011	29	K171	36	-	-
2011	29	K172	27	-	-
2011	29	K174-2	-	-	-
2011	29	K1741	15	-	-
2011	29	K1742	102	-	-
2011	29	K1751	16	-	-
2011	29	K1761	-	-	-
2011	29	K1771	198	12	6.1%
2011	29	K1772	26	-	-
2011	29	K178-2	20	-	-
2011	29	K178-31	-	-	-
2011	29	K1781	73	10	13.7%
2011	29	K1782	-	-	-
2011	29	K179	-	-	-
2011	29	K1801	-	-	-
2011	29	K1802	-	-	-
2011	29	K1811	-	-	-
2011	29	K1821	19	-	-
2011	29	K1822	14	-	-
2011	29	K186	-	-	-
2011	29	K188	50	-	-
2011	29	K189	-	-	-
2011	29	K190	16	-	-
2011	29	K190-2	-	-	-
2011	29	K190-3	-	-	-
2011	29	K190-4	-	-	-
2011	29	K190-5	-	-	-
2011	29	K1911	15	-	-
2011	29	K1912	12	-	-
2011	29	K192	-	-	-
2011	29	K193-22	-	-	-
2011	29	K193-23	-	-	-
2011	29	K193-33	-	-	-
2011	29	K1931	-	-	-
2011	29	K1932	13	-	-
2011	29	K196-2	-	-	-
2011	29	K197	26	-	-
2011	29	K198	-	-	-
2011	29	K201	-	-	-
2011	29	K203	-	-	-
2011	29	K204	-	-	-
2011	29	K206	-	-	-
2011	29	K207	-	-	-
2011	29	K208	-	-	-
2011	29	K215-2	-	-	-
2011	29	K217	14	-	-
2011	29	K2191	19	-	-
2011	29	K2192	-	-	-
2011	29	K2193	-	-	-
2011	29	K220	-	-	-
2011	29	K2211	-	-	-
2011	29	K2212	-	-	-
2011	29	K222	-	-	-
2011	29	K223-2	-	-	-
2011	29	K2231	-	-	-
2011	29	K224	17	-	-
2011	29	K225-2	-	-	-
2011	29	K227	-	-	-
2011	29	K229	-	-	-
2011	29	K234	-	-	-
2011	29	K235	-	-	-
2011	29	K236	-	-	-
2011	29	K237	-	-	-
2011	29	K239	-	-	-
2011	29	K241	-	-	-
2011	29	K2421	-	-	-
2011	29	K2422	-	-	-
2011	29	K2423	25	-	-
2011	29	K2424	-	-	-
2011	29	K2425	-	-	-
2011	29	K246	16	-	-
2011	29	K248-2	-	-	-
2011	29	K249	-	-	-
2011	29	K252	-	-	-
2011	29	K255	-	-	-
2011	29	K259	-	-	-
2011	29	K2681	-	-	-
2011	29	K2682	86	-	-
2011	29	K2683	80	-	-
2011	29	K269	-	-	-
2011	29	K270	-	-	-
2011	29	K271	-	-	-
2011	29	K272	-	-	-
2011	29	K274	-	-	-
2011	29	K275	50	-	-
2011	29	K2761	-	-	-
2011	29	K2762	33	-	-
2011	29	K277	-	-	-
2011	29	K278	42	-	-
2011	29	K279	33	-	-
2011	29	K2801	477	-	-
2011	29	K2802	114	-	-
2011	29	K281	67	-	-
2011	29	K282-2	-	-	-
2011	29	K2821	3775	-	-
2011	29	K2822	26	-	-
2011	29	K284	47	-	-
2011	29	K2861	-	-	-
2011	29	K2862	-	-	-
2011	29	K287	23	-	-
2011	29	K288	-	-	-
2011	29	K289	-	-	-
2011	29	K291	-	-	-
2011	29	K292	-	-	-
2011	29	K294	-	-	-
2011	29	K2961	-	-	-
2011	29	K2962	-	-	-
2011	29	K297	-	-	-
2011	29	K300	41	-	-
2011	29	K301	-	-	-
2011	29	K305	-	-	-
2011	29	K309	46	-	-
2011	29	K318	18	-	-
2011	29	K319	165	-	-
2011	29	K320	10	-	-
2011	29	K321	-	-	-
2011	29	K323	-	-	-
2011	29	K328	-	-	-
2011	29	K331	22	-	-
2011	29	K331-2	-	-	-
2011	29	K333	-	-	-
2011	29	K334	-	-	-
2011	29	K334-2	-	-	-
2011	29	K337	-	-	-
2011	29	K3382	-	-	-
2011	29	K339	-	-	-
2011	29	K340	10	-	-
2011	29	K341	-	-	-
2011	29	K342	21	-	-
2011	29	K3431	-	-	-
2011	29	K3432	-	-	-
2011	29	K344	-	-	-
2011	29	K347	41	-	-
2011	29	K347-2	-	-	-
2011	29	K349	-	-	-
2011	29	K352	34	-	-
2011	29	K352-2	-	-	-
2011	29	K353	-	-	-
2011	29	K354	-	-	-
2011	29	K356	-	-	-
2011	29	K357	-	-	-
2011	29	K358	102	-	-
2011	29	K359	-	-	-
2011	29	K360	-	-	-
2011	29	K361	18	-	-
2011	29	K362	21	-	-
2011	29	K364	43	-	-
2011	29	K367	-	-	-
2011	29	K368	28	-	-
2011	29	K3691	-	-	-
2011	29	K3692	-	-	-
2011	29	K370	12	-	-
2011	29	K3711	-	-	-
2011	29	K3721	-	-	-
2011	29	K3731	-	-	-
2011	29	K374	-	-	-
2011	29	K3771	-	-	-
2011	29	K3772	213	-	-
2011	29	K382-2	-	-	-
2011	29	K384-2	13	-	-
2011	29	K386	243	93	38.3%
2011	29	K388	-	-	-
2011	29	K3892	57	-	-
2011	29	K3902	-	-	-
2011	29	K3911	-	-	-
2011	29	K392-2	-	-	-
2011	29	K3932	109	-	-
2011	29	K3941	-	-	-
2011	29	K3942	11	-	-
2011	29	K395	-	-	-
2011	29	K399	-	-	-
2011	29	K4001	16	-	-
2011	29	K401	-	-	-
2011	29	K403-23	-	-	-
2011	29	K403-24	-	-	-
2011	29	K4031	-	-	-
2011	29	K4032	-	-	-
2011	29	K4044	-	-	-
2011	29	K4062	-	-	-
2011	29	K407-2	-	-	-
2011	29	K4071	-	-	-
2011	29	K4072	-	-	-
2011	29	K4073イ	-	-	-
2011	29	K4073ｲ	-	-	-
2011	29	K408	-	-	-
2011	29	K409	-	-	-
2011	29	K410	-	-	-
2011	29	K411	-	-	-
2011	29	K412	-	-	-
2011	29	K4132	-	-	-
2011	29	K414-2	-	-	-
2011	29	K4151	19	-	-
2011	29	K4152	-	-	-
2011	29	K419	-	-	-
2011	29	K4212	-	-	-
2011	29	K4232	-	-	-
2011	29	K425	-	-	-
2011	29	K426-23	-	-	-
2011	29	K4261	-	-	-
2011	29	K4262	-	-	-
2011	29	K4263	-	-	-
2011	29	K427	26	-	-
2011	29	K427-2	-	-	-
2011	29	K428	-	-	-
2011	29	K4291	-	-	-
2011	29	K4292	-	-	-
2011	29	K430	-	-	-
2011	29	K434	-	-	-
2011	29	K435	-	-	-
2011	29	K4361	10	-	-
2011	29	K4362	30	-	-
2011	29	K4391	-	-	-
2011	29	K4422	-	-	-
2011	29	K4423	-	-	-
2011	29	K445	-	-	-
2011	29	K4463	-	-	-
2011	29	K4502	-	-	-
2011	29	K4503	-	-	-
2011	29	K451	-	-	-
2011	29	K452	-	-	-
2011	29	K453	13	-	-
2011	29	K454	13	-	-
2011	29	K455	-	-	-
2011	29	K4571	70	-	-
2011	29	K4572	18	-	-
2011	29	K4581	-	-	-
2011	29	K4582	-	-	-
2011	29	K4611	98	-	-
2011	29	K4612	-	-	-
2011	29	K462	11	-	-
2011	29	K4631	122	-	-
2011	29	K4632	32	-	-
2011	29	K4641	15	-	-
2011	29	K4642	-	-	-
2011	29	K466	-	-	-
2011	29	K467	24	-	-
2011	29	K4691	24	-	-
2011	29	K4692	-	-	-
2011	29	K470	-	-	-
2011	29	K472	-	-	-
2011	29	K474-2	-	-	-
2011	29	K474-3	-	-	-
2011	29	K4741	18	-	-
2011	29	K4742	23	-	-
2011	29	K475	-	-	-
2011	29	K476-2	-	-	-
2011	29	K4761	15	-	-
2011	29	K4762	157	-	-
2011	29	K4763	85	-	-
2011	29	K4764	243	-	-
2011	29	K4765	190	-	-
2011	29	K4766	10	-	-
2011	29	K483	-	-	-
2011	29	K4841	-	-	-
2011	29	K4842	-	-	-
2011	29	K485	-	-	-
2011	29	K4873	-	-	-
2011	29	K488	14	-	-
2011	29	K488-2	-	-	-
2011	29	K494	-	-	-
2011	29	K496-2	14	-	-
2011	29	K496-4	-	-	-
2011	29	K4961	-	-	-
2011	29	K497	-	-	-
2011	29	K4981	-	-	-
2011	29	K502	16	-	-
2011	29	K502-22	-	-	-
2011	29	K503	-	-	-
2011	29	K504	-	-	-
2011	29	K508	-	-	-
2011	29	K508-2	-	-	-
2011	29	K5091	-	-	-
2011	29	K510	-	-	-
2011	29	K5111	-	-	-
2011	29	K5116	-	-	-
2011	29	K513	225	-	-
2011	29	K513-2	20	-	-
2011	29	K513-3	-	-	-
2011	29	K513-4	-	-	-
2011	29	K514-21	104	-	-
2011	29	K514-22	342	-	-
2011	29	K5141	24	-	-
2011	29	K5142	11	-	-
2011	29	K5143	-	-	-
2011	29	K5144	-	-	-
2011	29	K5201	-	-	-
2011	29	K5213	-	-	-
2011	29	K522-2	19	-	-
2011	29	K5221	24	-	-
2011	29	K5222	-	-	-
2011	29	K5223	46	-	-
2011	29	K525-24	-	-	-
2011	29	K5253	-	-	-
2011	29	K526-21	11	-	-
2011	29	K526-22	39	-	-
2011	29	K528	-	-	-
2011	29	K5291	41	-	-
2011	29	K5292	11	-	-
2011	29	K5293	-	-	-
2011	29	K530-2	-	-	-
2011	29	K533	93	-	-
2011	29	K533-2	124	20	16.1%
2011	29	K5341	-	-	-
2011	29	K5351	-	-	-
2011	29	K537-2	-	-	-
2011	29	K5371	-	-	-
2011	29	K539	17	-	-
2011	29	K542	-	-	-
2011	29	K543	-	-	-
2011	29	K5441	-	-	-
2011	29	K5442	-	-	-
2011	29	K545	10	-	-
2011	29	K546	962	12	1.2%
2011	29	K548	45	-	-
2011	29	K549	1573	33	2.1%
2011	29	K550-2	-	-	-
2011	29	K5511	-	-	-
2011	29	K5512	-	-	-
2011	29	K552-21	-	-	-
2011	29	K552-22	34	-	-
2011	29	K5521	12	-	-
2011	29	K5522	193	10	5.2%
2011	29	K553-21	-	-	-
2011	29	K553-22	-	-	-
2011	29	K553-23	-	-	-
2011	29	K5533	-	-	-
2011	29	K5541	26	-	-
2011	29	K5542	22	-	-
2011	29	K5551	112	-	-
2011	29	K5552	30	-	-
2011	29	K5553	-	-	-
2011	29	K556-2	-	-	-
2011	29	K557-2	-	-	-
2011	29	K559-2	-	-	-
2011	29	K5601	25	-	-
2011	29	K5602	17	-	-
2011	29	K5603	55	-	-
2011	29	K5604	12	-	-
2011	29	K5605	-	-	-
2011	29	K5606	-	-	-
2011	29	K5607	88	-	-
2011	29	K5608	21	-	-
2011	29	K5611	46	-	-
2011	29	K5612	100	-	-
2011	29	K5613	-	-	-
2011	29	K5621	-	-	-
2011	29	K5622	-	-	-
2011	29	K563	-	-	-
2011	29	K566	-	-	-
2011	29	K5672	-	-	-
2011	29	K5673	-	-	-
2011	29	K5681	-	-	-
2011	29	K570-2	-	-	-
2011	29	K570-3	-	-	-
2011	29	K5741	15	-	-
2011	29	K575	-	-	-
2011	29	K5761	28	-	-
2011	29	K5764	-	-	-
2011	29	K5771	-	-	-
2011	29	K578	-	-	-
2011	29	K5801	-	-	-
2011	29	K5802	-	-	-
2011	29	K5822	-	-	-
2011	29	K5832	-	-	-
2011	29	K5861	-	-	-
2011	29	K5862	-	-	-
2011	29	K587	-	-	-
2011	29	K5941	-	-	-
2011	29	K5943	-	-	-
2011	29	K595-2	-	-	-
2011	29	K5951	547	-	-
2011	29	K5952	221	-	-
2011	29	K596	105	-	-
2011	29	K597-2	171	-	-
2011	29	K597-3	-	-	-
2011	29	K5971	-	-	-
2011	29	K5972	311	-	-
2011	29	K598	-	-	-
2011	29	K598-2	-	-	-
2011	29	K599	31	-	-
2011	29	K599-2	-	-	-
2011	29	K599-3	25	-	-
2011	29	K599-4	-	-	-
2011	29	K6001	19	-	-
2011	29	K6002	-	-	-
2011	29	K6011	30	-	-
2011	29	K6021	24	*-	*-
2011	29	K606	-	-	-
2011	29	K607-2	-	-	-
2011	29	K607-3	-	-	-
2011	29	K6071	-	-	-
2011	29	K6072	20	-	-
2011	29	K608-3	83	-	-
2011	29	K6082	17	-	-
2011	29	K609-2	119	-	-
2011	29	K6092	60	-	-
2011	29	K6093	-	-	-
2011	29	K610-3	428	13	3.0%
2011	29	K610-4	-	-	-
2011	29	K6101	114	-	-
2011	29	K6102	-	-	-
2011	29	K6103	-	-	-
2011	29	K6105	26	-	-
2011	29	K6112	116	15	12.9%
2011	29	K6113	282	28	9.9%
2011	29	K613	34	-	-
2011	29	K6141	-	-	-
2011	29	K6142	-	-	-
2011	29	K6143	-	-	-
2011	29	K6145	98	-	-
2011	29	K615	990	19	1.9%
2011	29	K616	493	-	-
2011	29	K6171	216	-	-
2011	29	K6173	77	-	-
2011	29	K6181	94	23	24.5%
2011	29	K6182	134	35	26.1%
2011	29	K6191	-	-	-
2011	29	K620	60	-	-
2011	29	K621	-	-	-
2011	29	K6232	-	-	-
2011	29	K6234	-	-	-
2011	29	K6251	-	-	-
2011	29	K6252	-	-	-
2011	29	K6261	80	-	-
2011	29	K6262	34	-	-
2011	29	K6271	-	-	-
2011	29	K6272	-	-	-
2011	29	K6273	-	-	-
2011	29	K6274	10	-	-
2011	29	K6276	-	-	-
2011	29	K6277	-	-	-
2011	29	K6278	-	-	-
2011	29	K628	-	-	-
2011	29	K630	-	-	-
2011	29	K6312	-	-	-
2011	29	K6321	-	-	-
2011	29	K6322	-	-	-
2011	29	K6331	72	-	-
2011	29	K6332	-	-	-
2011	29	K6333	30	-	-
2011	29	K6334	-	-	-
2011	29	K6335	1300	-	-
2011	29	K6336	57	-	-
2011	29	K6338	19	-	-
2011	29	K6339	18	-	-
2011	29	K634	90	-	-
2011	29	K635	63	17	27.0%
2011	29	K635-2	-	-	-
2011	29	K635-3	40	-	-
2011	29	K636	79	10	12.7%
2011	29	K636-2	-	-	-
2011	29	K637-2	45	-	-
2011	29	K6371	-	-	-
2011	29	K6372	-	-	-
2011	29	K6373	-	-	-
2011	29	K6374	-	-	-
2011	29	K638	-	-	-
2011	29	K639	145	18	12.4%
2011	29	K6401	-	-	-
2011	29	K641	-	-	-
2011	29	K6421	18	-	-
2011	29	K6422	-	-	-
2011	29	K643	21	-	-
2011	29	K645	12	-	-
2011	29	K647	26	-	-
2011	29	K647-2	10	-	-
2011	29	K651	19	-	-
2011	29	K653-3	31	-	-
2011	29	K6531	14	-	-
2011	29	K6532	434	-	-
2011	29	K6533	-	-	-
2011	29	K6534	119	-	-
2011	29	K654	504	44	8.7%
2011	29	K654-2	-	-	-
2011	29	K654-3	-	-	-
2011	29	K655-21	-	-	-
2011	29	K655-22	170	-	-
2011	29	K655-41	-	-	-
2011	29	K655-42	-	-	-
2011	29	K6551	19	-	-
2011	29	K6552	288	-	-
2011	29	K656	-	-	-
2011	29	K657-22	53	-	-
2011	29	K6571	-	-	-
2011	29	K6572	197	-	-
2011	29	K662	29	-	-
2011	29	K663	-	-	-
2011	29	K664	454	72	15.9%
2011	29	K665	-	-	-
2011	29	K666	-	-	-
2011	29	K667-2	-	-	-
2011	29	K671-21	-	-	-
2011	29	K6711	46	-	-
2011	29	K6712	-	-	-
2011	29	K672	144	-	-
2011	29	K672-2	865	-	-
2011	29	K673	-	-	-
2011	29	K674	-	-	-
2011	29	K6751	24	-	-
2011	29	K6753	-	-	-
2011	29	K677	-	-	-
2011	29	K677-21	-	-	-
2011	29	K677-22	-	-	-
2011	29	K680	-	-	-
2011	29	K681	15	-	-
2011	29	K682-2	156	33	21.2%
2011	29	K6822	38	-	-
2011	29	K684	-	-	-
2011	29	K685	97	-	-
2011	29	K686	15	-	-
2011	29	K6871	247	-	-
2011	29	K6872	180	-	-
2011	29	K688	598	35	5.9%
2011	29	K689	-	-	-
2011	29	K691-2	48	-	-
2011	29	K695-21	21	-	-
2011	29	K695-22	-	-	-
2011	29	K6951	83	-	-
2011	29	K6952	76	-	-
2011	29	K6953	31	-	-
2011	29	K6954	14	-	-
2011	29	K6955	-	-	-
2011	29	K696	-	-	-
2011	29	K697-2	-	-	-
2011	29	K697-3	242	-	-
2011	29	K6972	-	-	-
2011	29	K6981	-	-	-
2011	29	K6992	-	-	-
2011	29	K700	-	-	-
2011	29	K701	-	-	-
2011	29	K7021ｲ	-	-	-
2011	29	K7021ﾛ	-	-	-
2011	29	K7022	28	-	-
2011	29	K7023	13	-	-
2011	29	K7024	-	-	-
2011	29	K7031	14	-	-
2011	29	K7032	69	-	-
2011	29	K7033	-	-	-
2011	29	K7034	34	-	-
2011	29	K704	-	-	-
2011	29	K705	-	-	-
2011	29	K7071	-	-	-
2011	29	K709	-	-	-
2011	29	K711	16	-	-
2011	29	K711-2	-	-	-
2011	29	K712	-	-	-
2011	29	K713	-	-	-
2011	29	K714	94	-	-
2011	29	K714-2	20	-	-
2011	29	K7151	40	-	-
2011	29	K7152	-	-	-
2011	29	K716-2	15	-	-
2011	29	K7161	112	-	-
2011	29	K7162	13	-	-
2011	29	K717	-	-	-
2011	29	K718-21	64	-	-
2011	29	K718-22	38	-	-
2011	29	K7181	251	-	-
2011	29	K7182	147	-	-
2011	29	K719-21	33	-	-
2011	29	K719-22	-	-	-
2011	29	K719-3	258	-	-
2011	29	K7191	112	-	-
2011	29	K7192	40	-	-
2011	29	K7193	325	15	4.6%
2011	29	K720	-	-	-
2011	29	K721-21	1666	-	-
2011	29	K721-22	65	-	-
2011	29	K721-3	-	-	-
2011	29	K7211	1830	-	-
2011	29	K7212	267	-	-
2011	29	K722	107	-	-
2011	29	K724	12	-	-
2011	29	K725	-	-	-
2011	29	K726	84	13	15.5%
2011	29	K7291	-	-	-
2011	29	K7292	-	-	-
2011	29	K7302	-	-	-
2011	29	K7321	-	-	-
2011	29	K7322	64	-	-
2011	29	K734	-	-	-
2011	29	K735	-	-	-
2011	29	K735-2	19	-	-
2011	29	K735-3	-	-	-
2011	29	K7362	-	-	-
2011	29	K737	-	-	-
2011	29	K7381	-	-	-
2011	29	K739-2	-	-	-
2011	29	K7391	12	-	-
2011	29	K7393	-	-	-
2011	29	K740-21	86	-	-
2011	29	K740-22	88	-	-
2011	29	K740-23	32	-	-
2011	29	K7401	42	-	-
2011	29	K7402	96	-	-
2011	29	K7403	13	-	-
2011	29	K7404	38	-	-
2011	29	K7421	33	-	-
2011	29	K7422	-	-	-
2011	29	K7423	-	-	-
2011	29	K7424	-	-	-
2011	29	K743-2	-	-	-
2011	29	K743-6	-	-	-
2011	29	K7432	56	-	-
2011	29	K7433	15	-	-
2011	29	K7434	88	-	-
2011	29	K7435	14	-	-
2011	29	K744	-	-	-
2011	29	K745	23	-	-
2011	29	K7461	20	-	-
2011	29	K7462	13	-	-
2011	29	K747	-	-	-
2011	29	K7481	-	-	-
2011	29	K7482	-	-	-
2011	29	K749	-	-	-
2011	29	K751-3	-	-	-
2011	29	K7512	-	-	-
2011	29	K7513	-	-	-
2011	29	K7521	-	-	-
2011	29	K7522	-	-	-
2011	29	K753	-	-	-
2011	29	K754	-	-	-
2011	29	K754-2	25	-	-
2011	29	K7552	-	-	-
2011	29	K756	-	-	-
2011	29	K758	-	-	-
2011	29	K763	-	-	-
2011	29	K764	30	-	-
2011	29	K766	-	-	-
2011	29	K768	679	-	-
2011	29	K769	-	-	-
2011	29	K769-2	-	-	-
2011	29	K771	14	-	-
2011	29	K772	-	-	-
2011	29	K772-2	10	-	-
2011	29	K773	94	-	-
2011	29	K773-2	139	-	-
2011	29	K773-3	-	-	-
2011	29	K775	84	-	-
2011	29	K778	-	-	-
2011	29	K778-2	-	-	-
2011	29	K779-3	-	-	-
2011	29	K780	-	-	-
2011	29	K780-2	18	-	-
2011	29	K781	302	-	-
2011	29	K7821	-	-	-
2011	29	K783	40	-	-
2011	29	K783-2	288	21	7.3%
2011	29	K783-3	25	-	-
2011	29	K785	10	-	-
2011	29	K786	-	-	-
2011	29	K787	-	-	-
2011	29	K790	-	-	-
2011	29	K794-2	-	-	-
2011	29	K797	23	-	-
2011	29	K7981	142	-	-
2011	29	K7982	-	-	-
2011	29	K800	-	-	-
2011	29	K800-2	29	-	-
2011	29	K800-3	21	-	-
2011	29	K802	26	-	-
2011	29	K802-21	57	-	-
2011	29	K802-22	-	-	-
2011	29	K8031	-	-	-
2011	29	K8032	-	-	-
2011	29	K8033	-	-	-
2011	29	K8034	28	-	-
2011	29	K8035	-	-	-
2011	29	K8036	803	-	-
2011	29	K804	11	-	-
2011	29	K805	20	-	-
2011	29	K808	-	-	-
2011	29	K809-2	15	-	-
2011	29	K812	-	-	-
2011	29	K8151	-	-	-
2011	29	K8152	-	-	-
2011	29	K816	13	-	-
2011	29	K8171	-	-	-
2011	29	K8172	-	-	-
2011	29	K8181	-	-	-
2011	29	K8182	-	-	-
2011	29	K819	-	-	-
2011	29	K819-2	-	-	-
2011	29	K821	98	-	-
2011	29	K821-2	11	-	-
2011	29	K821-3	-	-	-
2011	29	K822	-	-	-
2011	29	K823-2	10	-	-
2011	29	K8231	-	-	-
2011	29	K8232	-	-	-
2011	29	K824	-	-	-
2011	29	K826-2	-	-	-
2011	29	K8271	-	-	-
2011	29	K8281	-	-	-
2011	29	K8282	24	-	-
2011	29	K829	-	-	-
2011	29	K830	19	-	-
2011	29	K830-21	-	-	-
2011	29	K830-22	-	-	-
2011	29	K832	-	-	-
2011	29	K833	34	-	-
2011	29	K834	-	-	-
2011	29	K834-2	-	-	-
2011	29	K8351	12	-	-
2011	29	K8352	31	-	-
2011	29	K836	55	-	-
2011	29	K836-2	-	-	-
2011	29	K8381	14	-	-
2011	29	K8382	-	-	-
2011	29	K839	-	-	-
2011	29	K840	-	-	-
2011	29	K841	375	-	-
2011	29	K841-2	11	-	-
2011	29	K843	205	-	-
2011	29	K843-2	135	-	-
2011	29	K845	-	-	-
2011	29	K847	-	-	-
2011	29	K848	10	-	-
2011	29	K849	-	-	-
2011	29	K8501	-	-	-
2011	29	K8502	-	-	-
2011	29	K851-2	10	-	-
2011	29	K851-31	-	-	-
2011	29	K8511	-	-	-
2011	29	K8521	-	-	-
2011	29	K8522	-	-	-
2011	29	K8523	-	-	-
2011	29	K8531	-	-	-
2011	29	K8532	-	-	-
2011	29	K856	-	-	-
2011	29	K856-4	-	-	-
2011	29	K857	-	-	-
2011	29	K8595	-	-	-
2011	29	K860	-	-	-
2011	29	K860-2	-	-	-
2011	29	K861	69	-	-
2011	29	K863	11	-	-
2011	29	K863-2	-	-	-
2011	29	K8651	-	-	-
2011	29	K8653	-	-	-
2011	29	K8654	76	-	-
2011	29	K866	-	-	-
2011	29	K867	242	-	-
2011	29	K867-3	28	-	-
2011	29	K871	-	-	-
2011	29	K872-2	262	-	-
2011	29	K872-3	69	-	-
2011	29	K8721	68	-	-
2011	29	K8722	11	-	-
2011	29	K873	54	-	-
2011	29	K877	345	-	-
2011	29	K877-2	131	-	-
2011	29	K879	187	-	-
2011	29	K883	-	-	-
2011	29	K883-21	-	-	-
2011	29	K883-22	-	-	-
2011	29	K885	-	-	-
2011	29	K8861	-	-	-
2011	29	K8862	-	-	-
2011	29	K887-4	-	-	-
2011	29	K8871	-	-	-
2011	29	K8872	-	-	-
2011	29	K888-21	-	-	-
2011	29	K888-22	-	-	-
2011	29	K8881	193	-	-
2011	29	K8882	414	-	-
2011	29	K889	103	-	-
2011	29	K890	-	-	-
2011	29	K892	-	-	-
2011	29	K893	106	-	-
2011	29	K895	257	-	-
2011	29	K8961	64	-	-
2011	29	K8962	52	-	-
2011	29	K8963	-	-	-
2011	29	K8964	-	-	-
2011	29	K897	102	-	-
2011	29	K8981	417	-	-
2011	29	K8982	515	-	-
2011	29	K8983	25	-	-
2011	29	K901	58	-	-
2011	29	K902	26	-	-
2011	29	K9033	-	-	-
2011	29	K9061	-	-	-
2011	29	K9062	29	-	-
2011	29	K9063	-	-	-
2011	29	K907	-	-	-
2011	29	K909-2	42	-	-
2011	29	K9091	210	-	-
2011	29	K9092	10	-	-
2011	29	K911	21	-	-
2011	29	K9121	19	-	-
2011	29	K9122	47	-	-
2011	29	K913-21	-	-	-
2011	29	K9131	21	-	-
2011	29	K9132	223	-	-
2011	29	K9201ｲ	-	-	-
2011	29	K9202	997	249	25.0%
2011	29	K9202ｲ	1026	221	21.5%
2011	29	K9202ﾛ	356	66	18.5%
2011	29	K9203	26	-	-
2011	29	K9203ｲ(1)	-	-	-
2011	29	K9204	-	-	-
2011	29	K9205	-	-	-
2011	29	K9211ｲ	-	-	-
2011	29	K9211ﾛ	-	-	-
2011	29	K9212ｲ	-	-	-
2011	29	K9212ﾛ	15	-	-
2011	29	K9221イ	-	-	-
2011	29	K9221ｲ	12	-	-
2011	29	K9222ｲ	-	-	-
2011	29	K9222ﾛ	13	-	-
2011	29	K9223	-	-	-
2011	30	K000-21	-	-	-
2011	30	K000-25	-	-	-
2011	30	K000-26	-	-	-
2011	30	K000-27	-	-	-
2011	30	K0001	79	-	-
2011	30	K0002	50	-	-
2011	30	K0003	51	-	-
2011	30	K0004	252	23	9.1%
2011	30	K0005	106	-	-
2011	30	K0006	55	-	-
2011	30	K0011	136	11	8.1%
2011	30	K0012	12	-	-
2011	30	K0013	-	-	-
2011	30	K0021	17	-	-
2011	30	K0022	13	-	-
2011	30	K0023	-	-	-
2011	30	K0031	-	-	-
2011	30	K0032	-	-	-
2011	30	K0033	-	-	-
2011	30	K0041	-	-	-
2011	30	K0043	-	-	-
2011	30	K0051	34	-	-
2011	30	K0052	35	-	-
2011	30	K0053	38	-	-
2011	30	K006-41	-	-	-
2011	30	K0061	26	-	-
2011	30	K0062	29	-	-
2011	30	K0063	44	-	-
2011	30	K0071	-	-	-
2011	30	K0072	120	-	-
2011	30	K0101	-	-	-
2011	30	K0102	15	-	-
2011	30	K013-21	-	-	-
2011	30	K013-22	15	-	-
2011	30	K013-23	-	-	-
2011	30	K013-24	-	-	-
2011	30	K0131	13	-	-
2011	30	K0132	-	-	-
2011	30	K0133	-	-	-
2011	30	K0134	20	-	-
2011	30	K0151	-	-	-
2011	30	K0152	10	-	-
2011	30	K0153	-	-	-
2011	30	K016	20	-	-
2011	30	K017	-	-	-
2011	30	K019	-	-	-
2011	30	K020	-	-	-
2011	30	K023	-	-	-
2011	30	K026	-	-	-
2011	30	K0271	-	-	-
2011	30	K0272	-	-	-
2011	30	K028	-	-	-
2011	30	K029	-	-	-
2011	30	K0301	58	-	-
2011	30	K0302	14	-	-
2011	30	K0311	10	-	-
2011	30	K034	-	-	-
2011	30	K035	-	-	-
2011	30	K035-2	-	-	-
2011	30	K037	44	-	-
2011	30	K037-2	51	-	-
2011	30	K038	-	-	-
2011	30	K0391	-	-	-
2011	30	K0392	-	-	-
2011	30	K040-2	-	-	-
2011	30	K0401	13	-	-
2011	30	K0402	-	-	-
2011	30	K042	-	-	-
2011	30	K043-31	-	-	-
2011	30	K043-32	-	-	-
2011	30	K043-33	-	-	-
2011	30	K0431	-	-	-
2011	30	K0433	-	-	-
2011	30	K0441	26	-	-
2011	30	K0442	33	-	-
2011	30	K0443	25	-	-
2011	30	K0451	39	-	-
2011	30	K0452	48	-	-
2011	30	K0453	59	-	-
2011	30	K0461	1041	27	2.6%
2011	30	K0462	334	-	-
2011	30	K0463	244	-	-
2011	30	K047-2	-	-	-
2011	30	K047-3	-	-	-
2011	30	K0481	84	-	-
2011	30	K0482	231	-	-
2011	30	K0483	107	-	-
2011	30	K0491	-	-	-
2011	30	K0492	-	-	-
2011	30	K0493	-	-	-
2011	30	K0503	-	-	-
2011	30	K052-21	-	-	-
2011	30	K0521	-	-	-
2011	30	K0522	-	-	-
2011	30	K0523	-	-	-
2011	30	K0531	-	-	-
2011	30	K0541	-	-	-
2011	30	K0542	13	-	-
2011	30	K0543	-	-	-
2011	30	K055-3	-	-	-
2011	30	K0561	12	-	-
2011	30	K0562	17	-	-
2011	30	K0563	-	-	-
2011	30	K0571	-	-	-
2011	30	K0572	-	-	-
2011	30	K0584	-	-	-
2011	30	K0591	-	-	-
2011	30	K0593	-	-	-
2011	30	K060-31	24	-	-
2011	30	K060-32	-	-	-
2011	30	K0602	-	-	-
2011	30	K0611	48	-	-
2011	30	K0612	-	-	-
2011	30	K0613	-	-	-
2011	30	K0631	13	-	-
2011	30	K0632	14	-	-
2011	30	K0633	14	-	-
2011	30	K065-21	-	-	-
2011	30	K0651	-	-	-
2011	30	K0652	16	-	-
2011	30	K0653	-	-	-
2011	30	K066-21	65	-	-
2011	30	K066-22	-	-	-
2011	30	K066-32	-	-	-
2011	30	K066-5	-	-	-
2011	30	K066-6	-	-	-
2011	30	K0661	-	-	-
2011	30	K0662	-	-	-
2011	30	K0663	-	-	-
2011	30	K067-21	-	-	-
2011	30	K067-22	-	-	-
2011	30	K0671	-	-	-
2011	30	K0672	-	-	-
2011	30	K068-2	102	-	-
2011	30	K069-3	13	-	-
2011	30	K0701	-	-	-
2011	30	K0702	-	-	-
2011	30	K0721	-	-	-
2011	30	K0722	-	-	-
2011	30	K0731	195	-	-
2011	30	K0732	253	-	-
2011	30	K0733	18	-	-
2011	30	K074-21	-	-	-
2011	30	K0742	-	-	-
2011	30	K0743	-	-	-
2011	30	K0751	-	-	-
2011	30	K0761	10	-	-
2011	30	K0762	-	-	-
2011	30	K0763	-	-	-
2011	30	K0771	-	-	-
2011	30	K0782	-	-	-
2011	30	K0783	-	-	-
2011	30	K079-21	44	-	-
2011	30	K079-23	-	-	-
2011	30	K0791	-	-	-
2011	30	K0792	-	-	-
2011	30	K0793	-	-	-
2011	30	K080-3	-	-	-
2011	30	K080-4	84	-	-
2011	30	K0801	17	-	-
2011	30	K0802	25	-	-
2011	30	K0803	-	-	-
2011	30	K0811	489	-	-
2011	30	K0812	-	-	-
2011	30	K082-21	12	-	-
2011	30	K082-31	37	-	-
2011	30	K0821	928	-	-
2011	30	K0822	-	-	-
2011	30	K0823	-	-	-
2011	30	K083	46	-	-
2011	30	K0842	101	10	9.9%
2011	30	K0843	27	-	-
2011	30	K0853	-	-	-
2011	30	K0861	-	-	-
2011	30	K0871	-	-	-
2011	30	K0872	-	-	-
2011	30	K0881	-	-	-
2011	30	K0882	10	-	-
2011	30	K089	-	-	-
2011	30	K0911	-	-	-
2011	30	K0912	-	-	-
2011	30	K093	25	-	-
2011	30	K093-2	-	-	-
2011	30	K096	-	-	-
2011	30	K097	-	-	-
2011	30	K098	-	-	-
2011	30	K099	-	-	-
2011	30	K099-21	-	-	-
2011	30	K099-22	-	-	-
2011	30	K099-23	-	-	-
2011	30	K1001	-	-	-
2011	30	K1002	10	-	-
2011	30	K101-21	-	-	-
2011	30	K1011	-	-	-
2011	30	K1012	-	-	-
2011	30	K110-2	-	-	-
2011	30	K113	-	-	-
2011	30	K116	-	-	-
2011	30	K118	-	-	-
2011	30	K121	-	-	-
2011	30	K125	-	-	-
2011	30	K1261	-	-	-
2011	30	K1262	-	-	-
2011	30	K128	-	-	-
2011	30	K131	264	-	-
2011	30	K131-2	160	-	-
2011	30	K132	220	-	-
2011	30	K133	15	-	-
2011	30	K134-22	64	-	-
2011	30	K1341	-	-	-
2011	30	K1342	92	-	-
2011	30	K1343	-	-	-
2011	30	K1344	-	-	-
2011	30	K135	-	-	-
2011	30	K1381	-	-	-
2011	30	K142-21	12	-	-
2011	30	K1421	25	-	-
2011	30	K1422	78	-	-
2011	30	K1423	71	-	-
2011	30	K1424	-	-	-
2011	30	K144	-	-	-
2011	30	K145	26	12	46.2%
2011	30	K147	-	-	-
2011	30	K1491	-	-	-
2011	30	K1492	22	-	-
2011	30	K150	-	-	-
2011	30	K151-2	13	-	-
2011	30	K153	-	-	-
2011	30	K154-2	-	-	-
2011	30	K1541	-	-	-
2011	30	K159	20	-	-
2011	30	K159-2	-	-	-
2011	30	K160-2	24	-	-
2011	30	K161	-	-	-
2011	30	K162	-	-	-
2011	30	K164-2	348	-	-
2011	30	K164-4	49	-	-
2011	30	K1641	16	-	-
2011	30	K1642	49	18	36.7%
2011	30	K1643	77	14	18.2%
2011	30	K165	-	-	-
2011	30	K166	-	-	-
2011	30	K1691	-	-	-
2011	30	K1692	156	15	9.6%
2011	30	K171	23	-	-
2011	30	K172	10	-	-
2011	30	K174-2	-	-	-
2011	30	K1742	81	-	-
2011	30	K1761	-	-	-
2011	30	K1771	120	-	-
2011	30	K1772	23	-	-
2011	30	K178-2	47	-	-
2011	30	K178-31	14	-	-
2011	30	K1781	168	13	7.7%
2011	30	K1782	12	-	-
2011	30	K179	-	-	-
2011	30	K1801	10	-	-
2011	30	K1802	-	-	-
2011	30	K1803	-	-	-
2011	30	K181-2	-	-	-
2011	30	K1812	-	-	-
2011	30	K1821	17	-	-
2011	30	K1822	11	-	-
2011	30	K184	-	-	-
2011	30	K185	-	-	-
2011	30	K188	27	-	-
2011	30	K189	-	-	-
2011	30	K190	-	-	-
2011	30	K190-2	-	-	-
2011	30	K1911	19	-	-
2011	30	K1912	-	-	-
2011	30	K193-22	-	-	-
2011	30	K193-33	-	-	-
2011	30	K1931	-	-	-
2011	30	K196-2	-	-	-
2011	30	K197	26	-	-
2011	30	K198	-	-	-
2011	30	K199	-	-	-
2011	30	K202	-	-	-
2011	30	K203	-	-	-
2011	30	K204	12	-	-
2011	30	K207	-	-	-
2011	30	K213	-	-	-
2011	30	K214	-	-	-
2011	30	K215-2	-	-	-
2011	30	K216	-	-	-
2011	30	K217	17	-	-
2011	30	K2191	-	-	-
2011	30	K2192	-	-	-
2011	30	K2193	-	-	-
2011	30	K220	-	-	-
2011	30	K2211	-	-	-
2011	30	K224	11	-	-
2011	30	K225-2	-	-	-
2011	30	K227	17	-	-
2011	30	K228	-	-	-
2011	30	K229	-	-	-
2011	30	K234	-	-	-
2011	30	K235	-	-	-
2011	30	K236	-	-	-
2011	30	K239	-	-	-
2011	30	K241	-	-	-
2011	30	K2421	-	-	-
2011	30	K2422	-	-	-
2011	30	K2423	17	-	-
2011	30	K2425	-	-	-
2011	30	K244	-	-	-
2011	30	K246	14	-	-
2011	30	K249	-	-	-
2011	30	K252	-	-	-
2011	30	K255	-	-	-
2011	30	K259	-	-	-
2011	30	K2681	-	-	-
2011	30	K2682	30	-	-
2011	30	K2683	67	-	-
2011	30	K269	-	-	-
2011	30	K270	-	-	-
2011	30	K271	-	-	-
2011	30	K272	-	-	-
2011	30	K273	-	-	-
2011	30	K274	-	-	-
2011	30	K275	67	-	-
2011	30	K2761	13	-	-
2011	30	K2762	173	-	-
2011	30	K277	-	-	-
2011	30	K278	25	-	-
2011	30	K279	17	-	-
2011	30	K2801	509	-	-
2011	30	K2802	22	-	-
2011	30	K281	25	-	-
2011	30	K282-2	-	-	-
2011	30	K2821	2667	-	-
2011	30	K2822	34	-	-
2011	30	K284	17	-	-
2011	30	K2861	10	-	-
2011	30	K2862	16	-	-
2011	30	K287	27	-	-
2011	30	K288	-	-	-
2011	30	K290-2	-	-	-
2011	30	K291	-	-	-
2011	30	K292	-	-	-
2011	30	K293	-	-	-
2011	30	K2961	-	-	-
2011	30	K297	-	-	-
2011	30	K300	38	-	-
2011	30	K301	-	-	-
2011	30	K305	16	-	-
2011	30	K309	102	-	-
2011	30	K311	-	-	-
2011	30	K313	-	-	-
2011	30	K3141	-	-	-
2011	30	K318	-	-	-
2011	30	K319	211	-	-
2011	30	K320	-	-	-
2011	30	K321	-	-	-
2011	30	K323	-	-	-
2011	30	K327	-	-	-
2011	30	K328	-	-	-
2011	30	K331	-	-	-
2011	30	K331-2	-	-	-
2011	30	K333	-	-	-
2011	30	K333-3	-	-	-
2011	30	K334	-	-	-
2011	30	K334-2	-	-	-
2011	30	K337	-	-	-
2011	30	K3382	-	-	-
2011	30	K339	15	-	-
2011	30	K340	-	-	-
2011	30	K340-2	-	-	-
2011	30	K341	-	-	-
2011	30	K342	10	-	-
2011	30	K3431	-	-	-
2011	30	K3432	-	-	-
2011	30	K347	44	-	-
2011	30	K347-2	-	-	-
2011	30	K349	-	-	-
2011	30	K352	12	-	-
2011	30	K352-2	13	-	-
2011	30	K353	-	-	-
2011	30	K354	-	-	-
2011	30	K355	-	-	-
2011	30	K356	-	-	-
2011	30	K357	-	-	-
2011	30	K358	144	-	-
2011	30	K359	-	-	-
2011	30	K360	-	-	-
2011	30	K361	22	-	-
2011	30	K362	12	-	-
2011	30	K362-2	-	-	-
2011	30	K364	12	-	-
2011	30	K367	-	-	-
2011	30	K368	25	-	-
2011	30	K3691	-	-	-
2011	30	K3692	-	-	-
2011	30	K370	34	-	-
2011	30	K3711	-	-	-
2011	30	K3712	-	-	-
2011	30	K3721	-	-	-
2011	30	K3731	23	-	-
2011	30	K3732	-	-	-
2011	30	K374	-	-	-
2011	30	K3752	-	-	-
2011	30	K3772	275	-	-
2011	30	K382-2	-	-	-
2011	30	K384-2	-	-	-
2011	30	K386	167	46	27.5%
2011	30	K3892	61	-	-
2011	30	K3902	-	-	-
2011	30	K3911	-	-	-
2011	30	K392-2	-	-	-
2011	30	K3932	149	-	-
2011	30	K3942	17	-	-
2011	30	K395	-	-	-
2011	30	K396	-	-	-
2011	30	K399	-	-	-
2011	30	K4001	-	-	-
2011	30	K4002	-	-	-
2011	30	K401	-	-	-
2011	30	K403-23	-	-	-
2011	30	K4031	-	-	-
2011	30	K4061	-	-	-
2011	30	K4062	-	-	-
2011	30	K407-2	-	-	-
2011	30	K4072	-	-	-
2011	30	K408	-	-	-
2011	30	K410	-	-	-
2011	30	K411	-	-	-
2011	30	K412	-	-	-
2011	30	K4132	13	-	-
2011	30	K4151	12	-	-
2011	30	K4152	-	-	-
2011	30	K419	-	-	-
2011	30	K4212	-	-	-
2011	30	K424	-	-	-
2011	30	K425	-	-	-
2011	30	K426-23	-	-	-
2011	30	K4262	-	-	-
2011	30	K4263	-	-	-
2011	30	K427	17	-	-
2011	30	K4291	-	-	-
2011	30	K430	-	-	-
2011	30	K433	-	-	-
2011	30	K434	-	-	-
2011	30	K435	-	-	-
2011	30	K4362	-	-	-
2011	30	K4423	-	-	-
2011	30	K4432	-	-	-
2011	30	K448	-	-	-
2011	30	K4501	-	-	-
2011	30	K4502	-	-	-
2011	30	K451	-	-	-
2011	30	K453	-	-	-
2011	30	K454	15	-	-
2011	30	K455	-	-	-
2011	30	K4571	43	-	-
2011	30	K4572	19	-	-
2011	30	K4581	-	-	-
2011	30	K4582	-	-	-
2011	30	K4611	96	-	-
2011	30	K4612	-	-	-
2011	30	K462	-	-	-
2011	30	K4631	40	-	-
2011	30	K4632	64	-	-
2011	30	K4641	-	-	-
2011	30	K467	-	-	-
2011	30	K4691	22	-	-
2011	30	K4692	-	-	-
2011	30	K470	-	-	-
2011	30	K471	-	-	-
2011	30	K472	-	-	-
2011	30	K474-2	-	-	-
2011	30	K474-3	83	-	-
2011	30	K4741	22	-	-
2011	30	K4742	35	-	-
2011	30	K475	-	-	-
2011	30	K476-2	-	-	-
2011	30	K476-31	15	-	-
2011	30	K476-32	-	-	-
2011	30	K4761	14	-	-
2011	30	K4762	178	-	-
2011	30	K4763	94	-	-
2011	30	K4764	61	-	-
2011	30	K4765	114	-	-
2011	30	K4766	-	-	-
2011	30	K4767	-	-	-
2011	30	K483	-	-	-
2011	30	K4841	-	-	-
2011	30	K4842	-	-	-
2011	30	K485	-	-	-
2011	30	K488	-	-	-
2011	30	K496-2	-	-	-
2011	30	K496-31	-	-	-
2011	30	K496-4	11	-	-
2011	30	K4981	-	-	-
2011	30	K502	15	-	-
2011	30	K502-21	-	-	-
2011	30	K502-23	-	-	-
2011	30	K503	-	-	-
2011	30	K504	12	-	-
2011	30	K508-2	-	-	-
2011	30	K5091	-	-	-
2011	30	K510	-	-	-
2011	30	K5111	-	-	-
2011	30	K5112	-	-	-
2011	30	K5113	-	-	-
2011	30	K5115	-	-	-
2011	30	K513	172	-	-
2011	30	K513-2	20	-	-
2011	30	K513-3	-	-	-
2011	30	K514-21	108	-	-
2011	30	K514-22	199	-	-
2011	30	K5141	45	-	-
2011	30	K5142	17	-	-
2011	30	K5143	-	-	-
2011	30	K5144	-	-	-
2011	30	K515	-	-	-
2011	30	K5201	-	-	-
2011	30	K5202	-	-	-
2011	30	K522-2	27	-	-
2011	30	K5221	28	-	-
2011	30	K5222	-	-	-
2011	30	K5223	36	-	-
2011	30	K5231	-	-	-
2011	30	K526-21	-	-	-
2011	30	K526-22	61	-	-
2011	30	K5261	-	-	-
2011	30	K5262	-	-	-
2011	30	K528	-	-	-
2011	30	K5291	46	-	-
2011	30	K5292	15	-	-
2011	30	K5293	-	-	-
2011	30	K530-2	-	-	-
2011	30	K533	159	-	-
2011	30	K533-2	121	16	13.2%
2011	30	K5341	-	-	-
2011	30	K5342	-	-	-
2011	30	K537-2	-	-	-
2011	30	K5371	-	-	-
2011	30	K538-2	-	-	-
2011	30	K539	-	-	-
2011	30	K540	-	-	-
2011	30	K543	-	-	-
2011	30	K5441	-	-	-
2011	30	K545	-	-	-
2011	30	K546	217	10	4.6%
2011	30	K548	-	-	-
2011	30	K549	1524	49	3.2%
2011	30	K550-2	-	-	-
2011	30	K552-21	-	-	-
2011	30	K552-22	74	-	-
2011	30	K5521	-	-	-
2011	30	K5522	97	-	-
2011	30	K553-21	-	-	-
2011	30	K553-23	-	-	-
2011	30	K5533	-	-	-
2011	30	K5541	20	-	-
2011	30	K5542	10	-	-
2011	30	K5551	83	-	-
2011	30	K5552	12	-	-
2011	30	K5553	-	-	-
2011	30	K559-2	-	-	-
2011	30	K5601	-	-	-
2011	30	K5602	32	-	-
2011	30	K5603	25	-	-
2011	30	K5604	13	-	-
2011	30	K5605	-	-	-
2011	30	K5606	13	-	-
2011	30	K5607	53	-	-
2011	30	K5608	33	-	-
2011	30	K5611	13	-	-
2011	30	K5612	51	-	-
2011	30	K5613	13	-	-
2011	30	K5622	10	-	-
2011	30	K565	-	-	-
2011	30	K566	-	-	-
2011	30	K5673	-	-	-
2011	30	K569	-	-	-
2011	30	K570-2	-	-	-
2011	30	K5702	-	-	-
2011	30	K5712	-	-	-
2011	30	K5731	-	-	-
2011	30	K5741	-	-	-
2011	30	K5742	-	-	-
2011	30	K5761	12	-	-
2011	30	K5763	-	-	-
2011	30	K5764	-	-	-
2011	30	K5771	-	-	-
2011	30	K578	-	-	-
2011	30	K5801	-	-	-
2011	30	K5813	-	-	-
2011	30	K5822	-	-	-
2011	30	K5833	-	-	-
2011	30	K5861	-	-	-
2011	30	K5862	-	-	-
2011	30	K592	-	-	-
2011	30	K5943	-	-	-
2011	30	K5951	15	-	-
2011	30	K5952	53	-	-
2011	30	K596	63	-	-
2011	30	K597-2	123	-	-
2011	30	K597-3	-	-	-
2011	30	K5971	-	-	-
2011	30	K5972	235	-	-
2011	30	K598	-	-	-
2011	30	K599	20	-	-
2011	30	K599-2	-	-	-
2011	30	K599-3	13	-	-
2011	30	K599-4	-	-	-
2011	30	K6001	39	-	-
2011	30	K6011	-	-	-
2011	30	K6021	13	*-	*-
2011	30	K6071	-	-	-
2011	30	K6072	-	-	-
2011	30	K608-3	91	-	-
2011	30	K6082	23	-	-
2011	30	K609-2	158	-	-
2011	30	K6092	11	-	-
2011	30	K6093	-	-	-
2011	30	K610-2	-	-	-
2011	30	K610-3	243	-	-
2011	30	K610-4	-	-	-
2011	30	K6101	19	-	-
2011	30	K6102	-	-	-
2011	30	K6103	-	-	-
2011	30	K6104	-	-	-
2011	30	K6105	14	-	-
2011	30	K6111	-	-	-
2011	30	K6112	11	-	-
2011	30	K6113	155	16	10.3%
2011	30	K613	17	-	-
2011	30	K6141	31	-	-
2011	30	K6143	-	-	-
2011	30	K6144	-	-	-
2011	30	K6145	95	-	-
2011	30	K615	909	25	2.8%
2011	30	K616	159	-	-
2011	30	K617-2	48	-	-
2011	30	K617-3	-	-	-
2011	30	K6171	96	-	-
2011	30	K6172	-	-	-
2011	30	K6173	53	-	-
2011	30	K6181	17	-	-
2011	30	K6182	103	25	24.3%
2011	30	K6192	-	-	-
2011	30	K620	42	-	-
2011	30	K6252	-	-	-
2011	30	K626-2	-	-	-
2011	30	K6261	37	-	-
2011	30	K6262	20	-	-
2011	30	K6272	12	-	-
2011	30	K6273	-	-	-
2011	30	K6274	13	-	-
2011	30	K6276	-	-	-
2011	30	K6277	-	-	-
2011	30	K6278	-	-	-
2011	30	K630	-	-	-
2011	30	K6311	-	-	-
2011	30	K6312	-	-	-
2011	30	K6321	11	-	-
2011	30	K6322	-	-	-
2011	30	K6331	39	-	-
2011	30	K6332	-	-	-
2011	30	K6333	19	-	-
2011	30	K6335	795	-	-
2011	30	K6336	37	-	-
2011	30	K6338	16	-	-
2011	30	K6339	-	-	-
2011	30	K634	42	-	-
2011	30	K635	125	35	28.0%
2011	30	K635-2	-	-	-
2011	30	K635-3	-	-	-
2011	30	K636	53	-	-
2011	30	K637-2	27	-	-
2011	30	K6371	-	-	-
2011	30	K6372	-	-	-
2011	30	K6373	-	-	-
2011	30	K6374	-	-	-
2011	30	K638	-	-	-
2011	30	K639	119	16	13.4%
2011	30	K6401	-	-	-
2011	30	K6402	-	-	-
2011	30	K641	-	-	-
2011	30	K6421	14	-	-
2011	30	K6422	-	-	-
2011	30	K643	15	-	-
2011	30	K645	-	-	-
2011	30	K646	-	-	-
2011	30	K647	-	-	-
2011	30	K647-2	10	-	-
2011	30	K651	14	-	-
2011	30	K652	-	-	-
2011	30	K653-2	-	-	-
2011	30	K653-3	21	-	-
2011	30	K6531	14	-	-
2011	30	K6532	398	-	-
2011	30	K6533	-	-	-
2011	30	K6534	140	-	-
2011	30	K654	590	41	6.9%
2011	30	K654-2	-	-	-
2011	30	K654-3	12	-	-
2011	30	K655-21	-	-	-
2011	30	K655-22	130	-	-
2011	30	K655-42	-	-	-
2011	30	K6551	10	-	-
2011	30	K6552	232	-	-
2011	30	K657-22	-	-	-
2011	30	K6571	-	-	-
2011	30	K6572	177	-	-
2011	30	K662	46	-	-
2011	30	K663	-	-	-
2011	30	K664	427	46	10.8%
2011	30	K667-2	-	-	-
2011	30	K671-22	-	-	-
2011	30	K6711	47	-	-
2011	30	K6712	-	-	-
2011	30	K672	115	-	-
2011	30	K672-2	732	-	-
2011	30	K673	-	-	-
2011	30	K674	-	-	-
2011	30	K6751	15	-	-
2011	30	K6753	-	-	-
2011	30	K6754	-	-	-
2011	30	K677	-	-	-
2011	30	K677-21	-	-	-
2011	30	K677-22	-	-	-
2011	30	K678	-	-	-
2011	30	K680	40	-	-
2011	30	K681	28	-	-
2011	30	K682-2	133	34	25.6%
2011	30	K6822	11	-	-
2011	30	K685	95	-	-
2011	30	K686	14	-	-
2011	30	K6871	249	11	4.4%
2011	30	K6872	129	-	-
2011	30	K688	464	40	8.6%
2011	30	K689	12	-	-
2011	30	K690	-	-	-
2011	30	K691-2	47	-	-
2011	30	K692-2	-	-	-
2011	30	K695-21	-	-	-
2011	30	K695-22	-	-	-
2011	30	K6951	41	-	-
2011	30	K6952	50	-	-
2011	30	K6953	21	-	-
2011	30	K6954	-	-	-
2011	30	K6955	-	-	-
2011	30	K697-2	-	-	-
2011	30	K697-3	351	-	-
2011	30	K6972	-	-	-
2011	30	K6992	-	-	-
2011	30	K700	-	-	-
2011	30	K7021ｲ	-	-	-
2011	30	K7021ﾛ	-	-	-
2011	30	K7022	22	-	-
2011	30	K7023	-	-	-
2011	30	K7024	-	-	-
2011	30	K7031	-	-	-
2011	30	K7032	62	-	-
2011	30	K7033	-	-	-
2011	30	K7034	16	-	-
2011	30	K704	-	-	-
2011	30	K706	-	-	-
2011	30	K7071	-	-	-
2011	30	K711	-	-	-
2011	30	K711-2	10	-	-
2011	30	K713	-	-	-
2011	30	K714	99	-	-
2011	30	K714-2	-	-	-
2011	30	K7151	56	-	-
2011	30	K7152	-	-	-
2011	30	K716-2	-	-	-
2011	30	K7161	100	-	-
2011	30	K7162	20	-	-
2011	30	K717	-	-	-
2011	30	K718-21	62	-	-
2011	30	K718-22	30	-	-
2011	30	K7181	194	-	-
2011	30	K7182	106	-	-
2011	30	K719-21	25	-	-
2011	30	K719-22	-	-	-
2011	30	K719-3	275	-	-
2011	30	K7191	84	10	11.9%
2011	30	K7192	22	-	-
2011	30	K7193	276	13	4.7%
2011	30	K720	-	-	-
2011	30	K721-21	694	-	-
2011	30	K721-22	134	-	-
2011	30	K7211	1410	-	-
2011	30	K7212	180	-	-
2011	30	K722	120	-	-
2011	30	K724	14	-	-
2011	30	K725	-	-	-
2011	30	K726	82	26	31.7%
2011	30	K7291	-	-	-
2011	30	K7292	-	-	-
2011	30	K7321	-	-	-
2011	30	K7322	56	-	-
2011	30	K734	-	-	-
2011	30	K735-2	21	-	-
2011	30	K735-3	-	-	-
2011	30	K7362	-	-	-
2011	30	K737	-	-	-
2011	30	K7381	-	-	-
2011	30	K7382	-	-	-
2011	30	K739-2	-	-	-
2011	30	K7391	19	-	-
2011	30	K7392	-	-	-
2011	30	K740-21	24	-	-
2011	30	K740-22	90	-	-
2011	30	K740-23	20	-	-
2011	30	K7401	46	-	-
2011	30	K7402	63	-	-
2011	30	K7403	-	-	-
2011	30	K7404	40	-	-
2011	30	K7421	27	-	-
2011	30	K7422	-	-	-
2011	30	K7424	-	-	-
2011	30	K743-3	13	-	-
2011	30	K7431	-	-	-
2011	30	K7432	22	-	-
2011	30	K7433	-	-	-
2011	30	K7434	84	-	-
2011	30	K744	-	-	-
2011	30	K745	26	-	-
2011	30	K746-2	-	-	-
2011	30	K7461	27	-	-
2011	30	K7462	17	-	-
2011	30	K747	-	-	-
2011	30	K7481	-	-	-
2011	30	K749	-	-	-
2011	30	K7501	-	-	-
2011	30	K751-3	-	-	-
2011	30	K7512	-	-	-
2011	30	K7521	-	-	-
2011	30	K7522	-	-	-
2011	30	K753	-	-	-
2011	30	K754	-	-	-
2011	30	K754-2	20	-	-
2011	30	K7551	-	-	-
2011	30	K7552	-	-	-
2011	30	K756	-	-	-
2011	30	K757-2	-	-	-
2011	30	K758	-	-	-
2011	30	K764	21	-	-
2011	30	K766	-	-	-
2011	30	K767	-	-	-
2011	30	K768	56	-	-
2011	30	K771	14	-	-
2011	30	K772	-	-	-
2011	30	K772-2	-	-	-
2011	30	K773	71	-	-
2011	30	K773-2	103	-	-
2011	30	K775	66	14	21.2%
2011	30	K778-2	-	-	-
2011	30	K779	-	-	-
2011	30	K780	-	-	-
2011	30	K780-2	-	-	-
2011	30	K781	179	-	-
2011	30	K7821	-	-	-
2011	30	K783	-	-	-
2011	30	K783-2	220	14	6.4%
2011	30	K783-3	20	-	-
2011	30	K784-2	-	-	-
2011	30	K785	-	-	-
2011	30	K786	-	-	-
2011	30	K787	-	-	-
2011	30	K790	-	-	-
2011	30	K794-2	-	-	-
2011	30	K795	-	-	-
2011	30	K797	19	-	-
2011	30	K7981	78	-	-
2011	30	K7982	-	-	-
2011	30	K799	-	-	-
2011	30	K800-2	30	-	-
2011	30	K800-3	-	-	-
2011	30	K802	-	-	-
2011	30	K802-21	10	-	-
2011	30	K8031	-	-	-
2011	30	K8032	16	-	-
2011	30	K8034	28	-	-
2011	30	K8035	-	-	-
2011	30	K8036	623	-	-
2011	30	K804	13	-	-
2011	30	K805	22	-	-
2011	30	K807	-	-	-
2011	30	K808	-	-	-
2011	30	K809-2	-	-	-
2011	30	K812	-	-	-
2011	30	K8152	-	-	-
2011	30	K816	-	-	-
2011	30	K8171	-	-	-
2011	30	K8182	-	-	-
2011	30	K821	20	-	-
2011	30	K821-2	-	-	-
2011	30	K821-3	-	-	-
2011	30	K822	-	-	-
2011	30	K8232	15	-	-
2011	30	K826	-	-	-
2011	30	K826-2	-	-	-
2011	30	K8271	-	-	-
2011	30	K8281	-	-	-
2011	30	K8282	27	-	-
2011	30	K830	14	-	-
2011	30	K830-21	-	-	-
2011	30	K830-22	-	-	-
2011	30	K832	-	-	-
2011	30	K833	25	-	-
2011	30	K834	-	-	-
2011	30	K8351	-	-	-
2011	30	K8352	27	-	-
2011	30	K836	25	-	-
2011	30	K8381	-	-	-
2011	30	K8382	-	-	-
2011	30	K841	203	-	-
2011	30	K841-2	53	-	-
2011	30	K843	149	-	-
2011	30	K843-2	39	-	-
2011	30	K844	-	-	-
2011	30	K845	-	-	-
2011	30	K846	-	-	-
2011	30	K848	-	-	-
2011	30	K849	-	-	-
2011	30	K8501	-	-	-
2011	30	K851-2	-	-	-
2011	30	K851-32	-	-	-
2011	30	K8521	-	-	-
2011	30	K8523	-	-	-
2011	30	K8531	14	-	-
2011	30	K8532	-	-	-
2011	30	K8552	-	-	-
2011	30	K856	-	-	-
2011	30	K856-3	-	-	-
2011	30	K856-4	-	-	-
2011	30	K857	-	-	-
2011	30	K858	-	-	-
2011	30	K860	-	-	-
2011	30	K860-2	-	-	-
2011	30	K861	59	-	-
2011	30	K863	-	-	-
2011	30	K863-2	-	-	-
2011	30	K8653	-	-	-
2011	30	K8654	109	-	-
2011	30	K866	14	-	-
2011	30	K867	219	-	-
2011	30	K867-3	-	-	-
2011	30	K867-4	26	-	-
2011	30	K871	-	-	-
2011	30	K872-2	29	-	-
2011	30	K872-3	150	-	-
2011	30	K8721	102	-	-
2011	30	K8722	-	-	-
2011	30	K873	26	-	-
2011	30	K877	514	-	-
2011	30	K877-2	76	-	-
2011	30	K879	110	-	-
2011	30	K885	-	-	-
2011	30	K8861	-	-	-
2011	30	K8862	-	-	-
2011	30	K887-4	-	-	-
2011	30	K8871	-	-	-
2011	30	K8872	-	-	-
2011	30	K888-21	-	-	-
2011	30	K888-22	-	-	-
2011	30	K8881	153	-	-
2011	30	K8882	313	-	-
2011	30	K889	53	-	-
2011	30	K891	-	-	-
2011	30	K892	-	-	-
2011	30	K893	38	-	-
2011	30	K895	116	-	-
2011	30	K8961	220	-	-
2011	30	K8962	18	-	-
2011	30	K8963	-	-	-
2011	30	K8964	-	-	-
2011	30	K897	68	-	-
2011	30	K8981	360	-	-
2011	30	K8982	539	-	-
2011	30	K8983	23	-	-
2011	30	K901	21	-	-
2011	30	K902	16	-	-
2011	30	K9033	-	-	-
2011	30	K904	-	-	-
2011	30	K9052	-	-	-
2011	30	K9061	-	-	-
2011	30	K9062	59	-	-
2011	30	K9063	-	-	-
2011	30	K907	-	-	-
2011	30	K909-2	30	-	-
2011	30	K9091	208	-	-
2011	30	K9092	21	-	-
2011	30	K911	21	-	-
2011	30	K9121	11	-	-
2011	30	K9122	38	-	-
2011	30	K9131	32	-	-
2011	30	K9132	-	-	-
2011	30	K9202	388	57	14.7%
2011	30	K9202ｲ	1004	254	25.3%
2011	30	K9202ﾛ	101	17	16.8%
2011	30	K9203ｲ(1)	-	-	-
2011	30	K9204ｲ(1)	-	-	-
2011	30	K9211ｲ	-	-	-
2011	30	K9212ﾛ	27	-	-
2011	30	K9221ｲ	19	-	-
2011	30	K9222ｲ	-	-	-
2011	30	K9222ﾛ	38	-	-
2011	30	K9223	-	-	-
2011	30	K923	20	-	-
2011	31	K000-21	-	-	-
2011	31	K000-22	-	-	-
2011	31	K000-23	-	-	-
2011	31	K000-24	-	-	-
2011	31	K000-25	-	-	-
2011	31	K000-26	-	-	-
2011	31	K000-27	-	-	-
2011	31	K0001	45	-	-
2011	31	K0002	55	-	-
2011	31	K0003	41	-	-
2011	31	K0004	202	12	5.9%
2011	31	K0005	54	-	-
2011	31	K0006	21	-	-
2011	31	K0011	77	-	-
2011	31	K0012	-	-	-
2011	31	K0013	-	-	-
2011	31	K0021	11	-	-
2011	31	K0022	-	-	-
2011	31	K0023	-	-	-
2011	31	K0031	-	-	-
2011	31	K0032	-	-	-
2011	31	K0033	-	-	-
2011	31	K0042	-	-	-
2011	31	K0051	34	-	-
2011	31	K0052	39	-	-
2011	31	K0053	41	-	-
2011	31	K006-41	-	-	-
2011	31	K0061	26	-	-
2011	31	K0062	20	-	-
2011	31	K0063	39	-	-
2011	31	K0071	-	-	-
2011	31	K0072	103	-	-
2011	31	K0081	-	-	-
2011	31	K0101	-	-	-
2011	31	K0102	-	-	-
2011	31	K0111	-	-	-
2011	31	K013-21	12	-	-
2011	31	K013-22	-	-	-
2011	31	K013-23	-	-	-
2011	31	K013-24	-	-	-
2011	31	K0131	-	-	-
2011	31	K0132	-	-	-
2011	31	K0133	-	-	-
2011	31	K0134	-	-	-
2011	31	K0151	-	-	-
2011	31	K0152	-	-	-
2011	31	K0153	-	-	-
2011	31	K016	-	-	-
2011	31	K017	-	-	-
2011	31	K020	-	-	-
2011	31	K022	-	-	-
2011	31	K023	-	-	-
2011	31	K025	-	-	-
2011	31	K026	-	-	-
2011	31	K0271	-	-	-
2011	31	K028	23	-	-
2011	31	K029	10	-	-
2011	31	K0301	64	-	-
2011	31	K0302	14	-	-
2011	31	K0311	12	-	-
2011	31	K0312	-	-	-
2011	31	K034	-	-	-
2011	31	K035	-	-	-
2011	31	K035-2	17	-	-
2011	31	K037	29	-	-
2011	31	K037-2	86	-	-
2011	31	K038	-	-	-
2011	31	K0391	-	-	-
2011	31	K0392	-	-	-
2011	31	K0401	12	-	-
2011	31	K0402	-	-	-
2011	31	K042	-	-	-
2011	31	K043-31	-	-	-
2011	31	K043-33	-	-	-
2011	31	K0431	-	-	-
2011	31	K0432	-	-	-
2011	31	K0433	-	-	-
2011	31	K0441	-	-	-
2011	31	K0442	15	-	-
2011	31	K0443	-	-	-
2011	31	K0451	22	-	-
2011	31	K0452	22	-	-
2011	31	K0453	53	-	-
2011	31	K0461	657	10	1.5%
2011	31	K0462	313	-	-
2011	31	K0463	154	-	-
2011	31	K047-2	-	-	-
2011	31	K0481	43	-	-
2011	31	K0482	166	-	-
2011	31	K0483	98	-	-
2011	31	K0491	-	-	-
2011	31	K0492	-	-	-
2011	31	K0493	-	-	-
2011	31	K0501	-	-	-
2011	31	K0503	-	-	-
2011	31	K052-21	-	-	-
2011	31	K0521	-	-	-
2011	31	K0522	-	-	-
2011	31	K0523	12	-	-
2011	31	K0531	-	-	-
2011	31	K0532	-	-	-
2011	31	K0533	-	-	-
2011	31	K0541	-	-	-
2011	31	K0542	-	-	-
2011	31	K0543	11	-	-
2011	31	K055-3	-	-	-
2011	31	K0561	-	-	-
2011	31	K0562	-	-	-
2011	31	K0563	-	-	-
2011	31	K0572	-	-	-
2011	31	K0573	-	-	-
2011	31	K0582	-	-	-
2011	31	K0591	-	-	-
2011	31	K0593	-	-	-
2011	31	K060-31	15	-	-
2011	31	K060-33	-	-	-
2011	31	K0601	-	-	-
2011	31	K0602	-	-	-
2011	31	K0603	-	-	-
2011	31	K0611	40	-	-
2011	31	K0612	-	-	-
2011	31	K0621	-	-	-
2011	31	K0622	-	-	-
2011	31	K0631	-	-	-
2011	31	K0632	-	-	-
2011	31	K0633	-	-	-
2011	31	K064	-	-	-
2011	31	K065-21	-	-	-
2011	31	K0651	-	-	-
2011	31	K0652	-	-	-
2011	31	K0653	-	-	-
2011	31	K066-21	41	-	-
2011	31	K066-22	-	-	-
2011	31	K066-23	-	-	-
2011	31	K066-31	-	-	-
2011	31	K066-32	-	-	-
2011	31	K066-41	-	-	-
2011	31	K0661	12	-	-
2011	31	K0662	-	-	-
2011	31	K067-21	-	-	-
2011	31	K067-22	-	-	-
2011	31	K0671	-	-	-
2011	31	K0672	-	-	-
2011	31	K068-2	149	-	-
2011	31	K069-3	15	-	-
2011	31	K0701	-	-	-
2011	31	K0702	-	-	-
2011	31	K0722	-	-	-
2011	31	K0731	42	-	-
2011	31	K0732	78	-	-
2011	31	K0733	-	-	-
2011	31	K0742	-	-	-
2011	31	K0743	-	-	-
2011	31	K0751	-	-	-
2011	31	K0761	10	-	-
2011	31	K0762	-	-	-
2011	31	K0763	-	-	-
2011	31	K0771	15	-	-
2011	31	K0773	-	-	-
2011	31	K0781	-	-	-
2011	31	K0782	13	-	-
2011	31	K0783	-	-	-
2011	31	K079-21	96	-	-
2011	31	K0793	10	-	-
2011	31	K080-2	-	-	-
2011	31	K080-3	-	-	-
2011	31	K080-4	22	-	-
2011	31	K0801	-	-	-
2011	31	K0802	11	-	-
2011	31	K0803	-	-	-
2011	31	K0811	234	-	-
2011	31	K082-21	-	-	-
2011	31	K082-31	25	-	-
2011	31	K0821	534	-	-
2011	31	K0822	-	-	-
2011	31	K0823	-	-	-
2011	31	K083	35	-	-
2011	31	K0842	49	-	-
2011	31	K0843	14	-	-
2011	31	K0851	-	-	-
2011	31	K0853	-	-	-
2011	31	K0861	-	-	-
2011	31	K0871	14	-	-
2011	31	K0872	-	-	-
2011	31	K0882	-	-	-
2011	31	K089	-	-	-
2011	31	K0901	-	-	-
2011	31	K0911	-	-	-
2011	31	K0912	-	-	-
2011	31	K093	50	-	-
2011	31	K093-2	20	-	-
2011	31	K098	-	-	-
2011	31	K099	-	-	-
2011	31	K099-21	-	-	-
2011	31	K099-22	-	-	-
2011	31	K1001	-	-	-
2011	31	K1002	-	-	-
2011	31	K1011	-	-	-
2011	31	K1012	-	-	-
2011	31	K1022	-	-	-
2011	31	K108	-	-	-
2011	31	K110-2	12	-	-
2011	31	K112	-	-	-
2011	31	K117-2	-	-	-
2011	31	K125	-	-	-
2011	31	K1261	-	-	-
2011	31	K1262	-	-	-
2011	31	K128	18	-	-
2011	31	K131	109	-	-
2011	31	K132	151	-	-
2011	31	K133	-	-	-
2011	31	K1342	132	-	-
2011	31	K1344	-	-	-
2011	31	K135	-	-	-
2011	31	K1381	-	-	-
2011	31	K140	-	-	-
2011	31	K141-2	-	-	-
2011	31	K142-21	-	-	-
2011	31	K142-22ﾊ	-	-	-
2011	31	K1421	32	-	-
2011	31	K1422	95	-	-
2011	31	K1423	39	-	-
2011	31	K1424	-	-	-
2011	31	K144	-	-	-
2011	31	K145	21	-	-
2011	31	K147	-	-	-
2011	31	K148	-	-	-
2011	31	K1492	-	-	-
2011	31	K150	-	-	-
2011	31	K151-2	-	-	-
2011	31	K1541	-	-	-
2011	31	K159	-	-	-
2011	31	K160-2	16	-	-
2011	31	K161	-	-	-
2011	31	K164-2	268	-	-
2011	31	K164-4	18	-	-
2011	31	K1641	-	-	-
2011	31	K1642	24	-	-
2011	31	K1643	81	-	-
2011	31	K166	-	-	-
2011	31	K168	-	-	-
2011	31	K1691	-	-	-
2011	31	K1692	121	-	-
2011	31	K171	13	-	-
2011	31	K172	-	-	-
2011	31	K173	-	-	-
2011	31	K1741	-	-	-
2011	31	K1742	32	-	-
2011	31	K1761	-	-	-
2011	31	K1771	97	-	-
2011	31	K1772	-	-	-
2011	31	K178-2	-	-	-
2011	31	K178-31	-	-	-
2011	31	K1781	52	-	-
2011	31	K1782	-	-	-
2011	31	K179	-	-	-
2011	31	K1801	-	-	-
2011	31	K1802	-	-	-
2011	31	K1812	-	-	-
2011	31	K1821	-	-	-
2011	31	K1822	-	-	-
2011	31	K183	-	-	-
2011	31	K184	-	-	-
2011	31	K186	-	-	-
2011	31	K188	21	-	-
2011	31	K189	14	-	-
2011	31	K190	-	-	-
2011	31	K190-3	-	-	-
2011	31	K1911	14	-	-
2011	31	K1912	-	-	-
2011	31	K192	-	-	-
2011	31	K193-33	-	-	-
2011	31	K1932	-	-	-
2011	31	K196-2	-	-	-
2011	31	K1962	-	-	-
2011	31	K197	26	-	-
2011	31	K201	-	-	-
2011	31	K204	15	-	-
2011	31	K206	-	-	-
2011	31	K207	-	-	-
2011	31	K208	-	-	-
2011	31	K212	-	-	-
2011	31	K214	-	-	-
2011	31	K215-2	-	-	-
2011	31	K217	36	-	-
2011	31	K218	-	-	-
2011	31	K2191	22	-	-
2011	31	K2193	11	-	-
2011	31	K223-2	-	-	-
2011	31	K2231	-	-	-
2011	31	K224	43	-	-
2011	31	K225-2	-	-	-
2011	31	K225-3	-	-	-
2011	31	K227	-	-	-
2011	31	K234	-	-	-
2011	31	K235	-	-	-
2011	31	K236	-	-	-
2011	31	K239	-	-	-
2011	31	K241	-	-	-
2011	31	K2422	10	-	-
2011	31	K2423	30	-	-
2011	31	K2424	-	-	-
2011	31	K246	-	-	-
2011	31	K248-2	-	-	-
2011	31	K249	-	-	-
2011	31	K252	-	-	-
2011	31	K2541	18	-	-
2011	31	K2542	-	-	-
2011	31	K256	-	-	-
2011	31	K259	24	-	-
2011	31	K2681	-	-	-
2011	31	K2682	156	-	-
2011	31	K2683	59	-	-
2011	31	K269	-	-	-
2011	31	K270	-	-	-
2011	31	K274	-	-	-
2011	31	K275	39	-	-
2011	31	K2761	17	-	-
2011	31	K2762	69	-	-
2011	31	K278	-	-	-
2011	31	K279	30	-	-
2011	31	K2801	315	-	-
2011	31	K2802	42	-	-
2011	31	K281	15	-	-
2011	31	K282-2	-	-	-
2011	31	K2821	1502	-	-
2011	31	K2822	10	-	-
2011	31	K284	-	-	-
2011	31	K2862	-	-	-
2011	31	K287	19	-	-
2011	31	K288	-	-	-
2011	31	K290-2	-	-	-
2011	31	K291	-	-	-
2011	31	K292	-	-	-
2011	31	K293	-	-	-
2011	31	K294	-	-	-
2011	31	K2961	-	-	-
2011	31	K2962	-	-	-
2011	31	K297	-	-	-
2011	31	K2991	-	-	-
2011	31	K2992	-	-	-
2011	31	K300	144	-	-
2011	31	K303	-	-	-
2011	31	K305	-	-	-
2011	31	K309	133	-	-
2011	31	K311	-	-	-
2011	31	K312	-	-	-
2011	31	K3142	-	-	-
2011	31	K317	-	-	-
2011	31	K318	12	-	-
2011	31	K319	111	-	-
2011	31	K320	-	-	-
2011	31	K327	-	-	-
2011	31	K328	-	-	-
2011	31	K331	40	-	-
2011	31	K331-2	-	-	-
2011	31	K333	47	-	-
2011	31	K333-3	10	-	-
2011	31	K336	-	-	-
2011	31	K337	-	-	-
2011	31	K3382	-	-	-
2011	31	K340	-	-	-
2011	31	K340-2	-	-	-
2011	31	K341	-	-	-
2011	31	K342	-	-	-
2011	31	K3431	-	-	-
2011	31	K3432	-	-	-
2011	31	K347	31	-	-
2011	31	K347-2	-	-	-
2011	31	K349	-	-	-
2011	31	K352	17	-	-
2011	31	K352-2	14	-	-
2011	31	K353	24	-	-
2011	31	K356	-	-	-
2011	31	K357	-	-	-
2011	31	K358	89	-	-
2011	31	K359	-	-	-
2011	31	K360	-	-	-
2011	31	K361	-	-	-
2011	31	K362	15	-	-
2011	31	K363	-	-	-
2011	31	K364	71	-	-
2011	31	K368	36	-	-
2011	31	K3691	-	-	-
2011	31	K3692	-	-	-
2011	31	K370	26	-	-
2011	31	K3721	-	-	-
2011	31	K3731	-	-	-
2011	31	K374	-	-	-
2011	31	K3752	-	-	-
2011	31	K3771	-	-	-
2011	31	K3772	221	-	-
2011	31	K3791	-	-	-
2011	31	K382	-	-	-
2011	31	K383	-	-	-
2011	31	K384-2	-	-	-
2011	31	K386	91	29	31.9%
2011	31	K387	-	-	-
2011	31	K388	-	-	-
2011	31	K3892	41	-	-
2011	31	K3911	-	-	-
2011	31	K3912	-	-	-
2011	31	K392-2	-	-	-
2011	31	K3931	-	-	-
2011	31	K3932	37	-	-
2011	31	K3941	-	-	-
2011	31	K3942	20	-	-
2011	31	K395	-	-	-
2011	31	K396	-	-	-
2011	31	K396-2	-	-	-
2011	31	K399	-	-	-
2011	31	K4001	18	-	-
2011	31	K4002	-	-	-
2011	31	K401	-	-	-
2011	31	K403-21	-	-	-
2011	31	K403-23	-	-	-
2011	31	K4031	-	-	-
2011	31	K4061	-	-	-
2011	31	K4062	-	-	-
2011	31	K4072	-	-	-
2011	31	K409	-	-	-
2011	31	K410	-	-	-
2011	31	K411	-	-	-
2011	31	K4131	-	-	-
2011	31	K4132	-	-	-
2011	31	K414-2	-	-	-
2011	31	K4151	-	-	-
2011	31	K4211	-	-	-
2011	31	K422	-	-	-
2011	31	K425	-	-	-
2011	31	K426-21	-	-	-
2011	31	K4261	-	-	-
2011	31	K4263	-	-	-
2011	31	K427	-	-	-
2011	31	K4291	-	-	-
2011	31	K430	-	-	-
2011	31	K433	-	-	-
2011	31	K434	-	-	-
2011	31	K435	-	-	-
2011	31	K4422	-	-	-
2011	31	K4501	-	-	-
2011	31	K453	-	-	-
2011	31	K454	15	-	-
2011	31	K455	-	-	-
2011	31	K4571	32	-	-
2011	31	K4572	-	-	-
2011	31	K4582	-	-	-
2011	31	K4611	79	-	-
2011	31	K4612	-	-	-
2011	31	K462	-	-	-
2011	31	K4631	33	-	-
2011	31	K4632	33	-	-
2011	31	K4641	10	-	-
2011	31	K4642	-	-	-
2011	31	K467	-	-	-
2011	31	K4691	22	-	-
2011	31	K470	-	-	-
2011	31	K472	-	-	-
2011	31	K4741	13	-	-
2011	31	K4742	-	-	-
2011	31	K476-2	-	-	-
2011	31	K476-32	-	-	-
2011	31	K4761	-	-	-
2011	31	K4762	76	-	-
2011	31	K4763	24	-	-
2011	31	K4764	105	-	-
2011	31	K4765	91	-	-
2011	31	K4766	-	-	-
2011	31	K483	-	-	-
2011	31	K4841	-	-	-
2011	31	K4842	-	-	-
2011	31	K485	-	-	-
2011	31	K488	-	-	-
2011	31	K494	-	-	-
2011	31	K496-2	11	-	-
2011	31	K496-4	-	-	-
2011	31	K4961	-	-	-
2011	31	K497	-	-	-
2011	31	K4982	-	-	-
2011	31	K502	-	-	-
2011	31	K502-23	-	-	-
2011	31	K503	-	-	-
2011	31	K504	-	-	-
2011	31	K508	-	-	-
2011	31	K508-2	-	-	-
2011	31	K5091	-	-	-
2011	31	K510	-	-	-
2011	31	K510-21	-	-	-
2011	31	K5111	-	-	-
2011	31	K5112	-	-	-
2011	31	K5113	-	-	-
2011	31	K5115	-	-	-
2011	31	K513	121	-	-
2011	31	K513-2	18	-	-
2011	31	K513-3	-	-	-
2011	31	K513-4	-	-	-
2011	31	K514-21	63	-	-
2011	31	K514-22	151	-	-
2011	31	K5141	56	-	-
2011	31	K5142	-	-	-
2011	31	K5184	-	-	-
2011	31	K5201	-	-	-
2011	31	K522-2	-	-	-
2011	31	K5221	20	-	-
2011	31	K5222	-	-	-
2011	31	K5223	31	-	-
2011	31	K5251	-	-	-
2011	31	K526-21	21	-	-
2011	31	K526-22	27	-	-
2011	31	K526-3	-	-	-
2011	31	K5261	-	-	-
2011	31	K5262	-	-	-
2011	31	K5272	-	-	-
2011	31	K528	-	-	-
2011	31	K5291	16	-	-
2011	31	K5292	-	-	-
2011	31	K5293	-	-	-
2011	31	K5321	-	-	-
2011	31	K533	28	-	-
2011	31	K533-2	87	13	14.9%
2011	31	K5341	-	-	-
2011	31	K5342	-	-	-
2011	31	K537-2	-	-	-
2011	31	K5371	-	-	-
2011	31	K538-2	-	-	-
2011	31	K539	-	-	-
2011	31	K5441	-	-	-
2011	31	K545	-	-	-
2011	31	K546	103	-	-
2011	31	K548	11	-	-
2011	31	K549	791	26	3.3%
2011	31	K550-2	-	-	-
2011	31	K552-21	-	-	-
2011	31	K552-22	21	-	-
2011	31	K5522	51	-	-
2011	31	K553-21	-	-	-
2011	31	K553-23	-	-	-
2011	31	K5541	10	-	-
2011	31	K5542	-	-	-
2011	31	K5543	-	-	-
2011	31	K5551	41	-	-
2011	31	K5552	14	-	-
2011	31	K5553	-	-	-
2011	31	K5601	15	-	-
2011	31	K5602	20	-	-
2011	31	K5603	20	-	-
2011	31	K5604	-	-	-
2011	31	K5605	-	-	-
2011	31	K5607	31	-	-
2011	31	K5608	15	-	-
2011	31	K5611	37	-	-
2011	31	K5612	70	-	-
2011	31	K5613	-	-	-
2011	31	K5621	-	-	-
2011	31	K5622	-	-	-
2011	31	K570-2	-	-	-
2011	31	K5731	-	-	-
2011	31	K5741	-	-	-
2011	31	K588	-	-	-
2011	31	K5943	-	-	-
2011	31	K5951	145	-	-
2011	31	K5952	103	-	-
2011	31	K596	56	-	-
2011	31	K597-2	108	-	-
2011	31	K597-3	-	-	-
2011	31	K5972	202	-	-
2011	31	K598	-	-	-
2011	31	K599	11	-	-
2011	31	K599-2	12	-	-
2011	31	K599-3	-	-	-
2011	31	K599-4	-	-	-
2011	31	K6001	10	-	-
2011	31	K6002	-	-	-
2011	31	K6021	-	-	-
2011	31	K607-2	-	-	-
2011	31	K6072	16	-	-
2011	31	K608-3	55	-	-
2011	31	K6082	30	-	-
2011	31	K609-2	50	-	-
2011	31	K6092	-	-	-
2011	31	K6093	-	-	-
2011	31	K610-3	186	-	-
2011	31	K610-4	-	-	-
2011	31	K6101	13	-	-
2011	31	K6105	12	-	-
2011	31	K6112	42	-	-
2011	31	K6113	229	35	15.3%
2011	31	K613	-	-	-
2011	31	K6141	-	-	-
2011	31	K6143	-	-	-
2011	31	K6145	53	-	-
2011	31	K615	464	13	2.8%
2011	31	K616	165	-	-
2011	31	K617-2	73	-	-
2011	31	K6171	54	-	-
2011	31	K6173	-	-	-
2011	31	K6181	18	-	-
2011	31	K6182	150	56	37.3%
2011	31	K6192	-	-	-
2011	31	K620	12	-	-
2011	31	K6251	-	-	-
2011	31	K6261	28	-	-
2011	31	K6262	34	-	-
2011	31	K6271	-	-	-
2011	31	K6272	-	-	-
2011	31	K6274	-	-	-
2011	31	K6276	-	-	-
2011	31	K6277	-	-	-
2011	31	K6278	-	-	-
2011	31	K630	-	-	-
2011	31	K6311	-	-	-
2011	31	K6321	-	-	-
2011	31	K6331	47	-	-
2011	31	K6332	-	-	-
2011	31	K6333	14	-	-
2011	31	K6335	589	-	-
2011	31	K6336	26	-	-
2011	31	K6337	-	-	-
2011	31	K6338	14	-	-
2011	31	K6339	-	-	-
2011	31	K634	46	-	-
2011	31	K635	26	14	53.8%
2011	31	K635-2	-	-	-
2011	31	K635-3	17	-	-
2011	31	K636	29	-	-
2011	31	K636-2	-	-	-
2011	31	K637-2	36	-	-
2011	31	K6372	-	-	-
2011	31	K6373	-	-	-
2011	31	K6374	-	-	-
2011	31	K638	-	-	-
2011	31	K639	80	-	-
2011	31	K6401	-	-	-
2011	31	K6402	-	-	-
2011	31	K641	-	-	-
2011	31	K6421	16	-	-
2011	31	K6422	-	-	-
2011	31	K643	16	-	-
2011	31	K646	-	-	-
2011	31	K647	-	-	-
2011	31	K647-2	-	-	-
2011	31	K651	16	-	-
2011	31	K652	-	-	-
2011	31	K653-2	-	-	-
2011	31	K653-3	21	-	-
2011	31	K6531	14	-	-
2011	31	K6532	211	-	-
2011	31	K6533	-	-	-
2011	31	K6534	82	-	-
2011	31	K654	290	11	3.8%
2011	31	K654-2	-	-	-
2011	31	K654-3	12	-	-
2011	31	K655-21	-	-	-
2011	31	K655-22	155	-	-
2011	31	K655-42	-	-	-
2011	31	K6551	-	-	-
2011	31	K6552	123	-	-
2011	31	K657-22	29	-	-
2011	31	K6571	-	-	-
2011	31	K6572	93	-	-
2011	31	K662	23	-	-
2011	31	K663	-	-	-
2011	31	K664	402	49	12.2%
2011	31	K666	-	-	-
2011	31	K667	-	-	-
2011	31	K667-2	-	-	-
2011	31	K669	-	-	-
2011	31	K670	-	-	-
2011	31	K671-21	-	-	-
2011	31	K6711	29	-	-
2011	31	K6712	-	-	-
2011	31	K672	118	-	-
2011	31	K672-2	438	-	-
2011	31	K673	-	-	-
2011	31	K674	-	-	-
2011	31	K6751	11	-	-
2011	31	K6754	-	-	-
2011	31	K677	-	-	-
2011	31	K677-22	-	-	-
2011	31	K678	-	-	-
2011	31	K680	-	-	-
2011	31	K681	15	-	-
2011	31	K682-2	67	21	31.3%
2011	31	K6821	-	-	-
2011	31	K6822	-	-	-
2011	31	K684	-	-	-
2011	31	K685	65	-	-
2011	31	K686	-	-	-
2011	31	K6871	272	-	-
2011	31	K6872	106	-	-
2011	31	K688	251	19	7.6%
2011	31	K689	-	-	-
2011	31	K691-2	28	-	-
2011	31	K692	-	-	-
2011	31	K692-2	-	-	-
2011	31	K695-21	-	-	-
2011	31	K6951	24	-	-
2011	31	K6952	67	-	-
2011	31	K6953	24	-	-
2011	31	K6954	-	-	-
2011	31	K6955	-	-	-
2011	31	K697-2	-	-	-
2011	31	K697-3	160	-	-
2011	31	K6972	-	-	-
2011	31	K6981	-	-	-
2011	31	K6992	-	-	-
2011	31	K7021ｲ	-	-	-
2011	31	K7021ﾛ	-	-	-
2011	31	K7022	14	-	-
2011	31	K7023	-	-	-
2011	31	K7031	14	-	-
2011	31	K7032	25	-	-
2011	31	K7033	-	-	-
2011	31	K7034	-	-	-
2011	31	K705	-	-	-
2011	31	K706	-	-	-
2011	31	K7071	-	-	-
2011	31	K711	-	-	-
2011	31	K711-2	-	-	-
2011	31	K713	-	-	-
2011	31	K714	55	-	-
2011	31	K714-2	18	-	-
2011	31	K7151	32	-	-
2011	31	K7152	-	-	-
2011	31	K716-2	10	-	-
2011	31	K7161	59	-	-
2011	31	K7162	11	-	-
2011	31	K717	-	-	-
2011	31	K718-21	35	-	-
2011	31	K718-22	45	-	-
2011	31	K7181	168	-	-
2011	31	K7182	91	-	-
2011	31	K719-21	19	-	-
2011	31	K719-3	137	-	-
2011	31	K7191	44	-	-
2011	31	K7192	20	-	-
2011	31	K7193	190	-	-
2011	31	K720	-	-	-
2011	31	K721-21	60	-	-
2011	31	K721-22	14	-	-
2011	31	K7211	132	-	-
2011	31	K7212	74	-	-
2011	31	K722	50	-	-
2011	31	K724	10	-	-
2011	31	K725	11	-	-
2011	31	K726	52	-	-
2011	31	K7291	-	-	-
2011	31	K7292	-	-	-
2011	31	K7302	-	-	-
2011	31	K7311	-	-	-
2011	31	K7312	-	-	-
2011	31	K7321	-	-	-
2011	31	K7322	49	-	-
2011	31	K734	-	-	-
2011	31	K735-2	-	-	-
2011	31	K7362	-	-	-
2011	31	K737	-	-	-
2011	31	K7381	-	-	-
2011	31	K7391	11	-	-
2011	31	K7393	-	-	-
2011	31	K740-21	10	-	-
2011	31	K740-22	50	-	-
2011	31	K740-23	14	-	-
2011	31	K7401	29	-	-
2011	31	K7402	68	-	-
2011	31	K7403	-	-	-
2011	31	K7404	29	-	-
2011	31	K7421	19	-	-
2011	31	K7422	-	-	-
2011	31	K7423	-	-	-
2011	31	K7424	-	-	-
2011	31	K743-3	-	-	-
2011	31	K7431	-	-	-
2011	31	K7432	46	-	-
2011	31	K7433	-	-	-
2011	31	K7434	30	-	-
2011	31	K7435	13	-	-
2011	31	K745	22	-	-
2011	31	K7461	15	-	-
2011	31	K7462	-	-	-
2011	31	K747	-	-	-
2011	31	K749	-	-	-
2011	31	K7501	-	-	-
2011	31	K751-2	-	-	-
2011	31	K7511	-	-	-
2011	31	K753	-	-	-
2011	31	K754	-	-	-
2011	31	K754-2	24	-	-
2011	31	K7552	-	-	-
2011	31	K756	-	-	-
2011	31	K764	-	-	-
2011	31	K766	-	-	-
2011	31	K768	125	-	-
2011	31	K769	-	-	-
2011	31	K771	-	-	-
2011	31	K772	-	-	-
2011	31	K772-2	-	-	-
2011	31	K773	34	-	-
2011	31	K773-2	80	-	-
2011	31	K773-3	-	-	-
2011	31	K775	34	-	-
2011	31	K778	-	-	-
2011	31	K778-2	-	-	-
2011	31	K781	166	-	-
2011	31	K783	25	-	-
2011	31	K783-2	166	10	6.0%
2011	31	K783-3	10	-	-
2011	31	K786	-	-	-
2011	31	K790	-	-	-
2011	31	K794-2	-	-	-
2011	31	K795	-	-	-
2011	31	K797	24	-	-
2011	31	K7981	65	-	-
2011	31	K799	-	-	-
2011	31	K800	-	-	-
2011	31	K800-2	18	-	-
2011	31	K802	-	-	-
2011	31	K802-21	-	-	-
2011	31	K8031	-	-	-
2011	31	K8032	11	-	-
2011	31	K8033	-	-	-
2011	31	K8034	10	-	-
2011	31	K8035	-	-	-
2011	31	K8036	298	-	-
2011	31	K804	12	-	-
2011	31	K805	11	-	-
2011	31	K809-2	-	-	-
2011	31	K8152	-	-	-
2011	31	K816	-	-	-
2011	31	K8171	-	-	-
2011	31	K8181	-	-	-
2011	31	K819	-	-	-
2011	31	K821	24	-	-
2011	31	K821-2	-	-	-
2011	31	K821-3	-	-	-
2011	31	K822	-	-	-
2011	31	K823-2	-	-	-
2011	31	K8231	-	-	-
2011	31	K8232	-	-	-
2011	31	K8271	-	-	-
2011	31	K8272	-	-	-
2011	31	K828-21	-	-	-
2011	31	K8281	-	-	-
2011	31	K8282	12	-	-
2011	31	K830	30	-	-
2011	31	K830-21	-	-	-
2011	31	K832	-	-	-
2011	31	K833	24	-	-
2011	31	K834	-	-	-
2011	31	K834-2	22	-	-
2011	31	K8351	-	-	-
2011	31	K8352	17	-	-
2011	31	K836	16	-	-
2011	31	K8381	-	-	-
2011	31	K8382	-	-	-
2011	31	K841	78	-	-
2011	31	K841-2	135	-	-
2011	31	K843	78	-	-
2011	31	K843-2	17	-	-
2011	31	K843-3	18	-	-
2011	31	K844	-	-	-
2011	31	K846	-	-	-
2011	31	K848	-	-	-
2011	31	K849	-	-	-
2011	31	K8501	-	-	-
2011	31	K8502	-	-	-
2011	31	K851-2	-	-	-
2011	31	K851-31	-	-	-
2011	31	K851-32	-	-	-
2011	31	K8521	-	-	-
2011	31	K8531	-	-	-
2011	31	K8532	-	-	-
2011	31	K856	-	-	-
2011	31	K856-4	-	-	-
2011	31	K8591	-	-	-
2011	31	K8593	-	-	-
2011	31	K860	-	-	-
2011	31	K861	107	-	-
2011	31	K863	-	-	-
2011	31	K8654	79	-	-
2011	31	K866	16	-	-
2011	31	K867	176	-	-
2011	31	K867-3	-	-	-
2011	31	K867-4	-	-	-
2011	31	K872-2	43	-	-
2011	31	K872-3	108	-	-
2011	31	K8721	62	-	-
2011	31	K8722	-	-	-
2011	31	K873	-	-	-
2011	31	K877	161	-	-
2011	31	K877-2	47	-	-
2011	31	K879	66	-	-
2011	31	K882	-	-	-
2011	31	K883-21	-	-	-
2011	31	K883-22	-	-	-
2011	31	K885	-	-	-
2011	31	K8862	-	-	-
2011	31	K887-4	-	-	-
2011	31	K8871	-	-	-
2011	31	K8872	-	-	-
2011	31	K888-21	-	-	-
2011	31	K8881	133	-	-
2011	31	K8882	153	-	-
2011	31	K889	34	-	-
2011	31	K892	-	-	-
2011	31	K893	47	-	-
2011	31	K8941	-	-	-
2011	31	K8942	-	-	-
2011	31	K895	22	-	-
2011	31	K8961	31	-	-
2011	31	K8962	-	-	-
2011	31	K8964	-	-	-
2011	31	K897	-	-	-
2011	31	K8981	169	-	-
2011	31	K8982	299	-	-
2011	31	K8983	26	-	-
2011	31	K902	-	-	-
2011	31	K904	-	-	-
2011	31	K9061	-	-	-
2011	31	K9062	11	-	-
2011	31	K9063	-	-	-
2011	31	K907	-	-	-
2011	31	K909-2	59	-	-
2011	31	K9091	96	-	-
2011	31	K9092	-	-	-
2011	31	K911	-	-	-
2011	31	K9121	-	-	-
2011	31	K9122	12	-	-
2011	31	K913-21	-	-	-
2011	31	K9131	41	-	-
2011	31	K9132	42	-	-
2011	31	K9202	621	150	24.2%
2011	31	K9202ｲ	81	23	28.4%
2011	31	K9202ﾛ	-	-	-
2011	31	K9203	-	-	-
2011	31	K9211ｲ	-	-	-
2011	31	K9212ロ	-	-	-
2011	31	K9212ｲ	-	-	-
2011	31	K9212ﾛ	11	-	-
2011	31	K9221ｲ	-	-	-
2011	31	K9222ロ	-	-	-
2011	31	K9222ｲ	-	-	-
2011	31	K9222ﾛ	10	-	-
2011	31	K9223	-	-	-
2011	31	k224	-	-	-
2011	31	k259	-	-	-
2011	31	k2682	-	-	-
2011	31	k2762	-	-	-
2011	31	k279	-	-	-
2011	31	k2801	-	-	-
2011	31	k2821	-	-	-
2011	31	Ｋ467	-	-	-
2011	31	Ｋ6112	-	-	-
2011	31	Ｋ6113	-	-	-
2011	31	Ｋ783-2	-	-	-
2011	31	Ｋ860	-	-	-
2011	31	Ｋ8882	-	-	-
2011	31	Ｋ9202	-	-	-
2011	31	ｋ234	-	-	-
2011	31	ｋ274	-	-	-
2011	31	ｋ2762	-	-	-
2011	31	ｋ279	-	-	-
2011	31	ｋ2801	-	-	-
2011	31	ｋ2802	-	-	-
2011	31	ｋ2821	-	-	-
2011	31	ｋ2822	-	-	-
2011	31	ｋ300	-	-	-
2011	31	ｋ386	-	-	-
2011	31	ｋ513	-	-	-
2011	31	ｋ539	-	-	-
2011	31	ｋ6261	-	-	-
2011	31	ｋ745	-	-	-
2011	31	ｋ800-3	-	-	-
2011	32	K000-21	-	-	-
2011	32	K000-28	-	-	-
2011	32	K0001	47	-	-
2011	32	K0002	56	-	-
2011	32	K0003	55	-	-
2011	32	K0004	251	18	7.2%
2011	32	K0005	83	-	-
2011	32	K0006	39	-	-
2011	32	K0011	101	-	-
2011	32	K0012	12	-	-
2011	32	K0013	-	-	-
2011	32	K0021	-	-	-
2011	32	K0022	-	-	-
2011	32	K0031	-	-	-
2011	32	K0032	-	-	-
2011	32	K0033	-	-	-
2011	32	K0042	-	-	-
2011	32	K0043	-	-	-
2011	32	K0051	17	-	-
2011	32	K0052	27	-	-
2011	32	K0053	27	-	-
2011	32	K006-31	-	-	-
2011	32	K006-43	-	-	-
2011	32	K0061	25	-	-
2011	32	K0062	34	-	-
2011	32	K0063	35	-	-
2011	32	K0072	62	-	-
2011	32	K0081	-	-	-
2011	32	K0101	-	-	-
2011	32	K0102	10	-	-
2011	32	K0111	-	-	-
2011	32	K0112	-	-	-
2011	32	K013-21	23	-	-
2011	32	K013-22	-	-	-
2011	32	K013-23	-	-	-
2011	32	K013-24	-	-	-
2011	32	K0131	-	-	-
2011	32	K0132	-	-	-
2011	32	K0133	-	-	-
2011	32	K0134	14	-	-
2011	32	K014	-	-	-
2011	32	K0151	-	-	-
2011	32	K0152	11	-	-
2011	32	K0153	-	-	-
2011	32	K016	-	-	-
2011	32	K017	-	-	-
2011	32	K019	-	-	-
2011	32	K020	-	-	-
2011	32	K023	-	-	-
2011	32	K024	-	-	-
2011	32	K0272	-	-	-
2011	32	K028	18	-	-
2011	32	K029	-	-	-
2011	32	K0301	52	-	-
2011	32	K0302	18	-	-
2011	32	K0311	-	-	-
2011	32	K0332	-	-	-
2011	32	K034	-	-	-
2011	32	K035	-	-	-
2011	32	K035-2	10	-	-
2011	32	K037	29	-	-
2011	32	K037-2	92	-	-
2011	32	K038	-	-	-
2011	32	K0391	-	-	-
2011	32	K0392	-	-	-
2011	32	K040-2	-	-	-
2011	32	K0401	12	-	-
2011	32	K0402	-	-	-
2011	32	K042	-	-	-
2011	32	K043-31	-	-	-
2011	32	K043-32	-	-	-
2011	32	K043-33	-	-	-
2011	32	K0432	-	-	-
2011	32	K0433	-	-	-
2011	32	K0441	-	-	-
2011	32	K0442	26	-	-
2011	32	K0443	-	-	-
2011	32	K0451	16	-	-
2011	32	K0452	29	-	-
2011	32	K0453	46	-	-
2011	32	K0461	699	19	2.7%
2011	32	K0462	259	-	-
2011	32	K0463	148	-	-
2011	32	K047-2	-	-	-
2011	32	K0481	50	-	-
2011	32	K0482	160	-	-
2011	32	K0483	54	-	-
2011	32	K0492	-	-	-
2011	32	K0493	-	-	-
2011	32	K0502	-	-	-
2011	32	K0503	-	-	-
2011	32	K0521	-	-	-
2011	32	K0522	-	-	-
2011	32	K0523	13	-	-
2011	32	K0531	-	-	-
2011	32	K0541	-	-	-
2011	32	K0542	-	-	-
2011	32	K055-3	-	-	-
2011	32	K0561	-	-	-
2011	32	K0562	-	-	-
2011	32	K0563	-	-	-
2011	32	K0572	-	-	-
2011	32	K0573	-	-	-
2011	32	K0584	-	-	-
2011	32	K0591	-	-	-
2011	32	K0592	-	-	-
2011	32	K060-31	16	-	-
2011	32	K060-32	-	-	-
2011	32	K060-33	-	-	-
2011	32	K0601	-	-	-
2011	32	K0602	-	-	-
2011	32	K0611	59	-	-
2011	32	K0612	-	-	-
2011	32	K0613	-	-	-
2011	32	K0631	-	-	-
2011	32	K0632	-	-	-
2011	32	K0633	-	-	-
2011	32	K0651	-	-	-
2011	32	K0652	18	-	-
2011	32	K0653	-	-	-
2011	32	K066-21	231	-	-
2011	32	K066-22	10	-	-
2011	32	K066-32	-	-	-
2011	32	K066-41	-	-	-
2011	32	K0661	-	-	-
2011	32	K0662	-	-	-
2011	32	K0663	-	-	-
2011	32	K067-21	36	-	-
2011	32	K067-22	-	-	-
2011	32	K0671	-	-	-
2011	32	K0673	-	-	-
2011	32	K068-2	67	-	-
2011	32	K069-2	-	-	-
2011	32	K069-3	21	-	-
2011	32	K0701	14	-	-
2011	32	K0723	-	-	-
2011	32	K0731	121	-	-
2011	32	K0732	152	-	-
2011	32	K0733	14	-	-
2011	32	K074-21	-	-	-
2011	32	K074-22	-	-	-
2011	32	K074-23	-	-	-
2011	32	K0743	12	-	-
2011	32	K0751	-	-	-
2011	32	K0752	-	-	-
2011	32	K0753	-	-	-
2011	32	K0761	-	-	-
2011	32	K0762	-	-	-
2011	32	K0763	-	-	-
2011	32	K0771	-	-	-
2011	32	K0772	-	-	-
2011	32	K0773	-	-	-
2011	32	K0781	-	-	-
2011	32	K0782	-	-	-
2011	32	K0783	-	-	-
2011	32	K079-21	95	-	-
2011	32	K079-23	-	-	-
2011	32	K0793	-	-	-
2011	32	K080-3	16	-	-
2011	32	K080-4	65	-	-
2011	32	K0801	33	-	-
2011	32	K0802	19	-	-
2011	32	K0803	-	-	-
2011	32	K0811	240	-	-
2011	32	K082-21	-	-	-
2011	32	K082-31	34	-	-
2011	32	K0821	633	-	-
2011	32	K0822	-	-	-
2011	32	K0823	-	-	-
2011	32	K083	76	-	-
2011	32	K0842	43	-	-
2011	32	K0843	11	-	-
2011	32	K0851	-	-	-
2011	32	K0853	-	-	-
2011	32	K0861	-	-	-
2011	32	K0862	-	-	-
2011	32	K0871	16	-	-
2011	32	K0872	-	-	-
2011	32	K0882	-	-	-
2011	32	K089	-	-	-
2011	32	K0911	-	-	-
2011	32	K0912	-	-	-
2011	32	K093	54	-	-
2011	32	K099	-	-	-
2011	32	K099-21	-	-	-
2011	32	K099-22	-	-	-
2011	32	K1001	-	-	-
2011	32	K1002	-	-	-
2011	32	K1011	-	-	-
2011	32	K1012	-	-	-
2011	32	K108	-	-	-
2011	32	K110-2	-	-	-
2011	32	K116	-	-	-
2011	32	K120	-	-	-
2011	32	K124	-	-	-
2011	32	K125	-	-	-
2011	32	K1262	-	-	-
2011	32	K128	-	-	-
2011	32	K131	232	-	-
2011	32	K132	119	-	-
2011	32	K133	-	-	-
2011	32	K134-22	30	-	-
2011	32	K1342	101	-	-
2011	32	K1343	14	-	-
2011	32	K1344	-	-	-
2011	32	K140	-	-	-
2011	32	K1421	13	-	-
2011	32	K1422	62	-	-
2011	32	K1423	20	-	-
2011	32	K1424	-	-	-
2011	32	K144	12	-	-
2011	32	K145	15	-	-
2011	32	K147	-	-	-
2011	32	K1491	-	-	-
2011	32	K1492	-	-	-
2011	32	K150	-	-	-
2011	32	K151-2	-	-	-
2011	32	K1541	-	-	-
2011	32	K159-2	-	-	-
2011	32	K160-2	-	-	-
2011	32	K162	-	-	-
2011	32	K164-2	225	-	-
2011	32	K164-4	-	-	-
2011	32	K1641	-	-	-
2011	32	K1642	13	-	-
2011	32	K1643	28	-	-
2011	32	K166	-	-	-
2011	32	K167	-	-	-
2011	32	K1692	65	-	-
2011	32	K171	16	-	-
2011	32	K172	-	-	-
2011	32	K1742	38	-	-
2011	32	K1751	-	-	-
2011	32	K1771	93	-	-
2011	32	K1772	-	-	-
2011	32	K178-2	-	-	-
2011	32	K178-31	-	-	-
2011	32	K178-32	-	-	-
2011	32	K1781	25	-	-
2011	32	K1782	-	-	-
2011	32	K179	-	-	-
2011	32	K1801	-	-	-
2011	32	K1802	-	-	-
2011	32	K1821	12	-	-
2011	32	K1822	12	-	-
2011	32	K188	44	-	-
2011	32	K189	-	-	-
2011	32	K190	-	-	-
2011	32	K190-2	-	-	-
2011	32	K190-5	-	-	-
2011	32	K1911	13	-	-
2011	32	K193-33	-	-	-
2011	32	K1931	-	-	-
2011	32	K1932	-	-	-
2011	32	K196-2	-	-	-
2011	32	K197	21	-	-
2011	32	K200-2	-	-	-
2011	32	K204	-	-	-
2011	32	K206	-	-	-
2011	32	K207	-	-	-
2011	32	K213	-	-	-
2011	32	K214	-	-	-
2011	32	K215-2	-	-	-
2011	32	K216	-	-	-
2011	32	K217	10	-	-
2011	32	K2191	32	-	-
2011	32	K2192	-	-	-
2011	32	K2193	-	-	-
2011	32	K220	-	-	-
2011	32	K224	15	-	-
2011	32	K225-2	-	-	-
2011	32	K227	10	-	-
2011	32	K228	-	-	-
2011	32	K234	-	-	-
2011	32	K235	-	-	-
2011	32	K241	-	-	-
2011	32	K2421	-	-	-
2011	32	K2422	23	-	-
2011	32	K2423	20	-	-
2011	32	K2424	-	-	-
2011	32	K2425	-	-	-
2011	32	K244	-	-	-
2011	32	K246	-	-	-
2011	32	K249	-	-	-
2011	32	K252	-	-	-
2011	32	K259	-	-	-
2011	32	K261	-	-	-
2011	32	K2682	29	-	-
2011	32	K2683	128	-	-
2011	32	K269	-	-	-
2011	32	K270	-	-	-
2011	32	K271	-	-	-
2011	32	K274	-	-	-
2011	32	K275	30	-	-
2011	32	K2761	-	-	-
2011	32	K2762	54	-	-
2011	32	K277	-	-	-
2011	32	K278	-	-	-
2011	32	K279	55	-	-
2011	32	K2801	187	-	-
2011	32	K2802	19	-	-
2011	32	K281	50	-	-
2011	32	K282-2	-	-	-
2011	32	K2821	1809	-	-
2011	32	K2822	16	-	-
2011	32	K2862	-	-	-
2011	32	K287	10	-	-
2011	32	K288	-	-	-
2011	32	K291	-	-	-
2011	32	K292	-	-	-
2011	32	K300	71	-	-
2011	32	K309	40	-	-
2011	32	K318	-	-	-
2011	32	K319	45	-	-
2011	32	K327	-	-	-
2011	32	K331	33	-	-
2011	32	K331-2	-	-	-
2011	32	K333	29	-	-
2011	32	K333-3	-	-	-
2011	32	K336	-	-	-
2011	32	K337	-	-	-
2011	32	K3382	-	-	-
2011	32	K340	13	-	-
2011	32	K341	-	-	-
2011	32	K342	12	-	-
2011	32	K3431	-	-	-
2011	32	K3432	-	-	-
2011	32	K347	16	-	-
2011	32	K349	-	-	-
2011	32	K352	18	-	-
2011	32	K352-2	-	-	-
2011	32	K353	-	-	-
2011	32	K354	-	-	-
2011	32	K355	-	-	-
2011	32	K356	-	-	-
2011	32	K357	-	-	-
2011	32	K358	63	-	-
2011	32	K359	-	-	-
2011	32	K360	-	-	-
2011	32	K361	-	-	-
2011	32	K362	31	-	-
2011	32	K363	-	-	-
2011	32	K364	31	-	-
2011	32	K367	-	-	-
2011	32	K368	70	-	-
2011	32	K3692	-	-	-
2011	32	K370	-	-	-
2011	32	K3712	-	-	-
2011	32	K3721	-	-	-
2011	32	K3731	18	-	-
2011	32	K3732	-	-	-
2011	32	K374	-	-	-
2011	32	K3772	161	-	-
2011	32	K378	-	-	-
2011	32	K3791	-	-	-
2011	32	K382-2	-	-	-
2011	32	K384	-	-	-
2011	32	K384-2	10	-	-
2011	32	K386	121	40	33.1%
2011	32	K3892	24	-	-
2011	32	K3901	-	-	-
2011	32	K392-2	-	-	-
2011	32	K3932	49	-	-
2011	32	K3941	-	-	-
2011	32	K3942	-	-	-
2011	32	K395	-	-	-
2011	32	K396	-	-	-
2011	32	K401	-	-	-
2011	32	K403-23	-	-	-
2011	32	K4061	-	-	-
2011	32	K4062	-	-	-
2011	32	K407-2	-	-	-
2011	32	K4072	-	-	-
2011	32	K4073ｲ	-	-	-
2011	32	K4073ﾛ	-	-	-
2011	32	K408	-	-	-
2011	32	K409	-	-	-
2011	32	K410	-	-	-
2011	32	K411	-	-	-
2011	32	K412	-	-	-
2011	32	K4132	-	-	-
2011	32	K414-2	-	-	-
2011	32	K4151	-	-	-
2011	32	K4152	-	-	-
2011	32	K419	-	-	-
2011	32	K424	-	-	-
2011	32	K426-21	-	-	-
2011	32	K426-23	-	-	-
2011	32	K4262	-	-	-
2011	32	K4263	-	-	-
2011	32	K427	-	-	-
2011	32	K428	-	-	-
2011	32	K4291	-	-	-
2011	32	K4292	-	-	-
2011	32	K430	-	-	-
2011	32	K433	-	-	-
2011	32	K434	-	-	-
2011	32	K435	-	-	-
2011	32	K4423	-	-	-
2011	32	K4502	-	-	-
2011	32	K451	-	-	-
2011	32	K453	-	-	-
2011	32	K454	12	-	-
2011	32	K455	-	-	-
2011	32	K4571	30	-	-
2011	32	K4572	-	-	-
2011	32	K4581	-	-	-
2011	32	K4582	-	-	-
2011	32	K4611	54	-	-
2011	32	K4612	-	-	-
2011	32	K462	-	-	-
2011	32	K4631	28	-	-
2011	32	K4632	37	-	-
2011	32	K4641	11	-	-
2011	32	K4642	-	-	-
2011	32	K465	-	-	-
2011	32	K467	11	-	-
2011	32	K4691	10	-	-
2011	32	K4692	-	-	-
2011	32	K472	-	-	-
2011	32	K474-3	37	-	-
2011	32	K4741	17	-	-
2011	32	K4742	14	-	-
2011	32	K475	-	-	-
2011	32	K4761	30	-	-
2011	32	K4762	147	-	-
2011	32	K4763	62	-	-
2011	32	K4764	38	-	-
2011	32	K4765	78	-	-
2011	32	K4766	-	-	-
2011	32	K478	-	-	-
2011	32	K483	-	-	-
2011	32	K484-22	-	-	-
2011	32	K4841	-	-	-
2011	32	K4873	-	-	-
2011	32	K488	10	-	-
2011	32	K494	-	-	-
2011	32	K496-2	-	-	-
2011	32	K496-32	-	-	-
2011	32	K496-4	-	-	-
2011	32	K497	-	-	-
2011	32	K4982	-	-	-
2011	32	K502	10	-	-
2011	32	K502-21	-	-	-
2011	32	K503	-	-	-
2011	32	K504	-	-	-
2011	32	K505	-	-	-
2011	32	K508	-	-	-
2011	32	K508-2	-	-	-
2011	32	K5091	-	-	-
2011	32	K510	-	-	-
2011	32	K5111	-	-	-
2011	32	K5112	-	-	-
2011	32	K5116	-	-	-
2011	32	K513	105	-	-
2011	32	K513-2	-	-	-
2011	32	K513-3	-	-	-
2011	32	K513-4	-	-	-
2011	32	K514-21	79	-	-
2011	32	K514-22	141	-	-
2011	32	K5141	17	-	-
2011	32	K5142	12	-	-
2011	32	K5143	-	-	-
2011	32	K5144	-	-	-
2011	32	K517	-	-	-
2011	32	K5201	-	-	-
2011	32	K522-2	12	-	-
2011	32	K5221	28	-	-
2011	32	K5223	41	-	-
2011	32	K5231	-	-	-
2011	32	K5233	-	-	-
2011	32	K5251	-	-	-
2011	32	K526-21	32	-	-
2011	32	K526-22	31	-	-
2011	32	K5261	-	-	-
2011	32	K5291	23	-	-
2011	32	K5292	-	-	-
2011	32	K5293	-	-	-
2011	32	K533	25	-	-
2011	32	K533-2	68	-	-
2011	32	K5341	-	-	-
2011	32	K5351	-	-	-
2011	32	K537-2	-	-	-
2011	32	K5371	-	-	-
2011	32	K538-2	-	-	-
2011	32	K539	-	-	-
2011	32	K542	-	-	-
2011	32	K5441	-	-	-
2011	32	K5442	-	-	-
2011	32	K546	97	-	-
2011	32	K548	18	-	-
2011	32	K549	971	19	2.0%
2011	32	K550-2	-	-	-
2011	32	K552-21	-	-	-
2011	32	K552-22	23	-	-
2011	32	K5521	-	-	-
2011	32	K5522	28	-	-
2011	32	K553-21	-	-	-
2011	32	K553-22	-	-	-
2011	32	K5541	14	-	-
2011	32	K5542	-	-	-
2011	32	K5551	57	-	-
2011	32	K5552	16	-	-
2011	32	K5553	-	-	-
2011	32	K5601	15	-	-
2011	32	K5602	19	-	-
2011	32	K5603	14	-	-
2011	32	K5604	-	-	-
2011	32	K5606	-	-	-
2011	32	K5607	22	-	-
2011	32	K5608	13	-	-
2011	32	K5611	22	-	-
2011	32	K5612	33	-	-
2011	32	K5613	-	-	-
2011	32	K5621	-	-	-
2011	32	K5622	-	-	-
2011	32	K563	-	-	-
2011	32	K570-2	-	-	-
2011	32	K5711	-	-	-
2011	32	K5741	-	-	-
2011	32	K5943	-	-	-
2011	32	K5951	110	-	-
2011	32	K5952	94	-	-
2011	32	K596	51	-	-
2011	32	K597-2	129	-	-
2011	32	K597-3	-	-	-
2011	32	K5971	-	-	-
2011	32	K5972	206	-	-
2011	32	K598	-	-	-
2011	32	K598-2	-	-	-
2011	32	K599	17	-	-
2011	32	K599-2	-	-	-
2011	32	K599-3	14	-	-
2011	32	K599-4	-	-	-
2011	32	K6001	16	-	-
2011	32	K6021	-	-	-
2011	32	K607-2	-	-	-
2011	32	K607-3	12	-	-
2011	32	K6071	-	-	-
2011	32	K6072	-	-	-
2011	32	K608-3	103	-	-
2011	32	K6082	22	-	-
2011	32	K609-2	35	-	-
2011	32	K6092	15	-	-
2011	32	K6093	-	-	-
2011	32	K610-3	202	-	-
2011	32	K610-4	-	-	-
2011	32	K6101	16	-	-
2011	32	K6102	-	-	-
2011	32	K6103	-	-	-
2011	32	K6104	-	-	-
2011	32	K6105	14	-	-
2011	32	K6111	-	-	-
2011	32	K6112	81	-	-
2011	32	K6113	262	11	4.2%
2011	32	K613	-	-	-
2011	32	K6141	-	-	-
2011	32	K6143	-	-	-
2011	32	K6145	50	-	-
2011	32	K615	435	18	4.1%
2011	32	K616	144	-	-
2011	32	K617-2	-	-	-
2011	32	K6171	121	-	-
2011	32	K6172	-	-	-
2011	32	K6173	40	-	-
2011	32	K6181	62	23	37.1%
2011	32	K6182	102	37	36.3%
2011	32	K6192	-	-	-
2011	32	K620	25	-	-
2011	32	K6231	-	-	-
2011	32	K6234	-	-	-
2011	32	K6251	-	-	-
2011	32	K6252	-	-	-
2011	32	K626-2	-	-	-
2011	32	K6261	62	-	-
2011	32	K6262	51	-	-
2011	32	K6272	-	-	-
2011	32	K6274	-	-	-
2011	32	K6277	-	-	-
2011	32	K6278	-	-	-
2011	32	K628	-	-	-
2011	32	K630	-	-	-
2011	32	K6312	-	-	-
2011	32	K6321	-	-	-
2011	32	K6331	35	-	-
2011	32	K6332	-	-	-
2011	32	K6333	34	-	-
2011	32	K6334	-	-	-
2011	32	K6335	550	-	-
2011	32	K6336	27	-	-
2011	32	K6337	-	-	-
2011	32	K6338	10	-	-
2011	32	K6339	-	-	-
2011	32	K634	32	-	-
2011	32	K635	61	25	41.0%
2011	32	K635-2	-	-	-
2011	32	K635-3	21	-	-
2011	32	K636	42	-	-
2011	32	K637-2	28	-	-
2011	32	K6374	-	-	-
2011	32	K639	75	13	17.3%
2011	32	K6401	-	-	-
2011	32	K6402	-	-	-
2011	32	K6421	10	-	-
2011	32	K6422	-	-	-
2011	32	K643	13	-	-
2011	32	K645	-	-	-
2011	32	K647	19	-	-
2011	32	K647-2	-	-	-
2011	32	K651	17	-	-
2011	32	K652	-	-	-
2011	32	K653-3	23	-	-
2011	32	K6531	20	-	-
2011	32	K6532	197	-	-
2011	32	K6533	-	-	-
2011	32	K6534	83	-	-
2011	32	K654	336	20	6.0%
2011	32	K654-2	-	-	-
2011	32	K654-3	10	-	-
2011	32	K655-21	-	-	-
2011	32	K655-22	112	-	-
2011	32	K655-42	12	-	-
2011	32	K6551	-	-	-
2011	32	K6552	127	-	-
2011	32	K657-21	-	-	-
2011	32	K657-22	18	-	-
2011	32	K6572	102	-	-
2011	32	K662	22	-	-
2011	32	K663	-	-	-
2011	32	K664	419	75	17.9%
2011	32	K666	-	-	-
2011	32	K667	-	-	-
2011	32	K667-2	-	-	-
2011	32	K671-21	-	-	-
2011	32	K671-22	-	-	-
2011	32	K6711	23	-	-
2011	32	K6712	-	-	-
2011	32	K672	63	-	-
2011	32	K672-2	320	-	-
2011	32	K674	-	-	-
2011	32	K6751	10	-	-
2011	32	K677	-	-	-
2011	32	K677-22	-	-	-
2011	32	K679	-	-	-
2011	32	K680	-	-	-
2011	32	K681	29	-	-
2011	32	K682-2	79	26	32.9%
2011	32	K6822	11	-	-
2011	32	K684	-	-	-
2011	32	K685	51	-	-
2011	32	K686	12	-	-
2011	32	K6871	324	17	5.2%
2011	32	K6872	120	-	-
2011	32	K688	215	16	7.4%
2011	32	K689	-	-	-
2011	32	K691-2	11	-	-
2011	32	K692-2	-	-	-
2011	32	K693	-	-	-
2011	32	K695-21	10	-	-
2011	32	K695-22	-	-	-
2011	32	K6951	26	-	-
2011	32	K6952	24	-	-
2011	32	K6953	13	-	-
2011	32	K6954	-	-	-
2011	32	K6955	-	-	-
2011	32	K697-3	273	-	-
2011	32	K6972	-	-	-
2011	32	K7021ｲ	-	-	-
2011	32	K7021ﾛ	-	-	-
2011	32	K7022	-	-	-
2011	32	K7023	-	-	-
2011	32	K7031	-	-	-
2011	32	K7032	28	-	-
2011	32	K7033	-	-	-
2011	32	K7034	13	-	-
2011	32	K704	-	-	-
2011	32	K705	-	-	-
2011	32	K7071	-	-	-
2011	32	K711	10	-	-
2011	32	K711-2	-	-	-
2011	32	K712	-	-	-
2011	32	K713	-	-	-
2011	32	K714	58	-	-
2011	32	K714-2	22	-	-
2011	32	K7151	23	-	-
2011	32	K7152	-	-	-
2011	32	K716-2	-	-	-
2011	32	K7161	91	-	-
2011	32	K7162	-	-	-
2011	32	K717	-	-	-
2011	32	K718-21	51	-	-
2011	32	K718-22	28	-	-
2011	32	K7181	185	-	-
2011	32	K7182	52	-	-
2011	32	K719-21	19	-	-
2011	32	K719-3	169	-	-
2011	32	K7191	55	-	-
2011	32	K7192	17	-	-
2011	32	K7193	174	-	-
2011	32	K721-21	348	-	-
2011	32	K721-22	48	-	-
2011	32	K7211	334	-	-
2011	32	K7212	65	-	-
2011	32	K722	62	-	-
2011	32	K724	-	-	-
2011	32	K725	11	-	-
2011	32	K726	49	-	-
2011	32	K727	-	-	-
2011	32	K7291	-	-	-
2011	32	K7321	-	-	-
2011	32	K7322	34	-	-
2011	32	K734	-	-	-
2011	32	K735	-	-	-
2011	32	K735-2	24	-	-
2011	32	K7361	-	-	-
2011	32	K7362	-	-	-
2011	32	K7391	15	-	-
2011	32	K7393	-	-	-
2011	32	K740-21	22	-	-
2011	32	K740-22	49	-	-
2011	32	K740-23	14	-	-
2011	32	K7401	28	-	-
2011	32	K7402	35	-	-
2011	32	K7404	13	-	-
2011	32	K7421	24	-	-
2011	32	K7423	-	-	-
2011	32	K7424	-	-	-
2011	32	K7432	70	-	-
2011	32	K7433	13	-	-
2011	32	K7434	52	-	-
2011	32	K7435	22	-	-
2011	32	K744	-	-	-
2011	32	K745	18	-	-
2011	32	K7461	40	-	-
2011	32	K7462	19	-	-
2011	32	K747	-	-	-
2011	32	K7481	-	-	-
2011	32	K7501	-	-	-
2011	32	K751-2	-	-	-
2011	32	K7512	-	-	-
2011	32	K7513	-	-	-
2011	32	K7521	-	-	-
2011	32	K7522	-	-	-
2011	32	K753	-	-	-
2011	32	K754-2	-	-	-
2011	32	K7552	-	-	-
2011	32	K756	-	-	-
2011	32	K757-2	-	-	-
2011	32	K764	-	-	-
2011	32	K765	-	-	-
2011	32	K767	-	-	-
2011	32	K768	224	-	-
2011	32	K769	-	-	-
2011	32	K769-2	-	-	-
2011	32	K771	-	-	-
2011	32	K772	-	-	-
2011	32	K773	40	-	-
2011	32	K773-2	39	-	-
2011	32	K773-3	-	-	-
2011	32	K775	31	-	-
2011	32	K778	-	-	-
2011	32	K778-2	-	-	-
2011	32	K780	-	-	-
2011	32	K780-2	-	-	-
2011	32	K781	47	-	-
2011	32	K7821	-	-	-
2011	32	K7822	-	-	-
2011	32	K783	19	-	-
2011	32	K783-2	128	16	12.5%
2011	32	K783-3	-	-	-
2011	32	K785	-	-	-
2011	32	K786	-	-	-
2011	32	K790	-	-	-
2011	32	K794-2	-	-	-
2011	32	K797	14	-	-
2011	32	K7981	59	-	-
2011	32	K799	-	-	-
2011	32	K800-2	-	-	-
2011	32	K800-3	-	-	-
2011	32	K802-21	58	-	-
2011	32	K8031	-	-	-
2011	32	K8032	-	-	-
2011	32	K8034	12	-	-
2011	32	K8035	10	-	-
2011	32	K8036	377	-	-
2011	32	K804	-	-	-
2011	32	K805	-	-	-
2011	32	K808	-	-	-
2011	32	K809-2	-	-	-
2011	32	K816	-	-	-
2011	32	K8181	-	-	-
2011	32	K819	-	-	-
2011	32	K821	20	-	-
2011	32	K821-2	-	-	-
2011	32	K821-3	-	-	-
2011	32	K822	-	-	-
2011	32	K823-2	-	-	-
2011	32	K8232	-	-	-
2011	32	K8271	-	-	-
2011	32	K8272	-	-	-
2011	32	K828-22	-	-	-
2011	32	K8281	-	-	-
2011	32	K8282	17	-	-
2011	32	K830	32	-	-
2011	32	K830-22	-	-	-
2011	32	K833	-	-	-
2011	32	K834	-	-	-
2011	32	K8351	-	-	-
2011	32	K8352	12	-	-
2011	32	K836	32	-	-
2011	32	K8381	-	-	-
2011	32	K840	-	-	-
2011	32	K841	71	-	-
2011	32	K841-2	21	-	-
2011	32	K843	34	-	-
2011	32	K843-3	25	-	-
2011	32	K845	-	-	-
2011	32	K848	-	-	-
2011	32	K849	-	-	-
2011	32	K851-2	-	-	-
2011	32	K851-31	-	-	-
2011	32	K8522	-	-	-
2011	32	K8523	-	-	-
2011	32	K8531	-	-	-
2011	32	K856-4	-	-	-
2011	32	K860	-	-	-
2011	32	K861	84	-	-
2011	32	K863	24	-	-
2011	32	K863-2	-	-	-
2011	32	K8651	-	-	-
2011	32	K8652	-	-	-
2011	32	K8653	-	-	-
2011	32	K8654	78	-	-
2011	32	K866	21	-	-
2011	32	K867	158	-	-
2011	32	K867-3	-	-	-
2011	32	K867-4	-	-	-
2011	32	K871	-	-	-
2011	32	K872-2	51	-	-
2011	32	K872-3	53	-	-
2011	32	K8721	49	-	-
2011	32	K8722	-	-	-
2011	32	K873	20	-	-
2011	32	K877	220	-	-
2011	32	K877-2	13	-	-
2011	32	K879	61	-	-
2011	32	K8862	11	-	-
2011	32	K887-4	-	-	-
2011	32	K8871	-	-	-
2011	32	K8872	23	-	-
2011	32	K888-21	-	-	-
2011	32	K888-22	-	-	-
2011	32	K8881	104	-	-
2011	32	K8882	131	-	-
2011	32	K889	44	-	-
2011	32	K892	-	-	-
2011	32	K893	111	-	-
2011	32	K8961	-	-	-
2011	32	K8962	-	-	-
2011	32	K8963	-	-	-
2011	32	K8964	-	-	-
2011	32	K897	43	-	-
2011	32	K8981	326	-	-
2011	32	K8982	498	-	-
2011	32	K8983	10	-	-
2011	32	K902	-	-	-
2011	32	K904	-	-	-
2011	32	K9051	-	-	-
2011	32	K9061	-	-	-
2011	32	K9062	38	-	-
2011	32	K9063	-	-	-
2011	32	K907	-	-	-
2011	32	K909-2	13	-	-
2011	32	K9091	200	-	-
2011	32	K9092	-	-	-
2011	32	K911	13	-	-
2011	32	K9121	12	-	-
2011	32	K9122	27	-	-
2011	32	K9131	60	-	-
2011	32	K9132	18	-	-
2011	32	K920-21	-	-	-
2011	32	K9202	447	111	24.8%
2011	32	K9202ｲ	652	124	19.0%
2011	32	K9202ﾛ	54	12	22.2%
2011	32	K9203	-	-	-
2011	32	K9203ｲ(1)	-	-	-
2011	32	K9205	-	-	-
2011	32	K9211ｲ	-	-	-
2011	32	K9212ロ	-	-	-
2011	32	K9212ｲ	-	-	-
2011	32	K9212ﾛ	15	-	-
2011	32	K9221イ	-	-	-
2011	32	K9221ｲ	17	-	-
2011	32	K9222ロ	-	-	-
2011	32	K9222ｲ	-	-	-
2011	32	K9222ﾛ	14	-	-
2011	32	K9223	-	-	-
2011	32	Ｋ783-3	-	-	-
2011	32	Ｋ9202ｲ	-	-	-
2011	33	K000-21	-	-	-
2011	33	K000-22	-	-	-
2011	33	K000-23	-	-	-
2011	33	K000-24	-	-	-
2011	33	K000-25	-	-	-
2011	33	K000-26	-	-	-
2011	33	K0001	137	-	-
2011	33	K0002	139	11	7.9%
2011	33	K0003	129	-	-
2011	33	K0004	586	38	6.5%
2011	33	K0005	154	-	-
2011	33	K0006	39	-	-
2011	33	K0011	259	21	8.1%
2011	33	K0012	30	-	-
2011	33	K0013	14	-	-
2011	33	K0021	29	-	-
2011	33	K0022	21	-	-
2011	33	K0023	-	-	-
2011	33	K0031	-	-	-
2011	33	K0032	-	-	-
2011	33	K0033	-	-	-
2011	33	K0041	-	-	-
2011	33	K0042	-	-	-
2011	33	K0043	-	-	-
2011	33	K0051	60	-	-
2011	33	K0052	76	-	-
2011	33	K0053	65	-	-
2011	33	K006-41	-	-	-
2011	33	K0061	56	-	-
2011	33	K0062	56	-	-
2011	33	K0063	105	-	-
2011	33	K0071	-	-	-
2011	33	K0072	243	-	-
2011	33	K0081	20	-	-
2011	33	K0094	-	-	-
2011	33	K0101	37	-	-
2011	33	K0102	67	-	-
2011	33	K0111	15	-	-
2011	33	K0112	-	-	-
2011	33	K013-21	61	-	-
2011	33	K013-22	40	-	-
2011	33	K013-23	12	-	-
2011	33	K013-24	-	-	-
2011	33	K0131	18	-	-
2011	33	K0132	19	-	-
2011	33	K0133	25	-	-
2011	33	K0134	49	-	-
2011	33	K0151	47	-	-
2011	33	K0152	31	-	-
2011	33	K0153	29	-	-
2011	33	K016	81	-	-
2011	33	K017	44	-	-
2011	33	K019	-	-	-
2011	33	K020	44	-	-
2011	33	K021-21	-	-	-
2011	33	K022	-	-	-
2011	33	K023	-	-	-
2011	33	K024	-	-	-
2011	33	K026-2	-	-	-
2011	33	K0271	-	-	-
2011	33	K0272	-	-	-
2011	33	K028	119	-	-
2011	33	K029	23	-	-
2011	33	K0301	100	-	-
2011	33	K0302	35	-	-
2011	33	K0311	44	-	-
2011	33	K034	-	-	-
2011	33	K035	24	-	-
2011	33	K035-2	13	-	-
2011	33	K037	69	-	-
2011	33	K037-2	112	-	-
2011	33	K038	-	-	-
2011	33	K0391	22	-	-
2011	33	K0392	-	-	-
2011	33	K040-2	-	-	-
2011	33	K0401	39	-	-
2011	33	K0402	11	-	-
2011	33	K042	30	-	-
2011	33	K043-21	-	-	-
2011	33	K043-31	-	-	-
2011	33	K043-32	-	-	-
2011	33	K043-33	-	-	-
2011	33	K0432	-	-	-
2011	33	K0433	-	-	-
2011	33	K0441	28	-	-
2011	33	K0442	81	-	-
2011	33	K0443	115	-	-
2011	33	K0451	48	-	-
2011	33	K0452	90	-	-
2011	33	K0453	88	-	-
2011	33	K0461	1819	37	2.0%
2011	33	K0462	757	-	-
2011	33	K0463	495	-	-
2011	33	K047-2	-	-	-
2011	33	K047-3	-	-	-
2011	33	K0481	266	-	-
2011	33	K0482	498	-	-
2011	33	K0483	313	-	-
2011	33	K0491	12	-	-
2011	33	K0492	10	-	-
2011	33	K0493	15	-	-
2011	33	K0501	-	-	-
2011	33	K0502	-	-	-
2011	33	K0503	10	-	-
2011	33	K052-21	-	-	-
2011	33	K052-22	-	-	-
2011	33	K052-23	-	-	-
2011	33	K0521	13	-	-
2011	33	K0522	10	-	-
2011	33	K0523	27	-	-
2011	33	K0531	-	-	-
2011	33	K0533	-	-	-
2011	33	K0542	44	-	-
2011	33	K0543	20	-	-
2011	33	K055-2	-	-	-
2011	33	K055-3	-	-	-
2011	33	K0561	21	-	-
2011	33	K0562	24	-	-
2011	33	K0563	10	-	-
2011	33	K0571	-	-	-
2011	33	K0572	-	-	-
2011	33	K0573	-	-	-
2011	33	K0581	-	-	-
2011	33	K0582	-	-	-
2011	33	K0583	-	-	-
2011	33	K0584	-	-	-
2011	33	K0591	16	-	-
2011	33	K0593	-	-	-
2011	33	K060-31	33	-	-
2011	33	K060-32	-	-	-
2011	33	K060-33	-	-	-
2011	33	K0601	-	-	-
2011	33	K0602	-	-	-
2011	33	K0611	70	-	-
2011	33	K0612	-	-	-
2011	33	K0613	-	-	-
2011	33	K0622	-	-	-
2011	33	K0631	14	-	-
2011	33	K0632	30	-	-
2011	33	K0633	24	-	-
2011	33	K064	-	-	-
2011	33	K065-21	-	-	-
2011	33	K065-22	-	-	-
2011	33	K065-23	-	-	-
2011	33	K0651	31	-	-
2011	33	K0652	116	-	-
2011	33	K0653	-	-	-
2011	33	K066-21	232	-	-
2011	33	K066-22	26	-	-
2011	33	K066-31	-	-	-
2011	33	K066-32	-	-	-
2011	33	K066-33	-	-	-
2011	33	K066-41	-	-	-
2011	33	K066-42	-	-	-
2011	33	K066-5	-	-	-
2011	33	K0661	11	-	-
2011	33	K0662	10	-	-
2011	33	K0663	-	-	-
2011	33	K067-21	25	-	-
2011	33	K067-22	16	-	-
2011	33	K0671	-	-	-
2011	33	K068	-	-	-
2011	33	K068-2	337	-	-
2011	33	K069	-	-	-
2011	33	K069-2	-	-	-
2011	33	K069-3	61	-	-
2011	33	K0701	24	-	-
2011	33	K0702	-	-	-
2011	33	K0721	-	-	-
2011	33	K0723	-	-	-
2011	33	K0731	385	-	-
2011	33	K0732	492	-	-
2011	33	K0733	35	-	-
2011	33	K074-21	-	-	-
2011	33	K074-23	-	-	-
2011	33	K0741	-	-	-
2011	33	K0742	-	-	-
2011	33	K0743	71	-	-
2011	33	K0751	13	-	-
2011	33	K0761	27	-	-
2011	33	K0762	-	-	-
2011	33	K0763	-	-	-
2011	33	K0771	26	-	-
2011	33	K0772	-	-	-
2011	33	K0781	-	-	-
2011	33	K0782	39	-	-
2011	33	K0783	30	-	-
2011	33	K079-21	140	-	-
2011	33	K079-23	-	-	-
2011	33	K0791	62	-	-
2011	33	K0792	-	-	-
2011	33	K0793	33	-	-
2011	33	K080-2	10	-	-
2011	33	K080-3	20	-	-
2011	33	K080-4	169	-	-
2011	33	K0801	85	-	-
2011	33	K0802	72	-	-
2011	33	K0803	41	-	-
2011	33	K0811	681	-	-
2011	33	K0812	-	-	-
2011	33	K082-21	-	-	-
2011	33	K082-31	86	-	-
2011	33	K082-32	-	-	-
2011	33	K0821	1908	-	-
2011	33	K0822	17	-	-
2011	33	K0823	13	-	-
2011	33	K083	54	-	-
2011	33	K0842	97	14	14.4%
2011	33	K0843	64	-	-
2011	33	K0851	-	-	-
2011	33	K0853	-	-	-
2011	33	K0861	-	-	-
2011	33	K0871	25	-	-
2011	33	K0872	-	-	-
2011	33	K0881	-	-	-
2011	33	K0882	43	-	-
2011	33	K089	-	-	-
2011	33	K0901	-	-	-
2011	33	K0911	11	-	-
2011	33	K0912	18	-	-
2011	33	K093	79	-	-
2011	33	K093-2	288	-	-
2011	33	K094	-	-	-
2011	33	K097	-	-	-
2011	33	K098	-	-	-
2011	33	K099	-	-	-
2011	33	K099-21	13	-	-
2011	33	K099-22	23	-	-
2011	33	K099-23	-	-	-
2011	33	K1001	-	-	-
2011	33	K1002	25	-	-
2011	33	K1011	-	-	-
2011	33	K1012	-	-	-
2011	33	K1022	-	-	-
2011	33	K1032	-	-	-
2011	33	K105	-	-	-
2011	33	K108	10	-	-
2011	33	K109	-	-	-
2011	33	K110-2	57	-	-
2011	33	K112	-	-	-
2011	33	K116	-	-	-
2011	33	K117-2	-	-	-
2011	33	K118	-	-	-
2011	33	K121	-	-	-
2011	33	K124	-	-	-
2011	33	K125	25	-	-
2011	33	K1262	12	-	-
2011	33	K128	42	-	-
2011	33	K131	325	-	-
2011	33	K131-2	49	-	-
2011	33	K132	356	-	-
2011	33	K134-22	178	-	-
2011	33	K1342	227	-	-
2011	33	K1344	-	-	-
2011	33	K135	-	-	-
2011	33	K136	-	-	-
2011	33	K1381	-	-	-
2011	33	K139	-	-	-
2011	33	K140	-	-	-
2011	33	K141-2	13	-	-
2011	33	K142-21	32	-	-
2011	33	K142-3	13	-	-
2011	33	K1421	118	-	-
2011	33	K1422	217	-	-
2011	33	K1423	334	-	-
2011	33	K1424	36	-	-
2011	33	K144	18	-	-
2011	33	K145	58	18	31.0%
2011	33	K147	13	-	-
2011	33	K148	-	-	-
2011	33	K1491	-	-	-
2011	33	K1492	22	-	-
2011	33	K150	10	-	-
2011	33	K151-2	17	-	-
2011	33	K153	-	-	-
2011	33	K154-2	-	-	-
2011	33	K1541	-	-	-
2011	33	K159	-	-	-
2011	33	K160	-	-	-
2011	33	K160-2	49	-	-
2011	33	K161	-	-	-
2011	33	K162	-	-	-
2011	33	K164-2	646	-	-
2011	33	K164-4	38	-	-
2011	33	K1641	17	-	-
2011	33	K1642	74	19	25.7%
2011	33	K1643	141	14	9.9%
2011	33	K166	-	-	-
2011	33	K167	-	-	-
2011	33	K1691	-	-	-
2011	33	K1692	239	-	-
2011	33	K171	55	-	-
2011	33	K172	20	-	-
2011	33	K173	-	-	-
2011	33	K174-2	-	-	-
2011	33	K1741	-	-	-
2011	33	K1742	138	-	-
2011	33	K1751	-	-	-
2011	33	K1752	-	-	-
2011	33	K1761	-	-	-
2011	33	K1771	244	15	6.1%
2011	33	K1772	38	-	-
2011	33	K178-2	29	-	-
2011	33	K178-31	19	-	-
2011	33	K178-32	-	-	-
2011	33	K1781	167	11	6.6%
2011	33	K1782	11	-	-
2011	33	K179	-	-	-
2011	33	K1801	23	-	-
2011	33	K1802	-	-	-
2011	33	K181-2	18	-	-
2011	33	K1811	-	-	-
2011	33	K1812	29	-	-
2011	33	K1821	26	-	-
2011	33	K1822	24	-	-
2011	33	K184	-	-	-
2011	33	K186	-	-	-
2011	33	K188	86	-	-
2011	33	K189	10	-	-
2011	33	K190	28	-	-
2011	33	K190-2	-	-	-
2011	33	K190-3	-	-	-
2011	33	K190-5	-	-	-
2011	33	K1911	55	-	-
2011	33	K1912	-	-	-
2011	33	K192	-	-	-
2011	33	K193-22	-	-	-
2011	33	K193-23	-	-	-
2011	33	K193-33	-	-	-
2011	33	K1931	-	-	-
2011	33	K1932	25	-	-
2011	33	K196-2	-	-	-
2011	33	K1962	-	-	-
2011	33	K1963	-	-	-
2011	33	K197	69	-	-
2011	33	K198	-	-	-
2011	33	K200	-	-	-
2011	33	K200-2	-	-	-
2011	33	K202	-	-	-
2011	33	K204	-	-	-
2011	33	K206	-	-	-
2011	33	K207	-	-	-
2011	33	K208	-	-	-
2011	33	K209	-	-	-
2011	33	K213	-	-	-
2011	33	K214	-	-	-
2011	33	K215-2	-	-	-
2011	33	K216	11	-	-
2011	33	K217	35	-	-
2011	33	K218	-	-	-
2011	33	K2191	110	-	-
2011	33	K2192	-	-	-
2011	33	K2193	35	-	-
2011	33	K220	21	-	-
2011	33	K2211	-	-	-
2011	33	K222	-	-	-
2011	33	K223-2	-	-	-
2011	33	K2231	-	-	-
2011	33	K2232	-	-	-
2011	33	K224	24	-	-
2011	33	K225-2	-	-	-
2011	33	K227	11	-	-
2011	33	K228	-	-	-
2011	33	K229	-	-	-
2011	33	K2301	-	-	-
2011	33	K2302	-	-	-
2011	33	K234	-	-	-
2011	33	K235	-	-	-
2011	33	K236	-	-	-
2011	33	K237	-	-	-
2011	33	K239	-	-	-
2011	33	K241	-	-	-
2011	33	K2421	12	-	-
2011	33	K2422	48	-	-
2011	33	K2423	97	-	-
2011	33	K2424	32	-	-
2011	33	K2425	-	-	-
2011	33	K244	16	-	-
2011	33	K245	-	-	-
2011	33	K246	21	-	-
2011	33	K248-2	-	-	-
2011	33	K249	-	-	-
2011	33	K250	-	-	-
2011	33	K252	-	-	-
2011	33	K2542	21	-	-
2011	33	K256	-	-	-
2011	33	K257	-	-	-
2011	33	K259	-	-	-
2011	33	K2681	-	-	-
2011	33	K2682	244	-	-
2011	33	K2683	147	-	-
2011	33	K269	-	-	-
2011	33	K270	-	-	-
2011	33	K271	14	-	-
2011	33	K274	-	-	-
2011	33	K275	66	-	-
2011	33	K2761	44	-	-
2011	33	K2762	118	-	-
2011	33	K277	-	-	-
2011	33	K277-2	-	-	-
2011	33	K278	28	-	-
2011	33	K279	72	-	-
2011	33	K2801	1305	-	-
2011	33	K2802	133	-	-
2011	33	K281	175	-	-
2011	33	K282-2	16	-	-
2011	33	K2821	5909	-	-
2011	33	K2822	38	-	-
2011	33	K284	34	-	-
2011	33	K2861	-	-	-
2011	33	K2862	-	-	-
2011	33	K287	53	-	-
2011	33	K288	25	-	-
2011	33	K289	-	-	-
2011	33	K291	-	-	-
2011	33	K292	-	-	-
2011	33	K294	-	-	-
2011	33	K2961	-	-	-
2011	33	K2962	-	-	-
2011	33	K297	-	-	-
2011	33	K2991	-	-	-
2011	33	K2992	-	-	-
2011	33	K300	84	-	-
2011	33	K301	-	-	-
2011	33	K305	-	-	-
2011	33	K306	-	-	-
2011	33	K309	115	-	-
2011	33	K312	-	-	-
2011	33	K313	-	-	-
2011	33	K317	-	-	-
2011	33	K318	23	-	-
2011	33	K319	245	-	-
2011	33	K320	14	-	-
2011	33	K328	29	-	-
2011	33	K329	-	-	-
2011	33	K331	89	10	11.2%
2011	33	K333	18	-	-
2011	33	K333-3	35	-	-
2011	33	K334	-	-	-
2011	33	K334-2	-	-	-
2011	33	K336	-	-	-
2011	33	K337	-	-	-
2011	33	K339	-	-	-
2011	33	K340	-	-	-
2011	33	K340-2	-	-	-
2011	33	K341	-	-	-
2011	33	K342	21	-	-
2011	33	K3431	-	-	-
2011	33	K344	16	-	-
2011	33	K347	87	-	-
2011	33	K347-2	33	-	-
2011	33	K349	-	-	-
2011	33	K352	16	-	-
2011	33	K352-2	54	-	-
2011	33	K353	13	-	-
2011	33	K354	-	-	-
2011	33	K355	-	-	-
2011	33	K356	-	-	-
2011	33	K357	12	-	-
2011	33	K358	185	-	-
2011	33	K359	11	-	-
2011	33	K360	11	-	-
2011	33	K361	40	-	-
2011	33	K362	78	-	-
2011	33	K363	-	-	-
2011	33	K364	156	-	-
2011	33	K365	-	-	-
2011	33	K367	-	-	-
2011	33	K368	55	-	-
2011	33	K3691	-	-	-
2011	33	K3692	-	-	-
2011	33	K370	22	-	-
2011	33	K3712	-	-	-
2011	33	K3721	15	-	-
2011	33	K3731	-	-	-
2011	33	K374	35	-	-
2011	33	K376	-	-	-
2011	33	K3771	-	-	-
2011	33	K3772	528	-	-
2011	33	K379-21	-	-	-
2011	33	K3791	-	-	-
2011	33	K380	-	-	-
2011	33	K382	-	-	-
2011	33	K384-2	19	-	-
2011	33	K385	-	-	-
2011	33	K386	309	106	34.3%
2011	33	K388	10	-	-
2011	33	K3892	73	-	-
2011	33	K3901	-	-	-
2011	33	K3902	-	-	-
2011	33	K3911	-	-	-
2011	33	K392	-	-	-
2011	33	K392-2	10	-	-
2011	33	K3932	162	-	-
2011	33	K3941	-	-	-
2011	33	K3942	16	-	-
2011	33	K395	26	-	-
2011	33	K396	-	-	-
2011	33	K397	-	-	-
2011	33	K3981	-	-	-
2011	33	K399	-	-	-
2011	33	K4001	15	-	-
2011	33	K4002	-	-	-
2011	33	K401	14	-	-
2011	33	K403-21	-	-	-
2011	33	K403-23	-	-	-
2011	33	K403-24	-	-	-
2011	33	K4031	-	-	-
2011	33	K4032	-	-	-
2011	33	K4042	-	-	-
2011	33	K4044	-	-	-
2011	33	K4045	-	-	-
2011	33	K4061	-	-	-
2011	33	K4062	-	-	-
2011	33	K407-2	12	-	-
2011	33	K4071	-	-	-
2011	33	K4072	21	-	-
2011	33	K4073ｲ	29	-	-
2011	33	K4073ﾛ	-	-	-
2011	33	K408	-	-	-
2011	33	K409	-	-	-
2011	33	K410	-	-	-
2011	33	K411	-	-	-
2011	33	K412	-	-	-
2011	33	K4132	15	-	-
2011	33	K414-2	-	-	-
2011	33	K4151	45	-	-
2011	33	K419	26	-	-
2011	33	K4211	-	-	-
2011	33	K422	-	-	-
2011	33	K4232	-	-	-
2011	33	K424	-	-	-
2011	33	K425	-	-	-
2011	33	K426-21	-	-	-
2011	33	K426-23	-	-	-
2011	33	K4261	-	-	-
2011	33	K4262	-	-	-
2011	33	K4263	31	-	-
2011	33	K427	32	-	-
2011	33	K428	-	-	-
2011	33	K429-21	-	-	-
2011	33	K4291	-	-	-
2011	33	K4292	-	-	-
2011	33	K430	14	-	-
2011	33	K433	-	-	-
2011	33	K434	16	-	-
2011	33	K435	-	-	-
2011	33	K4362	-	-	-
2011	33	K4391	-	-	-
2011	33	K4392	-	-	-
2011	33	K440	-	-	-
2011	33	K4422	-	-	-
2011	33	K4423	-	-	-
2011	33	K4432	-	-	-
2011	33	K4441	-	-	-
2011	33	K4442	-	-	-
2011	33	K4501	-	-	-
2011	33	K4502	-	-	-
2011	33	K4503	-	-	-
2011	33	K453	-	-	-
2011	33	K454	48	-	-
2011	33	K455	-	-	-
2011	33	K4571	90	-	-
2011	33	K4572	30	-	-
2011	33	K4581	-	-	-
2011	33	K4582	-	-	-
2011	33	K4611	107	-	-
2011	33	K4612	15	-	-
2011	33	K462	38	-	-
2011	33	K4631	135	-	-
2011	33	K4632	84	-	-
2011	33	K4641	37	-	-
2011	33	K4642	18	-	-
2011	33	K467	27	-	-
2011	33	K4691	64	-	-
2011	33	K4692	10	-	-
2011	33	K470	-	-	-
2011	33	K472	-	-	-
2011	33	K474-2	-	-	-
2011	33	K474-3	-	-	-
2011	33	K4741	26	-	-
2011	33	K4742	26	-	-
2011	33	K475	12	-	-
2011	33	K476-2	-	-	-
2011	33	K476-31	12	-	-
2011	33	K476-32	-	-	-
2011	33	K4761	12	-	-
2011	33	K4762	380	-	-
2011	33	K4763	180	-	-
2011	33	K4764	106	-	-
2011	33	K4765	164	-	-
2011	33	K4766	-	-	-
2011	33	K477	-	-	-
2011	33	K481	-	-	-
2011	33	K4821	-	-	-
2011	33	K4822	-	-	-
2011	33	K484-21	-	-	-
2011	33	K4841	-	-	-
2011	33	K4842	-	-	-
2011	33	K485	-	-	-
2011	33	K4872	-	-	-
2011	33	K4873	42	-	-
2011	33	K488	15	-	-
2011	33	K488-2	-	-	-
2011	33	K494	-	-	-
2011	33	K496-2	-	-	-
2011	33	K496-31	-	-	-
2011	33	K496-4	16	-	-
2011	33	K497	-	-	-
2011	33	K4981	-	-	-
2011	33	K4982	-	-	-
2011	33	K501	-	-	-
2011	33	K502	25	-	-
2011	33	K502-23	-	-	-
2011	33	K503	10	-	-
2011	33	K504	29	-	-
2011	33	K508	16	-	-
2011	33	K508-2	13	-	-
2011	33	K5091	35	-	-
2011	33	K510	-	-	-
2011	33	K5111	-	-	-
2011	33	K5112	-	-	-
2011	33	K5113	-	-	-
2011	33	K5114	-	-	-
2011	33	K5115	-	-	-
2011	33	K513	272	-	-
2011	33	K513-2	42	-	-
2011	33	K513-3	-	-	-
2011	33	K513-4	14	-	-
2011	33	K514-21	247	-	-
2011	33	K514-22	521	-	-
2011	33	K514-4	10	-	-
2011	33	K514-6	-	-	-
2011	33	K5141	126	-	-
2011	33	K5142	50	-	-
2011	33	K5143	-	-	-
2011	33	K5144	-	-	-
2011	33	K516	-	-	-
2011	33	K517	-	-	-
2011	33	K5181	-	-	-
2011	33	K5184	-	-	-
2011	33	K5201	16	-	-
2011	33	K522-2	40	-	-
2011	33	K522-3	-	-	-
2011	33	K5221	31	-	-
2011	33	K5222	12	-	-
2011	33	K5223	151	-	-
2011	33	K5231	-	-	-
2011	33	K5241	-	-	-
2011	33	K5242	-	-	-
2011	33	K5251	-	-	-
2011	33	K526-21	12	-	-
2011	33	K526-22	141	-	-
2011	33	K5261	-	-	-
2011	33	K5262	-	-	-
2011	33	K5263	-	-	-
2011	33	K5271	-	-	-
2011	33	K5272	20	-	-
2011	33	K528	-	-	-
2011	33	K5291	123	-	-
2011	33	K5292	26	-	-
2011	33	K5293	-	-	-
2011	33	K530	-	-	-
2011	33	K530-2	-	-	-
2011	33	K5312	12	-	-
2011	33	K5321	-	-	-
2011	33	K533	139	-	-
2011	33	K533-2	177	17	9.6%
2011	33	K5341	-	-	-
2011	33	K5351	-	-	-
2011	33	K537-2	-	-	-
2011	33	K5371	-	-	-
2011	33	K538	-	-	-
2011	33	K538-2	-	-	-
2011	33	K539	-	-	-
2011	33	K542	-	-	-
2011	33	K543	-	-	-
2011	33	K5441	-	-	-
2011	33	K5442	-	-	-
2011	33	K5443	-	-	-
2011	33	K545	-	-	-
2011	33	K546	1516	37	2.4%
2011	33	K548	135	-	-
2011	33	K549	1866	31	1.7%
2011	33	K550	-	-	-
2011	33	K550-2	-	-	-
2011	33	K552-21	13	-	-
2011	33	K552-22	145	-	-
2011	33	K5521	-	-	-
2011	33	K5522	133	-	-
2011	33	K553-21	10	-	-
2011	33	K553-22	-	-	-
2011	33	K553-23	-	-	-
2011	33	K5531	-	-	-
2011	33	K5541	100	-	-
2011	33	K5542	50	-	-
2011	33	K5551	184	-	-
2011	33	K5552	66	-	-
2011	33	K5553	33	-	-
2011	33	K556	-	-	-
2011	33	K556-2	-	-	-
2011	33	K557-2	-	-	-
2011	33	K557-3	-	-	-
2011	33	K557-4	-	-	-
2011	33	K559-2	-	-	-
2011	33	K5601	58	-	-
2011	33	K5602	32	-	-
2011	33	K5603	122	11	9.0%
2011	33	K5604	-	-	-
2011	33	K5605	-	-	-
2011	33	K5606	-	-	-
2011	33	K5607	118	-	-
2011	33	K5608	91	-	-
2011	33	K5611	116	-	-
2011	33	K5612	142	-	-
2011	33	K5613	26	-	-
2011	33	K5621	26	-	-
2011	33	K5622	14	-	-
2011	33	K563	10	-	-
2011	33	K564	-	-	-
2011	33	K565	-	-	-
2011	33	K566	19	-	-
2011	33	K567-2	-	-	-
2011	33	K5671	-	-	-
2011	33	K5672	11	-	-
2011	33	K5673	-	-	-
2011	33	K569	-	-	-
2011	33	K570-2	12	-	-
2011	33	K570-3	128	-	-
2011	33	K5702	10	-	-
2011	33	K5711	-	-	-
2011	33	K5712	-	-	-
2011	33	K572	-	-	-
2011	33	K5731	-	-	-
2011	33	K574-2	112	-	-
2011	33	K5741	20	-	-
2011	33	K5742	-	-	-
2011	33	K575	-	-	-
2011	33	K5761	32	-	-
2011	33	K5762	-	-	-
2011	33	K5764	-	-	-
2011	33	K579-21	-	-	-
2011	33	K5792	-	-	-
2011	33	K5801	-	-	-
2011	33	K5802	18	-	-
2011	33	K5812	-	-	-
2011	33	K5813	-	-	-
2011	33	K5821	-	-	-
2011	33	K5822	-	-	-
2011	33	K5832	-	-	-
2011	33	K5833	-	-	-
2011	33	K5834	-	-	-
2011	33	K5842	-	-	-
2011	33	K5861	12	-	-
2011	33	K5862	27	-	-
2011	33	K587	-	-	-
2011	33	K590	-	-	-
2011	33	K5943	49	-	-
2011	33	K595-2	-	-	-
2011	33	K5951	214	-	-
2011	33	K5952	374	-	-
2011	33	K596	113	14	12.4%
2011	33	K597-2	322	-	-
2011	33	K597-3	14	-	-
2011	33	K597-4	-	-	-
2011	33	K5971	-	-	-
2011	33	K5972	447	-	-
2011	33	K598	20	-	-
2011	33	K598-2	-	-	-
2011	33	K599	47	-	-
2011	33	K599-2	29	-	-
2011	33	K599-3	42	-	-
2011	33	K599-4	23	-	-
2011	33	K6001	33	-	-
2011	33	K6002	-	-	-
2011	33	K6011	-	-	-
2011	33	K6021	35	25	71.4%
2011	33	K6022	-	-	-
2011	33	K606	-	-	-
2011	33	K607-2	10	-	-
2011	33	K607-3	-	-	-
2011	33	K6071	-	-	-
2011	33	K6072	68	-	-
2011	33	K608-3	416	14	3.4%
2011	33	K6082	21	-	-
2011	33	K609-2	52	-	-
2011	33	K6092	98	-	-
2011	33	K6093	25	-	-
2011	33	K610-2	11	-	-
2011	33	K610-3	535	13	2.4%
2011	33	K610-4	-	-	-
2011	33	K6101	39	-	-
2011	33	K6103	-	-	-
2011	33	K6104	-	-	-
2011	33	K6105	37	-	-
2011	33	K6111	-	-	-
2011	33	K6112	85	-	-
2011	33	K6113	680	54	7.9%
2011	33	K613	41	-	-
2011	33	K6141	-	-	-
2011	33	K6142	-	-	-
2011	33	K6143	14	-	-
2011	33	K6144	-	-	-
2011	33	K6145	328	-	-
2011	33	K615	1741	39	2.2%
2011	33	K615-2	-	-	-
2011	33	K616	612	-	-
2011	33	K616-3	-	-	-
2011	33	K617-2	36	-	-
2011	33	K6171	292	-	-
2011	33	K6172	-	-	-
2011	33	K6173	40	-	-
2011	33	K6181	45	13	28.9%
2011	33	K6182	230	72	31.3%
2011	33	K619-2	-	-	-
2011	33	K6191	-	-	-
2011	33	K6192	-	-	-
2011	33	K620	82	-	-
2011	33	K621	-	-	-
2011	33	K6231	-	-	-
2011	33	K6234	-	-	-
2011	33	K6251	-	-	-
2011	33	K6252	-	-	-
2011	33	K6261	163	-	-
2011	33	K6262	82	-	-
2011	33	K6272	13	-	-
2011	33	K6273	-	-	-
2011	33	K6274	18	-	-
2011	33	K6276	-	-	-
2011	33	K6277	15	-	-
2011	33	K6278	34	-	-
2011	33	K628	43	-	-
2011	33	K630	-	-	-
2011	33	K6311	-	-	-
2011	33	K6312	-	-	-
2011	33	K6321	22	-	-
2011	33	K6322	-	-	-
2011	33	K6331	126	-	-
2011	33	K6332	-	-	-
2011	33	K6333	86	-	-
2011	33	K6335	1341	-	-
2011	33	K6336	37	-	-
2011	33	K6338	28	-	-
2011	33	K6339	-	-	-
2011	33	K634	186	-	-
2011	33	K635	105	27	25.7%
2011	33	K635-2	-	-	-
2011	33	K635-3	74	-	-
2011	33	K636	66	-	-
2011	33	K636-2	-	-	-
2011	33	K637-2	64	-	-
2011	33	K6371	-	-	-
2011	33	K6372	-	-	-
2011	33	K6373	-	-	-
2011	33	K6374	-	-	-
2011	33	K638	-	-	-
2011	33	K639	135	13	9.6%
2011	33	K6401	-	-	-
2011	33	K641	-	-	-
2011	33	K6421	24	-	-
2011	33	K6422	-	-	-
2011	33	K643	27	-	-
2011	33	K645	10	-	-
2011	33	K646	-	-	-
2011	33	K647	45	-	-
2011	33	K647-2	20	-	-
2011	33	K649	-	-	-
2011	33	K651	72	12	16.7%
2011	33	K652	-	-	-
2011	33	K653-2	-	-	-
2011	33	K653-3	50	-	-
2011	33	K653-4	-	-	-
2011	33	K6531	79	-	-
2011	33	K6532	633	-	-
2011	33	K6533	-	-	-
2011	33	K6534	235	-	-
2011	33	K654	860	46	5.3%
2011	33	K654-2	16	-	-
2011	33	K654-3	10	-	-
2011	33	K655-21	10	-	-
2011	33	K655-22	162	-	-
2011	33	K655-42	33	-	-
2011	33	K6551	18	-	-
2011	33	K6552	428	-	-
2011	33	K657-21	-	-	-
2011	33	K657-22	10	-	-
2011	33	K6571	-	-	-
2011	33	K6572	275	-	-
2011	33	K662	41	-	-
2011	33	K663	-	-	-
2011	33	K664	1125	92	8.2%
2011	33	K665	-	-	-
2011	33	K666	-	-	-
2011	33	K666-2	-	-	-
2011	33	K667	-	-	-
2011	33	K667-2	-	-	-
2011	33	K669	-	-	-
2011	33	K671-21	-	-	-
2011	33	K6711	53	-	-
2011	33	K6712	-	-	-
2011	33	K672	294	-	-
2011	33	K672-2	1143	-	-
2011	33	K673	-	-	-
2011	33	K674	-	-	-
2011	33	K6751	18	-	-
2011	33	K6752	-	-	-
2011	33	K6753	-	-	-
2011	33	K677	14	-	-
2011	33	K677-21	-	-	-
2011	33	K677-22	16	-	-
2011	33	K678	-	-	-
2011	33	K680	-	-	-
2011	33	K681	15	-	-
2011	33	K682-2	111	20	18.0%
2011	33	K6822	13	-	-
2011	33	K684	-	-	-
2011	33	K685	177	-	-
2011	33	K686	123	-	-
2011	33	K6871	815	23	2.8%
2011	33	K6872	333	-	-
2011	33	K688	896	47	5.2%
2011	33	K689	21	-	-
2011	33	K690	-	-	-
2011	33	K691-2	96	-	-
2011	33	K6911	-	-	-
2011	33	K692	-	-	-
2011	33	K692-2	-	-	-
2011	33	K695-21	13	-	-
2011	33	K695-22	-	-	-
2011	33	K6951	99	-	-
2011	33	K6952	145	-	-
2011	33	K6953	52	-	-
2011	33	K6954	35	-	-
2011	33	K6955	15	-	-
2011	33	K696	-	-	-
2011	33	K697-2	-	-	-
2011	33	K697-3	589	-	-
2011	33	K697-5	14	-	-
2011	33	K697-7	-	-	-
2011	33	K6972	-	-	-
2011	33	K6981	-	-	-
2011	33	K6982	-	-	-
2011	33	K6992	27	-	-
2011	33	K700	-	-	-
2011	33	K7021ｲ	18	-	-
2011	33	K7021ﾛ	-	-	-
2011	33	K7022	36	-	-
2011	33	K7023	16	-	-
2011	33	K7024	-	-	-
2011	33	K7031	21	-	-
2011	33	K7032	109	-	-
2011	33	K7033	21	-	-
2011	33	K7034	22	-	-
2011	33	K704	-	-	-
2011	33	K705	-	-	-
2011	33	K7071	-	-	-
2011	33	K708	-	-	-
2011	33	K711	15	-	-
2011	33	K711-2	-	-	-
2011	33	K712	-	-	-
2011	33	K713	-	-	-
2011	33	K714	176	-	-
2011	33	K714-2	25	-	-
2011	33	K7151	101	-	-
2011	33	K7152	-	-	-
2011	33	K716-2	21	-	-
2011	33	K7161	217	16	7.4%
2011	33	K7162	29	-	-
2011	33	K717	-	-	-
2011	33	K718-21	177	-	-
2011	33	K718-22	84	-	-
2011	33	K7181	453	-	-
2011	33	K7182	172	-	-
2011	33	K719-21	47	-	-
2011	33	K719-22	-	-	-
2011	33	K719-3	208	-	-
2011	33	K7191	146	-	-
2011	33	K7192	57	-	-
2011	33	K7193	536	16	3.0%
2011	33	K720	-	-	-
2011	33	K721-21	2142	-	-
2011	33	K721-22	312	-	-
2011	33	K721-3	-	-	-
2011	33	K7211	2649	-	-
2011	33	K7212	388	-	-
2011	33	K722	194	-	-
2011	33	K724	19	-	-
2011	33	K725	30	-	-
2011	33	K726	100	-	-
2011	33	K7291	-	-	-
2011	33	K7292	-	-	-
2011	33	K7302	-	-	-
2011	33	K7312	-	-	-
2011	33	K7321	13	-	-
2011	33	K7322	75	-	-
2011	33	K734	-	-	-
2011	33	K735	-	-	-
2011	33	K735-2	56	-	-
2011	33	K7361	-	-	-
2011	33	K7362	-	-	-
2011	33	K737	-	-	-
2011	33	K7381	-	-	-
2011	33	K7391	26	-	-
2011	33	K7392	-	-	-
2011	33	K7393	-	-	-
2011	33	K740-21	39	-	-
2011	33	K740-22	78	-	-
2011	33	K740-23	12	-	-
2011	33	K7401	119	-	-
2011	33	K7402	200	-	-
2011	33	K7403	10	-	-
2011	33	K7404	65	-	-
2011	33	K741	-	-	-
2011	33	K7421	21	-	-
2011	33	K7422	-	-	-
2011	33	K7423	-	-	-
2011	33	K743-3	-	-	-
2011	33	K7432	10	-	-
2011	33	K7433	10	-	-
2011	33	K7434	86	-	-
2011	33	K7435	-	-	-
2011	33	K745	24	-	-
2011	33	K7461	-	-	-
2011	33	K7462	-	-	-
2011	33	K747	-	-	-
2011	33	K7481	-	-	-
2011	33	K7482	-	-	-
2011	33	K749	-	-	-
2011	33	K7501	-	-	-
2011	33	K7511	-	-	-
2011	33	K7512	-	-	-
2011	33	K7513	-	-	-
2011	33	K7521	-	-	-
2011	33	K7522	-	-	-
2011	33	K753	12	-	-
2011	33	K754	-	-	-
2011	33	K754-2	34	-	-
2011	33	K756	-	-	-
2011	33	K758	-	-	-
2011	33	K764	57	-	-
2011	33	K766	-	-	-
2011	33	K767	-	-	-
2011	33	K768	168	-	-
2011	33	K769	-	-	-
2011	33	K769-2	-	-	-
2011	33	K771	-	-	-
2011	33	K772	12	-	-
2011	33	K772-2	-	-	-
2011	33	K772-3	-	-	-
2011	33	K773	105	-	-
2011	33	K773-2	186	-	-
2011	33	K773-3	32	-	-
2011	33	K775	105	14	13.3%
2011	33	K778	13	-	-
2011	33	K778-2	-	-	-
2011	33	K779	18	-	-
2011	33	K779-2	-	-	-
2011	33	K780	-	-	-
2011	33	K780-2	22	-	-
2011	33	K781	402	-	-
2011	33	K7822	-	-	-
2011	33	K783	56	-	-
2011	33	K783-2	413	12	2.9%
2011	33	K783-3	44	-	-
2011	33	K784-2	-	-	-
2011	33	K785	19	-	-
2011	33	K786	14	-	-
2011	33	K787	-	-	-
2011	33	K790	-	-	-
2011	33	K794-2	-	-	-
2011	33	K795	-	-	-
2011	33	K797	22	-	-
2011	33	K7981	178	-	-
2011	33	K7982	-	-	-
2011	33	K800	-	-	-
2011	33	K800-2	49	-	-
2011	33	K800-3	21	-	-
2011	33	K802	-	-	-
2011	33	K802-21	123	-	-
2011	33	K802-22	45	-	-
2011	33	K8031	-	-	-
2011	33	K8032	28	-	-
2011	33	K8034	42	-	-
2011	33	K8035	-	-	-
2011	33	K8036	1286	-	-
2011	33	K804	15	-	-
2011	33	K805	34	-	-
2011	33	K806	-	-	-
2011	33	K807	-	-	-
2011	33	K809-2	-	-	-
2011	33	K812	-	-	-
2011	33	K813	-	-	-
2011	33	K814	-	-	-
2011	33	K8152	-	-	-
2011	33	K816	10	-	-
2011	33	K8172	-	-	-
2011	33	K8181	12	-	-
2011	33	K8182	-	-	-
2011	33	K819	-	-	-
2011	33	K819-2	-	-	-
2011	33	K821	130	-	-
2011	33	K821-2	15	-	-
2011	33	K821-3	20	-	-
2011	33	K822	10	-	-
2011	33	K823-2	39	-	-
2011	33	K8232	52	-	-
2011	33	K824	-	-	-
2011	33	K825	-	-	-
2011	33	K826-2	-	-	-
2011	33	K8271	-	-	-
2011	33	K8272	-	-	-
2011	33	K828-21	-	-	-
2011	33	K8281	17	-	-
2011	33	K8282	41	-	-
2011	33	K829	-	-	-
2011	33	K830	114	-	-
2011	33	K830-21	-	-	-
2011	33	K830-22	-	-	-
2011	33	K832	-	-	-
2011	33	K833	37	-	-
2011	33	K834	31	-	-
2011	33	K8351	13	-	-
2011	33	K8352	48	-	-
2011	33	K836	120	-	-
2011	33	K836-2	-	-	-
2011	33	K837	-	-	-
2011	33	K8381	15	-	-
2011	33	K8382	-	-	-
2011	33	K840	-	-	-
2011	33	K841	279	-	-
2011	33	K841-2	220	-	-
2011	33	K843	290	-	-
2011	33	K843-2	52	-	-
2011	33	K843-3	54	-	-
2011	33	K844	-	-	-
2011	33	K847	-	-	-
2011	33	K848	-	-	-
2011	33	K849	-	-	-
2011	33	K8501	-	-	-
2011	33	K851-2	14	-	-
2011	33	K851-31	-	-	-
2011	33	K8511	-	-	-
2011	33	K8512	-	-	-
2011	33	K8521	13	-	-
2011	33	K8522	-	-	-
2011	33	K8523	-	-	-
2011	33	K8531	-	-	-
2011	33	K8552	-	-	-
2011	33	K856	-	-	-
2011	33	K856-2	-	-	-
2011	33	K856-3	-	-	-
2011	33	K856-4	11	-	-
2011	33	K857	-	-	-
2011	33	K8591	-	-	-
2011	33	K8593	-	-	-
2011	33	K860	11	-	-
2011	33	K860-2	-	-	-
2011	33	K861	144	-	-
2011	33	K863	15	-	-
2011	33	K863-2	-	-	-
2011	33	K8651	-	-	-
2011	33	K8653	-	-	-
2011	33	K8654	130	-	-
2011	33	K866	15	-	-
2011	33	K867	419	-	-
2011	33	K867-3	-	-	-
2011	33	K867-4	-	-	-
2011	33	K871	-	-	-
2011	33	K872-2	247	-	-
2011	33	K872-3	159	-	-
2011	33	K8721	137	-	-
2011	33	K8722	-	-	-
2011	33	K873	37	-	-
2011	33	K876	-	-	-
2011	33	K877	395	-	-
2011	33	K877-2	531	-	-
2011	33	K879	223	-	-
2011	33	K883-21	-	-	-
2011	33	K883-22	-	-	-
2011	33	K885	-	-	-
2011	33	K8861	-	-	-
2011	33	K8862	12	-	-
2011	33	K887-21	-	-	-
2011	33	K887-4	-	-	-
2011	33	K8871	-	-	-
2011	33	K8872	-	-	-
2011	33	K888-21	-	-	-
2011	33	K888-22	11	-	-
2011	33	K8881	189	-	-
2011	33	K8882	572	-	-
2011	33	K889	124	-	-
2011	33	K890	-	-	-
2011	33	K890-2	-	-	-
2011	33	K892	19	-	-
2011	33	K893	282	-	-
2011	33	K8941	-	-	-
2011	33	K8942	-	-	-
2011	33	K895	458	-	-
2011	33	K8961	27	-	-
2011	33	K8962	15	-	-
2011	33	K8963	-	-	-
2011	33	K8964	-	-	-
2011	33	K897	14	-	-
2011	33	K8981	590	-	-
2011	33	K8982	676	-	-
2011	33	K8983	56	-	-
2011	33	K901	-	-	-
2011	33	K902	47	-	-
2011	33	K9031	-	-	-
2011	33	K904	-	-	-
2011	33	K9061	28	-	-
2011	33	K9062	40	-	-
2011	33	K9063	-	-	-
2011	33	K907	47	-	-
2011	33	K909-2	67	-	-
2011	33	K9091	246	-	-
2011	33	K9092	-	-	-
2011	33	K911	12	-	-
2011	33	K9121	26	-	-
2011	33	K9122	64	-	-
2011	33	K913-21	-	-	-
2011	33	K913-22	-	-	-
2011	33	K9131	154	-	-
2011	33	K9132	58	-	-
2011	33	K9201ｲ	-	-	-
2011	33	K9201ﾛ	-	-	-
2011	33	K9202	994	245	24.6%
2011	33	K9202イ	-	-	-
2011	33	K9202ｲ	1369	260	19.0%
2011	33	K9202ﾛ	347	61	17.6%
2011	33	K9203	-	-	-
2011	33	K9203ｲ(1)	-	-	-
2011	33	K9203ﾛ(1)	-	-	-
2011	33	K9204	-	-	-
2011	33	K9204ｲ(1)	-	-	-
2011	33	K9211ｲ	-	-	-
2011	33	K9211ﾛ	-	-	-
2011	33	K9212ｲ	-	-	-
2011	33	K9212ﾛ	43	-	-
2011	33	K9221ｲ	51	-	-
2011	33	K9222ｲ	25	-	-
2011	33	K9222ﾛ	42	-	-
2011	33	K9223	16	-	-
2011	33	k6335	-	-	-
2011	33	k836	-	-	-
2011	33	Ｋ0004	-	-	-
2011	33	Ｋ5223	-	-	-
2011	33	Ｋ6112	-	-	-
2011	33	Ｋ9223	-	-	-
2011	34	K000-21	-	-	-
2011	34	K000-22	-	-	-
2011	34	K000-23	-	-	-
2011	34	K000-24	-	-	-
2011	34	K000-25	-	-	-
2011	34	K000-26	-	-	-
2011	34	K0001	169	-	-
2011	34	K0002	185	-	-
2011	34	K0003	158	-	-
2011	34	K0004	567	52	9.2%
2011	34	K0005	189	13	6.9%
2011	34	K0006	68	-	-
2011	34	K0011	291	28	9.6%
2011	34	K0012	48	-	-
2011	34	K0013	15	-	-
2011	34	K0021	41	-	-
2011	34	K0022	42	-	-
2011	34	K0023	-	-	-
2011	34	K0031	-	-	-
2011	34	K0032	-	-	-
2011	34	K0033	-	-	-
2011	34	K0041	-	-	-
2011	34	K0042	-	-	-
2011	34	K0043	-	-	-
2011	34	K0051	74	-	-
2011	34	K0052	82	-	-
2011	34	K0053	94	-	-
2011	34	K006-41	-	-	-
2011	34	K0061	78	-	-
2011	34	K0062	81	-	-
2011	34	K0063	117	-	-
2011	34	K0071	24	-	-
2011	34	K0072	286	-	-
2011	34	K0081	20	-	-
2011	34	K0082	-	-	-
2011	34	K0083	-	-	-
2011	34	K0094	-	-	-
2011	34	K0101	10	-	-
2011	34	K0102	35	-	-
2011	34	K0111	-	-	-
2011	34	K013-21	65	-	-
2011	34	K013-22	35	-	-
2011	34	K013-23	11	-	-
2011	34	K013-24	-	-	-
2011	34	K0131	20	-	-
2011	34	K0132	37	-	-
2011	34	K0133	18	-	-
2011	34	K0134	31	-	-
2011	34	K0151	28	-	-
2011	34	K0152	17	-	-
2011	34	K0153	17	-	-
2011	34	K016	23	-	-
2011	34	K017	-	-	-
2011	34	K019	-	-	-
2011	34	K020	-	-	-
2011	34	K021-21	-	-	-
2011	34	K021-22	-	-	-
2011	34	K0211	-	-	-
2011	34	K022	14	-	-
2011	34	K022-21	-	-	-
2011	34	K024	-	-	-
2011	34	K025	-	-	-
2011	34	K028	54	-	-
2011	34	K029	13	-	-
2011	34	K0301	206	-	-
2011	34	K0302	63	-	-
2011	34	K0311	48	-	-
2011	34	K034	-	-	-
2011	34	K035	15	-	-
2011	34	K035-2	18	-	-
2011	34	K037	76	-	-
2011	34	K037-2	139	-	-
2011	34	K038	-	-	-
2011	34	K0391	-	-	-
2011	34	K0392	-	-	-
2011	34	K040-2	-	-	-
2011	34	K0401	25	-	-
2011	34	K0402	14	-	-
2011	34	K042	12	-	-
2011	34	K043-31	-	-	-
2011	34	K043-32	-	-	-
2011	34	K043-33	16	-	-
2011	34	K0431	-	-	-
2011	34	K0432	-	-	-
2011	34	K0433	-	-	-
2011	34	K0441	29	-	-
2011	34	K0442	96	-	-
2011	34	K0443	58	-	-
2011	34	K0451	55	-	-
2011	34	K0452	62	-	-
2011	34	K0453	106	-	-
2011	34	K0461	2225	48	2.2%
2011	34	K0462	962	-	-
2011	34	K0463	636	-	-
2011	34	K047-2	-	-	-
2011	34	K047-3	-	-	-
2011	34	K0481	280	-	-
2011	34	K0482	780	-	-
2011	34	K0483	312	-	-
2011	34	K0491	-	-	-
2011	34	K0492	15	-	-
2011	34	K0493	21	-	-
2011	34	K0501	-	-	-
2011	34	K0502	-	-	-
2011	34	K0503	-	-	-
2011	34	K0513	-	-	-
2011	34	K052-21	-	-	-
2011	34	K052-22	-	-	-
2011	34	K0521	17	-	-
2011	34	K0522	17	-	-
2011	34	K0523	28	-	-
2011	34	K0531	-	-	-
2011	34	K0533	-	-	-
2011	34	K0541	-	-	-
2011	34	K0542	131	-	-
2011	34	K0543	10	-	-
2011	34	K055-2	-	-	-
2011	34	K055-3	21	-	-
2011	34	K0561	33	-	-
2011	34	K0562	55	-	-
2011	34	K0563	22	-	-
2011	34	K0571	-	-	-
2011	34	K0572	12	-	-
2011	34	K0573	12	-	-
2011	34	K0582	-	-	-
2011	34	K0583	-	-	-
2011	34	K0584	-	-	-
2011	34	K0591	33	-	-
2011	34	K0593	16	-	-
2011	34	K060-31	38	-	-
2011	34	K060-32	-	-	-
2011	34	K060-33	-	-	-
2011	34	K0601	-	-	-
2011	34	K0611	120	-	-
2011	34	K0612	18	-	-
2011	34	K0613	-	-	-
2011	34	K0622	-	-	-
2011	34	K0631	19	-	-
2011	34	K0632	29	-	-
2011	34	K0633	46	-	-
2011	34	K065-21	10	-	-
2011	34	K0651	16	-	-
2011	34	K0652	15	-	-
2011	34	K0653	-	-	-
2011	34	K066-21	200	-	-
2011	34	K066-22	15	-	-
2011	34	K066-23	-	-	-
2011	34	K066-31	-	-	-
2011	34	K066-32	10	-	-
2011	34	K066-33	-	-	-
2011	34	K066-41	-	-	-
2011	34	K066-5	-	-	-
2011	34	K066-6	-	-	-
2011	34	K066-7	-	-	-
2011	34	K0661	16	-	-
2011	34	K0662	19	-	-
2011	34	K0663	-	-	-
2011	34	K067-21	41	-	-
2011	34	K067-22	11	-	-
2011	34	K0671	-	-	-
2011	34	K0672	10	-	-
2011	34	K0673	-	-	-
2011	34	K068	-	-	-
2011	34	K068-2	603	-	-
2011	34	K069	-	-	-
2011	34	K069-2	-	-	-
2011	34	K069-3	53	-	-
2011	34	K0701	35	-	-
2011	34	K0702	12	-	-
2011	34	K0722	-	-	-
2011	34	K0723	-	-	-
2011	34	K0731	209	-	-
2011	34	K0732	327	-	-
2011	34	K0733	43	-	-
2011	34	K074-21	-	-	-
2011	34	K0741	-	-	-
2011	34	K0742	-	-	-
2011	34	K0743	67	-	-
2011	34	K0751	-	-	-
2011	34	K0761	41	-	-
2011	34	K0762	11	-	-
2011	34	K0763	-	-	-
2011	34	K0771	140	-	-
2011	34	K0772	-	-	-
2011	34	K0773	-	-	-
2011	34	K0781	-	-	-
2011	34	K0782	32	-	-
2011	34	K0783	32	-	-
2011	34	K079-21	373	-	-
2011	34	K079-22	-	-	-
2011	34	K079-23	-	-	-
2011	34	K0791	-	-	-
2011	34	K0792	-	-	-
2011	34	K0793	25	-	-
2011	34	K080-2	-	-	-
2011	34	K080-3	19	-	-
2011	34	K080-4	445	-	-
2011	34	K0801	80	-	-
2011	34	K0802	51	-	-
2011	34	K0803	15	-	-
2011	34	K0811	998	17	1.7%
2011	34	K0812	-	-	-
2011	34	K082-21	13	-	-
2011	34	K082-22	-	-	-
2011	34	K082-23	-	-	-
2011	34	K082-31	82	-	-
2011	34	K082-32	-	-	-
2011	34	K0821	1680	-	-
2011	34	K0822	-	-	-
2011	34	K0823	-	-	-
2011	34	K083	96	-	-
2011	34	K0842	168	23	13.7%
2011	34	K0843	68	-	-
2011	34	K0851	-	-	-
2011	34	K0852	-	-	-
2011	34	K0853	-	-	-
2011	34	K0861	-	-	-
2011	34	K0871	47	-	-
2011	34	K0872	-	-	-
2011	34	K0882	13	-	-
2011	34	K089	-	-	-
2011	34	K0901	-	-	-
2011	34	K0911	13	-	-
2011	34	K0912	-	-	-
2011	34	K093	103	-	-
2011	34	K093-2	21	-	-
2011	34	K096	-	-	-
2011	34	K097	-	-	-
2011	34	K098	-	-	-
2011	34	K099	12	-	-
2011	34	K099-21	-	-	-
2011	34	K099-22	22	-	-
2011	34	K099-23	-	-	-
2011	34	K1001	10	-	-
2011	34	K1002	31	-	-
2011	34	K1011	-	-	-
2011	34	K1012	14	-	-
2011	34	K1021	-	-	-
2011	34	K1032	-	-	-
2011	34	K105	-	-	-
2011	34	K108	26	-	-
2011	34	K109	-	-	-
2011	34	K110-2	13	-	-
2011	34	K113	-	-	-
2011	34	K116	-	-	-
2011	34	K121	-	-	-
2011	34	K124	-	-	-
2011	34	K125	24	-	-
2011	34	K1261	-	-	-
2011	34	K1262	11	-	-
2011	34	K128	66	-	-
2011	34	K131	318	-	-
2011	34	K131-2	95	-	-
2011	34	K132	1927	-	-
2011	34	K133	12	-	-
2011	34	K134-22	120	-	-
2011	34	K1341	-	-	-
2011	34	K1342	757	-	-
2011	34	K1343	14	-	-
2011	34	K1344	-	-	-
2011	34	K135	-	-	-
2011	34	K136	-	-	-
2011	34	K1381	-	-	-
2011	34	K139	-	-	-
2011	34	K141-2	32	-	-
2011	34	K1421	64	-	-
2011	34	K1422	179	-	-
2011	34	K1423	241	-	-
2011	34	K1424	11	-	-
2011	34	K144	16	-	-
2011	34	K145	71	25	35.2%
2011	34	K146	-	-	-
2011	34	K147	15	-	-
2011	34	K148	-	-	-
2011	34	K1491	-	-	-
2011	34	K1492	23	-	-
2011	34	K150	12	-	-
2011	34	K151-2	25	-	-
2011	34	K154-2	-	-	-
2011	34	K1541	17	-	-
2011	34	K159	-	-	-
2011	34	K160-2	44	-	-
2011	34	K161	-	-	-
2011	34	K162	-	-	-
2011	34	K164-2	853	20	2.3%
2011	34	K164-4	90	13	14.4%
2011	34	K1641	29	-	-
2011	34	K1642	120	29	24.2%
2011	34	K1643	184	29	15.8%
2011	34	K165	-	-	-
2011	34	K166	-	-	-
2011	34	K167	-	-	-
2011	34	K168	-	-	-
2011	34	K1691	-	-	-
2011	34	K1692	299	-	-
2011	34	K171	109	-	-
2011	34	K172	22	-	-
2011	34	K174-2	11	-	-
2011	34	K1741	11	-	-
2011	34	K1742	186	-	-
2011	34	K1751	-	-	-
2011	34	K1761	-	-	-
2011	34	K1762	-	-	-
2011	34	K1771	339	16	4.7%
2011	34	K1772	45	-	-
2011	34	K178-2	51	-	-
2011	34	K178-31	15	-	-
2011	34	K178-32	-	-	-
2011	34	K1781	335	16	4.8%
2011	34	K1782	16	-	-
2011	34	K179	-	-	-
2011	34	K1801	37	-	-
2011	34	K1802	-	-	-
2011	34	K181-2	-	-	-
2011	34	K181-3	-	-	-
2011	34	K1811	-	-	-
2011	34	K1812	-	-	-
2011	34	K1821	17	-	-
2011	34	K1822	14	-	-
2011	34	K184	-	-	-
2011	34	K186	-	-	-
2011	34	K188	102	-	-
2011	34	K189	39	-	-
2011	34	K190	18	-	-
2011	34	K190-2	-	-	-
2011	34	K190-5	-	-	-
2011	34	K1911	70	-	-
2011	34	K1912	20	-	-
2011	34	K192	-	-	-
2011	34	K193-23	-	-	-
2011	34	K193-33	-	-	-
2011	34	K1931	-	-	-
2011	34	K1932	-	-	-
2011	34	K196-2	19	-	-
2011	34	K197	53	-	-
2011	34	K198	-	-	-
2011	34	K200-2	-	-	-
2011	34	K201	-	-	-
2011	34	K204	-	-	-
2011	34	K206	-	-	-
2011	34	K207	-	-	-
2011	34	K212	-	-	-
2011	34	K213	-	-	-
2011	34	K214	12	-	-
2011	34	K215-2	-	-	-
2011	34	K216	-	-	-
2011	34	K217	65	-	-
2011	34	K218	-	-	-
2011	34	K2191	150	-	-
2011	34	K2192	-	-	-
2011	34	K2193	44	-	-
2011	34	K220	-	-	-
2011	34	K2211	-	-	-
2011	34	K222	-	-	-
2011	34	K223-2	20	-	-
2011	34	K2231	-	-	-
2011	34	K2232	-	-	-
2011	34	K224	28	-	-
2011	34	K225-2	12	-	-
2011	34	K225-3	-	-	-
2011	34	K227	29	-	-
2011	34	K229	-	-	-
2011	34	K2302	-	-	-
2011	34	K233	-	-	-
2011	34	K234	11	-	-
2011	34	K235	-	-	-
2011	34	K236	-	-	-
2011	34	K239	-	-	-
2011	34	K241	-	-	-
2011	34	K2421	-	-	-
2011	34	K2422	-	-	-
2011	34	K2423	44	-	-
2011	34	K2424	-	-	-
2011	34	K246	12	-	-
2011	34	K248-2	-	-	-
2011	34	K249	-	-	-
2011	34	K252	-	-	-
2011	34	K2542	-	-	-
2011	34	K256	-	-	-
2011	34	K259	83	-	-
2011	34	K261	-	-	-
2011	34	K2681	24	-	-
2011	34	K2682	234	-	-
2011	34	K2683	451	-	-
2011	34	K269	-	-	-
2011	34	K270	-	-	-
2011	34	K271	-	-	-
2011	34	K274	-	-	-
2011	34	K275	98	-	-
2011	34	K2761	34	-	-
2011	34	K2762	190	-	-
2011	34	K277	-	-	-
2011	34	K277-2	-	-	-
2011	34	K278	11	-	-
2011	34	K279	45	-	-
2011	34	K2801	1289	-	-
2011	34	K2802	181	-	-
2011	34	K281	30	-	-
2011	34	K282-2	16	-	-
2011	34	K2821	4918	-	-
2011	34	K2822	43	-	-
2011	34	K284	16	-	-
2011	34	K2861	-	-	-
2011	34	K2862	19	-	-
2011	34	K287	58	-	-
2011	34	K288	20	-	-
2011	34	K291	-	-	-
2011	34	K292	11	-	-
2011	34	K293	-	-	-
2011	34	K294	-	-	-
2011	34	K2961	13	-	-
2011	34	K297	-	-	-
2011	34	K298	-	-	-
2011	34	K2991	-	-	-
2011	34	K2992	-	-	-
2011	34	K300	161	-	-
2011	34	K301	-	-	-
2011	34	K305	39	-	-
2011	34	K309	270	-	-
2011	34	K311	-	-	-
2011	34	K312	-	-	-
2011	34	K313	-	-	-
2011	34	K318	45	-	-
2011	34	K319	319	-	-
2011	34	K320	18	-	-
2011	34	K328	17	-	-
2011	34	K331	86	-	-
2011	34	K331-2	-	-	-
2011	34	K333	22	-	-
2011	34	K333-3	19	-	-
2011	34	K334-2	-	-	-
2011	34	K335	-	-	-
2011	34	K336	-	-	-
2011	34	K337	-	-	-
2011	34	K3381	-	-	-
2011	34	K3382	-	-	-
2011	34	K339	64	-	-
2011	34	K340	16	-	-
2011	34	K340-2	12	-	-
2011	34	K341	-	-	-
2011	34	K342	37	-	-
2011	34	K3431	-	-	-
2011	34	K3432	-	-	-
2011	34	K344	-	-	-
2011	34	K3461	-	-	-
2011	34	K347	135	-	-
2011	34	K347-2	-	-	-
2011	34	K349	-	-	-
2011	34	K352	47	-	-
2011	34	K352-2	58	-	-
2011	34	K352-3	-	-	-
2011	34	K353	31	-	-
2011	34	K354	-	-	-
2011	34	K355	-	-	-
2011	34	K356	-	-	-
2011	34	K357	-	-	-
2011	34	K358	330	-	-
2011	34	K359	13	-	-
2011	34	K360	12	-	-
2011	34	K361	93	-	-
2011	34	K362	62	-	-
2011	34	K363	-	-	-
2011	34	K364	61	-	-
2011	34	K365	-	-	-
2011	34	K367	-	-	-
2011	34	K368	116	-	-
2011	34	K3691	-	-	-
2011	34	K3692	-	-	-
2011	34	K370	76	-	-
2011	34	K3711	-	-	-
2011	34	K3712	-	-	-
2011	34	K3721	25	-	-
2011	34	K3731	15	-	-
2011	34	K374	10	-	-
2011	34	K376	-	-	-
2011	34	K3771	-	-	-
2011	34	K3772	974	-	-
2011	34	K3791	-	-	-
2011	34	K381	-	-	-
2011	34	K382	-	-	-
2011	34	K382-2	-	-	-
2011	34	K384	-	-	-
2011	34	K384-2	13	-	-
2011	34	K386	322	82	25.5%
2011	34	K387	-	-	-
2011	34	K388	10	-	-
2011	34	K388-2	-	-	-
2011	34	K3892	102	-	-
2011	34	K3901	-	-	-
2011	34	K3902	-	-	-
2011	34	K3911	-	-	-
2011	34	K392	-	-	-
2011	34	K392-2	20	-	-
2011	34	K3932	223	-	-
2011	34	K3941	11	-	-
2011	34	K3942	12	-	-
2011	34	K395	-	-	-
2011	34	K396	12	-	-
2011	34	K3983	-	-	-
2011	34	K399	-	-	-
2011	34	K4001	-	-	-
2011	34	K4002	-	-	-
2011	34	K401	-	-	-
2011	34	K403-22	-	-	-
2011	34	K403-23	-	-	-
2011	34	K403-24	-	-	-
2011	34	K4031	-	-	-
2011	34	K4045	-	-	-
2011	34	K4061	-	-	-
2011	34	K4062	-	-	-
2011	34	K407-2	15	-	-
2011	34	K4071	-	-	-
2011	34	K4072	20	-	-
2011	34	K4073ｲ	22	-	-
2011	34	K4073ﾛ	-	-	-
2011	34	K408	-	-	-
2011	34	K409	-	-	-
2011	34	K410	-	-	-
2011	34	K411	-	-	-
2011	34	K412	-	-	-
2011	34	K4131	-	-	-
2011	34	K4132	23	-	-
2011	34	K414-2	18	-	-
2011	34	K4151	31	-	-
2011	34	K4152	-	-	-
2011	34	K418-2	-	-	-
2011	34	K419	-	-	-
2011	34	K4211	-	-	-
2011	34	K4212	-	-	-
2011	34	K422	-	-	-
2011	34	K4232	-	-	-
2011	34	K424	-	-	-
2011	34	K425	-	-	-
2011	34	K426-21	-	-	-
2011	34	K426-22	-	-	-
2011	34	K426-23	-	-	-
2011	34	K4261	-	-	-
2011	34	K4262	-	-	-
2011	34	K4263	27	-	-
2011	34	K427	19	-	-
2011	34	K427-2	-	-	-
2011	34	K428	-	-	-
2011	34	K4291	-	-	-
2011	34	K4292	-	-	-
2011	34	K430	10	-	-
2011	34	K433	-	-	-
2011	34	K434	-	-	-
2011	34	K435	-	-	-
2011	34	K4361	-	-	-
2011	34	K4362	-	-	-
2011	34	K4391	-	-	-
2011	34	K4392	-	-	-
2011	34	K4422	-	-	-
2011	34	K4423	-	-	-
2011	34	K4432	-	-	-
2011	34	K4442	-	-	-
2011	34	K4501	-	-	-
2011	34	K4502	-	-	-
2011	34	K4503	-	-	-
2011	34	K451	-	-	-
2011	34	K452	-	-	-
2011	34	K453	14	-	-
2011	34	K454	47	-	-
2011	34	K455	-	-	-
2011	34	K4571	113	-	-
2011	34	K4572	41	-	-
2011	34	K4581	-	-	-
2011	34	K4582	-	-	-
2011	34	K4611	157	-	-
2011	34	K4612	19	-	-
2011	34	K462	14	-	-
2011	34	K4631	361	-	-
2011	34	K4632	155	-	-
2011	34	K4641	33	-	-
2011	34	K4642	11	-	-
2011	34	K466	11	-	-
2011	34	K467	29	-	-
2011	34	K4691	61	-	-
2011	34	K4692	11	-	-
2011	34	K470	-	-	-
2011	34	K472	-	-	-
2011	34	K474-2	14	-	-
2011	34	K474-3	46	-	-
2011	34	K4741	75	-	-
2011	34	K4742	53	-	-
2011	34	K475	-	-	-
2011	34	K476-2	-	-	-
2011	34	K476-31	-	-	-
2011	34	K476-32	-	-	-
2011	34	K4761	63	-	-
2011	34	K4762	877	-	-
2011	34	K4763	282	-	-
2011	34	K4764	302	-	-
2011	34	K4765	257	-	-
2011	34	K4766	10	-	-
2011	34	K4767	-	-	-
2011	34	K481	-	-	-
2011	34	K4841	-	-	-
2011	34	K4842	14	-	-
2011	34	K485	20	-	-
2011	34	K486	-	-	-
2011	34	K4871	-	-	-
2011	34	K4873	-	-	-
2011	34	K488	26	-	-
2011	34	K488-2	-	-	-
2011	34	K494	-	-	-
2011	34	K496-2	22	-	-
2011	34	K496-32	-	-	-
2011	34	K496-4	26	-	-
2011	34	K4962	-	-	-
2011	34	K497	-	-	-
2011	34	K4981	-	-	-
2011	34	K4982	-	-	-
2011	34	K501-2	-	-	-
2011	34	K502	33	-	-
2011	34	K502-21	-	-	-
2011	34	K502-23	-	-	-
2011	34	K503	-	-	-
2011	34	K504	40	-	-
2011	34	K507	-	-	-
2011	34	K508-2	-	-	-
2011	34	K509-2	-	-	-
2011	34	K5091	-	-	-
2011	34	K5111	-	-	-
2011	34	K5112	-	-	-
2011	34	K5113	10	-	-
2011	34	K5114	-	-	-
2011	34	K5115	-	-	-
2011	34	K5116	-	-	-
2011	34	K513	455	-	-
2011	34	K513-2	64	-	-
2011	34	K513-3	10	-	-
2011	34	K513-4	26	-	-
2011	34	K514-21	351	-	-
2011	34	K514-22	759	-	-
2011	34	K5141	60	-	-
2011	34	K5142	22	-	-
2011	34	K5143	-	-	-
2011	34	K5144	-	-	-
2011	34	K515	-	-	-
2011	34	K516	-	-	-
2011	34	K517	-	-	-
2011	34	K5181	-	-	-
2011	34	K5201	13	-	-
2011	34	K5202	-	-	-
2011	34	K522-2	41	11	26.8%
2011	34	K5221	25	-	-
2011	34	K5222	-	-	-
2011	34	K5223	117	-	-
2011	34	K5231	-	-	-
2011	34	K5233	-	-	-
2011	34	K5241	-	-	-
2011	34	K5242	-	-	-
2011	34	K5251	-	-	-
2011	34	K526-21	27	-	-
2011	34	K526-22	187	-	-
2011	34	K5261	12	-	-
2011	34	K5263	-	-	-
2011	34	K5271	-	-	-
2011	34	K528	-	-	-
2011	34	K5291	89	-	-
2011	34	K5292	45	-	-
2011	34	K5293	-	-	-
2011	34	K530	-	-	-
2011	34	K530-2	-	-	-
2011	34	K532-2	-	-	-
2011	34	K5321	-	-	-
2011	34	K533	229	-	-
2011	34	K533-2	332	52	15.7%
2011	34	K5341	-	-	-
2011	34	K5342	-	-	-
2011	34	K5351	-	-	-
2011	34	K5352	-	-	-
2011	34	K537-2	18	-	-
2011	34	K5371	-	-	-
2011	34	K538-2	-	-	-
2011	34	K539	-	-	-
2011	34	K540	-	-	-
2011	34	K541	-	-	-
2011	34	K542	-	-	-
2011	34	K543	-	-	-
2011	34	K5441	10	-	-
2011	34	K5442	-	-	-
2011	34	K545	16	16	100.0%
2011	34	K546	628	17	2.7%
2011	34	K548	141	-	-
2011	34	K549	3205	64	2.0%
2011	34	K550	-	-	-
2011	34	K550-2	17	-	-
2011	34	K5511	-	-	-
2011	34	K552-21	18	-	-
2011	34	K552-22	168	-	-
2011	34	K5521	-	-	-
2011	34	K5522	84	-	-
2011	34	K553-21	-	-	-
2011	34	K553-22	-	-	-
2011	34	K553-23	-	-	-
2011	34	K5531	-	-	-
2011	34	K5532	-	-	-
2011	34	K5541	53	-	-
2011	34	K5542	35	-	-
2011	34	K5551	227	-	-
2011	34	K5552	50	-	-
2011	34	K5553	17	-	-
2011	34	K557	-	-	-
2011	34	K557-3	-	-	-
2011	34	K559	-	-	-
2011	34	K559-2	-	-	-
2011	34	K5601	23	-	-
2011	34	K5602	44	-	-
2011	34	K5603	111	-	-
2011	34	K5604	-	-	-
2011	34	K5605	16	-	-
2011	34	K5606	15	-	-
2011	34	K5607	159	-	-
2011	34	K5608	96	-	-
2011	34	K5611	68	-	-
2011	34	K5612	103	-	-
2011	34	K5613	-	-	-
2011	34	K5621	12	-	-
2011	34	K5622	-	-	-
2011	34	K563	-	-	-
2011	34	K566	11	-	-
2011	34	K567-2	-	-	-
2011	34	K5671	-	-	-
2011	34	K5672	-	-	-
2011	34	K569	-	-	-
2011	34	K570-2	25	-	-
2011	34	K570-3	13	-	-
2011	34	K5702	10	-	-
2011	34	K5711	-	-	-
2011	34	K5712	-	-	-
2011	34	K572	-	-	-
2011	34	K5731	-	-	-
2011	34	K5732	-	-	-
2011	34	K574-2	39	-	-
2011	34	K5741	21	-	-
2011	34	K5742	-	-	-
2011	34	K5761	35	-	-
2011	34	K5762	-	-	-
2011	34	K5764	-	-	-
2011	34	K578	-	-	-
2011	34	K579-21	-	-	-
2011	34	K5792	-	-	-
2011	34	K5801	-	-	-
2011	34	K5802	-	-	-
2011	34	K5812	-	-	-
2011	34	K5821	-	-	-
2011	34	K5822	-	-	-
2011	34	K5823	-	-	-
2011	34	K5833	-	-	-
2011	34	K5861	-	-	-
2011	34	K5862	10	-	-
2011	34	K587	-	-	-
2011	34	K589	-	-	-
2011	34	K5943	21	-	-
2011	34	K595-2	-	-	-
2011	34	K5951	758	-	-
2011	34	K5952	448	-	-
2011	34	K596	168	10	6.0%
2011	34	K597-2	383	-	-
2011	34	K597-3	-	-	-
2011	34	K597-4	-	-	-
2011	34	K5971	10	-	-
2011	34	K5972	664	-	-
2011	34	K598	14	-	-
2011	34	K598-2	-	-	-
2011	34	K599	58	-	-
2011	34	K599-2	32	-	-
2011	34	K599-3	35	-	-
2011	34	K599-4	-	-	-
2011	34	K6001	77	25	32.5%
2011	34	K6002	-	-	-
2011	34	K6011	-	-	-
2011	34	K6021	35	20	57.1%
2011	34	K607-2	12	-	-
2011	34	K607-3	-	-	-
2011	34	K6071	10	-	-
2011	34	K6072	276	10	3.6%
2011	34	K608-3	897	16	1.8%
2011	34	K6081	-	-	-
2011	34	K6082	31	-	-
2011	34	K609-2	201	-	-
2011	34	K6091	-	-	-
2011	34	K6092	102	-	-
2011	34	K6093	21	-	-
2011	34	K610-2	-	-	-
2011	34	K610-3	746	16	2.1%
2011	34	K610-4	-	-	-
2011	34	K6101	71	-	-
2011	34	K6102	-	-	-
2011	34	K6103	-	-	-
2011	34	K6104	-	-	-
2011	34	K6105	38	-	-
2011	34	K6111	-	-	-
2011	34	K6112	24	-	-
2011	34	K6113	789	59	7.5%
2011	34	K613	77	-	-
2011	34	K6141	18	-	-
2011	34	K6142	-	-	-
2011	34	K6143	16	-	-
2011	34	K6144	-	-	-
2011	34	K6145	361	-	-
2011	34	K615	2644	65	2.5%
2011	34	K615-2	-	-	-
2011	34	K616	787	-	-
2011	34	K617-2	57	-	-
2011	34	K6171	229	-	-
2011	34	K6172	-	-	-
2011	34	K6173	36	-	-
2011	34	K6181	43	-	-
2011	34	K6182	352	90	25.6%
2011	34	K619-2	-	-	-
2011	34	K6192	-	-	-
2011	34	K620	135	13	9.6%
2011	34	K621	-	-	-
2011	34	K6234	-	-	-
2011	34	K6251	-	-	-
2011	34	K6252	-	-	-
2011	34	K626-2	-	-	-
2011	34	K6261	118	-	-
2011	34	K6262	157	-	-
2011	34	K6272	32	-	-
2011	34	K6273	-	-	-
2011	34	K6274	28	-	-
2011	34	K6276	-	-	-
2011	34	K6277	14	-	-
2011	34	K6278	-	-	-
2011	34	K628	-	-	-
2011	34	K630	-	-	-
2011	34	K6311	-	-	-
2011	34	K6312	-	-	-
2011	34	K6321	-	-	-
2011	34	K6322	-	-	-
2011	34	K6331	183	-	-
2011	34	K6332	-	-	-
2011	34	K6333	86	-	-
2011	34	K6334	-	-	-
2011	34	K6335	1936	-	-
2011	34	K6336	60	-	-
2011	34	K6337	-	-	-
2011	34	K6338	34	-	-
2011	34	K6339	12	-	-
2011	34	K634	59	-	-
2011	34	K635	319	118	37.0%
2011	34	K635-2	11	-	-
2011	34	K635-3	78	-	-
2011	34	K636	108	10	9.3%
2011	34	K637-2	99	-	-
2011	34	K6372	-	-	-
2011	34	K6373	-	-	-
2011	34	K6374	-	-	-
2011	34	K638	-	-	-
2011	34	K639	207	26	12.6%
2011	34	K6401	-	-	-
2011	34	K6402	-	-	-
2011	34	K641	-	-	-
2011	34	K6421	43	-	-
2011	34	K6422	-	-	-
2011	34	K643	53	-	-
2011	34	K6441	-	-	-
2011	34	K645	-	-	-
2011	34	K647	65	-	-
2011	34	K647-2	48	-	-
2011	34	K651	53	14	26.4%
2011	34	K652	-	-	-
2011	34	K653-2	-	-	-
2011	34	K653-3	70	-	-
2011	34	K6531	83	-	-
2011	34	K6532	1111	-	-
2011	34	K6533	-	-	-
2011	34	K6534	298	-	-
2011	34	K654	1212	70	5.8%
2011	34	K654-2	14	-	-
2011	34	K654-3	36	-	-
2011	34	K655-21	10	-	-
2011	34	K655-22	356	-	-
2011	34	K655-42	42	-	-
2011	34	K6551	33	-	-
2011	34	K6552	582	10	1.7%
2011	34	K657-22	40	-	-
2011	34	K6571	-	-	-
2011	34	K6572	340	10	2.9%
2011	34	K662	92	18	19.6%
2011	34	K663	-	-	-
2011	34	K664	1272	143	11.2%
2011	34	K665	-	-	-
2011	34	K666	-	-	-
2011	34	K667-2	-	-	-
2011	34	K669	-	-	-
2011	34	K671-21	-	-	-
2011	34	K6711	60	-	-
2011	34	K6712	-	-	-
2011	34	K672	263	-	-
2011	34	K672-2	1719	-	-
2011	34	K673	-	-	-
2011	34	K674	-	-	-
2011	34	K6751	22	-	-
2011	34	K6752	-	-	-
2011	34	K6753	-	-	-
2011	34	K6754	-	-	-
2011	34	K677	12	-	-
2011	34	K677-21	-	-	-
2011	34	K677-22	23	-	-
2011	34	K678	12	-	-
2011	34	K679	-	-	-
2011	34	K680	29	-	-
2011	34	K681	81	10	12.3%
2011	34	K682-2	164	37	22.6%
2011	34	K6822	51	-	-
2011	34	K684	-	-	-
2011	34	K685	194	-	-
2011	34	K686	215	10	4.7%
2011	34	K6871	983	24	2.4%
2011	34	K6872	397	-	-
2011	34	K688	1579	82	5.2%
2011	34	K689	13	-	-
2011	34	K690	-	-	-
2011	34	K691-2	87	-	-
2011	34	K692-2	-	-	-
2011	34	K693	-	-	-
2011	34	K695-21	34	-	-
2011	34	K695-22	-	-	-
2011	34	K6951	219	-	-
2011	34	K6952	239	-	-
2011	34	K6953	75	-	-
2011	34	K6954	18	-	-
2011	34	K6955	-	-	-
2011	34	K697-2	-	-	-
2011	34	K697-3	600	-	-
2011	34	K697-4	16	-	-
2011	34	K697-5	-	-	-
2011	34	K6972	-	-	-
2011	34	K6981	-	-	-
2011	34	K6982	-	-	-
2011	34	K6992	-	-	-
2011	34	K700	-	-	-
2011	34	K7021ｲ	13	-	-
2011	34	K7021ﾛ	13	-	-
2011	34	K7022	58	-	-
2011	34	K7023	17	-	-
2011	34	K7024	-	-	-
2011	34	K7031	34	-	-
2011	34	K7032	140	-	-
2011	34	K7033	17	-	-
2011	34	K7034	29	-	-
2011	34	K704	13	-	-
2011	34	K705	-	-	-
2011	34	K706	10	-	-
2011	34	K7071	21	-	-
2011	34	K7072	-	-	-
2011	34	K708	-	-	-
2011	34	K710	-	-	-
2011	34	K711	20	-	-
2011	34	K711-2	25	-	-
2011	34	K712	-	-	-
2011	34	K713	-	-	-
2011	34	K714	244	13	5.3%
2011	34	K714-2	50	-	-
2011	34	K7151	63	-	-
2011	34	K7152	-	-	-
2011	34	K716-2	28	-	-
2011	34	K7161	225	10	4.4%
2011	34	K7162	49	-	-
2011	34	K717	-	-	-
2011	34	K718-21	220	-	-
2011	34	K718-22	127	-	-
2011	34	K7181	507	-	-
2011	34	K7182	251	-	-
2011	34	K719-21	75	-	-
2011	34	K719-22	-	-	-
2011	34	K719-3	575	-	-
2011	34	K7191	165	-	-
2011	34	K7192	64	-	-
2011	34	K7193	729	17	2.3%
2011	34	K720	-	-	-
2011	34	K721-21	977	-	-
2011	34	K721-22	133	-	-
2011	34	K721-3	-	-	-
2011	34	K7211	4720	-	-
2011	34	K7212	661	-	-
2011	34	K722	324	13	4.0%
2011	34	K724	35	-	-
2011	34	K725	26	-	-
2011	34	K726	185	23	12.4%
2011	34	K728	-	-	-
2011	34	K7291	13	-	-
2011	34	K7292	12	-	-
2011	34	K7302	-	-	-
2011	34	K7312	-	-	-
2011	34	K7321	33	-	-
2011	34	K7322	179	-	-
2011	34	K734	-	-	-
2011	34	K735	-	-	-
2011	34	K735-2	53	-	-
2011	34	K7361	-	-	-
2011	34	K7362	-	-	-
2011	34	K737	-	-	-
2011	34	K7381	-	-	-
2011	34	K7382	-	-	-
2011	34	K739-2	-	-	-
2011	34	K7391	34	-	-
2011	34	K7393	-	-	-
2011	34	K740-21	95	-	-
2011	34	K740-22	174	-	-
2011	34	K740-23	28	-	-
2011	34	K7401	181	-	-
2011	34	K7402	201	-	-
2011	34	K7403	25	-	-
2011	34	K7404	102	-	-
2011	34	K741	-	-	-
2011	34	K7421	53	-	-
2011	34	K7422	11	-	-
2011	34	K7424	-	-	-
2011	34	K743-3	-	-	-
2011	34	K7431	-	-	-
2011	34	K7432	46	-	-
2011	34	K7433	20	-	-
2011	34	K7434	187	-	-
2011	34	K7435	13	-	-
2011	34	K744	11	-	-
2011	34	K745	22	-	-
2011	34	K746-2	-	-	-
2011	34	K7461	43	-	-
2011	34	K7462	74	-	-
2011	34	K747	21	-	-
2011	34	K7481	-	-	-
2011	34	K7482	-	-	-
2011	34	K749	-	-	-
2011	34	K7501	-	-	-
2011	34	K7502	-	-	-
2011	34	K751-2	-	-	-
2011	34	K7512	-	-	-
2011	34	K7513	-	-	-
2011	34	K7514	-	-	-
2011	34	K7521	20	-	-
2011	34	K7522	-	-	-
2011	34	K753	11	-	-
2011	34	K754	-	-	-
2011	34	K754-2	53	-	-
2011	34	K7551	-	-	-
2011	34	K7552	-	-	-
2011	34	K756	-	-	-
2011	34	K757-2	-	-	-
2011	34	K764	14	-	-
2011	34	K766	-	-	-
2011	34	K767	-	-	-
2011	34	K768	206	-	-
2011	34	K769	-	-	-
2011	34	K769-2	-	-	-
2011	34	K771	11	-	-
2011	34	K772	17	-	-
2011	34	K772-2	-	-	-
2011	34	K773	172	-	-
2011	34	K773-2	363	-	-
2011	34	K775	139	21	15.1%
2011	34	K778	11	-	-
2011	34	K778-2	18	-	-
2011	34	K779	-	-	-
2011	34	K779-3	-	-	-
2011	34	K780	-	-	-
2011	34	K780-2	27	-	-
2011	34	K781	184	-	-
2011	34	K7821	-	-	-
2011	34	K783	37	-	-
2011	34	K783-2	473	52	11.0%
2011	34	K783-3	45	-	-
2011	34	K785	-	-	-
2011	34	K786	-	-	-
2011	34	K787	-	-	-
2011	34	K790	-	-	-
2011	34	K794-2	-	-	-
2011	34	K795	-	-	-
2011	34	K797	86	-	-
2011	34	K7981	158	-	-
2011	34	K7982	11	-	-
2011	34	K799	-	-	-
2011	34	K800	-	-	-
2011	34	K800-2	68	-	-
2011	34	K800-3	12	-	-
2011	34	K802	-	-	-
2011	34	K802-21	64	-	-
2011	34	K802-22	-	-	-
2011	34	K8031	20	-	-
2011	34	K8032	27	-	-
2011	34	K8034	58	-	-
2011	34	K8035	13	-	-
2011	34	K8036	1712	-	-
2011	34	K804	20	-	-
2011	34	K805	45	-	-
2011	34	K807	-	-	-
2011	34	K808	-	-	-
2011	34	K809-2	18	-	-
2011	34	K812	-	-	-
2011	34	K814	-	-	-
2011	34	K8151	-	-	-
2011	34	K8152	-	-	-
2011	34	K816	12	-	-
2011	34	K8172	-	-	-
2011	34	K8181	-	-	-
2011	34	K819	14	-	-
2011	34	K819-2	-	-	-
2011	34	K821	60	-	-
2011	34	K821-2	-	-	-
2011	34	K821-3	14	-	-
2011	34	K822	12	-	-
2011	34	K823-2	-	-	-
2011	34	K8231	-	-	-
2011	34	K8232	18	-	-
2011	34	K824	-	-	-
2011	34	K825	-	-	-
2011	34	K826-2	-	-	-
2011	34	K8271	-	-	-
2011	34	K8281	-	-	-
2011	34	K8282	29	-	-
2011	34	K830	59	-	-
2011	34	K830-21	-	-	-
2011	34	K830-22	-	-	-
2011	34	K832	-	-	-
2011	34	K833	46	-	-
2011	34	K834	-	-	-
2011	34	K834-2	35	-	-
2011	34	K8351	29	-	-
2011	34	K8352	58	-	-
2011	34	K836	96	-	-
2011	34	K8381	20	-	-
2011	34	K8382	14	-	-
2011	34	K840	27	-	-
2011	34	K841	368	-	-
2011	34	K841-2	16	-	-
2011	34	K843	320	-	-
2011	34	K843-2	228	-	-
2011	34	K844	-	-	-
2011	34	K848	10	-	-
2011	34	K849	11	-	-
2011	34	K8501	-	-	-
2011	34	K8502	-	-	-
2011	34	K851-2	21	-	-
2011	34	K851-31	-	-	-
2011	34	K8521	-	-	-
2011	34	K8523	-	-	-
2011	34	K8531	10	-	-
2011	34	K8532	-	-	-
2011	34	K8551	-	-	-
2011	34	K8552	-	-	-
2011	34	K856	-	-	-
2011	34	K856-3	-	-	-
2011	34	K856-4	16	-	-
2011	34	K857	-	-	-
2011	34	K858	-	-	-
2011	34	K8591	-	-	-
2011	34	K8592	-	-	-
2011	34	K8593	-	-	-
2011	34	K860	28	-	-
2011	34	K860-2	-	-	-
2011	34	K861	240	-	-
2011	34	K863	-	-	-
2011	34	K863-2	-	-	-
2011	34	K8651	-	-	-
2011	34	K8654	277	-	-
2011	34	K866	33	-	-
2011	34	K866-2	-	-	-
2011	34	K867	711	-	-
2011	34	K867-3	17	-	-
2011	34	K867-4	24	-	-
2011	34	K871	12	-	-
2011	34	K872-2	108	-	-
2011	34	K872-3	118	-	-
2011	34	K872-5	14	-	-
2011	34	K8721	225	-	-
2011	34	K8722	21	-	-
2011	34	K873	93	-	-
2011	34	K876	-	-	-
2011	34	K877	904	-	-
2011	34	K877-2	78	-	-
2011	34	K879	307	-	-
2011	34	K883	-	-	-
2011	34	K883-21	-	-	-
2011	34	K883-22	-	-	-
2011	34	K884	-	-	-
2011	34	K885	14	-	-
2011	34	K8861	-	-	-
2011	34	K8862	20	-	-
2011	34	K887-21	-	-	-
2011	34	K887-4	-	-	-
2011	34	K8871	-	-	-
2011	34	K8872	-	-	-
2011	34	K888-21	-	-	-
2011	34	K888-22	32	-	-
2011	34	K8881	462	-	-
2011	34	K8882	581	-	-
2011	34	K889	180	-	-
2011	34	K892	-	-	-
2011	34	K893	164	-	-
2011	34	K895	52	-	-
2011	34	K8961	31	-	-
2011	34	K8962	17	-	-
2011	34	K8963	64	-	-
2011	34	K8964	-	-	-
2011	34	K897	36	-	-
2011	34	K8981	1094	-	-
2011	34	K8982	1663	-	-
2011	34	K8983	94	-	-
2011	34	K902	18	-	-
2011	34	K904	-	-	-
2011	34	K9051	-	-	-
2011	34	K9052	-	-	-
2011	34	K9061	82	-	-
2011	34	K9062	92	-	-
2011	34	K9063	22	-	-
2011	34	K907	-	-	-
2011	34	K909-2	65	-	-
2011	34	K9091	283	-	-
2011	34	K9092	18	-	-
2011	34	K911	22	-	-
2011	34	K9121	47	-	-
2011	34	K9122	94	-	-
2011	34	K913-21	-	-	-
2011	34	K913-22	-	-	-
2011	34	K9131	425	-	-
2011	34	K9132	141	12	8.5%
2011	34	K9202	4046	724	17.9%
2011	34	K9202ｲ	1031	221	21.4%
2011	34	K9202ﾛ	28	-	-
2011	34	K9203	68	-	-
2011	34	K9203ｲ(1)	13	-	-
2011	34	K9204	20	-	-
2011	34	K9204ｲ(1)	-	-	-
2011	34	K9205	-	-	-
2011	34	K9211ｲ	-	-	-
2011	34	K9212ロ	10	-	-
2011	34	K9212ｲ	-	-	-
2011	34	K9212ﾛ	37	-	-
2011	34	K9221イ	-	-	-
2011	34	K9221ｲ	54	11	20.4%
2011	34	K9222ロ	-	-	-
2011	34	K9222ｲ	-	-	-
2011	34	K9222ﾛ	31	-	-
2011	34	K9223	11	-	-
2011	34	K923	-	-	-
2011	34	k0811	-	-	-
2011	34	Ｋ0482	-	-	-
2011	34	Ｋ2821	-	-	-
2011	34	Ｋ4632	-	-	-
2011	34	Ｋ4763	-	-	-
2011	34	Ｋ533	-	-	-
2011	34	Ｋ6113	-	-	-
2011	34	Ｋ615	-	-	-
2011	34	Ｋ6182	-	-	-
2011	34	Ｋ654	-	-	-
2011	34	Ｋ6552	-	-	-
2011	34	Ｋ664	-	-	-
2011	34	Ｋ681	-	-	-
2011	34	Ｋ6871	-	-	-
2011	34	Ｋ714	-	-	-
2011	34	Ｋ7191	-	-	-
2011	34	Ｋ7211	-	-	-
2011	34	Ｋ7402	-	-	-
2011	34	Ｋ7435	-	-	-
2011	34	Ｋ9202	-	-	-
2011	35	K000-21	-	-	-
2011	35	K000-22	-	-	-
2011	35	K000-23	-	-	-
2011	35	K000-24	-	-	-
2011	35	K000-25	-	-	-
2011	35	K000-26	-	-	-
2011	35	K0001	86	-	-
2011	35	K0002	74	-	-
2011	35	K0003	70	-	-
2011	35	K0004	267	10	3.7%
2011	35	K0005	79	-	-
2011	35	K0006	36	-	-
2011	35	K0011	153	11	7.2%
2011	35	K0012	26	-	-
2011	35	K0013	-	-	-
2011	35	K0021	32	-	-
2011	35	K0022	16	-	-
2011	35	K0023	-	-	-
2011	35	K0031	-	-	-
2011	35	K0032	-	-	-
2011	35	K0033	-	-	-
2011	35	K0042	-	-	-
2011	35	K0043	-	-	-
2011	35	K0051	53	-	-
2011	35	K0052	60	-	-
2011	35	K0053	51	-	-
2011	35	K006-41	-	-	-
2011	35	K0061	64	-	-
2011	35	K0062	57	-	-
2011	35	K0063	73	-	-
2011	35	K0071	12	-	-
2011	35	K0072	198	-	-
2011	35	K0081	-	-	-
2011	35	K0101	19	-	-
2011	35	K0102	46	-	-
2011	35	K0111	-	-	-
2011	35	K0112	-	-	-
2011	35	K013-21	32	-	-
2011	35	K013-22	16	-	-
2011	35	K013-23	-	-	-
2011	35	K013-24	-	-	-
2011	35	K0131	-	-	-
2011	35	K0132	14	-	-
2011	35	K0133	15	-	-
2011	35	K0134	23	-	-
2011	35	K0151	19	-	-
2011	35	K0152	12	-	-
2011	35	K0153	-	-	-
2011	35	K016	68	-	-
2011	35	K017	25	-	-
2011	35	K019	-	-	-
2011	35	K020	40	-	-
2011	35	K021-22	-	-	-
2011	35	K022	-	-	-
2011	35	K023	-	-	-
2011	35	K024	-	-	-
2011	35	K0271	-	-	-
2011	35	K028	63	-	-
2011	35	K029	15	-	-
2011	35	K0301	103	-	-
2011	35	K0302	38	-	-
2011	35	K0311	26	-	-
2011	35	K0312	-	-	-
2011	35	K0332	-	-	-
2011	35	K034	-	-	-
2011	35	K035	18	-	-
2011	35	K035-2	12	-	-
2011	35	K037	80	-	-
2011	35	K037-2	102	-	-
2011	35	K038	-	-	-
2011	35	K0391	16	-	-
2011	35	K0392	-	-	-
2011	35	K040-2	-	-	-
2011	35	K0401	30	-	-
2011	35	K0402	18	-	-
2011	35	K042	-	-	-
2011	35	K043-22	-	-	-
2011	35	K043-31	-	-	-
2011	35	K043-33	-	-	-
2011	35	K0431	-	-	-
2011	35	K0432	-	-	-
2011	35	K0433	13	-	-
2011	35	K0441	17	-	-
2011	35	K0442	45	-	-
2011	35	K0443	29	-	-
2011	35	K0451	36	-	-
2011	35	K0452	36	-	-
2011	35	K0453	58	-	-
2011	35	K0461	1458	30	2.1%
2011	35	K0462	553	-	-
2011	35	K0463	371	-	-
2011	35	K047-2	-	-	-
2011	35	K047-3	-	-	-
2011	35	K0481	159	-	-
2011	35	K0482	412	-	-
2011	35	K0483	240	-	-
2011	35	K0491	-	-	-
2011	35	K0492	-	-	-
2011	35	K0493	22	-	-
2011	35	K0502	-	-	-
2011	35	K0503	-	-	-
2011	35	K0513	-	-	-
2011	35	K052-22	-	-	-
2011	35	K0521	23	-	-
2011	35	K0522	15	-	-
2011	35	K0523	21	-	-
2011	35	K0531	-	-	-
2011	35	K0532	-	-	-
2011	35	K0533	-	-	-
2011	35	K0541	-	-	-
2011	35	K0542	-	-	-
2011	35	K0543	-	-	-
2011	35	K055-2	-	-	-
2011	35	K0561	14	-	-
2011	35	K0562	20	-	-
2011	35	K0563	13	-	-
2011	35	K0571	-	-	-
2011	35	K0572	-	-	-
2011	35	K0573	-	-	-
2011	35	K0582	-	-	-
2011	35	K0583	-	-	-
2011	35	K0584	-	-	-
2011	35	K0591	24	-	-
2011	35	K0592	-	-	-
2011	35	K0593	10	-	-
2011	35	K060-31	18	-	-
2011	35	K060-32	-	-	-
2011	35	K060-33	-	-	-
2011	35	K0601	-	-	-
2011	35	K0611	95	-	-
2011	35	K0612	-	-	-
2011	35	K0613	-	-	-
2011	35	K0631	10	-	-
2011	35	K0632	22	-	-
2011	35	K0633	23	-	-
2011	35	K065-21	-	-	-
2011	35	K065-22	-	-	-
2011	35	K0651	22	-	-
2011	35	K0652	34	-	-
2011	35	K066-21	183	-	-
2011	35	K066-22	27	-	-
2011	35	K066-31	-	-	-
2011	35	K066-32	-	-	-
2011	35	K066-33	-	-	-
2011	35	K066-41	-	-	-
2011	35	K066-42	-	-	-
2011	35	K066-5	-	-	-
2011	35	K066-6	-	-	-
2011	35	K0661	10	-	-
2011	35	K0662	13	-	-
2011	35	K0663	-	-	-
2011	35	K067-21	13	-	-
2011	35	K067-22	12	-	-
2011	35	K0671	-	-	-
2011	35	K0672	-	-	-
2011	35	K068	-	-	-
2011	35	K068-2	241	-	-
2011	35	K069	-	-	-
2011	35	K069-2	-	-	-
2011	35	K069-3	33	-	-
2011	35	K0701	21	-	-
2011	35	K0723	-	-	-
2011	35	K0731	245	-	-
2011	35	K0732	323	-	-
2011	35	K0733	32	-	-
2011	35	K074-21	-	-	-
2011	35	K0742	-	-	-
2011	35	K0743	30	-	-
2011	35	K0751	-	-	-
2011	35	K0761	14	-	-
2011	35	K0762	-	-	-
2011	35	K0763	-	-	-
2011	35	K0771	15	-	-
2011	35	K0781	-	-	-
2011	35	K0782	26	-	-
2011	35	K0783	36	-	-
2011	35	K079-21	98	-	-
2011	35	K0791	11	-	-
2011	35	K0793	13	-	-
2011	35	K080-2	-	-	-
2011	35	K080-3	36	-	-
2011	35	K080-4	62	-	-
2011	35	K0801	71	-	-
2011	35	K0802	65	-	-
2011	35	K0803	32	-	-
2011	35	K0811	612	10	1.6%
2011	35	K0812	-	-	-
2011	35	K082-21	-	-	-
2011	35	K082-31	50	-	-
2011	35	K082-32	-	-	-
2011	35	K082-33	-	-	-
2011	35	K0821	1048	-	-
2011	35	K0822	13	-	-
2011	35	K0823	-	-	-
2011	35	K083	15	-	-
2011	35	K0842	72	11	15.3%
2011	35	K0843	25	-	-
2011	35	K0853	-	-	-
2011	35	K0861	-	-	-
2011	35	K0871	26	-	-
2011	35	K0872	-	-	-
2011	35	K0881	-	-	-
2011	35	K0882	-	-	-
2011	35	K089	-	-	-
2011	35	K0911	-	-	-
2011	35	K0912	-	-	-
2011	35	K093	56	-	-
2011	35	K093-2	45	-	-
2011	35	K096	-	-	-
2011	35	K097	-	-	-
2011	35	K098	-	-	-
2011	35	K099	-	-	-
2011	35	K099-21	-	-	-
2011	35	K099-22	14	-	-
2011	35	K099-23	-	-	-
2011	35	K1001	-	-	-
2011	35	K1002	-	-	-
2011	35	K1012	-	-	-
2011	35	K1021	-	-	-
2011	35	K108	10	-	-
2011	35	K110-2	-	-	-
2011	35	K113	-	-	-
2011	35	K116	-	-	-
2011	35	K118	-	-	-
2011	35	K121	-	-	-
2011	35	K124	-	-	-
2011	35	K125	12	-	-
2011	35	K1261	-	-	-
2011	35	K1262	-	-	-
2011	35	K128	22	-	-
2011	35	K131	321	-	-
2011	35	K131-2	24	-	-
2011	35	K132	265	-	-
2011	35	K133	-	-	-
2011	35	K134-22	48	-	-
2011	35	K1341	-	-	-
2011	35	K1342	181	-	-
2011	35	K1343	-	-	-
2011	35	K1344	-	-	-
2011	35	K135	-	-	-
2011	35	K136	-	-	-
2011	35	K1381	-	-	-
2011	35	K1382	-	-	-
2011	35	K139	-	-	-
2011	35	K141	-	-	-
2011	35	K142-21	-	-	-
2011	35	K1421	83	-	-
2011	35	K1422	129	-	-
2011	35	K1423	87	-	-
2011	35	K1424	-	-	-
2011	35	K144	-	-	-
2011	35	K145	38	12	31.6%
2011	35	K147	-	-	-
2011	35	K148	-	-	-
2011	35	K1491	-	-	-
2011	35	K1492	17	-	-
2011	35	K150	-	-	-
2011	35	K151-2	-	-	-
2011	35	K154-2	-	-	-
2011	35	K159	-	-	-
2011	35	K160-2	24	-	-
2011	35	K161	-	-	-
2011	35	K162	-	-	-
2011	35	K164-2	446	-	-
2011	35	K164-4	17	-	-
2011	35	K1641	14	-	-
2011	35	K1642	36	10	27.8%
2011	35	K1643	142	31	21.8%
2011	35	K165	-	-	-
2011	35	K166	-	-	-
2011	35	K1691	-	-	-
2011	35	K1692	176	-	-
2011	35	K171	30	-	-
2011	35	K172	16	-	-
2011	35	K174-2	-	-	-
2011	35	K1741	-	-	-
2011	35	K1742	86	-	-
2011	35	K1751	-	-	-
2011	35	K1761	-	-	-
2011	35	K1762	-	-	-
2011	35	K1771	191	10	5.2%
2011	35	K1772	29	-	-
2011	35	K178-2	41	-	-
2011	35	K178-31	-	-	-
2011	35	K1781	125	-	-
2011	35	K1782	-	-	-
2011	35	K179	-	-	-
2011	35	K1801	18	-	-
2011	35	K1802	10	-	-
2011	35	K181-2	-	-	-
2011	35	K181-3	-	-	-
2011	35	K1811	-	-	-
2011	35	K1812	10	-	-
2011	35	K182-22	15	-	-
2011	35	K1821	22	-	-
2011	35	K1822	16	-	-
2011	35	K186	-	-	-
2011	35	K188	95	-	-
2011	35	K189	-	-	-
2011	35	K190	12	-	-
2011	35	K190-3	-	-	-
2011	35	K190-4	-	-	-
2011	35	K190-5	-	-	-
2011	35	K1911	21	-	-
2011	35	K1912	-	-	-
2011	35	K192	-	-	-
2011	35	K193-33	-	-	-
2011	35	K1931	-	-	-
2011	35	K1932	18	-	-
2011	35	K197	58	-	-
2011	35	K198	-	-	-
2011	35	K200-2	-	-	-
2011	35	K202	-	-	-
2011	35	K203	-	-	-
2011	35	K204	-	-	-
2011	35	K206	-	-	-
2011	35	K207	-	-	-
2011	35	K212	-	-	-
2011	35	K214	12	-	-
2011	35	K215-2	-	-	-
2011	35	K216	-	-	-
2011	35	K217	40	-	-
2011	35	K218	-	-	-
2011	35	K2191	91	-	-
2011	35	K2192	-	-	-
2011	35	K2193	41	-	-
2011	35	K220	-	-	-
2011	35	K2212	-	-	-
2011	35	K222	-	-	-
2011	35	K223-2	-	-	-
2011	35	K2231	11	-	-
2011	35	K2232	-	-	-
2011	35	K2233	-	-	-
2011	35	K224	86	-	-
2011	35	K225-2	-	-	-
2011	35	K227	15	-	-
2011	35	K228	-	-	-
2011	35	K229	-	-	-
2011	35	K234	11	-	-
2011	35	K235	-	-	-
2011	35	K236	-	-	-
2011	35	K237	-	-	-
2011	35	K239	-	-	-
2011	35	K2421	-	-	-
2011	35	K2422	12	-	-
2011	35	K2423	11	-	-
2011	35	K246	11	-	-
2011	35	K248-2	-	-	-
2011	35	K249	26	-	-
2011	35	K252	-	-	-
2011	35	K2542	-	-	-
2011	35	K257	-	-	-
2011	35	K259	76	-	-
2011	35	K2681	-	-	-
2011	35	K2682	67	-	-
2011	35	K2683	143	-	-
2011	35	K269	-	-	-
2011	35	K270	18	-	-
2011	35	K271	-	-	-
2011	35	K274	-	-	-
2011	35	K275	41	-	-
2011	35	K2761	17	-	-
2011	35	K2762	51	-	-
2011	35	K278	-	-	-
2011	35	K279	37	-	-
2011	35	K2801	613	-	-
2011	35	K2802	76	-	-
2011	35	K281	138	-	-
2011	35	K282-2	-	-	-
2011	35	K2821	3258	-	-
2011	35	K2822	37	-	-
2011	35	K284	42	-	-
2011	35	K285	-	-	-
2011	35	K2861	-	-	-
2011	35	K2862	-	-	-
2011	35	K287	30	-	-
2011	35	K288	19	-	-
2011	35	K289	-	-	-
2011	35	K290	-	-	-
2011	35	K291	-	-	-
2011	35	K292	-	-	-
2011	35	K294	-	-	-
2011	35	K2961	-	-	-
2011	35	K2962	-	-	-
2011	35	K297	-	-	-
2011	35	K2991	-	-	-
2011	35	K300	130	-	-
2011	35	K305	-	-	-
2011	35	K309	103	-	-
2011	35	K311	-	-	-
2011	35	K312	-	-	-
2011	35	K317	-	-	-
2011	35	K318	36	-	-
2011	35	K319	112	-	-
2011	35	K320	-	-	-
2011	35	K328	-	-	-
2011	35	K331	39	-	-
2011	35	K331-2	-	-	-
2011	35	K333	-	-	-
2011	35	K333-3	-	-	-
2011	35	K334	-	-	-
2011	35	K334-2	-	-	-
2011	35	K336	-	-	-
2011	35	K337	-	-	-
2011	35	K3381	-	-	-
2011	35	K3382	-	-	-
2011	35	K339	19	-	-
2011	35	K340	12	-	-
2011	35	K341	-	-	-
2011	35	K342	28	-	-
2011	35	K3431	-	-	-
2011	35	K3432	-	-	-
2011	35	K344	14	-	-
2011	35	K347	106	-	-
2011	35	K347-2	10	-	-
2011	35	K349	-	-	-
2011	35	K352	13	-	-
2011	35	K352-2	35	-	-
2011	35	K353	-	-	-
2011	35	K357	-	-	-
2011	35	K358	164	-	-
2011	35	K359	-	-	-
2011	35	K360	-	-	-
2011	35	K361	20	-	-
2011	35	K362	38	-	-
2011	35	K363	-	-	-
2011	35	K364	67	-	-
2011	35	K365	-	-	-
2011	35	K367	-	-	-
2011	35	K368	56	-	-
2011	35	K3692	-	-	-
2011	35	K370	31	-	-
2011	35	K3712	-	-	-
2011	35	K3721	12	-	-
2011	35	K3731	19	-	-
2011	35	K374	-	-	-
2011	35	K3771	-	-	-
2011	35	K3772	300	-	-
2011	35	K3791	-	-	-
2011	35	K382	-	-	-
2011	35	K384	-	-	-
2011	35	K384-2	-	-	-
2011	35	K386	221	72	32.6%
2011	35	K387	-	-	-
2011	35	K388	-	-	-
2011	35	K388-2	-	-	-
2011	35	K3892	78	-	-
2011	35	K3902	-	-	-
2011	35	K3911	-	-	-
2011	35	K392-2	13	-	-
2011	35	K3932	117	-	-
2011	35	K3941	-	-	-
2011	35	K3942	10	-	-
2011	35	K395	13	-	-
2011	35	K396	-	-	-
2011	35	K3981	-	-	-
2011	35	K3982	-	-	-
2011	35	K4001	-	-	-
2011	35	K4002	-	-	-
2011	35	K401	10	-	-
2011	35	K403-23	-	-	-
2011	35	K403-24	-	-	-
2011	35	K4061	-	-	-
2011	35	K4062	-	-	-
2011	35	K407-2	-	-	-
2011	35	K4071	-	-	-
2011	35	K4072	-	-	-
2011	35	K4073ｲ	-	-	-
2011	35	K4073ﾛ	-	-	-
2011	35	K408	-	-	-
2011	35	K409	-	-	-
2011	35	K410	-	-	-
2011	35	K411	-	-	-
2011	35	K4131	-	-	-
2011	35	K4132	-	-	-
2011	35	K414-2	-	-	-
2011	35	K4151	-	-	-
2011	35	K4152	-	-	-
2011	35	K419	-	-	-
2011	35	K4211	-	-	-
2011	35	K4212	-	-	-
2011	35	K422	-	-	-
2011	35	K4231	-	-	-
2011	35	K424	-	-	-
2011	35	K425	-	-	-
2011	35	K426-22	-	-	-
2011	35	K4261	-	-	-
2011	35	K4262	-	-	-
2011	35	K4263	-	-	-
2011	35	K427	19	-	-
2011	35	K427-2	-	-	-
2011	35	K428	-	-	-
2011	35	K429-22	-	-	-
2011	35	K4291	-	-	-
2011	35	K4292	-	-	-
2011	35	K433	-	-	-
2011	35	K434	-	-	-
2011	35	K4423	-	-	-
2011	35	K4433	-	-	-
2011	35	K4501	-	-	-
2011	35	K4502	-	-	-
2011	35	K4503	-	-	-
2011	35	K451	-	-	-
2011	35	K452	-	-	-
2011	35	K453	14	-	-
2011	35	K454	29	-	-
2011	35	K4571	58	-	-
2011	35	K4572	18	-	-
2011	35	K4581	-	-	-
2011	35	K4582	-	-	-
2011	35	K4611	91	-	-
2011	35	K4612	-	-	-
2011	35	K462	-	-	-
2011	35	K4631	67	-	-
2011	35	K4632	33	-	-
2011	35	K4641	10	-	-
2011	35	K4642	-	-	-
2011	35	K467	13	-	-
2011	35	K4691	25	-	-
2011	35	K4692	-	-	-
2011	35	K470	-	-	-
2011	35	K472	-	-	-
2011	35	K474-2	-	-	-
2011	35	K474-3	55	-	-
2011	35	K4741	54	-	-
2011	35	K4742	18	-	-
2011	35	K475	-	-	-
2011	35	K476-2	-	-	-
2011	35	K4761	13	-	-
2011	35	K4762	191	-	-
2011	35	K4763	111	-	-
2011	35	K4764	120	-	-
2011	35	K4765	156	-	-
2011	35	K4766	-	-	-
2011	35	K4767	-	-	-
2011	35	K477	-	-	-
2011	35	K478	-	-	-
2011	35	K4822	-	-	-
2011	35	K484-21	-	-	-
2011	35	K484-22	-	-	-
2011	35	K4842	-	-	-
2011	35	K485	10	-	-
2011	35	K4873	-	-	-
2011	35	K488	-	-	-
2011	35	K494	-	-	-
2011	35	K496-2	-	-	-
2011	35	K496-31	-	-	-
2011	35	K496-32	-	-	-
2011	35	K496-4	-	-	-
2011	35	K4962	-	-	-
2011	35	K4981	-	-	-
2011	35	K4982	-	-	-
2011	35	K502	-	-	-
2011	35	K504	-	-	-
2011	35	K508-2	-	-	-
2011	35	K509-3	-	-	-
2011	35	K5091	-	-	-
2011	35	K510	-	-	-
2011	35	K5111	-	-	-
2011	35	K5112	-	-	-
2011	35	K5113	-	-	-
2011	35	K513	154	-	-
2011	35	K513-2	19	-	-
2011	35	K513-4	34	-	-
2011	35	K514-21	71	-	-
2011	35	K514-22	227	-	-
2011	35	K5141	45	-	-
2011	35	K5142	24	-	-
2011	35	K5143	-	-	-
2011	35	K5144	-	-	-
2011	35	K515	-	-	-
2011	35	K517	-	-	-
2011	35	K5201	-	-	-
2011	35	K5202	-	-	-
2011	35	K522-2	32	-	-
2011	35	K5221	36	-	-
2011	35	K5222	-	-	-
2011	35	K5223	72	-	-
2011	35	K5231	-	-	-
2011	35	K5241	-	-	-
2011	35	K5251	-	-	-
2011	35	K5252	-	-	-
2011	35	K526-21	33	-	-
2011	35	K526-22	31	-	-
2011	35	K526-3	-	-	-
2011	35	K5261	-	-	-
2011	35	K5291	62	-	-
2011	35	K5292	17	-	-
2011	35	K5293	-	-	-
2011	35	K530-2	-	-	-
2011	35	K5312	-	-	-
2011	35	K5321	-	-	-
2011	35	K533	104	-	-
2011	35	K533-2	143	29	20.3%
2011	35	K5341	-	-	-
2011	35	K5342	-	-	-
2011	35	K5352	-	-	-
2011	35	K536	-	-	-
2011	35	K537-2	-	-	-
2011	35	K5371	-	-	-
2011	35	K538-2	-	-	-
2011	35	K539	-	-	-
2011	35	K539-2	-	-	-
2011	35	K540	-	-	-
2011	35	K5441	-	-	-
2011	35	K5442	-	-	-
2011	35	K546	246	-	-
2011	35	K548	40	-	-
2011	35	K549	1740	33	1.9%
2011	35	K550-2	-	-	-
2011	35	K552-21	-	-	-
2011	35	K552-22	102	-	-
2011	35	K5521	-	-	-
2011	35	K5522	65	-	-
2011	35	K553-21	-	-	-
2011	35	K553-22	-	-	-
2011	35	K553-23	-	-	-
2011	35	K5541	29	-	-
2011	35	K5542	22	-	-
2011	35	K5551	115	-	-
2011	35	K5552	19	-	-
2011	35	K5553	12	-	-
2011	35	K556-2	-	-	-
2011	35	K557-3	-	-	-
2011	35	K559-2	-	-	-
2011	35	K5601	14	-	-
2011	35	K5602	10	-	-
2011	35	K5603	35	-	-
2011	35	K5604	-	-	-
2011	35	K5605	-	-	-
2011	35	K5606	-	-	-
2011	35	K5607	29	-	-
2011	35	K5608	65	-	-
2011	35	K5611	44	-	-
2011	35	K5612	128	-	-
2011	35	K5613	11	-	-
2011	35	K5621	-	-	-
2011	35	K5622	-	-	-
2011	35	K566	-	-	-
2011	35	K5671	-	-	-
2011	35	K570-2	-	-	-
2011	35	K570-3	-	-	-
2011	35	K5702	-	-	-
2011	35	K5712	-	-	-
2011	35	K5741	-	-	-
2011	35	K5761	10	-	-
2011	35	K5764	-	-	-
2011	35	K5771	-	-	-
2011	35	K578	-	-	-
2011	35	K579-21	-	-	-
2011	35	K5802	-	-	-
2011	35	K5832	-	-	-
2011	35	K592	-	-	-
2011	35	K5943	17	-	-
2011	35	K5951	86	-	-
2011	35	K5952	178	-	-
2011	35	K596	70	14	20.0%
2011	35	K597-2	228	-	-
2011	35	K597-3	-	-	-
2011	35	K5971	-	-	-
2011	35	K5972	402	-	-
2011	35	K598	-	-	-
2011	35	K598-2	-	-	-
2011	35	K599	44	-	-
2011	35	K599-2	13	-	-
2011	35	K599-3	10	-	-
2011	35	K599-4	-	-	-
2011	35	K6001	25	13	52.0%
2011	35	K6021	12	-	-
2011	35	K606	-	-	-
2011	35	K607-2	-	-	-
2011	35	K607-3	-	-	-
2011	35	K6072	-	-	-
2011	35	K608-3	184	-	-
2011	35	K6082	23	-	-
2011	35	K609-2	99	-	-
2011	35	K6091	-	-	-
2011	35	K6092	32	-	-
2011	35	K6093	-	-	-
2011	35	K610-2	-	-	-
2011	35	K610-3	373	20	5.4%
2011	35	K610-5	-	-	-
2011	35	K6101	29	-	-
2011	35	K6103	-	-	-
2011	35	K6104	-	-	-
2011	35	K6105	19	-	-
2011	35	K6111	-	-	-
2011	35	K6112	31	-	-
2011	35	K6113	346	28	8.1%
2011	35	K613	11	-	-
2011	35	K6141	-	-	-
2011	35	K6143	-	-	-
2011	35	K6145	54	-	-
2011	35	K615	1170	24	2.1%
2011	35	K616	248	-	-
2011	35	K616-3	-	-	-
2011	35	K617-2	31	-	-
2011	35	K617-3	-	-	-
2011	35	K6171	326	-	-
2011	35	K6172	-	-	-
2011	35	K6173	19	-	-
2011	35	K6181	-	-	-
2011	35	K6182	85	26	30.6%
2011	35	K6192	-	-	-
2011	35	K620	46	-	-
2011	35	K6251	-	-	-
2011	35	K6252	-	-	-
2011	35	K6261	82	-	-
2011	35	K6262	62	-	-
2011	35	K6272	-	-	-
2011	35	K6273	-	-	-
2011	35	K6274	-	-	-
2011	35	K6275	-	-	-
2011	35	K6276	-	-	-
2011	35	K6277	12	-	-
2011	35	K6278	12	-	-
2011	35	K628	-	-	-
2011	35	K630	-	-	-
2011	35	K6311	-	-	-
2011	35	K6312	-	-	-
2011	35	K6321	-	-	-
2011	35	K6322	-	-	-
2011	35	K6331	90	-	-
2011	35	K6332	-	-	-
2011	35	K6333	31	-	-
2011	35	K6334	-	-	-
2011	35	K6335	1005	-	-
2011	35	K6336	52	-	-
2011	35	K6337	-	-	-
2011	35	K6338	27	-	-
2011	35	K6339	-	-	-
2011	35	K634	59	-	-
2011	35	K635	155	51	32.9%
2011	35	K635-2	-	-	-
2011	35	K635-3	39	-	-
2011	35	K636	63	-	-
2011	35	K636-2	-	-	-
2011	35	K637-2	18	-	-
2011	35	K6371	-	-	-
2011	35	K6372	-	-	-
2011	35	K6373	-	-	-
2011	35	K6374	10	-	-
2011	35	K638	-	-	-
2011	35	K639	130	-	-
2011	35	K6401	-	-	-
2011	35	K6402	-	-	-
2011	35	K641	-	-	-
2011	35	K6421	20	-	-
2011	35	K6422	-	-	-
2011	35	K643	20	-	-
2011	35	K645	-	-	-
2011	35	K646	-	-	-
2011	35	K647	25	-	-
2011	35	K647-2	18	-	-
2011	35	K648	-	-	-
2011	35	K651	26	10	38.5%
2011	35	K652	-	-	-
2011	35	K653-2	-	-	-
2011	35	K653-3	31	-	-
2011	35	K653-4	-	-	-
2011	35	K6531	39	-	-
2011	35	K6532	365	-	-
2011	35	K6533	-	-	-
2011	35	K6534	193	-	-
2011	35	K654	638	41	6.4%
2011	35	K654-2	-	-	-
2011	35	K654-3	-	-	-
2011	35	K655-21	-	-	-
2011	35	K655-22	191	-	-
2011	35	K655-41	-	-	-
2011	35	K655-42	13	-	-
2011	35	K6551	24	-	-
2011	35	K6552	297	10	3.4%
2011	35	K657-22	31	-	-
2011	35	K6571	-	-	-
2011	35	K6572	224	-	-
2011	35	K662	44	13	29.5%
2011	35	K664	424	55	13.0%
2011	35	K666	-	-	-
2011	35	K667	-	-	-
2011	35	K667-2	-	-	-
2011	35	K671-21	-	-	-
2011	35	K6711	45	-	-
2011	35	K6712	-	-	-
2011	35	K672	143	-	-
2011	35	K672-2	902	-	-
2011	35	K673	-	-	-
2011	35	K674	-	-	-
2011	35	K6751	20	-	-
2011	35	K6752	-	-	-
2011	35	K6753	-	-	-
2011	35	K677	10	-	-
2011	35	K677-22	-	-	-
2011	35	K680	10	-	-
2011	35	K681	17	-	-
2011	35	K682-2	63	18	28.6%
2011	35	K6822	14	-	-
2011	35	K684	-	-	-
2011	35	K685	141	-	-
2011	35	K686	-	-	-
2011	35	K6871	506	23	4.5%
2011	35	K6872	179	-	-
2011	35	K688	548	53	9.7%
2011	35	K689	-	-	-
2011	35	K690	-	-	-
2011	35	K691-2	41	-	-
2011	35	K692-2	-	-	-
2011	35	K695-21	15	-	-
2011	35	K695-22	-	-	-
2011	35	K6951	83	-	-
2011	35	K6952	78	-	-
2011	35	K6953	31	-	-
2011	35	K6954	16	-	-
2011	35	K6955	-	-	-
2011	35	K696	-	-	-
2011	35	K697-2	-	-	-
2011	35	K697-3	333	-	-
2011	35	K6972	-	-	-
2011	35	K6992	-	-	-
2011	35	K700	-	-	-
2011	35	K7021ｲ	12	-	-
2011	35	K7021ﾛ	-	-	-
2011	35	K7022	13	-	-
2011	35	K7023	-	-	-
2011	35	K7031	25	-	-
2011	35	K7032	51	-	-
2011	35	K7033	-	-	-
2011	35	K7034	14	-	-
2011	35	K704	-	-	-
2011	35	K705	-	-	-
2011	35	K706	-	-	-
2011	35	K7071	-	-	-
2011	35	K708	-	-	-
2011	35	K711	-	-	-
2011	35	K711-2	15	-	-
2011	35	K712	-	-	-
2011	35	K714	96	-	-
2011	35	K714-2	18	-	-
2011	35	K7151	57	-	-
2011	35	K7152	-	-	-
2011	35	K716-2	12	-	-
2011	35	K7161	136	11	8.1%
2011	35	K7162	21	-	-
2011	35	K718-21	88	-	-
2011	35	K718-22	62	-	-
2011	35	K7181	225	-	-
2011	35	K7182	98	-	-
2011	35	K719-21	34	-	-
2011	35	K719-22	-	-	-
2011	35	K719-3	260	-	-
2011	35	K7191	62	-	-
2011	35	K7192	21	-	-
2011	35	K7193	462	13	2.8%
2011	35	K720	-	-	-
2011	35	K721-21	870	-	-
2011	35	K721-22	99	-	-
2011	35	K7211	1250	-	-
2011	35	K7212	177	-	-
2011	35	K722	118	-	-
2011	35	K724	28	-	-
2011	35	K725	16	-	-
2011	35	K726	96	15	15.6%
2011	35	K728	-	-	-
2011	35	K7291	-	-	-
2011	35	K7292	-	-	-
2011	35	K7301	-	-	-
2011	35	K7302	-	-	-
2011	35	K7312	-	-	-
2011	35	K7321	16	-	-
2011	35	K7322	37	-	-
2011	35	K734	-	-	-
2011	35	K735	-	-	-
2011	35	K735-2	14	-	-
2011	35	K7361	-	-	-
2011	35	K7362	-	-	-
2011	35	K7381	-	-	-
2011	35	K739-2	-	-	-
2011	35	K7391	38	-	-
2011	35	K7392	-	-	-
2011	35	K7393	-	-	-
2011	35	K740-21	25	-	-
2011	35	K740-22	104	-	-
2011	35	K740-23	17	-	-
2011	35	K7401	61	-	-
2011	35	K7402	121	-	-
2011	35	K7403	19	-	-
2011	35	K7404	54	-	-
2011	35	K7421	20	-	-
2011	35	K7422	-	-	-
2011	35	K7423	-	-	-
2011	35	K7424	-	-	-
2011	35	K743-3	-	-	-
2011	35	K7431	-	-	-
2011	35	K7432	-	-	-
2011	35	K7433	-	-	-
2011	35	K7434	74	-	-
2011	35	K7435	10	-	-
2011	35	K744	-	-	-
2011	35	K745	20	-	-
2011	35	K7461	22	-	-
2011	35	K7462	14	-	-
2011	35	K747	-	-	-
2011	35	K7481	-	-	-
2011	35	K749	-	-	-
2011	35	K7502	-	-	-
2011	35	K7511	-	-	-
2011	35	K7512	-	-	-
2011	35	K7521	-	-	-
2011	35	K753	-	-	-
2011	35	K754-2	19	-	-
2011	35	K7551	-	-	-
2011	35	K7552	-	-	-
2011	35	K756	-	-	-
2011	35	K763	-	-	-
2011	35	K764	10	-	-
2011	35	K766	-	-	-
2011	35	K767	-	-	-
2011	35	K768	423	-	-
2011	35	K769	-	-	-
2011	35	K769-2	-	-	-
2011	35	K770-2	-	-	-
2011	35	K771	13	-	-
2011	35	K772	11	-	-
2011	35	K772-2	11	-	-
2011	35	K772-3	-	-	-
2011	35	K773	70	-	-
2011	35	K773-2	142	-	-
2011	35	K775	51	-	-
2011	35	K778	-	-	-
2011	35	K778-2	-	-	-
2011	35	K779-3	-	-	-
2011	35	K780	-	-	-
2011	35	K780-2	13	-	-
2011	35	K781	166	-	-
2011	35	K781-2	-	-	-
2011	35	K7821	-	-	-
2011	35	K783	33	-	-
2011	35	K783-2	423	24	5.7%
2011	35	K783-3	24	-	-
2011	35	K784	-	-	-
2011	35	K784-2	-	-	-
2011	35	K785	-	-	-
2011	35	K786	-	-	-
2011	35	K790	-	-	-
2011	35	K794-2	-	-	-
2011	35	K795	-	-	-
2011	35	K796	-	-	-
2011	35	K797	17	-	-
2011	35	K7981	88	-	-
2011	35	K7982	-	-	-
2011	35	K800	-	-	-
2011	35	K800-2	31	-	-
2011	35	K800-3	13	-	-
2011	35	K802	-	-	-
2011	35	K802-21	34	-	-
2011	35	K8031	-	-	-
2011	35	K8032	23	-	-
2011	35	K8033	-	-	-
2011	35	K8034	34	-	-
2011	35	K8035	-	-	-
2011	35	K8036	735	-	-
2011	35	K804	11	-	-
2011	35	K805	20	-	-
2011	35	K809-2	15	-	-
2011	35	K812	-	-	-
2011	35	K814	-	-	-
2011	35	K8152	-	-	-
2011	35	K816	11	-	-
2011	35	K8171	-	-	-
2011	35	K8181	-	-	-
2011	35	K819	-	-	-
2011	35	K821	35	-	-
2011	35	K821-2	-	-	-
2011	35	K821-3	10	-	-
2011	35	K822	-	-	-
2011	35	K823-2	-	-	-
2011	35	K8231	-	-	-
2011	35	K8232	21	-	-
2011	35	K8271	-	-	-
2011	35	K8272	-	-	-
2011	35	K8281	-	-	-
2011	35	K8282	36	-	-
2011	35	K830	74	-	-
2011	35	K830-21	-	-	-
2011	35	K830-22	-	-	-
2011	35	K832	-	-	-
2011	35	K833	18	-	-
2011	35	K834	31	-	-
2011	35	K8351	13	-	-
2011	35	K8352	42	-	-
2011	35	K836	87	-	-
2011	35	K836-2	-	-	-
2011	35	K837	-	-	-
2011	35	K8381	12	-	-
2011	35	K8382	-	-	-
2011	35	K840	-	-	-
2011	35	K841	180	-	-
2011	35	K841-2	44	-	-
2011	35	K843	285	-	-
2011	35	K843-3	12	-	-
2011	35	K844	-	-	-
2011	35	K845	-	-	-
2011	35	K848	-	-	-
2011	35	K849	11	-	-
2011	35	K8501	-	-	-
2011	35	K851-2	-	-	-
2011	35	K851-32	-	-	-
2011	35	K8511	-	-	-
2011	35	K8512	-	-	-
2011	35	K8521	-	-	-
2011	35	K8522	-	-	-
2011	35	K8523	-	-	-
2011	35	K8531	-	-	-
2011	35	K8532	-	-	-
2011	35	K8551	-	-	-
2011	35	K856-4	14	-	-
2011	35	K857	-	-	-
2011	35	K858	-	-	-
2011	35	K8591	-	-	-
2011	35	K860	12	-	-
2011	35	K861	150	-	-
2011	35	K863	-	-	-
2011	35	K8651	-	-	-
2011	35	K8654	149	-	-
2011	35	K866	20	-	-
2011	35	K867	256	-	-
2011	35	K867-3	-	-	-
2011	35	K867-4	112	-	-
2011	35	K871	-	-	-
2011	35	K872-2	23	-	-
2011	35	K872-3	80	-	-
2011	35	K872-5	-	-	-
2011	35	K8721	123	-	-
2011	35	K8722	-	-	-
2011	35	K873	40	-	-
2011	35	K877	382	-	-
2011	35	K877-2	60	-	-
2011	35	K879	162	-	-
2011	35	K883-21	-	-	-
2011	35	K883-22	-	-	-
2011	35	K885	22	-	-
2011	35	K8861	-	-	-
2011	35	K8862	-	-	-
2011	35	K8871	-	-	-
2011	35	K8872	-	-	-
2011	35	K888-21	-	-	-
2011	35	K888-22	-	-	-
2011	35	K8881	301	-	-
2011	35	K8882	216	-	-
2011	35	K889	83	-	-
2011	35	K892	-	-	-
2011	35	K893	88	-	-
2011	35	K8941	-	-	-
2011	35	K8942	-	-	-
2011	35	K895	55	-	-
2011	35	K8961	31	-	-
2011	35	K8962	-	-	-
2011	35	K8963	-	-	-
2011	35	K8964	-	-	-
2011	35	K897	11	-	-
2011	35	K8981	459	-	-
2011	35	K8982	554	-	-
2011	35	K8983	30	-	-
2011	35	K901	-	-	-
2011	35	K902	14	-	-
2011	35	K904	-	-	-
2011	35	K9051	-	-	-
2011	35	K9052	-	-	-
2011	35	K9061	-	-	-
2011	35	K9062	78	-	-
2011	35	K9063	-	-	-
2011	35	K907	-	-	-
2011	35	K909-2	53	-	-
2011	35	K9091	246	-	-
2011	35	K9092	16	-	-
2011	35	K911	-	-	-
2011	35	K9121	28	-	-
2011	35	K9122	33	-	-
2011	35	K9131	96	-	-
2011	35	K9132	47	-	-
2011	35	K920-21	-	-	-
2011	35	K920-22	-	-	-
2011	35	K9202	831	178	21.4%
2011	35	K9202ｲ	915	201	22.0%
2011	35	K9202ﾛ	155	32	20.6%
2011	35	K9203	42	-	-
2011	35	K9203ｲ(1)	17	-	-
2011	35	K9205	-	-	-
2011	35	K9211ｲ	10	-	-
2011	35	K9212ｲ	-	-	-
2011	35	K9212ﾛ	12	-	-
2011	35	K9221ｲ	-	-	-
2011	35	K9222ｲ	-	-	-
2011	35	K9222ﾛ	-	-	-
2011	35	K9223	-	-	-
2011	35	K923	15	-	-
2011	36	K000-21	-	-	-
2011	36	K000-22	-	-	-
2011	36	K000-28	-	-	-
2011	36	K0001	53	-	-
2011	36	K0002	64	-	-
2011	36	K0003	57	-	-
2011	36	K0004	144	13	9.0%
2011	36	K0005	55	-	-
2011	36	K0006	20	-	-
2011	36	K0011	107	-	-
2011	36	K0012	14	-	-
2011	36	K0013	-	-	-
2011	36	K0021	12	-	-
2011	36	K0022	13	-	-
2011	36	K0023	-	-	-
2011	36	K0031	-	-	-
2011	36	K0032	-	-	-
2011	36	K0042	-	-	-
2011	36	K0043	-	-	-
2011	36	K0051	20	-	-
2011	36	K0052	25	-	-
2011	36	K0053	32	-	-
2011	36	K006-33	-	-	-
2011	36	K006-41	-	-	-
2011	36	K0061	28	-	-
2011	36	K0062	23	-	-
2011	36	K0063	49	-	-
2011	36	K0071	-	-	-
2011	36	K0072	104	-	-
2011	36	K0081	-	-	-
2011	36	K0101	10	-	-
2011	36	K0102	-	-	-
2011	36	K0111	-	-	-
2011	36	K0112	-	-	-
2011	36	K013-21	12	-	-
2011	36	K013-22	11	-	-
2011	36	K013-23	-	-	-
2011	36	K0131	-	-	-
2011	36	K0132	-	-	-
2011	36	K0133	-	-	-
2011	36	K0134	12	-	-
2011	36	K0151	-	-	-
2011	36	K0152	-	-	-
2011	36	K0153	-	-	-
2011	36	K016	10	-	-
2011	36	K017	-	-	-
2011	36	K019	-	-	-
2011	36	K020	-	-	-
2011	36	K022	-	-	-
2011	36	K023	-	-	-
2011	36	K025	-	-	-
2011	36	K0272	-	-	-
2011	36	K028	12	-	-
2011	36	K029	-	-	-
2011	36	K0301	63	-	-
2011	36	K0302	15	-	-
2011	36	K0311	13	-	-
2011	36	K034	-	-	-
2011	36	K035	-	-	-
2011	36	K035-2	-	-	-
2011	36	K037	28	-	-
2011	36	K037-2	35	-	-
2011	36	K038	-	-	-
2011	36	K0391	-	-	-
2011	36	K040-2	-	-	-
2011	36	K0401	12	-	-
2011	36	K0402	-	-	-
2011	36	K042	-	-	-
2011	36	K043-31	-	-	-
2011	36	K043-33	-	-	-
2011	36	K0432	-	-	-
2011	36	K0433	-	-	-
2011	36	K0441	-	-	-
2011	36	K0442	21	-	-
2011	36	K0443	-	-	-
2011	36	K0451	20	-	-
2011	36	K0452	15	-	-
2011	36	K0453	37	-	-
2011	36	K0461	690	12	1.7%
2011	36	K0462	267	-	-
2011	36	K0463	127	-	-
2011	36	K047-2	-	-	-
2011	36	K047-3	-	-	-
2011	36	K0481	50	-	-
2011	36	K0482	127	-	-
2011	36	K0483	76	-	-
2011	36	K0491	-	-	-
2011	36	K0492	-	-	-
2011	36	K0493	-	-	-
2011	36	K0503	-	-	-
2011	36	K052-21	-	-	-
2011	36	K052-33	-	-	-
2011	36	K0521	-	-	-
2011	36	K0522	-	-	-
2011	36	K0523	-	-	-
2011	36	K0531	-	-	-
2011	36	K0541	-	-	-
2011	36	K0542	-	-	-
2011	36	K0543	-	-	-
2011	36	K055-2	-	-	-
2011	36	K055-3	-	-	-
2011	36	K0561	-	-	-
2011	36	K0562	14	-	-
2011	36	K0563	-	-	-
2011	36	K0571	-	-	-
2011	36	K0572	-	-	-
2011	36	K0573	-	-	-
2011	36	K0581	-	-	-
2011	36	K0582	-	-	-
2011	36	K0583	-	-	-
2011	36	K0584	-	-	-
2011	36	K0591	-	-	-
2011	36	K0593	-	-	-
2011	36	K060-2	-	-	-
2011	36	K060-31	13	-	-
2011	36	K060-32	-	-	-
2011	36	K060-33	-	-	-
2011	36	K0601	-	-	-
2011	36	K0602	-	-	-
2011	36	K0611	40	-	-
2011	36	K0612	-	-	-
2011	36	K0613	-	-	-
2011	36	K0631	-	-	-
2011	36	K0632	12	-	-
2011	36	K0633	19	-	-
2011	36	K0651	-	-	-
2011	36	K0652	-	-	-
2011	36	K066-21	40	-	-
2011	36	K066-31	-	-	-
2011	36	K066-32	-	-	-
2011	36	K066-33	-	-	-
2011	36	K066-41	-	-	-
2011	36	K0661	-	-	-
2011	36	K0662	-	-	-
2011	36	K0663	-	-	-
2011	36	K067-21	-	-	-
2011	36	K067-22	17	-	-
2011	36	K0671	-	-	-
2011	36	K0672	-	-	-
2011	36	K068-2	77	-	-
2011	36	K069-3	-	-	-
2011	36	K0701	-	-	-
2011	36	K0721	-	-	-
2011	36	K0731	68	-	-
2011	36	K0732	82	-	-
2011	36	K0733	17	-	-
2011	36	K074-21	-	-	-
2011	36	K0741	-	-	-
2011	36	K0742	-	-	-
2011	36	K0743	10	-	-
2011	36	K0761	-	-	-
2011	36	K0763	-	-	-
2011	36	K0782	-	-	-
2011	36	K0783	-	-	-
2011	36	K079-21	59	-	-
2011	36	K079-22	-	-	-
2011	36	K0793	-	-	-
2011	36	K080-3	23	-	-
2011	36	K080-4	47	-	-
2011	36	K0801	30	-	-
2011	36	K0802	15	-	-
2011	36	K0803	-	-	-
2011	36	K0811	322	-	-
2011	36	K0812	-	-	-
2011	36	K082-21	-	-	-
2011	36	K082-31	25	-	-
2011	36	K082-32	-	-	-
2011	36	K082-33	-	-	-
2011	36	K0821	509	-	-
2011	36	K0822	-	-	-
2011	36	K0823	-	-	-
2011	36	K083	39	-	-
2011	36	K0842	50	-	-
2011	36	K0843	25	-	-
2011	36	K0851	-	-	-
2011	36	K0853	-	-	-
2011	36	K0871	-	-	-
2011	36	K0872	-	-	-
2011	36	K0881	-	-	-
2011	36	K0882	-	-	-
2011	36	K089	-	-	-
2011	36	K0901	-	-	-
2011	36	K0911	-	-	-
2011	36	K093	79	-	-
2011	36	K098	-	-	-
2011	36	K099	-	-	-
2011	36	K099-21	-	-	-
2011	36	K099-22	-	-	-
2011	36	K1001	-	-	-
2011	36	K1002	-	-	-
2011	36	K1011	-	-	-
2011	36	K1012	-	-	-
2011	36	K1032	-	-	-
2011	36	K108	-	-	-
2011	36	K110-2	-	-	-
2011	36	K116	-	-	-
2011	36	K121	-	-	-
2011	36	K125	-	-	-
2011	36	K1261	-	-	-
2011	36	K1262	-	-	-
2011	36	K128	-	-	-
2011	36	K131	152	-	-
2011	36	K131-2	-	-	-
2011	36	K132	106	-	-
2011	36	K133	-	-	-
2011	36	K134-22	20	-	-
2011	36	K1342	75	-	-
2011	36	K1344	-	-	-
2011	36	K135	-	-	-
2011	36	K141-2	-	-	-
2011	36	K142-21	12	-	-
2011	36	K1421	29	-	-
2011	36	K1422	65	-	-
2011	36	K1423	57	-	-
2011	36	K1424	-	-	-
2011	36	K144	-	-	-
2011	36	K145	16	-	-
2011	36	K148	-	-	-
2011	36	K1491	-	-	-
2011	36	K1492	-	-	-
2011	36	K150	-	-	-
2011	36	K151-2	-	-	-
2011	36	K1541	-	-	-
2011	36	K159	-	-	-
2011	36	K160-2	-	-	-
2011	36	K161	-	-	-
2011	36	K162	-	-	-
2011	36	K164-2	189	-	-
2011	36	K164-4	19	-	-
2011	36	K1641	-	-	-
2011	36	K1642	25	-	-
2011	36	K1643	30	-	-
2011	36	K167	-	-	-
2011	36	K1691	-	-	-
2011	36	K1692	102	-	-
2011	36	K171	11	-	-
2011	36	K172	10	-	-
2011	36	K1741	-	-	-
2011	36	K1742	17	-	-
2011	36	K1751	-	-	-
2011	36	K1761	-	-	-
2011	36	K1762	-	-	-
2011	36	K1771	105	-	-
2011	36	K1772	14	-	-
2011	36	K178-2	11	-	-
2011	36	K178-31	11	-	-
2011	36	K178-32	-	-	-
2011	36	K1781	92	-	-
2011	36	K1782	-	-	-
2011	36	K1801	10	-	-
2011	36	K1802	-	-	-
2011	36	K181-2	15	-	-
2011	36	K1812	-	-	-
2011	36	K1821	12	-	-
2011	36	K1822	13	-	-
2011	36	K188	28	-	-
2011	36	K189	-	-	-
2011	36	K190	-	-	-
2011	36	K190-3	-	-	-
2011	36	K190-4	-	-	-
2011	36	K190-5	-	-	-
2011	36	K1911	13	-	-
2011	36	K1912	-	-	-
2011	36	K192	-	-	-
2011	36	K193-23	-	-	-
2011	36	K193-33	-	-	-
2011	36	K1932	-	-	-
2011	36	K196-2	-	-	-
2011	36	K197	31	-	-
2011	36	K198	-	-	-
2011	36	K199	-	-	-
2011	36	K203	-	-	-
2011	36	K204	18	-	-
2011	36	K206	-	-	-
2011	36	K213	-	-	-
2011	36	K214	-	-	-
2011	36	K217	14	-	-
2011	36	K2191	-	-	-
2011	36	K2192	-	-	-
2011	36	K2193	-	-	-
2011	36	K2211	-	-	-
2011	36	K2212	-	-	-
2011	36	K222	-	-	-
2011	36	K223-2	-	-	-
2011	36	K224	-	-	-
2011	36	K227	14	-	-
2011	36	K229	-	-	-
2011	36	K234	-	-	-
2011	36	K235	-	-	-
2011	36	K239	-	-	-
2011	36	K241	-	-	-
2011	36	K2422	22	-	-
2011	36	K2423	-	-	-
2011	36	K2424	-	-	-
2011	36	K2425	-	-	-
2011	36	K244	-	-	-
2011	36	K246	-	-	-
2011	36	K248-2	-	-	-
2011	36	K252	-	-	-
2011	36	K259	40	-	-
2011	36	K2682	37	-	-
2011	36	K2683	20	-	-
2011	36	K270	-	-	-
2011	36	K271	-	-	-
2011	36	K274	-	-	-
2011	36	K275	34	-	-
2011	36	K2761	16	-	-
2011	36	K2762	33	-	-
2011	36	K278	-	-	-
2011	36	K279	-	-	-
2011	36	K2801	350	-	-
2011	36	K2802	31	-	-
2011	36	K281	-	-	-
2011	36	K282-2	-	-	-
2011	36	K2821	484	-	-
2011	36	K2822	-	-	-
2011	36	K2861	-	-	-
2011	36	K287	17	-	-
2011	36	K288	12	-	-
2011	36	K292	-	-	-
2011	36	K293	-	-	-
2011	36	K2961	-	-	-
2011	36	K2962	-	-	-
2011	36	K297	-	-	-
2011	36	K300	13	-	-
2011	36	K301	-	-	-
2011	36	K305	-	-	-
2011	36	K309	17	-	-
2011	36	K311	-	-	-
2011	36	K318	16	-	-
2011	36	K319	89	-	-
2011	36	K321	-	-	-
2011	36	K327	-	-	-
2011	36	K328	-	-	-
2011	36	K331	15	-	-
2011	36	K333-3	-	-	-
2011	36	K337	-	-	-
2011	36	K3382	-	-	-
2011	36	K339	-	-	-
2011	36	K340	-	-	-
2011	36	K340-2	-	-	-
2011	36	K341	-	-	-
2011	36	K342	19	-	-
2011	36	K3431	-	-	-
2011	36	K3432	-	-	-
2011	36	K344	-	-	-
2011	36	K347	52	-	-
2011	36	K347-2	-	-	-
2011	36	K349	-	-	-
2011	36	K352	-	-	-
2011	36	K352-2	-	-	-
2011	36	K353	-	-	-
2011	36	K354	-	-	-
2011	36	K356	-	-	-
2011	36	K357	-	-	-
2011	36	K358	86	-	-
2011	36	K359	-	-	-
2011	36	K360	13	-	-
2011	36	K361	10	-	-
2011	36	K362	40	-	-
2011	36	K363	-	-	-
2011	36	K364	66	-	-
2011	36	K367	-	-	-
2011	36	K368	15	-	-
2011	36	K370	11	-	-
2011	36	K3712	-	-	-
2011	36	K3721	-	-	-
2011	36	K3731	12	-	-
2011	36	K374	-	-	-
2011	36	K3772	251	-	-
2011	36	K3791	-	-	-
2011	36	K3792	-	-	-
2011	36	K383	-	-	-
2011	36	K384-2	-	-	-
2011	36	K386	115	26	22.6%
2011	36	K387	-	-	-
2011	36	K388	-	-	-
2011	36	K388-2	-	-	-
2011	36	K3892	28	-	-
2011	36	K3901	-	-	-
2011	36	K3902	-	-	-
2011	36	K392-2	-	-	-
2011	36	K3932	84	-	-
2011	36	K3941	-	-	-
2011	36	K3942	-	-	-
2011	36	K395	-	-	-
2011	36	K396	-	-	-
2011	36	K399	-	-	-
2011	36	K401	-	-	-
2011	36	K403-22	-	-	-
2011	36	K403-23	-	-	-
2011	36	K403-24	-	-	-
2011	36	K4042	-	-	-
2011	36	K4043	-	-	-
2011	36	K407-2	-	-	-
2011	36	K4072	-	-	-
2011	36	K4073ｲ	14	-	-
2011	36	K4073ﾛ	-	-	-
2011	36	K409	-	-	-
2011	36	K411	-	-	-
2011	36	K412	-	-	-
2011	36	K4132	-	-	-
2011	36	K414-2	-	-	-
2011	36	K4151	-	-	-
2011	36	K4152	-	-	-
2011	36	K4212	-	-	-
2011	36	K4232	-	-	-
2011	36	K425	-	-	-
2011	36	K4261	-	-	-
2011	36	K4262	-	-	-
2011	36	K4263	-	-	-
2011	36	K427	15	-	-
2011	36	K427-2	-	-	-
2011	36	K4291	-	-	-
2011	36	K4292	-	-	-
2011	36	K430	-	-	-
2011	36	K433	-	-	-
2011	36	K434	-	-	-
2011	36	K4431	-	-	-
2011	36	K4501	-	-	-
2011	36	K4502	-	-	-
2011	36	K453	-	-	-
2011	36	K454	17	-	-
2011	36	K455	-	-	-
2011	36	K4571	34	-	-
2011	36	K4572	13	-	-
2011	36	K4581	-	-	-
2011	36	K4582	-	-	-
2011	36	K4611	72	-	-
2011	36	K4612	16	-	-
2011	36	K462	27	-	-
2011	36	K4631	36	-	-
2011	36	K4632	45	-	-
2011	36	K4641	14	-	-
2011	36	K4642	-	-	-
2011	36	K467	-	-	-
2011	36	K4691	12	-	-
2011	36	K4692	-	-	-
2011	36	K470	-	-	-
2011	36	K472	-	-	-
2011	36	K474-2	16	-	-
2011	36	K474-3	10	-	-
2011	36	K4741	-	-	-
2011	36	K4742	17	-	-
2011	36	K475	-	-	-
2011	36	K476-2	-	-	-
2011	36	K476-31	-	-	-
2011	36	K4761	-	-	-
2011	36	K4762	162	-	-
2011	36	K4763	10	-	-
2011	36	K4764	70	-	-
2011	36	K4765	54	-	-
2011	36	K4766	-	-	-
2011	36	K4767	-	-	-
2011	36	K4822	-	-	-
2011	36	K4842	-	-	-
2011	36	K485	-	-	-
2011	36	K4873	-	-	-
2011	36	K488	-	-	-
2011	36	K494	-	-	-
2011	36	K496-2	14	-	-
2011	36	K496-32	-	-	-
2011	36	K496-4	10	-	-
2011	36	K4981	-	-	-
2011	36	K501	-	-	-
2011	36	K502	12	-	-
2011	36	K502-21	-	-	-
2011	36	K503	-	-	-
2011	36	K504	-	-	-
2011	36	K508	-	-	-
2011	36	K508-2	-	-	-
2011	36	K5091	-	-	-
2011	36	K510	-	-	-
2011	36	K510-21	-	-	-
2011	36	K510-22	-	-	-
2011	36	K5111	-	-	-
2011	36	K5113	-	-	-
2011	36	K5115	-	-	-
2011	36	K513	122	-	-
2011	36	K513-2	10	-	-
2011	36	K513-3	-	-	-
2011	36	K513-4	-	-	-
2011	36	K514-21	89	-	-
2011	36	K514-22	174	-	-
2011	36	K5141	25	-	-
2011	36	K5142	-	-	-
2011	36	K5143	-	-	-
2011	36	K5201	-	-	-
2011	36	K522-2	16	-	-
2011	36	K5221	-	-	-
2011	36	K5223	43	-	-
2011	36	K5231	-	-	-
2011	36	K5253	-	-	-
2011	36	K526-21	-	-	-
2011	36	K526-22	22	-	-
2011	36	K526-3	-	-	-
2011	36	K5261	-	-	-
2011	36	K5272	-	-	-
2011	36	K5291	40	-	-
2011	36	K5292	-	-	-
2011	36	K5293	-	-	-
2011	36	K5312	-	-	-
2011	36	K5321	-	-	-
2011	36	K533	40	-	-
2011	36	K533-2	102	10	9.8%
2011	36	K5341	-	-	-
2011	36	K537-2	-	-	-
2011	36	K5371	-	-	-
2011	36	K539	-	-	-
2011	36	K540	-	-	-
2011	36	K542	-	-	-
2011	36	K5441	-	-	-
2011	36	K546	1162	24	2.1%
2011	36	K548	48	-	-
2011	36	K549	625	-	-
2011	36	K550-2	-	-	-
2011	36	K552-21	-	-	-
2011	36	K552-22	88	-	-
2011	36	K5521	-	-	-
2011	36	K5522	39	-	-
2011	36	K553-21	-	-	-
2011	36	K5541	17	-	-
2011	36	K5542	-	-	-
2011	36	K5551	72	-	-
2011	36	K5552	25	-	-
2011	36	K5553	-	-	-
2011	36	K556-2	-	-	-
2011	36	K559-2	-	-	-
2011	36	K5601	11	-	-
2011	36	K5602	17	-	-
2011	36	K5603	21	-	-
2011	36	K5604	-	-	-
2011	36	K5606	-	-	-
2011	36	K5607	12	-	-
2011	36	K5608	44	-	-
2011	36	K5611	26	-	-
2011	36	K5612	98	-	-
2011	36	K5613	-	-	-
2011	36	K5621	-	-	-
2011	36	K5622	-	-	-
2011	36	K563	-	-	-
2011	36	K565	-	-	-
2011	36	K566	-	-	-
2011	36	K567-2	-	-	-
2011	36	K5671	-	-	-
2011	36	K570-2	-	-	-
2011	36	K570-3	-	-	-
2011	36	K5712	-	-	-
2011	36	K572	-	-	-
2011	36	K5731	-	-	-
2011	36	K574-2	18	-	-
2011	36	K5741	-	-	-
2011	36	K5761	11	-	-
2011	36	K5762	-	-	-
2011	36	K579-21	-	-	-
2011	36	K5801	-	-	-
2011	36	K5822	-	-	-
2011	36	K5832	-	-	-
2011	36	K5861	-	-	-
2011	36	K592	-	-	-
2011	36	K5943	23	-	-
2011	36	K5951	99	-	-
2011	36	K5952	93	-	-
2011	36	K596	35	-	-
2011	36	K597-2	123	-	-
2011	36	K5971	-	-	-
2011	36	K5972	219	-	-
2011	36	K598	-	-	-
2011	36	K598-2	-	-	-
2011	36	K599	20	-	-
2011	36	K599-2	-	-	-
2011	36	K599-3	-	-	-
2011	36	K599-4	-	-	-
2011	36	K6001	-	-	-
2011	36	K6011	-	-	-
2011	36	K6021	-	-	-
2011	36	K6022	-	-	-
2011	36	K606	-	-	-
2011	36	K607-2	-	-	-
2011	36	K607-3	19	-	-
2011	36	K6071	-	-	-
2011	36	K6072	10	-	-
2011	36	K608-3	176	-	-
2011	36	K6082	16	-	-
2011	36	K609-2	58	-	-
2011	36	K6092	30	-	-
2011	36	K6093	-	-	-
2011	36	K610-3	276	10	3.6%
2011	36	K610-5	-	-	-
2011	36	K6101	-	-	-
2011	36	K6104	-	-	-
2011	36	K6105	14	-	-
2011	36	K6111	-	-	-
2011	36	K6112	89	-	-
2011	36	K6113	148	-	-
2011	36	K613	13	-	-
2011	36	K6141	11	-	-
2011	36	K6143	-	-	-
2011	36	K6145	86	-	-
2011	36	K615	683	16	2.3%
2011	36	K615-2	-	-	-
2011	36	K616	198	-	-
2011	36	K6171	50	-	-
2011	36	K6173	-	-	-
2011	36	K6181	37	15	40.5%
2011	36	K6182	20	-	-
2011	36	K6192	-	-	-
2011	36	K620	33	-	-
2011	36	K6231	-	-	-
2011	36	K6261	29	-	-
2011	36	K6262	23	-	-
2011	36	K6272	-	-	-
2011	36	K6274	-	-	-
2011	36	K6276	-	-	-
2011	36	K6277	-	-	-
2011	36	K6278	-	-	-
2011	36	K630	-	-	-
2011	36	K6311	-	-	-
2011	36	K6321	-	-	-
2011	36	K6322	-	-	-
2011	36	K6331	46	-	-
2011	36	K6332	-	-	-
2011	36	K6333	18	-	-
2011	36	K6335	474	-	-
2011	36	K6336	33	-	-
2011	36	K6337	-	-	-
2011	36	K6338	-	-	-
2011	36	K6339	-	-	-
2011	36	K634	191	-	-
2011	36	K635	46	10	21.7%
2011	36	K635-2	-	-	-
2011	36	K635-3	49	-	-
2011	36	K636	30	-	-
2011	36	K637-2	24	-	-
2011	36	K6373	-	-	-
2011	36	K6374	-	-	-
2011	36	K638	-	-	-
2011	36	K639	63	-	-
2011	36	K639-2	-	-	-
2011	36	K6401	-	-	-
2011	36	K6402	-	-	-
2011	36	K6421	12	-	-
2011	36	K6422	-	-	-
2011	36	K643	14	-	-
2011	36	K645	-	-	-
2011	36	K646	-	-	-
2011	36	K647	23	-	-
2011	36	K647-2	-	-	-
2011	36	K648	-	-	-
2011	36	K649	-	-	-
2011	36	K651	10	-	-
2011	36	K652	-	-	-
2011	36	K653-2	-	-	-
2011	36	K653-3	14	-	-
2011	36	K6531	19	-	-
2011	36	K6532	176	-	-
2011	36	K6533	-	-	-
2011	36	K6534	56	-	-
2011	36	K654	306	16	5.2%
2011	36	K654-2	-	-	-
2011	36	K654-3	-	-	-
2011	36	K655-21	10	-	-
2011	36	K655-22	118	-	-
2011	36	K655-42	-	-	-
2011	36	K6551	-	-	-
2011	36	K6552	138	-	-
2011	36	K657-22	14	-	-
2011	36	K6572	117	-	-
2011	36	K662	24	-	-
2011	36	K663	-	-	-
2011	36	K664	218	11	5.0%
2011	36	K666	-	-	-
2011	36	K666-2	-	-	-
2011	36	K667-2	-	-	-
2011	36	K671-21	-	-	-
2011	36	K6711	45	-	-
2011	36	K6712	-	-	-
2011	36	K672	111	-	-
2011	36	K672-2	487	-	-
2011	36	K673	-	-	-
2011	36	K674	-	-	-
2011	36	K6751	-	-	-
2011	36	K6752	-	-	-
2011	36	K677	-	-	-
2011	36	K677-22	-	-	-
2011	36	K678	-	-	-
2011	36	K680	-	-	-
2011	36	K681	11	-	-
2011	36	K682-2	64	12	18.8%
2011	36	K6822	12	-	-
2011	36	K684	-	-	-
2011	36	K685	40	-	-
2011	36	K686	22	-	-
2011	36	K6871	187	-	-
2011	36	K6872	133	-	-
2011	36	K688	311	25	8.0%
2011	36	K689	-	-	-
2011	36	K691-2	26	-	-
2011	36	K692	-	-	-
2011	36	K692-2	-	-	-
2011	36	K695-21	-	-	-
2011	36	K695-22	-	-	-
2011	36	K6951	33	-	-
2011	36	K6952	59	-	-
2011	36	K6953	36	-	-
2011	36	K6954	-	-	-
2011	36	K696	-	-	-
2011	36	K697-3	213	-	-
2011	36	K6972	-	-	-
2011	36	K7021ｲ	-	-	-
2011	36	K7021ﾛ	-	-	-
2011	36	K7022	-	-	-
2011	36	K7023	-	-	-
2011	36	K7031	-	-	-
2011	36	K7032	35	-	-
2011	36	K7033	-	-	-
2011	36	K7034	-	-	-
2011	36	K704	-	-	-
2011	36	K7071	-	-	-
2011	36	K711	-	-	-
2011	36	K711-2	-	-	-
2011	36	K712	-	-	-
2011	36	K713	-	-	-
2011	36	K714	48	-	-
2011	36	K714-2	-	-	-
2011	36	K7151	26	-	-
2011	36	K7152	-	-	-
2011	36	K716-2	-	-	-
2011	36	K7161	71	-	-
2011	36	K7162	12	-	-
2011	36	K718-21	73	-	-
2011	36	K718-22	28	-	-
2011	36	K7181	106	-	-
2011	36	K7182	57	-	-
2011	36	K719-21	24	-	-
2011	36	K719-3	145	-	-
2011	36	K7191	45	-	-
2011	36	K7192	28	-	-
2011	36	K7193	177	-	-
2011	36	K721-21	278	-	-
2011	36	K721-22	29	-	-
2011	36	K721-3	-	-	-
2011	36	K7211	737	-	-
2011	36	K7212	97	-	-
2011	36	K722	87	-	-
2011	36	K724	10	-	-
2011	36	K725	14	-	-
2011	36	K726	58	-	-
2011	36	K7292	-	-	-
2011	36	K7301	-	-	-
2011	36	K7312	-	-	-
2011	36	K7321	-	-	-
2011	36	K7322	28	-	-
2011	36	K734	-	-	-
2011	36	K735-2	-	-	-
2011	36	K735-3	-	-	-
2011	36	K7361	-	-	-
2011	36	K7362	-	-	-
2011	36	K737	-	-	-
2011	36	K7381	-	-	-
2011	36	K7391	15	-	-
2011	36	K7392	-	-	-
2011	36	K740-21	29	-	-
2011	36	K740-22	102	-	-
2011	36	K740-23	13	-	-
2011	36	K7401	33	-	-
2011	36	K7402	43	-	-
2011	36	K7404	16	-	-
2011	36	K741	-	-	-
2011	36	K7421	14	-	-
2011	36	K7422	-	-	-
2011	36	K7423	-	-	-
2011	36	K7424	-	-	-
2011	36	K7431	-	-	-
2011	36	K7432	10	-	-
2011	36	K7433	-	-	-
2011	36	K7434	23	-	-
2011	36	K7435	-	-	-
2011	36	K744	-	-	-
2011	36	K745	10	-	-
2011	36	K7461	-	-	-
2011	36	K7462	11	-	-
2011	36	K747	-	-	-
2011	36	K749	-	-	-
2011	36	K751-3	-	-	-
2011	36	K7512	-	-	-
2011	36	K7513	-	-	-
2011	36	K7521	-	-	-
2011	36	K753	-	-	-
2011	36	K754-2	11	-	-
2011	36	K7551	-	-	-
2011	36	K7552	-	-	-
2011	36	K756	-	-	-
2011	36	K764	16	-	-
2011	36	K766	-	-	-
2011	36	K767	-	-	-
2011	36	K768	167	-	-
2011	36	K769	-	-	-
2011	36	K769-2	-	-	-
2011	36	K770	-	-	-
2011	36	K771	-	-	-
2011	36	K772	-	-	-
2011	36	K772-2	-	-	-
2011	36	K773	34	-	-
2011	36	K773-2	79	-	-
2011	36	K775	62	10	16.1%
2011	36	K778	-	-	-
2011	36	K778-2	-	-	-
2011	36	K780	-	-	-
2011	36	K780-2	-	-	-
2011	36	K781	199	-	-
2011	36	K783	-	-	-
2011	36	K783-2	260	-	-
2011	36	K783-3	17	-	-
2011	36	K785	-	-	-
2011	36	K786	-	-	-
2011	36	K790	-	-	-
2011	36	K794-2	-	-	-
2011	36	K797	10	-	-
2011	36	K7981	68	-	-
2011	36	K7982	-	-	-
2011	36	K800-2	14	-	-
2011	36	K800-3	14	-	-
2011	36	K8012	-	-	-
2011	36	K802	-	-	-
2011	36	K802-21	-	-	-
2011	36	K8031	-	-	-
2011	36	K8032	-	-	-
2011	36	K8034	-	-	-
2011	36	K8035	-	-	-
2011	36	K8036	454	-	-
2011	36	K804	-	-	-
2011	36	K805	14	-	-
2011	36	K809-2	-	-	-
2011	36	K814	-	-	-
2011	36	K8152	-	-	-
2011	36	K816	-	-	-
2011	36	K8181	-	-	-
2011	36	K819	-	-	-
2011	36	K821	15	-	-
2011	36	K821-2	-	-	-
2011	36	K821-3	-	-	-
2011	36	K822	-	-	-
2011	36	K8232	15	-	-
2011	36	K826-2	-	-	-
2011	36	K8281	-	-	-
2011	36	K8282	22	-	-
2011	36	K830	22	-	-
2011	36	K830-21	-	-	-
2011	36	K832	-	-	-
2011	36	K833	17	-	-
2011	36	K834	-	-	-
2011	36	K8351	10	-	-
2011	36	K8352	18	-	-
2011	36	K836	37	-	-
2011	36	K836-2	-	-	-
2011	36	K8381	-	-	-
2011	36	K8382	-	-	-
2011	36	K840	-	-	-
2011	36	K841	122	-	-
2011	36	K841-2	13	-	-
2011	36	K843	25	-	-
2011	36	K843-2	22	-	-
2011	36	K847	-	-	-
2011	36	K848	-	-	-
2011	36	K849	-	-	-
2011	36	K8502	-	-	-
2011	36	K851-2	-	-	-
2011	36	K851-31	-	-	-
2011	36	K8521	-	-	-
2011	36	K8522	-	-	-
2011	36	K8531	-	-	-
2011	36	K8532	-	-	-
2011	36	K8552	-	-	-
2011	36	K856	-	-	-
2011	36	K856-4	-	-	-
2011	36	K860	-	-	-
2011	36	K860-2	-	-	-
2011	36	K861	76	-	-
2011	36	K863	-	-	-
2011	36	K863-2	-	-	-
2011	36	K8651	-	-	-
2011	36	K8653	-	-	-
2011	36	K8654	128	-	-
2011	36	K866	-	-	-
2011	36	K867	126	-	-
2011	36	K867-4	80	-	-
2011	36	K871	-	-	-
2011	36	K872-2	78	-	-
2011	36	K872-3	107	-	-
2011	36	K872-5	-	-	-
2011	36	K8721	46	-	-
2011	36	K8722	-	-	-
2011	36	K873	21	-	-
2011	36	K877	282	-	-
2011	36	K877-2	92	-	-
2011	36	K879	104	-	-
2011	36	K883	-	-	-
2011	36	K8862	17	-	-
2011	36	K887-4	-	-	-
2011	36	K8871	-	-	-
2011	36	K8872	-	-	-
2011	36	K888-22	-	-	-
2011	36	K8881	83	-	-
2011	36	K8882	314	-	-
2011	36	K889	62	-	-
2011	36	K892	-	-	-
2011	36	K893	62	-	-
2011	36	K895	58	-	-
2011	36	K8961	-	-	-
2011	36	K8962	-	-	-
2011	36	K8963	-	-	-
2011	36	K8964	-	-	-
2011	36	K897	15	-	-
2011	36	K8981	357	-	-
2011	36	K8982	421	-	-
2011	36	K8983	10	-	-
2011	36	K901	-	-	-
2011	36	K902	11	-	-
2011	36	K9033	-	-	-
2011	36	K9051	-	-	-
2011	36	K9061	-	-	-
2011	36	K9062	34	-	-
2011	36	K9063	12	-	-
2011	36	K907	42	-	-
2011	36	K909-2	43	-	-
2011	36	K9091	105	-	-
2011	36	K9092	22	-	-
2011	36	K911	13	-	-
2011	36	K9121	10	-	-
2011	36	K9122	34	-	-
2011	36	K9131	45	-	-
2011	36	K9132	86	15	17.4%
2011	36	K9201ｲ	-	-	-
2011	36	K9202	520	146	28.1%
2011	36	K9202ｲ	761	163	21.4%
2011	36	K9202ﾛ	70	11	15.7%
2011	36	K9203	63	-	-
2011	36	K9203ｲ(1)	65	-	-
2011	36	K9204ｲ(1)	-	-	-
2011	36	K9212ﾛ	16	-	-
2011	36	K9221ｲ	-	-	-
2011	36	K9222ｲ	-	-	-
2011	36	K9222ﾛ	16	-	-
2011	37	K000-21	-	-	-
2011	37	K000-22	-	-	-
2011	37	K000-23	-	-	-
2011	37	K000-24	-	-	-
2011	37	K000-25	-	-	-
2011	37	K000-26	-	-	-
2011	37	K000-27	-	-	-
2011	37	K0001	93	-	-
2011	37	K0002	99	-	-
2011	37	K0003	75	-	-
2011	37	K0004	216	18	8.3%
2011	37	K0005	86	-	-
2011	37	K0006	29	-	-
2011	37	K0011	141	-	-
2011	37	K0012	12	-	-
2011	37	K0013	-	-	-
2011	37	K0021	24	-	-
2011	37	K0022	19	-	-
2011	37	K0023	-	-	-
2011	37	K0031	15	-	-
2011	37	K0032	-	-	-
2011	37	K0041	-	-	-
2011	37	K0042	-	-	-
2011	37	K0043	-	-	-
2011	37	K0051	85	-	-
2011	37	K0052	40	-	-
2011	37	K0053	46	-	-
2011	37	K006-33	-	-	-
2011	37	K006-41	11	-	-
2011	37	K0061	84	-	-
2011	37	K0062	52	-	-
2011	37	K0063	50	-	-
2011	37	K0071	-	-	-
2011	37	K0072	124	-	-
2011	37	K0081	-	-	-
2011	37	K0083	-	-	-
2011	37	K0094	-	-	-
2011	37	K0101	15	-	-
2011	37	K0102	29	-	-
2011	37	K0111	-	-	-
2011	37	K0112	-	-	-
2011	37	K013-21	10	-	-
2011	37	K013-22	-	-	-
2011	37	K013-23	-	-	-
2011	37	K013-24	-	-	-
2011	37	K0131	-	-	-
2011	37	K0132	-	-	-
2011	37	K0133	-	-	-
2011	37	K0134	23	-	-
2011	37	K0151	17	-	-
2011	37	K0152	-	-	-
2011	37	K0153	-	-	-
2011	37	K016	-	-	-
2011	37	K017	-	-	-
2011	37	K019	-	-	-
2011	37	K020	-	-	-
2011	37	K022	-	-	-
2011	37	K023	-	-	-
2011	37	K024	-	-	-
2011	37	K025	-	-	-
2011	37	K026	-	-	-
2011	37	K028	21	-	-
2011	37	K029	10	-	-
2011	37	K0301	102	-	-
2011	37	K0302	29	-	-
2011	37	K0311	15	-	-
2011	37	K0312	-	-	-
2011	37	K034	-	-	-
2011	37	K035	12	-	-
2011	37	K035-2	-	-	-
2011	37	K037	36	-	-
2011	37	K037-2	68	-	-
2011	37	K0391	-	-	-
2011	37	K040-2	-	-	-
2011	37	K0401	13	-	-
2011	37	K0402	-	-	-
2011	37	K042	-	-	-
2011	37	K043-31	-	-	-
2011	37	K043-32	-	-	-
2011	37	K043-33	-	-	-
2011	37	K0432	-	-	-
2011	37	K0433	-	-	-
2011	37	K0441	51	-	-
2011	37	K0442	54	-	-
2011	37	K0443	28	-	-
2011	37	K0451	37	-	-
2011	37	K0452	47	-	-
2011	37	K0453	52	-	-
2011	37	K0461	971	19	2.0%
2011	37	K0462	418	-	-
2011	37	K0463	231	-	-
2011	37	K047-2	-	-	-
2011	37	K047-3	-	-	-
2011	37	K0481	99	-	-
2011	37	K0482	299	-	-
2011	37	K0483	126	-	-
2011	37	K0491	-	-	-
2011	37	K0492	-	-	-
2011	37	K0493	12	-	-
2011	37	K0502	-	-	-
2011	37	K0503	-	-	-
2011	37	K052-21	-	-	-
2011	37	K0521	11	-	-
2011	37	K0522	10	-	-
2011	37	K0523	19	-	-
2011	37	K0531	-	-	-
2011	37	K0541	-	-	-
2011	37	K0542	119	-	-
2011	37	K0543	-	-	-
2011	37	K055-2	-	-	-
2011	37	K055-3	-	-	-
2011	37	K0561	-	-	-
2011	37	K0562	-	-	-
2011	37	K0563	-	-	-
2011	37	K0571	-	-	-
2011	37	K0572	-	-	-
2011	37	K0573	-	-	-
2011	37	K0582	-	-	-
2011	37	K0591	24	-	-
2011	37	K0593	-	-	-
2011	37	K060-31	20	-	-
2011	37	K060-32	-	-	-
2011	37	K060-33	-	-	-
2011	37	K0601	-	-	-
2011	37	K0611	58	-	-
2011	37	K0612	10	-	-
2011	37	K0613	-	-	-
2011	37	K0621	-	-	-
2011	37	K0631	-	-	-
2011	37	K0632	10	-	-
2011	37	K0633	21	-	-
2011	37	K064	-	-	-
2011	37	K065-21	-	-	-
2011	37	K0651	-	-	-
2011	37	K0652	26	-	-
2011	37	K0653	-	-	-
2011	37	K066-21	116	-	-
2011	37	K066-22	-	-	-
2011	37	K066-23	-	-	-
2011	37	K066-31	-	-	-
2011	37	K066-32	-	-	-
2011	37	K066-41	-	-	-
2011	37	K066-42	-	-	-
2011	37	K0661	-	-	-
2011	37	K0662	15	-	-
2011	37	K0663	-	-	-
2011	37	K067-21	16	-	-
2011	37	K067-22	-	-	-
2011	37	K0671	-	-	-
2011	37	K0672	-	-	-
2011	37	K0673	-	-	-
2011	37	K068-2	283	-	-
2011	37	K069-2	-	-	-
2011	37	K069-3	51	-	-
2011	37	K0701	13	-	-
2011	37	K0702	-	-	-
2011	37	K0731	64	-	-
2011	37	K0732	162	-	-
2011	37	K0733	11	-	-
2011	37	K074-21	-	-	-
2011	37	K074-22	-	-	-
2011	37	K0743	34	-	-
2011	37	K0751	-	-	-
2011	37	K0761	28	-	-
2011	37	K0762	-	-	-
2011	37	K0763	-	-	-
2011	37	K0771	10	-	-
2011	37	K0772	-	-	-
2011	37	K0781	-	-	-
2011	37	K0782	12	-	-
2011	37	K0783	-	-	-
2011	37	K079-21	111	-	-
2011	37	K079-23	-	-	-
2011	37	K0792	-	-	-
2011	37	K0793	-	-	-
2011	37	K080-3	42	-	-
2011	37	K080-4	31	-	-
2011	37	K0801	51	-	-
2011	37	K0802	14	-	-
2011	37	K0803	-	-	-
2011	37	K0811	390	-	-
2011	37	K0813	-	-	-
2011	37	K082-21	-	-	-
2011	37	K082-31	35	-	-
2011	37	K0821	783	-	-
2011	37	K0822	-	-	-
2011	37	K0823	-	-	-
2011	37	K083	31	-	-
2011	37	K0842	63	-	-
2011	37	K0843	24	-	-
2011	37	K0852	-	-	-
2011	37	K0861	-	-	-
2011	37	K0871	14	-	-
2011	37	K0872	-	-	-
2011	37	K0881	-	-	-
2011	37	K0882	12	-	-
2011	37	K089	-	-	-
2011	37	K0901	-	-	-
2011	37	K0911	-	-	-
2011	37	K0912	-	-	-
2011	37	K093	35	-	-
2011	37	K093-2	-	-	-
2011	37	K097	-	-	-
2011	37	K099	-	-	-
2011	37	K099-21	-	-	-
2011	37	K099-22	-	-	-
2011	37	K1001	-	-	-
2011	37	K1002	-	-	-
2011	37	K101-21	-	-	-
2011	37	K1011	-	-	-
2011	37	K1012	-	-	-
2011	37	K1032	-	-	-
2011	37	K110-2	-	-	-
2011	37	K112	-	-	-
2011	37	K113	-	-	-
2011	37	K116	-	-	-
2011	37	K117	-	-	-
2011	37	K121	-	-	-
2011	37	K124	-	-	-
2011	37	K125	-	-	-
2011	37	K1261	-	-	-
2011	37	K1262	-	-	-
2011	37	K128	14	-	-
2011	37	K131	170	-	-
2011	37	K131-2	23	-	-
2011	37	K132	317	-	-
2011	37	K133	-	-	-
2011	37	K134-22	118	-	-
2011	37	K1341	-	-	-
2011	37	K1342	182	-	-
2011	37	K1343	-	-	-
2011	37	K1344	-	-	-
2011	37	K135	-	-	-
2011	37	K1381	-	-	-
2011	37	K140	-	-	-
2011	37	K141-2	-	-	-
2011	37	K142-21	-	-	-
2011	37	K1421	31	-	-
2011	37	K1422	84	-	-
2011	37	K1423	117	-	-
2011	37	K1424	-	-	-
2011	37	K144	-	-	-
2011	37	K145	29	10	34.5%
2011	37	K147	-	-	-
2011	37	K148	-	-	-
2011	37	K1491	-	-	-
2011	37	K1492	14	-	-
2011	37	K150	-	-	-
2011	37	K151-2	-	-	-
2011	37	K154-2	-	-	-
2011	37	K1541	-	-	-
2011	37	K159	-	-	-
2011	37	K160	-	-	-
2011	37	K160-2	-	-	-
2011	37	K161	-	-	-
2011	37	K164-2	328	-	-
2011	37	K164-4	20	-	-
2011	37	K1641	11	-	-
2011	37	K1642	37	-	-
2011	37	K1643	56	10	17.9%
2011	37	K167	-	-	-
2011	37	K1691	-	-	-
2011	37	K1692	111	-	-
2011	37	K171	24	-	-
2011	37	K172	-	-	-
2011	37	K173	-	-	-
2011	37	K174-2	-	-	-
2011	37	K1741	-	-	-
2011	37	K1742	58	-	-
2011	37	K1751	-	-	-
2011	37	K1761	-	-	-
2011	37	K1771	84	-	-
2011	37	K1772	14	-	-
2011	37	K178-2	-	-	-
2011	37	K178-31	-	-	-
2011	37	K1781	79	-	-
2011	37	K1782	-	-	-
2011	37	K179	-	-	-
2011	37	K1801	10	-	-
2011	37	K1802	-	-	-
2011	37	K181-2	-	-	-
2011	37	K1821	14	-	-
2011	37	K1822	13	-	-
2011	37	K183	-	-	-
2011	37	K184	-	-	-
2011	37	K185	-	-	-
2011	37	K188	50	-	-
2011	37	K189	-	-	-
2011	37	K190	-	-	-
2011	37	K190-2	-	-	-
2011	37	K190-3	-	-	-
2011	37	K190-5	-	-	-
2011	37	K1911	26	-	-
2011	37	K1912	-	-	-
2011	37	K192	-	-	-
2011	37	K193-23	-	-	-
2011	37	K193-33	-	-	-
2011	37	K1932	-	-	-
2011	37	K196-2	-	-	-
2011	37	K1963	-	-	-
2011	37	K197	20	-	-
2011	37	K198	-	-	-
2011	37	K199	-	-	-
2011	37	K200-2	-	-	-
2011	37	K202	-	-	-
2011	37	K204	24	-	-
2011	37	K206	-	-	-
2011	37	K211	-	-	-
2011	37	K213	-	-	-
2011	37	K214	-	-	-
2011	37	K215-2	-	-	-
2011	37	K217	54	-	-
2011	37	K2191	40	-	-
2011	37	K2193	11	-	-
2011	37	K220	23	-	-
2011	37	K2211	-	-	-
2011	37	K222	-	-	-
2011	37	K2231	-	-	-
2011	37	K224	10	-	-
2011	37	K225-2	-	-	-
2011	37	K227	10	-	-
2011	37	K228	-	-	-
2011	37	K229	-	-	-
2011	37	K234	-	-	-
2011	37	K235	-	-	-
2011	37	K236	-	-	-
2011	37	K239	-	-	-
2011	37	K241	-	-	-
2011	37	K2421	-	-	-
2011	37	K2422	16	-	-
2011	37	K2423	20	-	-
2011	37	K2424	-	-	-
2011	37	K2425	-	-	-
2011	37	K246	12	-	-
2011	37	K249	-	-	-
2011	37	K252	-	-	-
2011	37	K256	-	-	-
2011	37	K259	-	-	-
2011	37	K2681	-	-	-
2011	37	K2682	67	-	-
2011	37	K2683	168	-	-
2011	37	K269	-	-	-
2011	37	K270	-	-	-
2011	37	K271	-	-	-
2011	37	K274	-	-	-
2011	37	K275	49	-	-
2011	37	K2761	11	-	-
2011	37	K2762	19	-	-
2011	37	K277	-	-	-
2011	37	K277-2	-	-	-
2011	37	K278	-	-	-
2011	37	K279	24	-	-
2011	37	K2801	755	-	-
2011	37	K2802	27	-	-
2011	37	K281	63	-	-
2011	37	K282-2	11	-	-
2011	37	K2821	2551	-	-
2011	37	K2822	25	-	-
2011	37	K284	-	-	-
2011	37	K285	-	-	-
2011	37	K2861	-	-	-
2011	37	K2862	-	-	-
2011	37	K287	15	-	-
2011	37	K288	21	-	-
2011	37	K291	-	-	-
2011	37	K292	-	-	-
2011	37	K294	-	-	-
2011	37	K295	-	-	-
2011	37	K2961	-	-	-
2011	37	K2962	-	-	-
2011	37	K2991	-	-	-
2011	37	K2992	-	-	-
2011	37	K300	32	-	-
2011	37	K305	-	-	-
2011	37	K309	33	-	-
2011	37	K311	-	-	-
2011	37	K318	32	-	-
2011	37	K319	74	-	-
2011	37	K320	-	-	-
2011	37	K328	-	-	-
2011	37	K331	39	-	-
2011	37	K331-2	-	-	-
2011	37	K333	15	-	-
2011	37	K333-3	15	-	-
2011	37	K334-2	-	-	-
2011	37	K336	-	-	-
2011	37	K3382	-	-	-
2011	37	K339	13	-	-
2011	37	K340	-	-	-
2011	37	K340-2	-	-	-
2011	37	K341	-	-	-
2011	37	K342	-	-	-
2011	37	K3431	-	-	-
2011	37	K344	19	-	-
2011	37	K347	71	-	-
2011	37	K347-2	-	-	-
2011	37	K349	-	-	-
2011	37	K350	-	-	-
2011	37	K352	17	-	-
2011	37	K352-2	-	-	-
2011	37	K353	-	-	-
2011	37	K354	-	-	-
2011	37	K355	-	-	-
2011	37	K356	-	-	-
2011	37	K357	-	-	-
2011	37	K358	108	-	-
2011	37	K359	-	-	-
2011	37	K360	-	-	-
2011	37	K361	31	-	-
2011	37	K362	43	-	-
2011	37	K364	35	-	-
2011	37	K367	-	-	-
2011	37	K368	28	-	-
2011	37	K3692	-	-	-
2011	37	K370	42	-	-
2011	37	K3712	-	-	-
2011	37	K3721	-	-	-
2011	37	K3731	-	-	-
2011	37	K374	-	-	-
2011	37	K3771	-	-	-
2011	37	K3772	274	-	-
2011	37	K3791	-	-	-
2011	37	K3792	-	-	-
2011	37	K382	-	-	-
2011	37	K382-2	-	-	-
2011	37	K384-2	-	-	-
2011	37	K386	169	60	35.5%
2011	37	K387	-	-	-
2011	37	K388	-	-	-
2011	37	K3892	43	-	-
2011	37	K3901	-	-	-
2011	37	K3911	-	-	-
2011	37	K392-2	-	-	-
2011	37	K3931	-	-	-
2011	37	K3932	90	-	-
2011	37	K3941	-	-	-
2011	37	K3942	-	-	-
2011	37	K395	-	-	-
2011	37	K396	-	-	-
2011	37	K4001	-	-	-
2011	37	K4002	-	-	-
2011	37	K403-23	-	-	-
2011	37	K403-24	-	-	-
2011	37	K4061	-	-	-
2011	37	K4062	-	-	-
2011	37	K4071	-	-	-
2011	37	K4072	-	-	-
2011	37	K4073ｲ	-	-	-
2011	37	K409	-	-	-
2011	37	K410	-	-	-
2011	37	K412	-	-	-
2011	37	K4131	-	-	-
2011	37	K4132	-	-	-
2011	37	K414-2	-	-	-
2011	37	K4151	12	-	-
2011	37	K419	-	-	-
2011	37	K4211	-	-	-
2011	37	K4212	-	-	-
2011	37	K422	-	-	-
2011	37	K4232	-	-	-
2011	37	K425	-	-	-
2011	37	K426-21	-	-	-
2011	37	K426-23	-	-	-
2011	37	K4261	-	-	-
2011	37	K4262	-	-	-
2011	37	K4263	15	-	-
2011	37	K427	10	-	-
2011	37	K427-2	-	-	-
2011	37	K4291	-	-	-
2011	37	K430	-	-	-
2011	37	K433	-	-	-
2011	37	K435	-	-	-
2011	37	K4391	-	-	-
2011	37	K4392	-	-	-
2011	37	K4422	-	-	-
2011	37	K4442	-	-	-
2011	37	K449	-	-	-
2011	37	K4501	-	-	-
2011	37	K4502	-	-	-
2011	37	K451	-	-	-
2011	37	K453	-	-	-
2011	37	K454	15	-	-
2011	37	K455	-	-	-
2011	37	K4571	27	-	-
2011	37	K4572	13	-	-
2011	37	K4581	-	-	-
2011	37	K4582	-	-	-
2011	37	K459	-	-	-
2011	37	K4611	73	-	-
2011	37	K4612	-	-	-
2011	37	K462	11	-	-
2011	37	K4631	94	-	-
2011	37	K4632	25	-	-
2011	37	K4641	17	-	-
2011	37	K4642	-	-	-
2011	37	K467	18	-	-
2011	37	K4691	26	-	-
2011	37	K4692	-	-	-
2011	37	K470	-	-	-
2011	37	K471	-	-	-
2011	37	K472	-	-	-
2011	37	K474-2	-	-	-
2011	37	K4741	14	-	-
2011	37	K4742	11	-	-
2011	37	K475	-	-	-
2011	37	K476-2	-	-	-
2011	37	K4761	-	-	-
2011	37	K4762	153	-	-
2011	37	K4763	27	-	-
2011	37	K4764	99	-	-
2011	37	K4765	118	-	-
2011	37	K4766	-	-	-
2011	37	K4767	-	-	-
2011	37	K4841	-	-	-
2011	37	K4842	-	-	-
2011	37	K485	-	-	-
2011	37	K486	-	-	-
2011	37	K4871	-	-	-
2011	37	K4873	-	-	-
2011	37	K488	-	-	-
2011	37	K494	-	-	-
2011	37	K496-2	-	-	-
2011	37	K496-4	10	-	-
2011	37	K4962	-	-	-
2011	37	K4981	-	-	-
2011	37	K501	-	-	-
2011	37	K501-2	-	-	-
2011	37	K502	27	-	-
2011	37	K502-21	-	-	-
2011	37	K502-22	-	-	-
2011	37	K504	16	-	-
2011	37	K507	-	-	-
2011	37	K508	-	-	-
2011	37	K508-2	-	-	-
2011	37	K509-2	-	-	-
2011	37	K509-3	-	-	-
2011	37	K5091	-	-	-
2011	37	K510	-	-	-
2011	37	K510-22	-	-	-
2011	37	K5111	-	-	-
2011	37	K5112	-	-	-
2011	37	K5113	-	-	-
2011	37	K5114	-	-	-
2011	37	K5115	-	-	-
2011	37	K513	164	-	-
2011	37	K513-2	16	-	-
2011	37	K513-3	-	-	-
2011	37	K513-4	23	-	-
2011	37	K514-21	93	-	-
2011	37	K514-22	279	-	-
2011	37	K5141	59	-	-
2011	37	K5142	28	-	-
2011	37	K5143	-	-	-
2011	37	K5144	-	-	-
2011	37	K515	-	-	-
2011	37	K516	-	-	-
2011	37	K5201	-	-	-
2011	37	K5202	-	-	-
2011	37	K522-2	19	-	-
2011	37	K5221	-	-	-
2011	37	K5223	72	-	-
2011	37	K5231	-	-	-
2011	37	K526-21	-	-	-
2011	37	K526-22	33	-	-
2011	37	K5261	-	-	-
2011	37	K5263	-	-	-
2011	37	K528	-	-	-
2011	37	K5291	36	-	-
2011	37	K5292	-	-	-
2011	37	K5293	-	-	-
2011	37	K5312	-	-	-
2011	37	K532-2	-	-	-
2011	37	K5321	-	-	-
2011	37	K5322	-	-	-
2011	37	K533	59	-	-
2011	37	K533-2	82	13	15.9%
2011	37	K5341	-	-	-
2011	37	K5351	-	-	-
2011	37	K537-2	-	-	-
2011	37	K5371	-	-	-
2011	37	K539	-	-	-
2011	37	K542	-	-	-
2011	37	K543	-	-	-
2011	37	K5441	-	-	-
2011	37	K5443	-	-	-
2011	37	K545	-	-	-
2011	37	K546	343	-	-
2011	37	K548	17	-	-
2011	37	K549	1627	35	2.2%
2011	37	K550-2	-	-	-
2011	37	K5511	-	-	-
2011	37	K552-21	-	-	-
2011	37	K552-22	79	-	-
2011	37	K5521	-	-	-
2011	37	K5522	23	-	-
2011	37	K553-21	-	-	-
2011	37	K553-23	-	-	-
2011	37	K5531	-	-	-
2011	37	K5532	-	-	-
2011	37	K5533	-	-	-
2011	37	K5541	13	-	-
2011	37	K5542	11	-	-
2011	37	K5551	49	-	-
2011	37	K5552	28	-	-
2011	37	K5553	12	-	-
2011	37	K557-3	-	-	-
2011	37	K5601	10	-	-
2011	37	K5602	-	-	-
2011	37	K5603	24	-	-
2011	37	K5604	-	-	-
2011	37	K5606	-	-	-
2011	37	K5607	43	-	-
2011	37	K5608	15	-	-
2011	37	K5611	39	-	-
2011	37	K5612	71	-	-
2011	37	K5613	-	-	-
2011	37	K5622	-	-	-
2011	37	K563	-	-	-
2011	37	K566	10	-	-
2011	37	K567-2	-	-	-
2011	37	K5671	-	-	-
2011	37	K5672	-	-	-
2011	37	K5673	-	-	-
2011	37	K5681	-	-	-
2011	37	K570-2	-	-	-
2011	37	K570-3	14	-	-
2011	37	K5711	-	-	-
2011	37	K5712	-	-	-
2011	37	K5731	-	-	-
2011	37	K5741	10	-	-
2011	37	K5742	-	-	-
2011	37	K5761	10	-	-
2011	37	K5762	-	-	-
2011	37	K5764	-	-	-
2011	37	K579-21	-	-	-
2011	37	K5801	-	-	-
2011	37	K5802	-	-	-
2011	37	K5812	-	-	-
2011	37	K5822	-	-	-
2011	37	K5832	-	-	-
2011	37	K5834	-	-	-
2011	37	K5861	-	-	-
2011	37	K5862	-	-	-
2011	37	K587	-	-	-
2011	37	K5943	-	-	-
2011	37	K595-2	-	-	-
2011	37	K5951	-	-	-
2011	37	K5952	51	-	-
2011	37	K596	78	-	-
2011	37	K597-2	120	-	-
2011	37	K597-3	-	-	-
2011	37	K597-4	-	-	-
2011	37	K5971	-	-	-
2011	37	K5972	287	-	-
2011	37	K598	-	-	-
2011	37	K599	-	-	-
2011	37	K599-2	-	-	-
2011	37	K599-3	-	-	-
2011	37	K599-4	-	-	-
2011	37	K6001	20	-	-
2011	37	K6002	-	-	-
2011	37	K6011	16	-	-
2011	37	K6021	11	-	-
2011	37	K607-2	-	-	-
2011	37	K6071	-	-	-
2011	37	K6072	64	-	-
2011	37	K608-3	130	-	-
2011	37	K6082	19	-	-
2011	37	K609-2	29	-	-
2011	37	K6092	40	-	-
2011	37	K6093	-	-	-
2011	37	K610-2	-	-	-
2011	37	K610-3	253	-	-
2011	37	K610-4	-	-	-
2011	37	K6101	16	-	-
2011	37	K6103	-	-	-
2011	37	K6105	22	-	-
2011	37	K6111	-	-	-
2011	37	K6112	12	-	-
2011	37	K6113	191	23	12.0%
2011	37	K613	34	-	-
2011	37	K6141	-	-	-
2011	37	K6142	-	-	-
2011	37	K6143	-	-	-
2011	37	K6144	-	-	-
2011	37	K6145	89	-	-
2011	37	K615	790	22	2.8%
2011	37	K615-2	-	-	-
2011	37	K616	272	-	-
2011	37	K617-2	10	-	-
2011	37	K617-3	-	-	-
2011	37	K6171	30	-	-
2011	37	K6172	-	-	-
2011	37	K6173	10	-	-
2011	37	K6181	17	-	-
2011	37	K6182	128	30	23.4%
2011	37	K6192	-	-	-
2011	37	K620	49	-	-
2011	37	K6232	-	-	-
2011	37	K6251	-	-	-
2011	37	K6252	-	-	-
2011	37	K6261	57	-	-
2011	37	K6262	31	-	-
2011	37	K6271	-	-	-
2011	37	K6272	-	-	-
2011	37	K6273	-	-	-
2011	37	K6274	10	-	-
2011	37	K6276	-	-	-
2011	37	K6277	-	-	-
2011	37	K6278	-	-	-
2011	37	K628	-	-	-
2011	37	K6312	-	-	-
2011	37	K6321	-	-	-
2011	37	K6322	-	-	-
2011	37	K6331	69	-	-
2011	37	K6332	-	-	-
2011	37	K6333	74	-	-
2011	37	K6334	-	-	-
2011	37	K6335	920	-	-
2011	37	K6336	35	-	-
2011	37	K6338	15	-	-
2011	37	K6339	-	-	-
2011	37	K634	54	-	-
2011	37	K635	69	11	15.9%
2011	37	K635-2	-	-	-
2011	37	K635-3	50	-	-
2011	37	K636	40	-	-
2011	37	K636-2	-	-	-
2011	37	K637-2	20	-	-
2011	37	K6371	-	-	-
2011	37	K6372	-	-	-
2011	37	K6373	-	-	-
2011	37	K6374	-	-	-
2011	37	K638	-	-	-
2011	37	K639	137	10	7.3%
2011	37	K6402	-	-	-
2011	37	K641	-	-	-
2011	37	K6421	14	-	-
2011	37	K643	-	-	-
2011	37	K645	-	-	-
2011	37	K647	19	-	-
2011	37	K647-2	-	-	-
2011	37	K651	11	-	-
2011	37	K653-3	28	-	-
2011	37	K6531	23	-	-
2011	37	K6532	370	-	-
2011	37	K6533	-	-	-
2011	37	K6534	152	-	-
2011	37	K654	417	22	5.3%
2011	37	K654-2	-	-	-
2011	37	K654-3	11	-	-
2011	37	K655-21	-	-	-
2011	37	K655-22	113	-	-
2011	37	K655-42	-	-	-
2011	37	K6551	-	-	-
2011	37	K6552	230	-	-
2011	37	K657-22	28	-	-
2011	37	K6571	-	-	-
2011	37	K6572	140	-	-
2011	37	K662	37	-	-
2011	37	K663	-	-	-
2011	37	K664	505	44	8.7%
2011	37	K665	-	-	-
2011	37	K666	-	-	-
2011	37	K667	-	-	-
2011	37	K667-2	-	-	-
2011	37	K670	-	-	-
2011	37	K6711	33	-	-
2011	37	K6712	-	-	-
2011	37	K672	176	-	-
2011	37	K672-2	644	-	-
2011	37	K673	-	-	-
2011	37	K674	-	-	-
2011	37	K6751	12	-	-
2011	37	K6752	-	-	-
2011	37	K6753	-	-	-
2011	37	K677	-	-	-
2011	37	K677-21	-	-	-
2011	37	K677-22	-	-	-
2011	37	K678	-	-	-
2011	37	K680	-	-	-
2011	37	K681	16	-	-
2011	37	K682-2	94	20	21.3%
2011	37	K6822	22	-	-
2011	37	K684	-	-	-
2011	37	K685	96	-	-
2011	37	K686	13	-	-
2011	37	K6871	418	-	-
2011	37	K6872	105	-	-
2011	37	K688	547	39	7.1%
2011	37	K689	-	-	-
2011	37	K690	-	-	-
2011	37	K691-2	22	-	-
2011	37	K692	-	-	-
2011	37	K692-2	-	-	-
2011	37	K695-21	-	-	-
2011	37	K695-22	-	-	-
2011	37	K6951	40	-	-
2011	37	K6952	63	-	-
2011	37	K6953	18	-	-
2011	37	K6954	-	-	-
2011	37	K6955	-	-	-
2011	37	K696	-	-	-
2011	37	K697-2	-	-	-
2011	37	K697-3	254	-	-
2011	37	K6972	-	-	-
2011	37	K6982	-	-	-
2011	37	K6991	-	-	-
2011	37	K6992	-	-	-
2011	37	K701	-	-	-
2011	37	K7021ｲ	10	-	-
2011	37	K7021ﾛ	-	-	-
2011	37	K7022	14	-	-
2011	37	K7023	11	-	-
2011	37	K7031	21	-	-
2011	37	K7032	39	-	-
2011	37	K7033	-	-	-
2011	37	K7034	-	-	-
2011	37	K704	-	-	-
2011	37	K705	-	-	-
2011	37	K706	-	-	-
2011	37	K7071	-	-	-
2011	37	K7072	-	-	-
2011	37	K711	15	-	-
2011	37	K711-2	20	-	-
2011	37	K712	-	-	-
2011	37	K713	-	-	-
2011	37	K714	95	-	-
2011	37	K714-2	11	-	-
2011	37	K7151	38	-	-
2011	37	K7152	-	-	-
2011	37	K716-2	-	-	-
2011	37	K7161	94	-	-
2011	37	K7162	13	-	-
2011	37	K717	-	-	-
2011	37	K718-21	61	-	-
2011	37	K718-22	35	-	-
2011	37	K7181	209	-	-
2011	37	K7182	115	-	-
2011	37	K719-21	27	-	-
2011	37	K719-22	-	-	-
2011	37	K719-3	168	-	-
2011	37	K7191	74	-	-
2011	37	K7192	26	-	-
2011	37	K7193	233	-	-
2011	37	K720	-	-	-
2011	37	K721-21	376	-	-
2011	37	K721-22	47	-	-
2011	37	K721-3	-	-	-
2011	37	K7211	1102	-	-
2011	37	K7212	156	-	-
2011	37	K722	83	-	-
2011	37	K724	-	-	-
2011	37	K725	14	-	-
2011	37	K726	78	-	-
2011	37	K7291	-	-	-
2011	37	K7292	-	-	-
2011	37	K7301	-	-	-
2011	37	K7312	-	-	-
2011	37	K7322	53	-	-
2011	37	K734	-	-	-
2011	37	K735	-	-	-
2011	37	K735-2	26	-	-
2011	37	K735-3	-	-	-
2011	37	K7361	-	-	-
2011	37	K7362	-	-	-
2011	37	K737	-	-	-
2011	37	K739-2	-	-	-
2011	37	K7391	13	-	-
2011	37	K7392	-	-	-
2011	37	K740-21	15	-	-
2011	37	K740-22	89	-	-
2011	37	K740-23	-	-	-
2011	37	K7401	31	-	-
2011	37	K7402	78	-	-
2011	37	K7404	26	-	-
2011	37	K7421	20	-	-
2011	37	K7432	33	-	-
2011	37	K7433	-	-	-
2011	37	K7434	39	-	-
2011	37	K7435	10	-	-
2011	37	K744	-	-	-
2011	37	K745	12	-	-
2011	37	K746-2	-	-	-
2011	37	K7461	10	-	-
2011	37	K7462	-	-	-
2011	37	K747	-	-	-
2011	37	K7481	-	-	-
2011	37	K7482	-	-	-
2011	37	K7501	-	-	-
2011	37	K751-2	-	-	-
2011	37	K7511	-	-	-
2011	37	K7512	-	-	-
2011	37	K753	11	-	-
2011	37	K754-2	18	-	-
2011	37	K7551	-	-	-
2011	37	K7552	-	-	-
2011	37	K756	-	-	-
2011	37	K758	-	-	-
2011	37	K764	-	-	-
2011	37	K766	-	-	-
2011	37	K768	482	-	-
2011	37	K769	-	-	-
2011	37	K769-2	-	-	-
2011	37	K771	24	-	-
2011	37	K772	-	-	-
2011	37	K772-2	-	-	-
2011	37	K773	69	-	-
2011	37	K773-2	63	-	-
2011	37	K775	74	12	16.2%
2011	37	K778	-	-	-
2011	37	K778-2	-	-	-
2011	37	K779-3	15	-	-
2011	37	K780	-	-	-
2011	37	K780-2	18	-	-
2011	37	K781	238	-	-
2011	37	K781-2	-	-	-
2011	37	K7821	-	-	-
2011	37	K783	15	-	-
2011	37	K783-2	281	17	6.0%
2011	37	K783-3	37	-	-
2011	37	K785	-	-	-
2011	37	K786	-	-	-
2011	37	K787	-	-	-
2011	37	K790	-	-	-
2011	37	K794-2	-	-	-
2011	37	K795	-	-	-
2011	37	K797	-	-	-
2011	37	K7981	93	-	-
2011	37	K7982	-	-	-
2011	37	K799	-	-	-
2011	37	K800-2	62	-	-
2011	37	K800-3	33	-	-
2011	37	K802	19	-	-
2011	37	K802-21	63	-	-
2011	37	K802-22	-	-	-
2011	37	K8031	-	-	-
2011	37	K8032	-	-	-
2011	37	K8034	19	-	-
2011	37	K8035	-	-	-
2011	37	K8036	606	-	-
2011	37	K804	13	-	-
2011	37	K805	22	-	-
2011	37	K809-2	-	-	-
2011	37	K811	-	-	-
2011	37	K813	-	-	-
2011	37	K814	-	-	-
2011	37	K8151	-	-	-
2011	37	K8152	-	-	-
2011	37	K816	19	-	-
2011	37	K8173	-	-	-
2011	37	K819	-	-	-
2011	37	K819-2	-	-	-
2011	37	K821	63	-	-
2011	37	K821-2	-	-	-
2011	37	K821-3	-	-	-
2011	37	K822	-	-	-
2011	37	K823-2	-	-	-
2011	37	K8231	-	-	-
2011	37	K8232	18	-	-
2011	37	K824	-	-	-
2011	37	K826	-	-	-
2011	37	K826-2	-	-	-
2011	37	K8271	-	-	-
2011	37	K8272	-	-	-
2011	37	K8281	22	-	-
2011	37	K8282	18	-	-
2011	37	K830	59	-	-
2011	37	K830-21	-	-	-
2011	37	K832	-	-	-
2011	37	K833	23	-	-
2011	37	K834	-	-	-
2011	37	K834-2	-	-	-
2011	37	K8351	-	-	-
2011	37	K8352	26	-	-
2011	37	K836	34	-	-
2011	37	K8381	-	-	-
2011	37	K8382	-	-	-
2011	37	K839	-	-	-
2011	37	K840	-	-	-
2011	37	K841	279	-	-
2011	37	K841-2	21	-	-
2011	37	K843	162	-	-
2011	37	K843-2	87	-	-
2011	37	K843-3	-	-	-
2011	37	K845	-	-	-
2011	37	K848	-	-	-
2011	37	K849	-	-	-
2011	37	K8501	-	-	-
2011	37	K851-2	-	-	-
2011	37	K8521	-	-	-
2011	37	K8523	-	-	-
2011	37	K8531	-	-	-
2011	37	K8532	-	-	-
2011	37	K856-2	-	-	-
2011	37	K856-4	-	-	-
2011	37	K857	-	-	-
2011	37	K860	10	-	-
2011	37	K860-2	-	-	-
2011	37	K861	80	-	-
2011	37	K863	-	-	-
2011	37	K8654	97	-	-
2011	37	K866	-	-	-
2011	37	K867	288	-	-
2011	37	K867-3	26	-	-
2011	37	K867-4	17	-	-
2011	37	K871	-	-	-
2011	37	K872-2	24	-	-
2011	37	K872-3	118	-	-
2011	37	K8721	98	-	-
2011	37	K8722	-	-	-
2011	37	K873	15	-	-
2011	37	K877	341	-	-
2011	37	K877-2	13	-	-
2011	37	K879	122	-	-
2011	37	K883	-	-	-
2011	37	K885	-	-	-
2011	37	K8862	-	-	-
2011	37	K887-4	-	-	-
2011	37	K8871	-	-	-
2011	37	K8872	-	-	-
2011	37	K888-21	-	-	-
2011	37	K888-22	-	-	-
2011	37	K8881	178	-	-
2011	37	K8882	129	-	-
2011	37	K889	65	-	-
2011	37	K892	19	-	-
2011	37	K893	61	-	-
2011	37	K8941	17	-	-
2011	37	K8942	-	-	-
2011	37	K895	105	-	-
2011	37	K8961	35	-	-
2011	37	K8962	-	-	-
2011	37	K8963	10	-	-
2011	37	K8964	-	-	-
2011	37	K897	-	-	-
2011	37	K8981	301	-	-
2011	37	K8982	535	-	-
2011	37	K8983	17	-	-
2011	37	K901	21	-	-
2011	37	K902	15	-	-
2011	37	K904	-	-	-
2011	37	K9061	34	-	-
2011	37	K9062	41	-	-
2011	37	K9063	15	-	-
2011	37	K907	26	-	-
2011	37	K909-2	30	-	-
2011	37	K9091	204	-	-
2011	37	K9092	-	-	-
2011	37	K911	14	-	-
2011	37	K9121	25	-	-
2011	37	K9122	27	-	-
2011	37	K913-21	-	-	-
2011	37	K9131	60	-	-
2011	37	K9132	41	-	-
2011	37	K9202	558	140	25.1%
2011	37	K9202ｲ	916	215	23.5%
2011	37	K9202ﾛ	132	15	11.4%
2011	37	K9203	14	-	-
2011	37	K9203ｲ(1)	13	-	-
2011	37	K9204	-	-	-
2011	37	K9204ｲ(1)	-	-	-
2011	37	K9205	-	-	-
2011	37	K9211ｲ	-	-	-
2011	37	K9212ｲ	-	-	-
2011	37	K9212ﾛ	-	-	-
2011	37	K9221ｲ	-	-	-
2011	37	K9222ﾛ	-	-	-
2011	37	K9223	-	-	-
2011	37	K923	-	-	-
2011	38	K000-21	-	-	-
2011	38	K000-22	-	-	-
2011	38	K000-24	-	-	-
2011	38	K000-28	-	-	-
2011	38	K0001	69	-	-
2011	38	K0002	71	-	-
2011	38	K0003	57	-	-
2011	38	K0004	193	18	9.3%
2011	38	K0005	51	-	-
2011	38	K0006	21	-	-
2011	38	K0011	159	-	-
2011	38	K0012	22	-	-
2011	38	K0013	11	-	-
2011	38	K0021	14	-	-
2011	38	K0022	16	-	-
2011	38	K0023	-	-	-
2011	38	K0031	-	-	-
2011	38	K0032	-	-	-
2011	38	K0033	-	-	-
2011	38	K0041	-	-	-
2011	38	K0042	-	-	-
2011	38	K0043	-	-	-
2011	38	K0051	41	-	-
2011	38	K0052	70	-	-
2011	38	K0053	47	-	-
2011	38	K006-31	-	-	-
2011	38	K006-41	-	-	-
2011	38	K0061	43	-	-
2011	38	K0062	61	-	-
2011	38	K0063	70	-	-
2011	38	K0071	-	-	-
2011	38	K0072	176	-	-
2011	38	K0081	25	-	-
2011	38	K0091	-	-	-
2011	38	K0092	-	-	-
2011	38	K0094	-	-	-
2011	38	K0101	20	-	-
2011	38	K0102	23	-	-
2011	38	K0111	-	-	-
2011	38	K013-21	21	-	-
2011	38	K013-22	25	-	-
2011	38	K013-23	-	-	-
2011	38	K013-24	-	-	-
2011	38	K0131	-	-	-
2011	38	K0132	-	-	-
2011	38	K0133	-	-	-
2011	38	K0134	26	-	-
2011	38	K014	-	-	-
2011	38	K0151	16	-	-
2011	38	K0152	15	-	-
2011	38	K0153	-	-	-
2011	38	K016	15	-	-
2011	38	K017	-	-	-
2011	38	K019	-	-	-
2011	38	K020	-	-	-
2011	38	K022	-	-	-
2011	38	K023	-	-	-
2011	38	K024	-	-	-
2011	38	K025	-	-	-
2011	38	K0271	-	-	-
2011	38	K028	13	-	-
2011	38	K029	10	-	-
2011	38	K0301	122	-	-
2011	38	K0302	25	-	-
2011	38	K0311	24	-	-
2011	38	K0332	-	-	-
2011	38	K035	-	-	-
2011	38	K035-2	-	-	-
2011	38	K037	37	-	-
2011	38	K037-2	65	-	-
2011	38	K0391	-	-	-
2011	38	K0392	-	-	-
2011	38	K040-2	-	-	-
2011	38	K0401	22	-	-
2011	38	K0402	-	-	-
2011	38	K042	-	-	-
2011	38	K043-31	-	-	-
2011	38	K043-32	-	-	-
2011	38	K043-33	-	-	-
2011	38	K0431	-	-	-
2011	38	K0432	-	-	-
2011	38	K0433	-	-	-
2011	38	K0441	18	-	-
2011	38	K0442	24	-	-
2011	38	K0443	22	-	-
2011	38	K0451	30	-	-
2011	38	K0452	35	-	-
2011	38	K0453	65	-	-
2011	38	K0461	815	19	2.3%
2011	38	K0462	361	-	-
2011	38	K0463	217	-	-
2011	38	K047-2	-	-	-
2011	38	K047-3	11	-	-
2011	38	K0481	98	-	-
2011	38	K0482	274	-	-
2011	38	K0483	135	-	-
2011	38	K0491	-	-	-
2011	38	K0492	-	-	-
2011	38	K0493	-	-	-
2011	38	K0502	-	-	-
2011	38	K0503	10	-	-
2011	38	K052-21	-	-	-
2011	38	K052-32	-	-	-
2011	38	K052-33	-	-	-
2011	38	K0521	-	-	-
2011	38	K0522	-	-	-
2011	38	K0523	17	-	-
2011	38	K0531	-	-	-
2011	38	K0532	-	-	-
2011	38	K0541	-	-	-
2011	38	K0542	23	-	-
2011	38	K0543	-	-	-
2011	38	K055-2	-	-	-
2011	38	K055-3	-	-	-
2011	38	K0561	-	-	-
2011	38	K0562	10	-	-
2011	38	K0563	-	-	-
2011	38	K0572	-	-	-
2011	38	K0573	-	-	-
2011	38	K0582	-	-	-
2011	38	K0583	-	-	-
2011	38	K0584	-	-	-
2011	38	K0591	11	-	-
2011	38	K0593	-	-	-
2011	38	K060-31	-	-	-
2011	38	K060-32	-	-	-
2011	38	K0601	-	-	-
2011	38	K0611	57	-	-
2011	38	K0612	-	-	-
2011	38	K0613	-	-	-
2011	38	K0631	-	-	-
2011	38	K0632	-	-	-
2011	38	K0633	11	-	-
2011	38	K0651	-	-	-
2011	38	K0652	12	-	-
2011	38	K0653	-	-	-
2011	38	K066-21	97	-	-
2011	38	K066-22	14	-	-
2011	38	K066-31	-	-	-
2011	38	K066-32	-	-	-
2011	38	K066-33	-	-	-
2011	38	K066-41	-	-	-
2011	38	K066-42	-	-	-
2011	38	K066-5	-	-	-
2011	38	K066-7	-	-	-
2011	38	K0661	-	-	-
2011	38	K0662	-	-	-
2011	38	K0663	-	-	-
2011	38	K067-21	-	-	-
2011	38	K067-22	-	-	-
2011	38	K0671	-	-	-
2011	38	K0672	-	-	-
2011	38	K068	-	-	-
2011	38	K068-2	185	-	-
2011	38	K069	-	-	-
2011	38	K069-2	-	-	-
2011	38	K069-3	11	-	-
2011	38	K0701	17	-	-
2011	38	K0702	-	-	-
2011	38	K0723	-	-	-
2011	38	K0731	140	-	-
2011	38	K0732	174	-	-
2011	38	K0733	17	-	-
2011	38	K074-22	-	-	-
2011	38	K074-23	-	-	-
2011	38	K0743	16	-	-
2011	38	K0751	-	-	-
2011	38	K0761	-	-	-
2011	38	K0762	-	-	-
2011	38	K0763	-	-	-
2011	38	K0771	-	-	-
2011	38	K0782	16	-	-
2011	38	K0783	-	-	-
2011	38	K079-21	114	-	-
2011	38	K079-23	-	-	-
2011	38	K0791	-	-	-
2011	38	K0793	-	-	-
2011	38	K080-3	-	-	-
2011	38	K080-4	-	-	-
2011	38	K0801	134	-	-
2011	38	K0802	43	-	-
2011	38	K0803	-	-	-
2011	38	K0811	355	-	-
2011	38	K0812	-	-	-
2011	38	K082-21	-	-	-
2011	38	K082-31	28	-	-
2011	38	K0821	710	-	-
2011	38	K0823	-	-	-
2011	38	K083	103	-	-
2011	38	K0842	68	-	-
2011	38	K0843	27	-	-
2011	38	K0852	-	-	-
2011	38	K0871	23	-	-
2011	38	K0872	-	-	-
2011	38	K0882	-	-	-
2011	38	K089	-	-	-
2011	38	K0911	-	-	-
2011	38	K0912	12	-	-
2011	38	K093	79	-	-
2011	38	K093-2	-	-	-
2011	38	K094	-	-	-
2011	38	K096	-	-	-
2011	38	K097	-	-	-
2011	38	K098	-	-	-
2011	38	K099	-	-	-
2011	38	K099-21	-	-	-
2011	38	K099-22	10	-	-
2011	38	K1002	12	-	-
2011	38	K1011	-	-	-
2011	38	K1012	-	-	-
2011	38	K1032	-	-	-
2011	38	K108	-	-	-
2011	38	K110-2	19	-	-
2011	38	K121	-	-	-
2011	38	K125	-	-	-
2011	38	K1262	-	-	-
2011	38	K128	-	-	-
2011	38	K131	115	-	-
2011	38	K132	374	-	-
2011	38	K133	-	-	-
2011	38	K134-22	-	-	-
2011	38	K1341	-	-	-
2011	38	K1342	100	-	-
2011	38	K1343	-	-	-
2011	38	K135	-	-	-
2011	38	K136	-	-	-
2011	38	K1381	-	-	-
2011	38	K141-2	11	-	-
2011	38	K142-21	12	-	-
2011	38	K1421	48	-	-
2011	38	K1422	33	-	-
2011	38	K1423	73	-	-
2011	38	K144	13	-	-
2011	38	K145	30	-	-
2011	38	K147	-	-	-
2011	38	K148	-	-	-
2011	38	K1491	-	-	-
2011	38	K1492	10	-	-
2011	38	K150	-	-	-
2011	38	K151-2	-	-	-
2011	38	K154-2	-	-	-
2011	38	K159	-	-	-
2011	38	K160-2	10	-	-
2011	38	K162	-	-	-
2011	38	K163	-	-	-
2011	38	K164-2	323	-	-
2011	38	K164-4	11	-	-
2011	38	K1641	-	-	-
2011	38	K1642	23	-	-
2011	38	K1643	46	-	-
2011	38	K166	-	-	-
2011	38	K167	-	-	-
2011	38	K1691	-	-	-
2011	38	K1692	160	-	-
2011	38	K171	22	-	-
2011	38	K172	-	-	-
2011	38	K174-2	-	-	-
2011	38	K1741	-	-	-
2011	38	K1742	46	-	-
2011	38	K1752	-	-	-
2011	38	K1761	-	-	-
2011	38	K1771	135	-	-
2011	38	K1772	10	-	-
2011	38	K178-2	-	-	-
2011	38	K178-31	-	-	-
2011	38	K1781	51	-	-
2011	38	K179	-	-	-
2011	38	K1801	-	-	-
2011	38	K1802	-	-	-
2011	38	K1803	-	-	-
2011	38	K1812	-	-	-
2011	38	K182-22	-	-	-
2011	38	K1821	15	-	-
2011	38	K1822	-	-	-
2011	38	K183	-	-	-
2011	38	K186	-	-	-
2011	38	K188	37	-	-
2011	38	K189	-	-	-
2011	38	K190	10	-	-
2011	38	K190-2	-	-	-
2011	38	K190-3	-	-	-
2011	38	K1911	23	-	-
2011	38	K1912	-	-	-
2011	38	K192	-	-	-
2011	38	K193-21	-	-	-
2011	38	K193-22	-	-	-
2011	38	K193-23	-	-	-
2011	38	K193-31	-	-	-
2011	38	K193-33	-	-	-
2011	38	K1932	-	-	-
2011	38	K196-2	-	-	-
2011	38	K197	14	-	-
2011	38	K198	-	-	-
2011	38	K200	-	-	-
2011	38	K200-2	-	-	-
2011	38	K202	-	-	-
2011	38	K204	22	-	-
2011	38	K205	-	-	-
2011	38	K206	13	-	-
2011	38	K208	-	-	-
2011	38	K213	-	-	-
2011	38	K214	-	-	-
2011	38	K215-2	17	-	-
2011	38	K216	-	-	-
2011	38	K217	44	-	-
2011	38	K218	-	-	-
2011	38	K2191	129	-	-
2011	38	K2192	-	-	-
2011	38	K2193	32	-	-
2011	38	K220	-	-	-
2011	38	K2211	-	-	-
2011	38	K2212	-	-	-
2011	38	K222	-	-	-
2011	38	K223-2	-	-	-
2011	38	K2231	12	-	-
2011	38	K2233	12	-	-
2011	38	K224	64	-	-
2011	38	K225-2	11	-	-
2011	38	K226	-	-	-
2011	38	K227	21	-	-
2011	38	K228	-	-	-
2011	38	K229	-	-	-
2011	38	K2301	-	-	-
2011	38	K2302	-	-	-
2011	38	K234	12	-	-
2011	38	K235	-	-	-
2011	38	K236	-	-	-
2011	38	K237	-	-	-
2011	38	K239	-	-	-
2011	38	K241	-	-	-
2011	38	K2422	-	-	-
2011	38	K2423	-	-	-
2011	38	K2424	-	-	-
2011	38	K2425	-	-	-
2011	38	K246	-	-	-
2011	38	K249	-	-	-
2011	38	K250	-	-	-
2011	38	K252	-	-	-
2011	38	K2541	-	-	-
2011	38	K255	-	-	-
2011	38	K259	44	-	-
2011	38	K260	-	-	-
2011	38	K2681	-	-	-
2011	38	K2682	29	-	-
2011	38	K2683	153	-	-
2011	38	K269	-	-	-
2011	38	K270	-	-	-
2011	38	K274	-	-	-
2011	38	K275	29	-	-
2011	38	K2761	11	-	-
2011	38	K2762	125	-	-
2011	38	K277	-	-	-
2011	38	K277-2	-	-	-
2011	38	K278	-	-	-
2011	38	K279	41	-	-
2011	38	K2801	935	-	-
2011	38	K2802	117	-	-
2011	38	K281	103	-	-
2011	38	K282-2	-	-	-
2011	38	K2821	2956	-	-
2011	38	K2822	11	-	-
2011	38	K284	-	-	-
2011	38	K2861	-	-	-
2011	38	K2862	-	-	-
2011	38	K287	13	-	-
2011	38	K288	11	-	-
2011	38	K289	-	-	-
2011	38	K290	-	-	-
2011	38	K290-2	-	-	-
2011	38	K291	-	-	-
2011	38	K292	-	-	-
2011	38	K2961	-	-	-
2011	38	K297	-	-	-
2011	38	K2991	-	-	-
2011	38	K2992	-	-	-
2011	38	K300	80	-	-
2011	38	K309	45	-	-
2011	38	K313	-	-	-
2011	38	K3142	-	-	-
2011	38	K317	-	-	-
2011	38	K318	16	-	-
2011	38	K319	268	-	-
2011	38	K320	-	-	-
2011	38	K327	-	-	-
2011	38	K328	10	-	-
2011	38	K331	35	-	-
2011	38	K331-2	-	-	-
2011	38	K333	10	-	-
2011	38	K333-3	23	-	-
2011	38	K334	-	-	-
2011	38	K334-2	-	-	-
2011	38	K337	-	-	-
2011	38	K3381	-	-	-
2011	38	K3382	-	-	-
2011	38	K339	-	-	-
2011	38	K340	-	-	-
2011	38	K340-2	-	-	-
2011	38	K342	15	-	-
2011	38	K3431	-	-	-
2011	38	K3432	-	-	-
2011	38	K344	14	-	-
2011	38	K347	32	-	-
2011	38	K347-2	-	-	-
2011	38	K352	25	-	-
2011	38	K352-2	-	-	-
2011	38	K353	12	-	-
2011	38	K354	-	-	-
2011	38	K355	-	-	-
2011	38	K357	-	-	-
2011	38	K358	66	-	-
2011	38	K359	-	-	-
2011	38	K360	11	-	-
2011	38	K361	-	-	-
2011	38	K362	53	-	-
2011	38	K363	-	-	-
2011	38	K364	59	-	-
2011	38	K367	-	-	-
2011	38	K368	30	-	-
2011	38	K3691	-	-	-
2011	38	K370	18	-	-
2011	38	K3713	-	-	-
2011	38	K3721	-	-	-
2011	38	K3731	-	-	-
2011	38	K374	17	-	-
2011	38	K3771	-	-	-
2011	38	K3772	301	-	-
2011	38	K379-22	-	-	-
2011	38	K3791	-	-	-
2011	38	K382-2	-	-	-
2011	38	K383	-	-	-
2011	38	K384-2	12	-	-
2011	38	K386	134	43	32.1%
2011	38	K387	-	-	-
2011	38	K388	-	-	-
2011	38	K3892	56	-	-
2011	38	K3902	-	-	-
2011	38	K392	-	-	-
2011	38	K392-2	10	-	-
2011	38	K3932	66	-	-
2011	38	K3941	10	-	-
2011	38	K3942	18	-	-
2011	38	K395	-	-	-
2011	38	K396	-	-	-
2011	38	K4001	-	-	-
2011	38	K401	-	-	-
2011	38	K403-23	-	-	-
2011	38	K4061	-	-	-
2011	38	K407-2	-	-	-
2011	38	K4071	-	-	-
2011	38	K4072	-	-	-
2011	38	K4073ｲ	-	-	-
2011	38	K4073ﾛ	-	-	-
2011	38	K408	-	-	-
2011	38	K410	-	-	-
2011	38	K411	-	-	-
2011	38	K412	-	-	-
2011	38	K4132	10	-	-
2011	38	K414-2	-	-	-
2011	38	K4151	28	-	-
2011	38	K4152	-	-	-
2011	38	K419	-	-	-
2011	38	K4211	-	-	-
2011	38	K422	-	-	-
2011	38	K4232	-	-	-
2011	38	K424	-	-	-
2011	38	K425	-	-	-
2011	38	K426-21	-	-	-
2011	38	K426-22	-	-	-
2011	38	K426-23	-	-	-
2011	38	K4261	-	-	-
2011	38	K4262	-	-	-
2011	38	K4263	12	-	-
2011	38	K427	35	-	-
2011	38	K427-2	-	-	-
2011	38	K428	-	-	-
2011	38	K429-21	-	-	-
2011	38	K4291	-	-	-
2011	38	K4292	-	-	-
2011	38	K430	-	-	-
2011	38	K433	-	-	-
2011	38	K434	13	-	-
2011	38	K435	15	-	-
2011	38	K4391	-	-	-
2011	38	K440	-	-	-
2011	38	K4422	-	-	-
2011	38	K4423	-	-	-
2011	38	K4441	-	-	-
2011	38	K4442	13	-	-
2011	38	K4443	-	-	-
2011	38	K449	-	-	-
2011	38	K4501	-	-	-
2011	38	K4502	16	-	-
2011	38	K4503	-	-	-
2011	38	K451	-	-	-
2011	38	K452	-	-	-
2011	38	K453	-	-	-
2011	38	K454	23	-	-
2011	38	K455	-	-	-
2011	38	K4571	48	-	-
2011	38	K4572	19	-	-
2011	38	K4581	-	-	-
2011	38	K4582	-	-	-
2011	38	K4611	104	-	-
2011	38	K4612	10	-	-
2011	38	K462	12	-	-
2011	38	K4631	147	-	-
2011	38	K4632	52	-	-
2011	38	K4641	14	-	-
2011	38	K4642	-	-	-
2011	38	K467	17	-	-
2011	38	K4691	21	-	-
2011	38	K4692	-	-	-
2011	38	K470	-	-	-
2011	38	K472	-	-	-
2011	38	K474-2	10	-	-
2011	38	K474-3	-	-	-
2011	38	K4741	22	-	-
2011	38	K4742	10	-	-
2011	38	K475	-	-	-
2011	38	K476-2	-	-	-
2011	38	K476-32	-	-	-
2011	38	K4761	15	-	-
2011	38	K4762	281	-	-
2011	38	K4763	192	-	-
2011	38	K4764	124	-	-
2011	38	K4765	208	-	-
2011	38	K4766	-	-	-
2011	38	K4767	-	-	-
2011	38	K4822	-	-	-
2011	38	K4841	-	-	-
2011	38	K4842	-	-	-
2011	38	K485	-	-	-
2011	38	K486	-	-	-
2011	38	K4871	-	-	-
2011	38	K4873	-	-	-
2011	38	K488	16	-	-
2011	38	K496-2	-	-	-
2011	38	K496-4	-	-	-
2011	38	K4961	-	-	-
2011	38	K4981	-	-	-
2011	38	K501-2	-	-	-
2011	38	K502	24	-	-
2011	38	K502-23	-	-	-
2011	38	K503	-	-	-
2011	38	K504	-	-	-
2011	38	K508	-	-	-
2011	38	K508-2	-	-	-
2011	38	K509-2	-	-	-
2011	38	K5091	-	-	-
2011	38	K510	-	-	-
2011	38	K5112	-	-	-
2011	38	K5113	-	-	-
2011	38	K5114	-	-	-
2011	38	K513	169	-	-
2011	38	K513-2	24	-	-
2011	38	K513-3	-	-	-
2011	38	K513-4	-	-	-
2011	38	K514-21	120	-	-
2011	38	K514-22	318	-	-
2011	38	K5141	49	-	-
2011	38	K5142	26	-	-
2011	38	K5143	-	-	-
2011	38	K515	-	-	-
2011	38	K517	-	-	-
2011	38	K5183	-	-	-
2011	38	K5201	-	-	-
2011	38	K522-2	19	-	-
2011	38	K522-3	-	-	-
2011	38	K5221	10	-	-
2011	38	K5222	-	-	-
2011	38	K5223	51	-	-
2011	38	K5251	-	-	-
2011	38	K526-21	11	-	-
2011	38	K526-22	21	-	-
2011	38	K5261	-	-	-
2011	38	K5263	-	-	-
2011	38	K5272	-	-	-
2011	38	K528	-	-	-
2011	38	K5291	39	-	-
2011	38	K5292	-	-	-
2011	38	K530-2	-	-	-
2011	38	K5321	-	-	-
2011	38	K533	107	-	-
2011	38	K533-2	124	17	13.7%
2011	38	K5341	-	-	-
2011	38	K5351	-	-	-
2011	38	K537-2	-	-	-
2011	38	K539	-	-	-
2011	38	K540	-	-	-
2011	38	K541	-	-	-
2011	38	K542	-	-	-
2011	38	K543	-	-	-
2011	38	K5441	-	-	-
2011	38	K545	-	-	-
2011	38	K546	337	-	-
2011	38	K548	44	-	-
2011	38	K549	1227	25	2.0%
2011	38	K550	-	-	-
2011	38	K550-2	-	-	-
2011	38	K552-21	-	-	-
2011	38	K552-22	110	-	-
2011	38	K5521	-	-	-
2011	38	K5522	28	-	-
2011	38	K552－22	-	-	-
2011	38	K553-21	-	-	-
2011	38	K553-22	-	-	-
2011	38	K553-23	-	-	-
2011	38	K5541	10	-	-
2011	38	K5542	25	-	-
2011	38	K5551	83	-	-
2011	38	K5552	30	-	-
2011	38	K5553	10	-	-
2011	38	K557-2	-	-	-
2011	38	K557-3	-	-	-
2011	38	K557-4	-	-	-
2011	38	K5601	10	-	-
2011	38	K5602	10	-	-
2011	38	K5603	37	12	32.4%
2011	38	K5604	-	-	-
2011	38	K5605	-	-	-
2011	38	K5606	-	-	-
2011	38	K5607	52	-	-
2011	38	K5608	16	-	-
2011	38	K5611	25	-	-
2011	38	K5612	96	-	-
2011	38	K5613	15	-	-
2011	38	K5621	11	-	-
2011	38	K5622	-	-	-
2011	38	K563	-	-	-
2011	38	K566	-	-	-
2011	38	K567-2	-	-	-
2011	38	K5671	-	-	-
2011	38	K5672	-	-	-
2011	38	K570-2	-	-	-
2011	38	K570-3	-	-	-
2011	38	K5711	-	-	-
2011	38	K5712	-	-	-
2011	38	K5731	-	-	-
2011	38	K574-2	18	-	-
2011	38	K5741	14	-	-
2011	38	K5742	-	-	-
2011	38	K5761	14	-	-
2011	38	K5762	-	-	-
2011	38	K578	-	-	-
2011	38	K5792	-	-	-
2011	38	K5801	-	-	-
2011	38	K5832	-	-	-
2011	38	K5833	-	-	-
2011	38	K5834	-	-	-
2011	38	K5861	-	-	-
2011	38	K5862	-	-	-
2011	38	K587	-	-	-
2011	38	K592	-	-	-
2011	38	K5943	-	-	-
2011	38	K5951	99	-	-
2011	38	K5952	174	-	-
2011	38	K596	53	-	-
2011	38	K597-2	172	-	-
2011	38	K597-3	-	-	-
2011	38	K597-4	-	-	-
2011	38	K5972	250	-	-
2011	38	K597２	-	-	-
2011	38	K598	15	-	-
2011	38	K598-2	-	-	-
2011	38	K599	21	-	-
2011	38	K599-2	12	-	-
2011	38	K599-3	-	-	-
2011	38	K599-4	-	-	-
2011	38	K6001	-	-	-
2011	38	K6011	-	-	-
2011	38	K6021	-	-	-
2011	38	K607-2	-	-	-
2011	38	K607-3	-	-	-
2011	38	K6072	356	-	-
2011	38	K608-3	85	-	-
2011	38	K6081	-	-	-
2011	38	K6082	22	-	-
2011	38	K609-2	26	-	-
2011	38	K6092	31	-	-
2011	38	K6093	-	-	-
2011	38	K610-3	395	10	2.5%
2011	38	K610-4	-	-	-
2011	38	K6101	21	-	-
2011	38	K6103	-	-	-
2011	38	K6104	-	-	-
2011	38	K6105	-	-	-
2011	38	K6112	72	-	-
2011	38	K6113	246	13	5.3%
2011	38	K613	14	-	-
2011	38	K6141	-	-	-
2011	38	K6143	-	-	-
2011	38	K6145	127	-	-
2011	38	K615	1287	20	1.6%
2011	38	K616	330	11	3.3%
2011	38	K616-3	-	-	-
2011	38	K617-2	42	-	-
2011	38	K6171	251	-	-
2011	38	K6172	-	-	-
2011	38	K6173	10	-	-
2011	38	K6181	23	-	-
2011	38	K6182	108	22	20.4%
2011	38	K619-2	-	-	-
2011	38	K6192	-	-	-
2011	38	K620	57	-	-
2011	38	K6232	-	-	-
2011	38	K6251	-	-	-
2011	38	K6252	-	-	-
2011	38	K6261	104	-	-
2011	38	K6262	34	-	-
2011	38	K6272	-	-	-
2011	38	K6274	14	-	-
2011	38	K6275	-	-	-
2011	38	K6276	-	-	-
2011	38	K6277	-	-	-
2011	38	K6278	-	-	-
2011	38	K628	-	-	-
2011	38	K630	-	-	-
2011	38	K6311	-	-	-
2011	38	K6312	-	-	-
2011	38	K6321	-	-	-
2011	38	K6322	-	-	-
2011	38	K6331	81	-	-
2011	38	K6332	-	-	-
2011	38	K6333	69	-	-
2011	38	K6334	-	-	-
2011	38	K6335	815	-	-
2011	38	K6336	55	-	-
2011	38	K6338	16	-	-
2011	38	K6339	-	-	-
2011	38	K634	179	-	-
2011	38	K635	39	13	33.3%
2011	38	K635-2	-	-	-
2011	38	K635-3	45	-	-
2011	38	K636	54	-	-
2011	38	K637-2	21	-	-
2011	38	K6371	-	-	-
2011	38	K6373	-	-	-
2011	38	K6374	-	-	-
2011	38	K638	-	-	-
2011	38	K639	154	13	8.4%
2011	38	K639-2	-	-	-
2011	38	K6401	-	-	-
2011	38	K6402	-	-	-
2011	38	K641	-	-	-
2011	38	K6421	13	-	-
2011	38	K6422	-	-	-
2011	38	K643	17	-	-
2011	38	K645	-	-	-
2011	38	K647	11	-	-
2011	38	K647-2	10	-	-
2011	38	K649	-	-	-
2011	38	K651	23	-	-
2011	38	K653-2	-	-	-
2011	38	K653-3	26	-	-
2011	38	K6531	33	-	-
2011	38	K6532	416	-	-
2011	38	K6533	-	-	-
2011	38	K6534	123	-	-
2011	38	K654	502	34	6.8%
2011	38	K654-2	-	-	-
2011	38	K654-3	-	-	-
2011	38	K655-21	-	-	-
2011	38	K655-22	137	-	-
2011	38	K655-42	10	-	-
2011	38	K6551	14	-	-
2011	38	K6552	339	-	-
2011	38	K657-22	20	-	-
2011	38	K6572	184	-	-
2011	38	K6603	-	-	-
2011	38	K662	42	-	-
2011	38	K663	-	-	-
2011	38	K664	584	65	11.1%
2011	38	K665	-	-	-
2011	38	K666	-	-	-
2011	38	K667-2	-	-	-
2011	38	K671-21	-	-	-
2011	38	K6711	31	-	-
2011	38	K6712	-	-	-
2011	38	K672	133	-	-
2011	38	K672-2	966	-	-
2011	38	K673	-	-	-
2011	38	K6751	23	-	-
2011	38	K6752	-	-	-
2011	38	K6753	-	-	-
2011	38	K6754	-	-	-
2011	38	K677	10	-	-
2011	38	K677-21	-	-	-
2011	38	K677-22	11	-	-
2011	38	K67１１	-	-	-
2011	38	K680	-	-	-
2011	38	K681	28	-	-
2011	38	K682-2	114	19	16.7%
2011	38	K6822	-	-	-
2011	38	K684	-	-	-
2011	38	K685	217	-	-
2011	38	K686	15	-	-
2011	38	K6871	406	-	-
2011	38	K6872	188	-	-
2011	38	K688	514	30	5.8%
2011	38	K689	-	-	-
2011	38	K691-2	34	-	-
2011	38	K6911	-	-	-
2011	38	K692	-	-	-
2011	38	K692-2	-	-	-
2011	38	K693	-	-	-
2011	38	K695-21	-	-	-
2011	38	K695-22	-	-	-
2011	38	K6951	61	-	-
2011	38	K6952	95	-	-
2011	38	K6953	45	-	-
2011	38	K6954	16	-	-
2011	38	K6955	-	-	-
2011	38	K696	-	-	-
2011	38	K697-2	-	-	-
2011	38	K697-3	326	-	-
2011	38	K697-4	-	-	-
2011	38	K697-5	-	-	-
2011	38	K6981	-	-	-
2011	38	K7021ｲ	-	-	-
2011	38	K7021ﾛ	-	-	-
2011	38	K7022	30	-	-
2011	38	K7023	12	-	-
2011	38	K7024	-	-	-
2011	38	K7031	18	-	-
2011	38	K7032	81	-	-
2011	38	K7033	-	-	-
2011	38	K7034	16	-	-
2011	38	K704	-	-	-
2011	38	K705	-	-	-
2011	38	K706	-	-	-
2011	38	K711	15	-	-
2011	38	K711-2	14	-	-
2011	38	K712	-	-	-
2011	38	K713	-	-	-
2011	38	K714	96	-	-
2011	38	K714-2	19	-	-
2011	38	K7151	36	-	-
2011	38	K7152	-	-	-
2011	38	K716-2	16	-	-
2011	38	K7161	106	-	-
2011	38	K7162	15	-	-
2011	38	K717	-	-	-
2011	38	K718-21	95	-	-
2011	38	K718-22	53	-	-
2011	38	K7181	199	-	-
2011	38	K7182	128	-	-
2011	38	K719-21	39	-	-
2011	38	K719-22	-	-	-
2011	38	K719-3	204	-	-
2011	38	K7191	94	-	-
2011	38	K7192	39	-	-
2011	38	K7193	366	10	2.7%
2011	38	K720	-	-	-
2011	38	K721-21	712	-	-
2011	38	K721-22	117	-	-
2011	38	K721-3	-	-	-
2011	38	K7211	862	-	-
2011	38	K7212	177	-	-
2011	38	K722	97	-	-
2011	38	K724	19	-	-
2011	38	K725	10	-	-
2011	38	K726	82	11	13.4%
2011	38	K7291	-	-	-
2011	38	K7292	-	-	-
2011	38	K7301	-	-	-
2011	38	K7302	-	-	-
2011	38	K7312	-	-	-
2011	38	K7321	18	-	-
2011	38	K7322	57	-	-
2011	38	K734	-	-	-
2011	38	K735	-	-	-
2011	38	K735-2	24	-	-
2011	38	K735-3	-	-	-
2011	38	K7361	-	-	-
2011	38	K7362	-	-	-
2011	38	K7381	-	-	-
2011	38	K739-2	-	-	-
2011	38	K7391	32	-	-
2011	38	K7392	-	-	-
2011	38	K7393	-	-	-
2011	38	K740-21	20	-	-
2011	38	K740-22	62	-	-
2011	38	K740-23	11	-	-
2011	38	K7401	52	-	-
2011	38	K7402	127	-	-
2011	38	K7403	16	-	-
2011	38	K7404	58	-	-
2011	38	K7421	27	-	-
2011	38	K7422	-	-	-
2011	38	K7423	-	-	-
2011	38	K7424	-	-	-
2011	38	K7432	-	-	-
2011	38	K7433	-	-	-
2011	38	K7434	69	-	-
2011	38	K7435	14	-	-
2011	38	K744	-	-	-
2011	38	K745	14	-	-
2011	38	K746-2	-	-	-
2011	38	K7461	16	-	-
2011	38	K7462	12	-	-
2011	38	K747	-	-	-
2011	38	K7481	-	-	-
2011	38	K751-3	-	-	-
2011	38	K7512	-	-	-
2011	38	K7513	-	-	-
2011	38	K7514	-	-	-
2011	38	K7521	-	-	-
2011	38	K753	-	-	-
2011	38	K754	-	-	-
2011	38	K754-2	27	-	-
2011	38	K7551	-	-	-
2011	38	K7552	-	-	-
2011	38	K756	-	-	-
2011	38	K764	12	-	-
2011	38	K766	-	-	-
2011	38	K767	-	-	-
2011	38	K768	303	-	-
2011	38	K769	-	-	-
2011	38	K769-2	-	-	-
2011	38	K771	11	-	-
2011	38	K772	10	-	-
2011	38	K772-2	10	-	-
2011	38	K773	71	-	-
2011	38	K773-2	155	-	-
2011	38	K775	66	-	-
2011	38	K778	-	-	-
2011	38	K778-2	-	-	-
2011	38	K780	-	-	-
2011	38	K780-2	91	-	-
2011	38	K781	114	-	-
2011	38	K781-2	-	-	-
2011	38	K7821	-	-	-
2011	38	K7822	-	-	-
2011	38	K783	12	-	-
2011	38	K783-2	255	26	10.2%
2011	38	K783-3	18	-	-
2011	38	K784-2	-	-	-
2011	38	K785	-	-	-
2011	38	K786	-	-	-
2011	38	K787	-	-	-
2011	38	K791	-	-	-
2011	38	K795	-	-	-
2011	38	K797	-	-	-
2011	38	K7981	102	-	-
2011	38	K7982	-	-	-
2011	38	K7６９	-	-	-
2011	38	K800-2	24	-	-
2011	38	K800-3	-	-	-
2011	38	K802	15	-	-
2011	38	K802-21	58	-	-
2011	38	K802-22	-	-	-
2011	38	K8031	-	-	-
2011	38	K8032	-	-	-
2011	38	K8034	39	-	-
2011	38	K8035	18	-	-
2011	38	K8036	728	-	-
2011	38	K804	-	-	-
2011	38	K805	-	-	-
2011	38	K808	-	-	-
2011	38	K809-2	-	-	-
2011	38	K812	-	-	-
2011	38	K814	-	-	-
2011	38	K8151	-	-	-
2011	38	K8152	-	-	-
2011	38	K816	11	-	-
2011	38	K8181	-	-	-
2011	38	K819	10	-	-
2011	38	K821	45	-	-
2011	38	K821-2	-	-	-
2011	38	K821-3	-	-	-
2011	38	K822	-	-	-
2011	38	K8231	-	-	-
2011	38	K8232	18	-	-
2011	38	K826	-	-	-
2011	38	K826-2	-	-	-
2011	38	K8271	-	-	-
2011	38	K828-21	-	-	-
2011	38	K8281	-	-	-
2011	38	K8282	14	-	-
2011	38	K830	39	-	-
2011	38	K830-21	-	-	-
2011	38	K832	-	-	-
2011	38	K833	18	-	-
2011	38	K834	-	-	-
2011	38	K834-2	10	-	-
2011	38	K8351	16	-	-
2011	38	K8352	34	-	-
2011	38	K836	50	-	-
2011	38	K836-2	-	-	-
2011	38	K8381	-	-	-
2011	38	K8382	-	-	-
2011	38	K840	-	-	-
2011	38	K841	256	-	-
2011	38	K841-2	-	-	-
2011	38	K843	94	-	-
2011	38	K843-2	172	-	-
2011	38	K843-3	-	-	-
2011	38	K844	-	-	-
2011	38	K848	-	-	-
2011	38	K849	-	-	-
2011	38	K8501	-	-	-
2011	38	K8502	-	-	-
2011	38	K851-2	-	-	-
2011	38	K851-31	-	-	-
2011	38	K8523	-	-	-
2011	38	K8531	-	-	-
2011	38	K8532	-	-	-
2011	38	K856	-	-	-
2011	38	K856-3	-	-	-
2011	38	K856-4	-	-	-
2011	38	K857	-	-	-
2011	38	K858	-	-	-
2011	38	K8591	-	-	-
2011	38	K860	-	-	-
2011	38	K861	91	-	-
2011	38	K863	-	-	-
2011	38	K863-2	-	-	-
2011	38	K8653	-	-	-
2011	38	K8654	96	-	-
2011	38	K866	-	-	-
2011	38	K867	230	-	-
2011	38	K867-3	-	-	-
2011	38	K867-4	136	-	-
2011	38	K871	-	-	-
2011	38	K872-2	184	-	-
2011	38	K872-3	50	-	-
2011	38	K8721	40	-	-
2011	38	K8722	-	-	-
2011	38	K873	46	-	-
2011	38	K877	241	-	-
2011	38	K877-2	169	-	-
2011	38	K879	203	-	-
2011	38	K881	-	-	-
2011	38	K883	-	-	-
2011	38	K8861	-	-	-
2011	38	K8862	-	-	-
2011	38	K887-32	-	-	-
2011	38	K8871	-	-	-
2011	38	K8872	11	-	-
2011	38	K888-21	-	-	-
2011	38	K888-22	-	-	-
2011	38	K8881	92	-	-
2011	38	K8882	340	-	-
2011	38	K889	121	-	-
2011	38	K890-2	-	-	-
2011	38	K892	-	-	-
2011	38	K893	121	-	-
2011	38	K895	12	-	-
2011	38	K8961	-	-	-
2011	38	K8962	19	-	-
2011	38	K8964	-	-	-
2011	38	K897	-	-	-
2011	38	K8981	529	-	-
2011	38	K8982	438	-	-
2011	38	K8983	25	-	-
2011	38	K901	-	-	-
2011	38	K902	13	-	-
2011	38	K9033	-	-	-
2011	38	K904	-	-	-
2011	38	K9061	-	-	-
2011	38	K9062	23	-	-
2011	38	K9063	-	-	-
2011	38	K909-2	30	-	-
2011	38	K9091	134	-	-
2011	38	K9092	-	-	-
2011	38	K911	13	-	-
2011	38	K9121	-	-	-
2011	38	K9122	44	-	-
2011	38	K913-22	-	-	-
2011	38	K9131	172	-	-
2011	38	K9132	49	-	-
2011	38	K9201ｲ	-	-	-
2011	38	K9202	1703	293	17.2%
2011	38	K9202ｲ	451	106	23.5%
2011	38	K9202ﾛ	62	19	30.6%
2011	38	K9203	14	-	-
2011	38	K9203ｲ(1)	-	-	-
2011	38	K9204	32	-	-
2011	38	K9204ｲ(1)	-	-	-
2011	38	K9205	-	-	-
2011	38	K9211ｲ	-	-	-
2011	38	K9212ｲ	-	-	-
2011	38	K9212ﾛ	-	-	-
2011	38	K9221ｲ	24	-	-
2011	38	K9222ｲ	-	-	-
2011	38	K9222ﾛ	13	-	-
2011	38	K9223	-	-	-
2011	38	K923	-	-	-
2011	38	K７７１	-	-	-
2011	38	k0011	-	-	-
2011	38	k0022	-	-	-
2011	38	k0301	-	-	-
2011	38	k0461	-	-	-
2011	38	k135	-	-	-
2011	38	k151-2	-	-	-
2011	38	k160	-	-	-
2011	38	k160-2	-	-	-
2011	38	k1692	-	-	-
2011	38	k1742	-	-	-
2011	38	k190-2	-	-	-
2011	38	k1912	-	-	-
2011	38	k196-2	-	-	-
2011	38	k2211	-	-	-
2011	38	k246	-	-	-
2011	38	k249	-	-	-
2011	38	k274	-	-	-
2011	38	k278	-	-	-
2011	38	k2801	-	-	-
2011	38	k2802	-	-	-
2011	38	k282-2	-	-	-
2011	38	k2821	-	-	-
2011	38	k2822	-	-	-
2011	38	k287	-	-	-
2011	38	k300	-	-	-
2011	38	k309	-	-	-
2011	38	k319	-	-	-
2011	38	k335-2	-	-	-
2011	38	k358	-	-	-
2011	38	k362	-	-	-
2011	38	k3721	-	-	-
2011	38	k386	-	-	-
2011	38	k3892	-	-	-
2011	38	k3932	-	-	-
2011	38	k409	-	-	-
2011	38	k453	-	-	-
2011	38	k4571	-	-	-
2011	38	k467	-	-	-
2011	38	k470	-	-	-
2011	38	k4842	-	-	-
2011	38	k486	-	-	-
2011	38	k501-2	-	-	-
2011	38	k513	-	-	-
2011	38	k513-3	-	-	-
2011	38	k514-3	-	-	-
2011	38	k5441	-	-	-
2011	38	k5542	-	-	-
2011	38	k610-3	-	-	-
2011	38	k6103	-	-	-
2011	38	k6112	-	-	-
2011	38	k6113	-	-	-
2011	38	k615	12	-	-
2011	38	k620	-	-	-
2011	38	k6261	-	-	-
2011	38	k634	-	-	-
2011	38	k637-2	-	-	-
2011	38	k6421	-	-	-
2011	38	k654	-	-	-
2011	38	k664	-	-	-
2011	38	k672	-	-	-
2011	38	k6871	-	-	-
2011	38	k688	-	-	-
2011	38	k6954	-	-	-
2011	38	k697-3	-	-	-
2011	38	k697-5	-	-	-
2011	38	k7211	-	-	-
2011	38	k726	-	-	-
2011	38	k7322	-	-	-
2011	38	k754	-	-	-
2011	38	k772-2	-	-	-
2011	38	k773-2	-	-	-
2011	38	k775	-	-	-
2011	38	k780	-	-	-
2011	38	k780-2	-	-	-
2011	38	k781	-	-	-
2011	38	k783-2	-	-	-
2011	38	k783-3	-	-	-
2011	38	k798-2	-	-	-
2011	38	k800-3	-	-	-
2011	38	k802	-	-	-
2011	38	k804	-	-	-
2011	38	k8231	-	-	-
2011	38	k8232	-	-	-
2011	38	k825	-	-	-
2011	38	k866	-	-	-
2011	38	k873	-	-	-
2011	38	k8981	-	-	-
2011	38	k8982	-	-	-
2011	38	k9202	-	-	-
2011	38	k9212ﾛ	-	-	-
2011	38	Ｋ0004	-	-	-
2011	38	Ｋ2211	-	-	-
2011	38	Ｋ300	-	-	-
2011	38	Ｋ596	-	-	-
2011	38	Ｋ610-3	-	-	-
2011	38	Ｋ6262	-	-	-
2011	38	Ｋ654	-	-	-
2011	38	Ｋ775	-	-	-
2011	38	Ｋ783-2	12	-	-
2011	38	Ｋ783-3	-	-	-
2011	38	Ｋ783－2	-	-	-
2011	38	Ｋ783－3	-	-	-
2011	38	Ｋ8502	-	-	-
2011	38	Ｋ861	-	-	-
2011	38	Ｋ866	-	-	-
2011	38	Ｋ873	-	-	-
2011	38	Ｋ877-2	-	-	-
2011	38	Ｋ887-32	-	-	-
2011	38	Ｋ887-4	-	-	-
2011	38	Ｋ8872	-	-	-
2011	38	Ｋ888-21	-	-	-
2011	38	Ｋ8882	-	-	-
2011	38	Ｋ889	-	-	-
2011	38	Ｋ890-2	-	-	-
2011	38	Ｋ8981	-	-	-
2011	38	Ｋ909-2	-	-	-
2011	38	Ｋ9202	19	-	-
2011	38	Ｋ9204	-	-	-
2011	38	Ｋ６１５	-	-	-
2011	38	Ｋ６８８	-	-	-
2011	38	Ｋ７７５	-	-	-
2011	38	ｋ0483	-	-	-
2011	38	ｋ196－2	-	-	-
2011	38	ｋ513	-	-	-
2011	38	ｋ5141	-	-	-
2011	38	ｋ6145	-	-	-
2011	38	ｋ672－2	-	-	-
2011	38	ｋ783-2	-	-	-
2011	38	ｋ9202	-	-	-
2011	39	K000-21	-	-	-
2011	39	K000-22	-	-	-
2011	39	K000-23	-	-	-
2011	39	K000-24	-	-	-
2011	39	K000-25	-	-	-
2011	39	K000-26	-	-	-
2011	39	K0001	52	-	-
2011	39	K0002	73	-	-
2011	39	K0003	67	-	-
2011	39	K0004	169	-	-
2011	39	K0005	42	-	-
2011	39	K0006	24	-	-
2011	39	K0011	111	-	-
2011	39	K0012	17	-	-
2011	39	K0013	-	-	-
2011	39	K0021	16	-	-
2011	39	K0022	19	-	-
2011	39	K0023	-	-	-
2011	39	K0031	-	-	-
2011	39	K0032	-	-	-
2011	39	K0033	-	-	-
2011	39	K0051	19	-	-
2011	39	K0052	19	-	-
2011	39	K0053	29	-	-
2011	39	K006-41	-	-	-
2011	39	K0061	12	-	-
2011	39	K0062	22	-	-
2011	39	K0063	44	-	-
2011	39	K0071	-	-	-
2011	39	K0072	99	-	-
2011	39	K0081	-	-	-
2011	39	K0101	14	-	-
2011	39	K0102	25	-	-
2011	39	K0111	-	-	-
2011	39	K0112	-	-	-
2011	39	K013-21	-	-	-
2011	39	K013-22	13	-	-
2011	39	K013-23	-	-	-
2011	39	K013-24	-	-	-
2011	39	K0131	-	-	-
2011	39	K0132	-	-	-
2011	39	K0133	-	-	-
2011	39	K0134	-	-	-
2011	39	K014-25	-	-	-
2011	39	K0151	-	-	-
2011	39	K0152	-	-	-
2011	39	K0153	-	-	-
2011	39	K016	11	-	-
2011	39	K017	-	-	-
2011	39	K019	-	-	-
2011	39	K020	-	-	-
2011	39	K022	-	-	-
2011	39	K023	-	-	-
2011	39	K024	-	-	-
2011	39	K028	12	-	-
2011	39	K029	-	-	-
2011	39	K0301	47	-	-
2011	39	K0302	11	-	-
2011	39	K0311	21	-	-
2011	39	K0312	-	-	-
2011	39	K034	-	-	-
2011	39	K035	-	-	-
2011	39	K035-2	-	-	-
2011	39	K037	21	-	-
2011	39	K037-2	51	-	-
2011	39	K038	18	-	-
2011	39	K0392	-	-	-
2011	39	K0401	-	-	-
2011	39	K0402	-	-	-
2011	39	K042	-	-	-
2011	39	K043-32	-	-	-
2011	39	K043-33	-	-	-
2011	39	K0432	-	-	-
2011	39	K0433	-	-	-
2011	39	K0441	-	-	-
2011	39	K0442	22	-	-
2011	39	K0443	23	-	-
2011	39	K0451	23	-	-
2011	39	K0452	20	-	-
2011	39	K0453	31	-	-
2011	39	K0461	816	10	1.2%
2011	39	K0462	272	-	-
2011	39	K0463	205	-	-
2011	39	K047-3	-	-	-
2011	39	K0481	73	-	-
2011	39	K0482	120	-	-
2011	39	K0483	64	-	-
2011	39	K0491	-	-	-
2011	39	K0493	-	-	-
2011	39	K0502	-	-	-
2011	39	K0503	-	-	-
2011	39	K0513	-	-	-
2011	39	K052-21	-	-	-
2011	39	K052-22	-	-	-
2011	39	K0521	-	-	-
2011	39	K0522	-	-	-
2011	39	K0523	-	-	-
2011	39	K0531	-	-	-
2011	39	K0533	-	-	-
2011	39	K0542	13	-	-
2011	39	K0543	-	-	-
2011	39	K055-2	-	-	-
2011	39	K055-3	-	-	-
2011	39	K0561	11	-	-
2011	39	K0562	-	-	-
2011	39	K0563	-	-	-
2011	39	K0572	-	-	-
2011	39	K0583	-	-	-
2011	39	K0584	-	-	-
2011	39	K0591	-	-	-
2011	39	K0593	-	-	-
2011	39	K060-31	32	-	-
2011	39	K060-32	-	-	-
2011	39	K060-33	-	-	-
2011	39	K0611	47	-	-
2011	39	K0612	-	-	-
2011	39	K0613	-	-	-
2011	39	K0631	-	-	-
2011	39	K0632	-	-	-
2011	39	K0633	22	-	-
2011	39	K065-21	10	-	-
2011	39	K0651	-	-	-
2011	39	K0652	17	-	-
2011	39	K0653	-	-	-
2011	39	K066-21	52	-	-
2011	39	K066-22	-	-	-
2011	39	K066-31	-	-	-
2011	39	K066-32	-	-	-
2011	39	K066-41	-	-	-
2011	39	K066-42	-	-	-
2011	39	K0661	-	-	-
2011	39	K0662	-	-	-
2011	39	K0663	-	-	-
2011	39	K067-21	-	-	-
2011	39	K067-22	-	-	-
2011	39	K0671	-	-	-
2011	39	K0672	-	-	-
2011	39	K068-2	130	-	-
2011	39	K069-2	-	-	-
2011	39	K069-3	13	-	-
2011	39	K0701	-	-	-
2011	39	K0702	-	-	-
2011	39	K0722	-	-	-
2011	39	K0731	115	-	-
2011	39	K0732	157	-	-
2011	39	K0733	10	-	-
2011	39	K074-21	-	-	-
2011	39	K0743	15	-	-
2011	39	K0752	-	-	-
2011	39	K0761	12	-	-
2011	39	K0762	-	-	-
2011	39	K0763	-	-	-
2011	39	K0771	10	-	-
2011	39	K0781	-	-	-
2011	39	K0782	-	-	-
2011	39	K0783	-	-	-
2011	39	K079-21	25	-	-
2011	39	K079-23	-	-	-
2011	39	K0793	-	-	-
2011	39	K080-2	-	-	-
2011	39	K080-3	53	-	-
2011	39	K080-4	60	-	-
2011	39	K0801	49	-	-
2011	39	K0802	22	-	-
2011	39	K0803	-	-	-
2011	39	K0811	329	-	-
2011	39	K082-21	-	-	-
2011	39	K082-31	23	-	-
2011	39	K082-32	-	-	-
2011	39	K0821	597	-	-
2011	39	K0822	-	-	-
2011	39	K0823	-	-	-
2011	39	K083	49	-	-
2011	39	K0842	51	10	19.6%
2011	39	K0843	22	-	-
2011	39	K0853	-	-	-
2011	39	K0862	-	-	-
2011	39	K0871	-	-	-
2011	39	K0872	-	-	-
2011	39	K0882	-	-	-
2011	39	K089	-	-	-
2011	39	K0911	-	-	-
2011	39	K0912	-	-	-
2011	39	K093	24	-	-
2011	39	K093-2	37	-	-
2011	39	K097	-	-	-
2011	39	K099	-	-	-
2011	39	K099-21	-	-	-
2011	39	K099-22	-	-	-
2011	39	K1001	-	-	-
2011	39	K1002	-	-	-
2011	39	K1011	-	-	-
2011	39	K1012	-	-	-
2011	39	K110-2	-	-	-
2011	39	K116	-	-	-
2011	39	K117	-	-	-
2011	39	K118	31	-	-
2011	39	K121	-	-	-
2011	39	K125	12	-	-
2011	39	K1262	-	-	-
2011	39	K128	14	-	-
2011	39	K131	175	-	-
2011	39	K131-2	-	-	-
2011	39	K132	107	-	-
2011	39	K134-22	12	-	-
2011	39	K1341	-	-	-
2011	39	K1342	66	-	-
2011	39	K1343	-	-	-
2011	39	K135	-	-	-
2011	39	K136	-	-	-
2011	39	K141	-	-	-
2011	39	K141-2	-	-	-
2011	39	K142-21	-	-	-
2011	39	K1421	40	-	-
2011	39	K1422	173	-	-
2011	39	K1423	83	-	-
2011	39	K1424	-	-	-
2011	39	K144	-	-	-
2011	39	K145	38	-	-
2011	39	K147	-	-	-
2011	39	K148	-	-	-
2011	39	K1491	-	-	-
2011	39	K1492	11	-	-
2011	39	K150	-	-	-
2011	39	K159	-	-	-
2011	39	K160-2	12	-	-
2011	39	K161	-	-	-
2011	39	K164-2	180	-	-
2011	39	K164-4	16	-	-
2011	39	K1641	14	-	-
2011	39	K1642	34	-	-
2011	39	K1643	57	-	-
2011	39	K166	-	-	-
2011	39	K167	-	-	-
2011	39	K168	-	-	-
2011	39	K1692	88	-	-
2011	39	K171	14	-	-
2011	39	K172	-	-	-
2011	39	K174-2	-	-	-
2011	39	K1742	43	-	-
2011	39	K1751	-	-	-
2011	39	K1761	-	-	-
2011	39	K1771	120	-	-
2011	39	K1772	15	-	-
2011	39	K178-2	20	-	-
2011	39	K178-31	10	-	-
2011	39	K178-32	-	-	-
2011	39	K1781	47	-	-
2011	39	K1782	-	-	-
2011	39	K179	-	-	-
2011	39	K1801	-	-	-
2011	39	K1802	-	-	-
2011	39	K181-2	13	-	-
2011	39	K1811	32	-	-
2011	39	K1812	10	-	-
2011	39	K1821	10	-	-
2011	39	K1822	11	-	-
2011	39	K183	-	-	-
2011	39	K188	24	-	-
2011	39	K189	15	-	-
2011	39	K190	14	-	-
2011	39	K190-2	-	-	-
2011	39	K1911	19	-	-
2011	39	K1912	-	-	-
2011	39	K192	-	-	-
2011	39	K193-33	-	-	-
2011	39	K1931	-	-	-
2011	39	K1932	-	-	-
2011	39	K196-2	-	-	-
2011	39	K197	27	-	-
2011	39	K201	-	-	-
2011	39	K202	-	-	-
2011	39	K203	-	-	-
2011	39	K204	25	-	-
2011	39	K206	-	-	-
2011	39	K214	-	-	-
2011	39	K215-2	15	-	-
2011	39	K216	-	-	-
2011	39	K217	17	-	-
2011	39	K218	-	-	-
2011	39	K2191	18	-	-
2011	39	K2192	-	-	-
2011	39	K2193	-	-	-
2011	39	K220	-	-	-
2011	39	K222	-	-	-
2011	39	K2231	-	-	-
2011	39	K224	35	-	-
2011	39	K225-2	-	-	-
2011	39	K227	13	-	-
2011	39	K228	-	-	-
2011	39	K229	-	-	-
2011	39	K234	-	-	-
2011	39	K235	-	-	-
2011	39	K236	-	-	-
2011	39	K239	-	-	-
2011	39	K241	-	-	-
2011	39	K2422	11	-	-
2011	39	K2423	54	-	-
2011	39	K2424	-	-	-
2011	39	K2425	10	-	-
2011	39	K244	-	-	-
2011	39	K246	-	-	-
2011	39	K248-2	-	-	-
2011	39	K249	-	-	-
2011	39	K252	-	-	-
2011	39	K257	-	-	-
2011	39	K259	11	-	-
2011	39	K2681	-	-	-
2011	39	K2682	56	-	-
2011	39	K2683	50	-	-
2011	39	K269	-	-	-
2011	39	K270	-	-	-
2011	39	K271	-	-	-
2011	39	K274	-	-	-
2011	39	K275	11	-	-
2011	39	K2761	-	-	-
2011	39	K2762	19	-	-
2011	39	K278	-	-	-
2011	39	K279	-	-	-
2011	39	K2801	197	-	-
2011	39	K2802	32	-	-
2011	39	K281	-	-	-
2011	39	K282-2	-	-	-
2011	39	K2821	891	-	-
2011	39	K2822	-	-	-
2011	39	K284	-	-	-
2011	39	K2861	-	-	-
2011	39	K2862	-	-	-
2011	39	K287	-	-	-
2011	39	K288	-	-	-
2011	39	K289	-	-	-
2011	39	K291	-	-	-
2011	39	K293	-	-	-
2011	39	K294	-	-	-
2011	39	K2961	-	-	-
2011	39	K2992	-	-	-
2011	39	K300	65	-	-
2011	39	K302	-	-	-
2011	39	K305	-	-	-
2011	39	K309	34	-	-
2011	39	K312	-	-	-
2011	39	K318	11	-	-
2011	39	K319	86	-	-
2011	39	K320	-	-	-
2011	39	K327	-	-	-
2011	39	K328	-	-	-
2011	39	K331	17	-	-
2011	39	K331-2	-	-	-
2011	39	K333	67	-	-
2011	39	K333-3	-	-	-
2011	39	K334-2	-	-	-
2011	39	K337	-	-	-
2011	39	K3382	-	-	-
2011	39	K339	-	-	-
2011	39	K340	-	-	-
2011	39	K340-2	-	-	-
2011	39	K342	-	-	-
2011	39	K3431	-	-	-
2011	39	K3432	-	-	-
2011	39	K344	-	-	-
2011	39	K347	33	-	-
2011	39	K347-2	-	-	-
2011	39	K351	-	-	-
2011	39	K352	21	-	-
2011	39	K352-2	-	-	-
2011	39	K353	-	-	-
2011	39	K354	-	-	-
2011	39	K356	-	-	-
2011	39	K357	-	-	-
2011	39	K358	55	-	-
2011	39	K359	-	-	-
2011	39	K360	-	-	-
2011	39	K361	14	-	-
2011	39	K362	28	-	-
2011	39	K362-2	-	-	-
2011	39	K363	-	-	-
2011	39	K364	44	-	-
2011	39	K367	-	-	-
2011	39	K368	14	-	-
2011	39	K3691	-	-	-
2011	39	K3692	-	-	-
2011	39	K370	24	-	-
2011	39	K3712	-	-	-
2011	39	K3721	-	-	-
2011	39	K3731	-	-	-
2011	39	K374	10	-	-
2011	39	K3772	275	-	-
2011	39	K384-2	-	-	-
2011	39	K386	174	60	34.5%
2011	39	K387	-	-	-
2011	39	K3892	23	-	-
2011	39	K3911	-	-	-
2011	39	K392-2	-	-	-
2011	39	K3932	68	-	-
2011	39	K3941	-	-	-
2011	39	K3942	10	-	-
2011	39	K395	-	-	-
2011	39	K396	-	-	-
2011	39	K399	-	-	-
2011	39	K4001	-	-	-
2011	39	K4002	-	-	-
2011	39	K401	-	-	-
2011	39	K403-23	-	-	-
2011	39	K403-24	-	-	-
2011	39	K4032	-	-	-
2011	39	K407-2	-	-	-
2011	39	K4071	-	-	-
2011	39	K4072	-	-	-
2011	39	K4073ｲ	-	-	-
2011	39	K4073ﾛ	-	-	-
2011	39	K408	-	-	-
2011	39	K409	-	-	-
2011	39	K412	-	-	-
2011	39	K4131	-	-	-
2011	39	K4132	-	-	-
2011	39	K414-2	-	-	-
2011	39	K4151	-	-	-
2011	39	K4152	-	-	-
2011	39	K418-2	-	-	-
2011	39	K419	-	-	-
2011	39	K4212	-	-	-
2011	39	K426-21	-	-	-
2011	39	K426-23	-	-	-
2011	39	K4261	-	-	-
2011	39	K4262	-	-	-
2011	39	K427	41	-	-
2011	39	K429-21	-	-	-
2011	39	K4291	-	-	-
2011	39	K4292	-	-	-
2011	39	K430	-	-	-
2011	39	K433	-	-	-
2011	39	K434	-	-	-
2011	39	K435	-	-	-
2011	39	K440	-	-	-
2011	39	K441	-	-	-
2011	39	K4501	-	-	-
2011	39	K4502	-	-	-
2011	39	K452	-	-	-
2011	39	K453	-	-	-
2011	39	K454	17	-	-
2011	39	K4571	40	-	-
2011	39	K4572	13	-	-
2011	39	K4581	-	-	-
2011	39	K4582	-	-	-
2011	39	K4611	62	-	-
2011	39	K4612	-	-	-
2011	39	K462	-	-	-
2011	39	K4631	51	-	-
2011	39	K4632	26	-	-
2011	39	K4641	13	-	-
2011	39	K4642	-	-	-
2011	39	K465	-	-	-
2011	39	K467	11	-	-
2011	39	K4691	18	-	-
2011	39	K4692	-	-	-
2011	39	K470	-	-	-
2011	39	K472	-	-	-
2011	39	K474-2	-	-	-
2011	39	K4741	10	-	-
2011	39	K4742	11	-	-
2011	39	K476-2	-	-	-
2011	39	K476-32	-	-	-
2011	39	K4761	-	-	-
2011	39	K4762	77	-	-
2011	39	K4763	29	-	-
2011	39	K4764	61	-	-
2011	39	K4765	73	-	-
2011	39	K4766	-	-	-
2011	39	K4822	-	-	-
2011	39	K4841	-	-	-
2011	39	K4842	-	-	-
2011	39	K485	-	-	-
2011	39	K4873	-	-	-
2011	39	K488	-	-	-
2011	39	K494	-	-	-
2011	39	K496-2	-	-	-
2011	39	K496-32	-	-	-
2011	39	K496-4	-	-	-
2011	39	K4981	-	-	-
2011	39	K4982	-	-	-
2011	39	K501-2	-	-	-
2011	39	K502	12	-	-
2011	39	K504	-	-	-
2011	39	K507	-	-	-
2011	39	K508-2	-	-	-
2011	39	K5091	-	-	-
2011	39	K510	-	-	-
2011	39	K5111	-	-	-
2011	39	K5112	-	-	-
2011	39	K5113	-	-	-
2011	39	K5114	-	-	-
2011	39	K5116	-	-	-
2011	39	K513	93	-	-
2011	39	K513-2	19	-	-
2011	39	K513-3	-	-	-
2011	39	K513-4	21	-	-
2011	39	K514-21	52	-	-
2011	39	K514-22	111	-	-
2011	39	K5141	82	-	-
2011	39	K5142	20	-	-
2011	39	K5143	-	-	-
2011	39	K517	-	-	-
2011	39	K5201	-	-	-
2011	39	K522-2	26	-	-
2011	39	K522-3	-	-	-
2011	39	K5221	-	-	-
2011	39	K5222	-	-	-
2011	39	K5223	26	-	-
2011	39	K5231	-	-	-
2011	39	K5251	-	-	-
2011	39	K5252	-	-	-
2011	39	K526-21	-	-	-
2011	39	K526-22	46	-	-
2011	39	K5261	-	-	-
2011	39	K5291	36	-	-
2011	39	K5292	10	-	-
2011	39	K533	82	-	-
2011	39	K533-2	73	14	19.2%
2011	39	K5351	-	-	-
2011	39	K536	-	-	-
2011	39	K537-2	-	-	-
2011	39	K5371	-	-	-
2011	39	K538-2	-	-	-
2011	39	K539	30	-	-
2011	39	K542	-	-	-
2011	39	K543	-	-	-
2011	39	K5441	-	-	-
2011	39	K5442	-	-	-
2011	39	K545	-	-	-
2011	39	K546	135	-	-
2011	39	K548	83	-	-
2011	39	K549	1224	18	1.5%
2011	39	K550-2	-	-	-
2011	39	K552-21	-	-	-
2011	39	K552-22	79	-	-
2011	39	K5521	-	-	-
2011	39	K5522	76	-	-
2011	39	K553-21	-	-	-
2011	39	K553-22	-	-	-
2011	39	K553-23	-	-	-
2011	39	K5532	-	-	-
2011	39	K5541	24	-	-
2011	39	K5542	-	-	-
2011	39	K5551	80	-	-
2011	39	K5552	13	-	-
2011	39	K5553	-	-	-
2011	39	K5601	12	-	-
2011	39	K5602	17	-	-
2011	39	K5603	28	-	-
2011	39	K5604	-	-	-
2011	39	K5605	-	-	-
2011	39	K5606	-	-	-
2011	39	K5607	77	-	-
2011	39	K5608	21	-	-
2011	39	K5611	21	-	-
2011	39	K5612	60	-	-
2011	39	K5613	-	-	-
2011	39	K5621	-	-	-
2011	39	K5622	-	-	-
2011	39	K563	-	-	-
2011	39	K5741	10	-	-
2011	39	K5761	-	-	-
2011	39	K5762	-	-	-
2011	39	K5763	-	-	-
2011	39	K5764	-	-	-
2011	39	K578	-	-	-
2011	39	K592	-	-	-
2011	39	K5943	-	-	-
2011	39	K5951	29	-	-
2011	39	K5952	102	-	-
2011	39	K596	68	-	-
2011	39	K597-2	115	-	-
2011	39	K597-3	-	-	-
2011	39	K5972	202	-	-
2011	39	K598	-	-	-
2011	39	K598-2	-	-	-
2011	39	K599	16	-	-
2011	39	K599-2	-	-	-
2011	39	K599-3	-	-	-
2011	39	K599-4	-	-	-
2011	39	K6001	12	-	-
2011	39	K6002	-	-	-
2011	39	K6011	45	-	-
2011	39	K6021	10	-	-
2011	39	K607-2	-	-	-
2011	39	K607-3	-	-	-
2011	39	K6071	-	-	-
2011	39	K6072	29	-	-
2011	39	K608-3	34	-	-
2011	39	K6082	16	-	-
2011	39	K609-2	23	-	-
2011	39	K6092	71	-	-
2011	39	K6093	-	-	-
2011	39	K610-2	-	-	-
2011	39	K610-3	217	-	-
2011	39	K610-4	-	-	-
2011	39	K6101	15	-	-
2011	39	K6103	-	-	-
2011	39	K6105	-	-	-
2011	39	K6112	306	17	5.6%
2011	39	K6113	70	-	-
2011	39	K613	17	-	-
2011	39	K6141	-	-	-
2011	39	K6145	104	-	-
2011	39	K615	782	13	1.7%
2011	39	K616	316	17	5.4%
2011	39	K617-2	-	-	-
2011	39	K6171	14	-	-
2011	39	K6173	-	-	-
2011	39	K6181	104	43	41.3%
2011	39	K6182	52	18	34.6%
2011	39	K6192	-	-	-
2011	39	K620	24	-	-
2011	39	K6231	-	-	-
2011	39	K6232	-	-	-
2011	39	K6234	-	-	-
2011	39	K6251	-	-	-
2011	39	K6261	45	-	-
2011	39	K6262	34	-	-
2011	39	K6272	-	-	-
2011	39	K6273	-	-	-
2011	39	K6274	-	-	-
2011	39	K6277	-	-	-
2011	39	K6278	-	-	-
2011	39	K630	-	-	-
2011	39	K6311	-	-	-
2011	39	K6312	-	-	-
2011	39	K6321	-	-	-
2011	39	K6322	-	-	-
2011	39	K6331	49	-	-
2011	39	K6333	36	-	-
2011	39	K6335	523	-	-
2011	39	K6336	28	-	-
2011	39	K6338	-	-	-
2011	39	K6339	-	-	-
2011	39	K634	43	-	-
2011	39	K635	113	22	19.5%
2011	39	K635-3	11	-	-
2011	39	K636	49	-	-
2011	39	K637-2	31	-	-
2011	39	K6371	-	-	-
2011	39	K6372	-	-	-
2011	39	K6373	-	-	-
2011	39	K6374	-	-	-
2011	39	K638	-	-	-
2011	39	K639	82	10	12.2%
2011	39	K6401	-	-	-
2011	39	K6402	-	-	-
2011	39	K641	-	-	-
2011	39	K6421	13	-	-
2011	39	K6422	-	-	-
2011	39	K643	-	-	-
2011	39	K645	-	-	-
2011	39	K647	14	-	-
2011	39	K647-2	-	-	-
2011	39	K651	16	-	-
2011	39	K652	-	-	-
2011	39	K653-3	16	-	-
2011	39	K6531	10	-	-
2011	39	K6532	248	-	-
2011	39	K6533	-	-	-
2011	39	K6534	89	-	-
2011	39	K654	446	15	3.4%
2011	39	K654-2	-	-	-
2011	39	K654-3	10	-	-
2011	39	K655-21	-	-	-
2011	39	K655-22	78	-	-
2011	39	K655-3	-	-	-
2011	39	K655-41	-	-	-
2011	39	K655-42	-	-	-
2011	39	K6551	13	-	-
2011	39	K6552	158	-	-
2011	39	K657-22	12	-	-
2011	39	K6572	121	-	-
2011	39	K662	30	-	-
2011	39	K663	-	-	-
2011	39	K664	311	53	17.0%
2011	39	K666	-	-	-
2011	39	K669	-	-	-
2011	39	K6711	23	-	-
2011	39	K6712	-	-	-
2011	39	K672	93	-	-
2011	39	K672-2	470	-	-
2011	39	K673	-	-	-
2011	39	K674	-	-	-
2011	39	K6751	10	-	-
2011	39	K6752	-	-	-
2011	39	K677	-	-	-
2011	39	K677-21	-	-	-
2011	39	K677-22	-	-	-
2011	39	K680	-	-	-
2011	39	K681	17	-	-
2011	39	K682-2	102	16	15.7%
2011	39	K6822	15	-	-
2011	39	K684	-	-	-
2011	39	K685	67	-	-
2011	39	K686	19	-	-
2011	39	K6871	430	11	2.6%
2011	39	K6872	157	-	-
2011	39	K688	331	18	5.4%
2011	39	K689	-	-	-
2011	39	K691-2	32	-	-
2011	39	K6911	-	-	-
2011	39	K692	-	-	-
2011	39	K692-2	-	-	-
2011	39	K695-21	-	-	-
2011	39	K695-22	-	-	-
2011	39	K6951	45	-	-
2011	39	K6952	68	-	-
2011	39	K6953	21	-	-
2011	39	K6954	13	-	-
2011	39	K6955	-	-	-
2011	39	K697-3	239	-	-
2011	39	K6972	-	-	-
2011	39	K6981	-	-	-
2011	39	K6982	-	-	-
2011	39	K6992	-	-	-
2011	39	K700	-	-	-
2011	39	K7021ｲ	-	-	-
2011	39	K7021ﾛ	-	-	-
2011	39	K7022	15	-	-
2011	39	K7023	-	-	-
2011	39	K7024	-	-	-
2011	39	K7031	-	-	-
2011	39	K7032	36	-	-
2011	39	K7033	-	-	-
2011	39	K7034	11	-	-
2011	39	K704	-	-	-
2011	39	K705	-	-	-
2011	39	K7071	-	-	-
2011	39	K711	-	-	-
2011	39	K711-2	-	-	-
2011	39	K712	-	-	-
2011	39	K714	64	-	-
2011	39	K714-2	16	-	-
2011	39	K7151	15	-	-
2011	39	K7152	-	-	-
2011	39	K716-2	-	-	-
2011	39	K7161	91	-	-
2011	39	K7162	10	-	-
2011	39	K717	-	-	-
2011	39	K718-21	47	-	-
2011	39	K718-22	14	-	-
2011	39	K7181	145	-	-
2011	39	K7182	78	-	-
2011	39	K719-21	15	-	-
2011	39	K719-22	-	-	-
2011	39	K719-3	127	-	-
2011	39	K7191	50	-	-
2011	39	K7192	32	-	-
2011	39	K7193	210	-	-
2011	39	K720	-	-	-
2011	39	K721-21	217	-	-
2011	39	K721-22	22	-	-
2011	39	K721-3	-	-	-
2011	39	K7211	611	-	-
2011	39	K7212	79	-	-
2011	39	K722	112	-	-
2011	39	K724	-	-	-
2011	39	K725	-	-	-
2011	39	K726	54	-	-
2011	39	K728	-	-	-
2011	39	K7292	-	-	-
2011	39	K7302	-	-	-
2011	39	K7312	-	-	-
2011	39	K7321	-	-	-
2011	39	K7322	46	-	-
2011	39	K734	-	-	-
2011	39	K735-2	32	-	-
2011	39	K7381	-	-	-
2011	39	K7382	-	-	-
2011	39	K739-2	-	-	-
2011	39	K7391	-	-	-
2011	39	K740-21	24	-	-
2011	39	K740-22	84	-	-
2011	39	K740-23	13	-	-
2011	39	K7401	40	-	-
2011	39	K7402	56	-	-
2011	39	K7403	-	-	-
2011	39	K7404	25	-	-
2011	39	K741	-	-	-
2011	39	K7421	18	-	-
2011	39	K7422	-	-	-
2011	39	K7423	-	-	-
2011	39	K7424	-	-	-
2011	39	K743-2	-	-	-
2011	39	K743-3	-	-	-
2011	39	K7431	-	-	-
2011	39	K7432	-	-	-
2011	39	K7433	-	-	-
2011	39	K7434	19	-	-
2011	39	K7435	-	-	-
2011	39	K745	-	-	-
2011	39	K7461	-	-	-
2011	39	K7462	-	-	-
2011	39	K747	-	-	-
2011	39	K7481	-	-	-
2011	39	K751-2	-	-	-
2011	39	K7512	-	-	-
2011	39	K753	-	-	-
2011	39	K754-2	18	-	-
2011	39	K7552	-	-	-
2011	39	K756	-	-	-
2011	39	K764	-	-	-
2011	39	K766	-	-	-
2011	39	K768	43	-	-
2011	39	K769	-	-	-
2011	39	K769-2	-	-	-
2011	39	K769-3	-	-	-
2011	39	K771	-	-	-
2011	39	K772	-	-	-
2011	39	K772-2	-	-	-
2011	39	K772-3	-	-	-
2011	39	K773	41	-	-
2011	39	K773-2	57	-	-
2011	39	K773-3	14	-	-
2011	39	K775	38	-	-
2011	39	K778	-	-	-
2011	39	K778-2	-	-	-
2011	39	K779-3	-	-	-
2011	39	K780	-	-	-
2011	39	K780-2	-	-	-
2011	39	K781	155	-	-
2011	39	K7821	-	-	-
2011	39	K783	-	-	-
2011	39	K783-2	240	12	5.0%
2011	39	K783-3	-	-	-
2011	39	K784	-	-	-
2011	39	K785	-	-	-
2011	39	K786	-	-	-
2011	39	K787	-	-	-
2011	39	K797	-	-	-
2011	39	K7981	76	-	-
2011	39	K7982	-	-	-
2011	39	K800-2	15	-	-
2011	39	K800-3	11	-	-
2011	39	K802	-	-	-
2011	39	K802-21	-	-	-
2011	39	K8032	-	-	-
2011	39	K8033	-	-	-
2011	39	K8034	19	-	-
2011	39	K8035	-	-	-
2011	39	K8036	385	-	-
2011	39	K804	-	-	-
2011	39	K805	13	-	-
2011	39	K809-2	-	-	-
2011	39	K812	-	-	-
2011	39	K814	-	-	-
2011	39	K8151	-	-	-
2011	39	K816	-	-	-
2011	39	K8171	-	-	-
2011	39	K8172	-	-	-
2011	39	K8181	-	-	-
2011	39	K819	-	-	-
2011	39	K821	41	-	-
2011	39	K821-2	17	-	-
2011	39	K821-3	-	-	-
2011	39	K822	-	-	-
2011	39	K823-2	-	-	-
2011	39	K8231	-	-	-
2011	39	K824	-	-	-
2011	39	K826	-	-	-
2011	39	K8281	-	-	-
2011	39	K8282	11	-	-
2011	39	K829	-	-	-
2011	39	K830	34	-	-
2011	39	K830-22	-	-	-
2011	39	K833	12	-	-
2011	39	K834	-	-	-
2011	39	K834-2	-	-	-
2011	39	K8351	-	-	-
2011	39	K8352	11	-	-
2011	39	K836	42	-	-
2011	39	K836-2	-	-	-
2011	39	K8381	-	-	-
2011	39	K8382	-	-	-
2011	39	K840	-	-	-
2011	39	K841	54	-	-
2011	39	K841-2	77	-	-
2011	39	K843	43	-	-
2011	39	K843-2	67	-	-
2011	39	K843-3	15	-	-
2011	39	K848	-	-	-
2011	39	K849	-	-	-
2011	39	K8501	-	-	-
2011	39	K851-2	-	-	-
2011	39	K851-31	-	-	-
2011	39	K8511	-	-	-
2011	39	K8512	-	-	-
2011	39	K8531	-	-	-
2011	39	K8552	-	-	-
2011	39	K856	-	-	-
2011	39	K856-4	-	-	-
2011	39	K8591	-	-	-
2011	39	K860	13	-	-
2011	39	K860-2	-	-	-
2011	39	K861	54	-	-
2011	39	K863	12	-	-
2011	39	K863-2	-	-	-
2011	39	K8653	-	-	-
2011	39	K8654	50	-	-
2011	39	K866	-	-	-
2011	39	K867	156	-	-
2011	39	K867-3	22	-	-
2011	39	K867-4	-	-	-
2011	39	K871	-	-	-
2011	39	K872-2	56	-	-
2011	39	K872-3	26	-	-
2011	39	K8721	79	-	-
2011	39	K8722	-	-	-
2011	39	K873	12	-	-
2011	39	K877	198	-	-
2011	39	K877-2	48	-	-
2011	39	K879	80	-	-
2011	39	K883-22	-	-	-
2011	39	K885	-	-	-
2011	39	K8861	-	-	-
2011	39	K8862	11	-	-
2011	39	K887-4	-	-	-
2011	39	K8871	-	-	-
2011	39	K8872	-	-	-
2011	39	K888-21	-	-	-
2011	39	K888-22	-	-	-
2011	39	K8881	111	-	-
2011	39	K8882	193	-	-
2011	39	K889	53	-	-
2011	39	K890	-	-	-
2011	39	K893	83	-	-
2011	39	K895	16	-	-
2011	39	K8961	17	-	-
2011	39	K8963	-	-	-
2011	39	K8964	-	-	-
2011	39	K897	-	-	-
2011	39	K8981	345	-	-
2011	39	K8982	473	-	-
2011	39	K8983	16	-	-
2011	39	K902	-	-	-
2011	39	K904	-	-	-
2011	39	K9051	-	-	-
2011	39	K9061	-	-	-
2011	39	K9062	23	-	-
2011	39	K909-2	10	-	-
2011	39	K9091	140	-	-
2011	39	K9092	-	-	-
2011	39	K911	10	-	-
2011	39	K9121	-	-	-
2011	39	K9122	25	-	-
2011	39	K9131	61	-	-
2011	39	K9132	33	-	-
2011	39	K9201ﾛ	-	-	-
2011	39	K9202	754	161	21.4%
2011	39	K9202ｲ	308	64	20.8%
2011	39	K9202ﾛ	139	10	7.2%
2011	39	K9203	-	-	-
2011	39	K9203ｲ(1)	-	-	-
2011	39	K9203ﾛ(1)	-	-	-
2011	39	K9204	-	-	-
2011	39	K9205	-	-	-
2011	39	K9212ﾛ	11	-	-
2011	39	K9221ｲ	-	-	-
2011	39	K9222ｲ	-	-	-
2011	39	K9222ﾛ	11	-	-
2011	39	K9223	-	-	-
2011	39	Ｋ0001	-	-	-
2011	39	Ｋ0011	-	-	-
2011	39	Ｋ0061	-	-	-
2011	39	Ｋ0062	-	-	-
2011	39	Ｋ0483	-	-	-
2011	39	Ｋ0911	-	-	-
2011	39	Ｋ4212	-	-	-
2011	39	Ｋ6072	-	-	-
2011	39	Ｋ608－3	-	-	-
2011	39	Ｋ610－3	11	-	-
2011	39	Ｋ6113	-	-	-
2011	39	Ｋ6145	-	-	-
2011	39	Ｋ6181	-	-	-
2011	39	Ｋ6182	-	-	-
2011	39	Ｋ6277	-	-	-
2011	39	Ｋ6335	-	-	-
2011	39	Ｋ635	-	-	-
2011	39	Ｋ6531	-	-	-
2011	39	Ｋ6534	-	-	-
2011	39	Ｋ653－3	-	-	-
2011	39	Ｋ6552	-	-	-
2011	39	Ｋ655－22	-	-	-
2011	39	Ｋ656	-	-	-
2011	39	Ｋ6572	-	-	-
2011	39	Ｋ664	-	-	-
2011	39	Ｋ672－2	-	-	-
2011	39	Ｋ7193	-	-	-
2011	39	Ｋ719－21	-	-	-
2011	39	Ｋ719－3	-	-	-
2011	39	Ｋ721－21	-	-	-
2011	39	Ｋ721－22	-	-	-
2011	39	Ｋ7421	-	-	-
2011	39	Ｋ7432	-	-	-
2011	39	Ｋ7433	-	-	-
2011	39	Ｋ7434	-	-	-
2011	39	Ｋ7461	-	-	-
2011	39	Ｋ800－2	-	-	-
2011	39	Ｋ802-22	-	-	-
2011	39	Ｋ802－22	-	-	-
2011	39	Ｋ8036	-	-	-
2011	39	Ｋ848	-	-	-
2011	39	Ｋ849	-	-	-
2011	39	Ｋ856－4	-	-	-
2011	39	Ｋ8654	36	-	-
2011	39	Ｋ867	-	-	-
2011	39	Ｋ871	-	-	-
2011	39	Ｋ8721	-	-	-
2011	39	Ｋ877	45	-	-
2011	39	Ｋ879	-	-	-
2011	39	Ｋ8881	10	-	-
2011	39	Ｋ889	-	-	-
2011	39	Ｋ9091	-	-	-
2011	40	K000-21	15	-	-
2011	40	K000-22	-	-	-
2011	40	K000-23	-	-	-
2011	40	K000-24	-	-	-
2011	40	K000-25	12	-	-
2011	40	K000-26	-	-	-
2011	40	K000-27	-	-	-
2011	40	K000-28	-	-	-
2011	40	K0001	473	17	3.6%
2011	40	K0002	371	11	3.0%
2011	40	K0003	313	13	4.2%
2011	40	K0004	1425	93	6.5%
2011	40	K0005	378	16	4.2%
2011	40	K0006	125	11	8.8%
2011	40	K0011	653	47	7.2%
2011	40	K0012	81	-	-
2011	40	K0013	37	-	-
2011	40	K0021	144	-	-
2011	40	K0022	82	-	-
2011	40	K0023	12	-	-
2011	40	K0031	32	-	-
2011	40	K0032	23	-	-
2011	40	K0033	-	-	-
2011	40	K0041	-	-	-
2011	40	K0042	13	-	-
2011	40	K0043	13	-	-
2011	40	K0051	249	-	-
2011	40	K0052	294	-	-
2011	40	K0053	220	-	-
2011	40	K006-21	-	-	-
2011	40	K006-31	-	-	-
2011	40	K006-32	-	-	-
2011	40	K006-41	-	-	-
2011	40	K0061	280	-	-
2011	40	K0062	363	-	-
2011	40	K0063	325	-	-
2011	40	K0071	15	-	-
2011	40	K0072	748	-	-
2011	40	K0081	33	-	-
2011	40	K0091	-	-	-
2011	40	K0093	-	-	-
2011	40	K0094	-	-	-
2011	40	K0101	69	-	-
2011	40	K0102	130	-	-
2011	40	K0111	17	-	-
2011	40	K0112	-	-	-
2011	40	K013-21	117	-	-
2011	40	K013-22	62	-	-
2011	40	K013-23	23	-	-
2011	40	K013-24	14	-	-
2011	40	K0131	56	-	-
2011	40	K0132	57	-	-
2011	40	K0133	46	-	-
2011	40	K0134	73	-	-
2011	40	K014-24	-	-	-
2011	40	K014-25	-	-	-
2011	40	K0151	85	-	-
2011	40	K0152	49	-	-
2011	40	K0153	23	-	-
2011	40	K016	95	-	-
2011	40	K017	42	-	-
2011	40	K019	25	-	-
2011	40	K020	45	-	-
2011	40	K021-21	-	-	-
2011	40	K0211	-	-	-
2011	40	K022	38	-	-
2011	40	K023	19	-	-
2011	40	K024	-	-	-
2011	40	K025	-	-	-
2011	40	K026	-	-	-
2011	40	K026-2	-	-	-
2011	40	K0271	-	-	-
2011	40	K028	135	-	-
2011	40	K029	84	-	-
2011	40	K0301	352	-	-
2011	40	K0302	97	-	-
2011	40	K0311	99	-	-
2011	40	K0312	-	-	-
2011	40	K0332	-	-	-
2011	40	K034	11	-	-
2011	40	K035	58	-	-
2011	40	K035-2	32	-	-
2011	40	K037	183	-	-
2011	40	K037-2	336	-	-
2011	40	K038	-	-	-
2011	40	K0391	16	-	-
2011	40	K0392	-	-	-
2011	40	K040-2	-	-	-
2011	40	K0401	59	-	-
2011	40	K0402	29	-	-
2011	40	K042	-	-	-
2011	40	K043-31	-	-	-
2011	40	K043-32	-	-	-
2011	40	K043-33	19	-	-
2011	40	K0431	-	-	-
2011	40	K0432	11	-	-
2011	40	K0433	32	-	-
2011	40	K0441	99	-	-
2011	40	K0442	152	-	-
2011	40	K0443	109	-	-
2011	40	K0451	116	-	-
2011	40	K0452	191	-	-
2011	40	K0453	221	-	-
2011	40	K0461	4622	96	2.1%
2011	40	K0462	1953	-	-
2011	40	K0463	1336	-	-
2011	40	K047	-	-	-
2011	40	K047-2	20	-	-
2011	40	K047-3	-	-	-
2011	40	K0481	604	-	-
2011	40	K0482	1444	-	-
2011	40	K0483	867	-	-
2011	40	K0491	-	-	-
2011	40	K0492	14	-	-
2011	40	K0493	38	-	-
2011	40	K0501	-	-	-
2011	40	K0502	-	-	-
2011	40	K0503	30	-	-
2011	40	K051-2	-	-	-
2011	40	K0513	-	-	-
2011	40	K052-21	-	-	-
2011	40	K052-22	-	-	-
2011	40	K052-23	-	-	-
2011	40	K052-31	-	-	-
2011	40	K052-32	-	-	-
2011	40	K052-33	-	-	-
2011	40	K0521	51	-	-
2011	40	K0522	24	-	-
2011	40	K0523	63	-	-
2011	40	K0531	16	-	-
2011	40	K0532	-	-	-
2011	40	K0533	-	-	-
2011	40	K0541	10	-	-
2011	40	K0542	264	-	-
2011	40	K0543	24	-	-
2011	40	K055-2	24	-	-
2011	40	K055-3	33	-	-
2011	40	K0561	47	-	-
2011	40	K0562	51	-	-
2011	40	K0563	33	-	-
2011	40	K0571	-	-	-
2011	40	K0572	15	-	-
2011	40	K0573	-	-	-
2011	40	K0582	10	-	-
2011	40	K0583	-	-	-
2011	40	K0584	63	-	-
2011	40	K0591	180	-	-
2011	40	K0592	-	-	-
2011	40	K0593	-	-	-
2011	40	K060-31	91	-	-
2011	40	K060-32	26	-	-
2011	40	K060-33	12	-	-
2011	40	K0601	-	-	-
2011	40	K0602	-	-	-
2011	40	K0603	-	-	-
2011	40	K0611	221	-	-
2011	40	K0612	32	-	-
2011	40	K0613	14	-	-
2011	40	K0622	13	-	-
2011	40	K0631	27	-	-
2011	40	K0632	76	-	-
2011	40	K0633	94	-	-
2011	40	K065-21	31	-	-
2011	40	K065-22	-	-	-
2011	40	K0651	98	-	-
2011	40	K0652	216	-	-
2011	40	K0653	12	-	-
2011	40	K066-21	783	-	-
2011	40	K066-22	98	-	-
2011	40	K066-23	-	-	-
2011	40	K066-31	-	-	-
2011	40	K066-32	29	-	-
2011	40	K066-33	-	-	-
2011	40	K066-41	20	-	-
2011	40	K066-42	-	-	-
2011	40	K066-5	-	-	-
2011	40	K066-6	-	-	-
2011	40	K0661	28	-	-
2011	40	K0662	49	-	-
2011	40	K0663	12	-	-
2011	40	K067-21	75	-	-
2011	40	K067-22	29	-	-
2011	40	K0671	-	-	-
2011	40	K0672	10	-	-
2011	40	K0673	-	-	-
2011	40	K068	-	-	-
2011	40	K068-2	1222	-	-
2011	40	K069	-	-	-
2011	40	K069-2	16	-	-
2011	40	K069-3	73	-	-
2011	40	K0701	61	-	-
2011	40	K0702	-	-	-
2011	40	K0721	-	-	-
2011	40	K0722	-	-	-
2011	40	K0723	14	-	-
2011	40	K0731	819	-	-
2011	40	K0732	1206	-	-
2011	40	K0733	72	-	-
2011	40	K074-21	12	-	-
2011	40	K074-22	-	-	-
2011	40	K074-23	-	-	-
2011	40	K0741	-	-	-
2011	40	K0742	-	-	-
2011	40	K0743	65	-	-
2011	40	K0751	-	-	-
2011	40	K0753	-	-	-
2011	40	K0761	147	-	-
2011	40	K0762	23	-	-
2011	40	K0763	12	-	-
2011	40	K0771	157	-	-
2011	40	K0772	-	-	-
2011	40	K0773	-	-	-
2011	40	K0781	-	-	-
2011	40	K0782	88	-	-
2011	40	K0783	61	-	-
2011	40	K079-21	392	-	-
2011	40	K079-22	-	-	-
2011	40	K079-23	-	-	-
2011	40	K0791	13	-	-
2011	40	K0792	-	-	-
2011	40	K0793	67	-	-
2011	40	K080-2	22	-	-
2011	40	K080-3	36	-	-
2011	40	K080-4	569	-	-
2011	40	K0801	125	-	-
2011	40	K0802	120	-	-
2011	40	K0803	47	-	-
2011	40	K0811	1991	24	1.2%
2011	40	K0812	-	-	-
2011	40	K082-21	17	-	-
2011	40	K082-23	-	-	-
2011	40	K082-31	181	-	-
2011	40	K082-32	-	-	-
2011	40	K0821	3326	-	-
2011	40	K0822	18	-	-
2011	40	K0823	11	-	-
2011	40	K083	184	-	-
2011	40	K084-2	-	-	-
2011	40	K0841	-	-	-
2011	40	K0842	279	25	9.0%
2011	40	K0843	135	-	-
2011	40	K0851	-	-	-
2011	40	K0852	-	-	-
2011	40	K0853	-	-	-
2011	40	K0861	-	-	-
2011	40	K0862	-	-	-
2011	40	K0871	55	-	-
2011	40	K0872	-	-	-
2011	40	K0881	-	-	-
2011	40	K0882	41	-	-
2011	40	K089	13	-	-
2011	40	K0911	53	-	-
2011	40	K0912	49	-	-
2011	40	K093	241	-	-
2011	40	K093-2	180	-	-
2011	40	K094	-	-	-
2011	40	K096	-	-	-
2011	40	K097	-	-	-
2011	40	K098	-	-	-
2011	40	K099	15	-	-
2011	40	K099-21	22	-	-
2011	40	K099-22	28	-	-
2011	40	K099-23	-	-	-
2011	40	K1001	13	-	-
2011	40	K1002	65	-	-
2011	40	K101-22	-	-	-
2011	40	K1011	14	-	-
2011	40	K1012	21	-	-
2011	40	K1021	-	-	-
2011	40	K1022	-	-	-
2011	40	K1032	-	-	-
2011	40	K105	-	-	-
2011	40	K106	-	-	-
2011	40	K108	13	-	-
2011	40	K110-2	103	-	-
2011	40	K112	-	-	-
2011	40	K113	-	-	-
2011	40	K116	24	-	-
2011	40	K117	-	-	-
2011	40	K118	-	-	-
2011	40	K119	-	-	-
2011	40	K121	-	-	-
2011	40	K124	-	-	-
2011	40	K125	40	-	-
2011	40	K1261	-	-	-
2011	40	K1262	22	-	-
2011	40	K128	109	-	-
2011	40	K131	740	-	-
2011	40	K131-2	-	-	-
2011	40	K132	1337	-	-
2011	40	K133	10	-	-
2011	40	K134-22	143	-	-
2011	40	K1341	-	-	-
2011	40	K1342	520	-	-
2011	40	K1343	-	-	-
2011	40	K1344	15	-	-
2011	40	K135	15	-	-
2011	40	K136	13	-	-
2011	40	K137	-	-	-
2011	40	K1381	13	-	-
2011	40	K1382	-	-	-
2011	40	K139	-	-	-
2011	40	K140	-	-	-
2011	40	K141-2	137	-	-
2011	40	K142-21	54	-	-
2011	40	K1421	195	-	-
2011	40	K1422	386	-	-
2011	40	K1423	585	-	-
2011	40	K1424	-	-	-
2011	40	K143	-	-	-
2011	40	K144	-	-	-
2011	40	K145	166	49	29.5%
2011	40	K147	13	-	-
2011	40	K148	16	-	-
2011	40	K1491	18	-	-
2011	40	K1492	65	16	24.6%
2011	40	K150	26	-	-
2011	40	K151-2	29	-	-
2011	40	K154-2	16	-	-
2011	40	K1541	21	-	-
2011	40	K1542	-	-	-
2011	40	K158	-	-	-
2011	40	K159	24	-	-
2011	40	K159-2	-	-	-
2011	40	K160-2	89	-	-
2011	40	K161	12	-	-
2011	40	K162	-	-	-
2011	40	K164-2	1480	31	2.1%
2011	40	K164-3	-	-	-
2011	40	K164-4	88	-	-
2011	40	K1641	50	-	-
2011	40	K1642	209	48	23.0%
2011	40	K1643	500	79	15.8%
2011	40	K165	-	-	-
2011	40	K166	-	-	-
2011	40	K167	22	-	-
2011	40	K168	-	-	-
2011	40	K1691	10	-	-
2011	40	K1692	793	16	2.0%
2011	40	K170	-	-	-
2011	40	K171	139	-	-
2011	40	K172	58	-	-
2011	40	K173	-	-	-
2011	40	K174-2	10	-	-
2011	40	K1741	31	-	-
2011	40	K1742	353	16	4.5%
2011	40	K1751	12	-	-
2011	40	K1752	-	-	-
2011	40	K1761	22	-	-
2011	40	K1762	-	-	-
2011	40	K1771	803	34	4.2%
2011	40	K1772	89	-	-
2011	40	K178-2	97	-	-
2011	40	K178-31	26	-	-
2011	40	K178-32	-	-	-
2011	40	K1781	594	32	5.4%
2011	40	K1782	27	-	-
2011	40	K179	15	-	-
2011	40	K1801	49	-	-
2011	40	K1802	17	-	-
2011	40	K1803	12	-	-
2011	40	K181-2	26	-	-
2011	40	K181-3	-	-	-
2011	40	K1811	-	-	-
2011	40	K1812	25	-	-
2011	40	K1821	32	-	-
2011	40	K1822	27	-	-
2011	40	K186	-	-	-
2011	40	K188	236	-	-
2011	40	K189	62	13	21.0%
2011	40	K190	21	-	-
2011	40	K190-2	-	-	-
2011	40	K190-3	10	-	-
2011	40	K190-4	-	-	-
2011	40	K190-5	-	-	-
2011	40	K1911	100	-	-
2011	40	K1912	20	-	-
2011	40	K192	-	-	-
2011	40	K193-21	-	-	-
2011	40	K193-23	-	-	-
2011	40	K193-32	-	-	-
2011	40	K193-33	-	-	-
2011	40	K1931	-	-	-
2011	40	K1932	39	-	-
2011	40	K1943	-	-	-
2011	40	K196-2	13	-	-
2011	40	K196-5	-	-	-
2011	40	K1961	-	-	-
2011	40	K1963	-	-	-
2011	40	K197	104	-	-
2011	40	K198	-	-	-
2011	40	K200-2	-	-	-
2011	40	K201	-	-	-
2011	40	K202	14	-	-
2011	40	K204	49	-	-
2011	40	K205	-	-	-
2011	40	K206	26	-	-
2011	40	K207	-	-	-
2011	40	K208	-	-	-
2011	40	K209	-	-	-
2011	40	K212	-	-	-
2011	40	K213	-	-	-
2011	40	K214	-	-	-
2011	40	K215	15	-	-
2011	40	K215-2	22	-	-
2011	40	K216	17	-	-
2011	40	K217	173	-	-
2011	40	K218	-	-	-
2011	40	K2191	287	-	-
2011	40	K2192	16	-	-
2011	40	K2193	122	-	-
2011	40	K220	15	-	-
2011	40	K2211	-	-	-
2011	40	K222	-	-	-
2011	40	K223-2	-	-	-
2011	40	K2231	19	-	-
2011	40	K2233	-	-	-
2011	40	K224	113	-	-
2011	40	K225	-	-	-
2011	40	K225-2	39	-	-
2011	40	K227	122	-	-
2011	40	K228	10	-	-
2011	40	K229	-	-	-
2011	40	K2302	-	-	-
2011	40	K234	22	-	-
2011	40	K235	25	-	-
2011	40	K236	-	-	-
2011	40	K237	-	-	-
2011	40	K239	-	-	-
2011	40	K241	16	-	-
2011	40	K2421	12	-	-
2011	40	K2422	108	-	-
2011	40	K2423	53	-	-
2011	40	K2424	22	-	-
2011	40	K2425	27	-	-
2011	40	K244	-	-	-
2011	40	K245	-	-	-
2011	40	K246	27	-	-
2011	40	K248-2	-	-	-
2011	40	K249	12	-	-
2011	40	K252	12	-	-
2011	40	K2542	-	-	-
2011	40	K255	-	-	-
2011	40	K257	-	-	-
2011	40	K259	89	-	-
2011	40	K261	-	-	-
2011	40	K265	-	-	-
2011	40	K2681	-	-	-
2011	40	K2682	178	-	-
2011	40	K2683	414	-	-
2011	40	K269	18	-	-
2011	40	K270	20	-	-
2011	40	K271	-	-	-
2011	40	K272	-	-	-
2011	40	K274	-	-	-
2011	40	K275	182	-	-
2011	40	K2761	136	-	-
2011	40	K2762	374	-	-
2011	40	K277	-	-	-
2011	40	K277-2	-	-	-
2011	40	K278	23	-	-
2011	40	K279	254	-	-
2011	40	K2801	2043	-	-
2011	40	K2802	279	-	-
2011	40	K281	275	-	-
2011	40	K282-2	39	-	-
2011	40	K2821	7449	-	-
2011	40	K2822	86	-	-
2011	40	K284	116	-	-
2011	40	K285	-	-	-
2011	40	K2861	-	-	-
2011	40	K2862	-	-	-
2011	40	K287	163	-	-
2011	40	K288	77	-	-
2011	40	K289	-	-	-
2011	40	K290	-	-	-
2011	40	K290-2	-	-	-
2011	40	K291	14	-	-
2011	40	K292	17	-	-
2011	40	K293	-	-	-
2011	40	K294	-	-	-
2011	40	K295	-	-	-
2011	40	K2961	29	-	-
2011	40	K2962	-	-	-
2011	40	K297	15	-	-
2011	40	K298	-	-	-
2011	40	K2991	14	-	-
2011	40	K2992	-	-	-
2011	40	K29７	-	-	-
2011	40	K300	344	-	-
2011	40	K301	-	-	-
2011	40	K305	11	-	-
2011	40	K306	-	-	-
2011	40	K309	230	-	-
2011	40	K311	-	-	-
2011	40	K313	-	-	-
2011	40	K3142	-	-	-
2011	40	K317	-	-	-
2011	40	K318	88	-	-
2011	40	K319	738	-	-
2011	40	K320	33	-	-
2011	40	K323	-	-	-
2011	40	K327	-	-	-
2011	40	K328	33	-	-
2011	40	K329	-	-	-
2011	40	K330	-	-	-
2011	40	K331	75	-	-
2011	40	K333	122	-	-
2011	40	K333-3	103	-	-
2011	40	K334	13	-	-
2011	40	K334-2	-	-	-
2011	40	K335-3	-	-	-
2011	40	K336	-	-	-
2011	40	K337	-	-	-
2011	40	K3382	-	-	-
2011	40	K339	48	-	-
2011	40	K340	20	-	-
2011	40	K340-2	-	-	-
2011	40	K341	-	-	-
2011	40	K342	79	-	-
2011	40	K3431	21	-	-
2011	40	K3432	-	-	-
2011	40	K344	30	-	-
2011	40	K347	157	-	-
2011	40	K347-2	17	-	-
2011	40	K349	12	-	-
2011	40	K352	118	-	-
2011	40	K352-2	62	-	-
2011	40	K352-3	-	-	-
2011	40	K353	22	-	-
2011	40	K354	-	-	-
2011	40	K355	-	-	-
2011	40	K356	-	-	-
2011	40	K357	-	-	-
2011	40	K358	278	-	-
2011	40	K359	23	-	-
2011	40	K360	16	-	-
2011	40	K361	81	-	-
2011	40	K362	52	-	-
2011	40	K363	-	-	-
2011	40	K364	211	-	-
2011	40	K365	-	-	-
2011	40	K367	-	-	-
2011	40	K368	118	-	-
2011	40	K3691	-	-	-
2011	40	K370	97	-	-
2011	40	K3711	-	-	-
2011	40	K3712	-	-	-
2011	40	K3721	40	-	-
2011	40	K3731	44	-	-
2011	40	K3732	-	-	-
2011	40	K374	47	-	-
2011	40	K375-2	-	-	-
2011	40	K376	-	-	-
2011	40	K3771	-	-	-
2011	40	K3772	1396	-	-
2011	40	K379-21	-	-	-
2011	40	K3791	-	-	-
2011	40	K380	-	-	-
2011	40	K382	-	-	-
2011	40	K382-2	-	-	-
2011	40	K383	-	-	-
2011	40	K384	-	-	-
2011	40	K384-2	44	-	-
2011	40	K386	826	263	31.8%
2011	40	K387	-	-	-
2011	40	K388	14	-	-
2011	40	K388-2	-	-	-
2011	40	K3891	-	-	-
2011	40	K3892	187	-	-
2011	40	K3901	-	-	-
2011	40	K3902	-	-	-
2011	40	K3911	10	-	-
2011	40	K392	-	-	-
2011	40	K392-2	18	-	-
2011	40	K3931	-	-	-
2011	40	K3932	296	-	-
2011	40	K3941	39	-	-
2011	40	K3942	53	-	-
2011	40	K395	72	-	-
2011	40	K396	31	-	-
2011	40	K3981	-	-	-
2011	40	K3982	-	-	-
2011	40	K3983	-	-	-
2011	40	K399	-	-	-
2011	40	K4001	45	-	-
2011	40	K4002	25	-	-
2011	40	K401	16	-	-
2011	40	K403-21	-	-	-
2011	40	K403-23	14	-	-
2011	40	K403-24	-	-	-
2011	40	K4031	-	-	-
2011	40	K4041	32	-	-
2011	40	K4042	-	-	-
2011	40	K4043	-	-	-
2011	40	K4044	-	-	-
2011	40	K4045	52	-	-
2011	40	K4061	-	-	-
2011	40	K4062	-	-	-
2011	40	K407-2	25	-	-
2011	40	K4071	10	-	-
2011	40	K4072	15	-	-
2011	40	K4073ｲ	22	-	-
2011	40	K4073ﾛ	-	-	-
2011	40	K408	-	-	-
2011	40	K409	-	-	-
2011	40	K410	-	-	-
2011	40	K411	-	-	-
2011	40	K412	-	-	-
2011	40	K4131	-	-	-
2011	40	K4132	25	-	-
2011	40	K414-2	16	-	-
2011	40	K4151	56	-	-
2011	40	K4152	20	-	-
2011	40	K418	-	-	-
2011	40	K419	44	-	-
2011	40	K4211	-	-	-
2011	40	K4212	-	-	-
2011	40	K422	-	-	-
2011	40	K425	12	-	-
2011	40	K426-21	-	-	-
2011	40	K426-22	-	-	-
2011	40	K426-23	-	-	-
2011	40	K4261	-	-	-
2011	40	K4262	22	-	-
2011	40	K4263	14	-	-
2011	40	K427	118	-	-
2011	40	K427-2	-	-	-
2011	40	K428	-	-	-
2011	40	K429-21	-	-	-
2011	40	K429-22	-	-	-
2011	40	K4291	15	-	-
2011	40	K4292	11	-	-
2011	40	K430	22	-	-
2011	40	K432	-	-	-
2011	40	K433	12	-	-
2011	40	K434	27	-	-
2011	40	K435	15	-	-
2011	40	K4361	11	-	-
2011	40	K4362	-	-	-
2011	40	K437	-	-	-
2011	40	K4391	-	-	-
2011	40	K4392	-	-	-
2011	40	K440	-	-	-
2011	40	K441	-	-	-
2011	40	K4421	-	-	-
2011	40	K4422	-	-	-
2011	40	K4423	-	-	-
2011	40	K4431	-	-	-
2011	40	K4432	-	-	-
2011	40	K4433	-	-	-
2011	40	K4441	-	-	-
2011	40	K4442	-	-	-
2011	40	K4444	-	-	-
2011	40	K445	-	-	-
2011	40	K449	-	-	-
2011	40	K4501	10	-	-
2011	40	K4502	13	-	-
2011	40	K4503	-	-	-
2011	40	K451	11	-	-
2011	40	K452	-	-	-
2011	40	K453	27	-	-
2011	40	K454	88	-	-
2011	40	K455	20	-	-
2011	40	K4571	215	-	-
2011	40	K4572	65	-	-
2011	40	K4581	11	-	-
2011	40	K4582	28	-	-
2011	40	K459	-	-	-
2011	40	K4611	297	-	-
2011	40	K4612	45	-	-
2011	40	K462	62	-	-
2011	40	K4631	171	-	-
2011	40	K4632	468	-	-
2011	40	K4641	90	-	-
2011	40	K4642	44	-	-
2011	40	K465	-	-	-
2011	40	K467	77	-	-
2011	40	K4691	138	-	-
2011	40	K4692	17	-	-
2011	40	K470	-	-	-
2011	40	K471	10	-	-
2011	40	K472	-	-	-
2011	40	K474-2	27	-	-
2011	40	K474-3	156	-	-
2011	40	K4741	185	-	-
2011	40	K4742	99	-	-
2011	40	K475	11	-	-
2011	40	K476-2	12	-	-
2011	40	K476-31	-	-	-
2011	40	K476-32	-	-	-
2011	40	K4761	54	-	-
2011	40	K4762	1056	-	-
2011	40	K4763	742	-	-
2011	40	K4764	391	-	-
2011	40	K4765	679	-	-
2011	40	K4766	25	-	-
2011	40	K4767	-	-	-
2011	40	K477	-	-	-
2011	40	K481	-	-	-
2011	40	K4821	-	-	-
2011	40	K4822	-	-	-
2011	40	K483	-	-	-
2011	40	K484-21	-	-	-
2011	40	K4841	10	-	-
2011	40	K4842	27	-	-
2011	40	K485	19	-	-
2011	40	K486	-	-	-
2011	40	K4871	-	-	-
2011	40	K4873	22	-	-
2011	40	K488	68	-	-
2011	40	K488-2	-	-	-
2011	40	K494	10	-	-
2011	40	K496-2	36	-	-
2011	40	K496-31	-	-	-
2011	40	K496-4	30	-	-
2011	40	K4961	-	-	-
2011	40	K4962	18	-	-
2011	40	K497	-	-	-
2011	40	K4981	16	-	-
2011	40	K4982	11	-	-
2011	40	K499	-	-	-
2011	40	K501	-	-	-
2011	40	K501-2	-	-	-
2011	40	K502	65	-	-
2011	40	K502-21	-	-	-
2011	40	K502-22	-	-	-
2011	40	K502-23	-	-	-
2011	40	K503	-	-	-
2011	40	K504	44	-	-
2011	40	K508	12	-	-
2011	40	K508-2	27	-	-
2011	40	K5091	35	-	-
2011	40	K510	24	-	-
2011	40	K5111	31	-	-
2011	40	K5112	-	-	-
2011	40	K5113	32	-	-
2011	40	K5114	-	-	-
2011	40	K5115	-	-	-
2011	40	K5116	-	-	-
2011	40	K513	983	-	-
2011	40	K513-2	137	-	-
2011	40	K513-3	13	-	-
2011	40	K513-4	60	-	-
2011	40	K514-21	497	-	-
2011	40	K514-22	1002	-	-
2011	40	K514-4	-	-	-
2011	40	K514-6	-	-	-
2011	40	K5141	443	-	-
2011	40	K5142	123	-	-
2011	40	K5143	12	-	-
2011	40	K5144	-	-	-
2011	40	K515	-	-	-
2011	40	K516	-	-	-
2011	40	K517	-	-	-
2011	40	K5184	-	-	-
2011	40	K5201	18	-	-
2011	40	K5202	-	-	-
2011	40	K522-2	67	14	20.9%
2011	40	K522-3	-	-	-
2011	40	K5221	81	-	-
2011	40	K5222	16	-	-
2011	40	K5223	245	10	4.1%
2011	40	K5231	-	-	-
2011	40	K5232	-	-	-
2011	40	K5242	-	-	-
2011	40	K5251	-	-	-
2011	40	K5252	-	-	-
2011	40	K526-21	60	-	-
2011	40	K526-22	256	-	-
2011	40	K526-3	-	-	-
2011	40	K5261	18	-	-
2011	40	K5262	-	-	-
2011	40	K5263	-	-	-
2011	40	K5271	-	-	-
2011	40	K5272	-	-	-
2011	40	K528	-	-	-
2011	40	K5291	182	12	6.6%
2011	40	K5292	23	-	-
2011	40	K5293	-	-	-
2011	40	K530-2	-	-	-
2011	40	K5312	-	-	-
2011	40	K5321	-	-	-
2011	40	K533	497	16	3.2%
2011	40	K533-2	790	75	9.5%
2011	40	K5341	-	-	-
2011	40	K5342	-	-	-
2011	40	K5351	15	-	-
2011	40	K536	-	-	-
2011	40	K537-2	20	-	-
2011	40	K5371	-	-	-
2011	40	K538-2	-	-	-
2011	40	K539	21	-	-
2011	40	K540	-	-	-
2011	40	K541	-	-	-
2011	40	K542	-	-	-
2011	40	K543	-	-	-
2011	40	K5441	16	-	-
2011	40	K5442	-	-	-
2011	40	K545	25	*-	*-
2011	40	K546	1306	39	3.0%
2011	40	K548	421	-	-
2011	40	K549	8607	156	1.8%
2011	40	K550	-	-	-
2011	40	K550-2	21	-	-
2011	40	K552-21	37	-	-
2011	40	K552-22	392	-	-
2011	40	K5521	15	-	-
2011	40	K5522	269	13	4.8%
2011	40	K553-21	10	-	-
2011	40	K553-22	-	-	-
2011	40	K553-23	-	-	-
2011	40	K5531	-	-	-
2011	40	K5533	-	-	-
2011	40	K5541	117	-	-
2011	40	K5542	66	-	-
2011	40	K5543	-	-	-
2011	40	K5551	380	17	4.5%
2011	40	K5552	109	-	-
2011	40	K5553	40	-	-
2011	40	K556-2	50	-	-
2011	40	K557-2	-	-	-
2011	40	K557-3	-	-	-
2011	40	K557-4	-	-	-
2011	40	K558	-	-	-
2011	40	K559-2	11	-	-
2011	40	K5601	88	-	-
2011	40	K5602	104	10	9.6%
2011	40	K5603	178	20	11.2%
2011	40	K5604	13	-	-
2011	40	K5605	30	-	-
2011	40	K5606	24	-	-
2011	40	K5607	251	11	4.4%
2011	40	K5608	110	-	-
2011	40	K5611	153	-	-
2011	40	K5612	359	-	-
2011	40	K5613	39	-	-
2011	40	K5621	32	-	-
2011	40	K5622	40	-	-
2011	40	K563	30	-	-
2011	40	K564	-	-	-
2011	40	K565	-	-	-
2011	40	K566	55	-	-
2011	40	K567-2	16	-	-
2011	40	K5671	20	-	-
2011	40	K5672	-	-	-
2011	40	K5673	-	-	-
2011	40	K5681	-	-	-
2011	40	K569	-	-	-
2011	40	K570-2	36	-	-
2011	40	K570-3	38	-	-
2011	40	K5702	18	-	-
2011	40	K5711	-	-	-
2011	40	K5712	22	-	-
2011	40	K572	-	-	-
2011	40	K5731	-	-	-
2011	40	K5732	-	-	-
2011	40	K574-2	89	-	-
2011	40	K5741	61	-	-
2011	40	K575	-	-	-
2011	40	K5761	135	-	-
2011	40	K5762	-	-	-
2011	40	K5763	-	-	-
2011	40	K5764	-	-	-
2011	40	K5771	-	-	-
2011	40	K578	11	-	-
2011	40	K579-21	14	-	-
2011	40	K5792	-	-	-
2011	40	K5801	32	-	-
2011	40	K5802	-	-	-
2011	40	K5811	-	-	-
2011	40	K5812	-	-	-
2011	40	K5813	-	-	-
2011	40	K5821	-	-	-
2011	40	K5822	12	-	-
2011	40	K5823	-	-	-
2011	40	K5831	-	-	-
2011	40	K5832	-	-	-
2011	40	K5833	-	-	-
2011	40	K5834	-	-	-
2011	40	K5841	-	-	-
2011	40	K5842	-	-	-
2011	40	K585	-	-	-
2011	40	K5861	30	-	-
2011	40	K5862	32	-	-
2011	40	K587	13	-	-
2011	40	K588	-	-	-
2011	40	K589	-	-	-
2011	40	K592	-	-	-
2011	40	K5941	-	-	-
2011	40	K5942	-	-	-
2011	40	K5943	25	-	-
2011	40	K595-2	17	-	-
2011	40	K5951	811	-	-
2011	40	K5952	889	-	-
2011	40	K596	340	44	12.9%
2011	40	K597-2	809	-	-
2011	40	K597-3	21	-	-
2011	40	K597-4	-	-	-
2011	40	K5971	20	-	-
2011	40	K5972	1566	12	0.8%
2011	40	K598	48	-	-
2011	40	K598-2	-	-	-
2011	40	K599	184	-	-
2011	40	K599-2	71	-	-
2011	40	K599-3	145	-	-
2011	40	K599-4	36	-	-
2011	40	K6001	178	49	27.5%
2011	40	K6002	12	-	-
2011	40	K6011	76	-	-
2011	40	K6021	62	48	77.4%
2011	40	K6022	-	-	-
2011	40	K6041	-	-	-
2011	40	K6044	-	-	-
2011	40	K605-2	-	-	-
2011	40	K606	-	-	-
2011	40	K607-2	16	-	-
2011	40	K607-3	55	-	-
2011	40	K6071	14	-	-
2011	40	K6072	398	16	4.0%
2011	40	K608-3	991	15	1.5%
2011	40	K6081	-	-	-
2011	40	K6082	97	-	-
2011	40	K609-2	371	-	-
2011	40	K6092	218	-	-
2011	40	K6093	39	-	-
2011	40	K610-2	11	-	-
2011	40	K610-3	1549	21	1.4%
2011	40	K610-4	-	-	-
2011	40	K6101	221	-	-
2011	40	K6102	-	-	-
2011	40	K6103	-	-	-
2011	40	K6104	-	-	-
2011	40	K6105	107	-	-
2011	40	K6111	49	-	-
2011	40	K6112	175	-	-
2011	40	K6113	1406	66	4.7%
2011	40	K613	134	-	-
2011	40	K6141	22	-	-
2011	40	K6142	-	-	-
2011	40	K6143	22	-	-
2011	40	K6144	17	-	-
2011	40	K6145	720	21	2.9%
2011	40	K615	4553	110	2.4%
2011	40	K615-2	13	-	-
2011	40	K616	1723	29	1.7%
2011	40	K616-3	19	-	-
2011	40	K617-2	154	-	-
2011	40	K617-3	-	-	-
2011	40	K6171	1057	-	-
2011	40	K6172	-	-	-
2011	40	K6173	114	-	-
2011	40	K6181	35	10	28.6%
2011	40	K6182	428	94	22.0%
2011	40	K6192	32	-	-
2011	40	K620	254	17	6.7%
2011	40	K621	-	-	-
2011	40	K6231	-	-	-
2011	40	K6232	-	-	-
2011	40	K6233	-	-	-
2011	40	K6234	-	-	-
2011	40	K6251	-	-	-
2011	40	K6252	-	-	-
2011	40	K626-2	-	-	-
2011	40	K6261	307	16	5.2%
2011	40	K6262	249	-	-
2011	40	K6271	-	-	-
2011	40	K6272	34	-	-
2011	40	K6273	-	-	-
2011	40	K6274	42	-	-
2011	40	K6275	-	-	-
2011	40	K6276	13	-	-
2011	40	K6277	19	-	-
2011	40	K6278	11	-	-
2011	40	K628	43	-	-
2011	40	K630	21	-	-
2011	40	K6311	-	-	-
2011	40	K6312	-	-	-
2011	40	K6321	13	-	-
2011	40	K6322	11	-	-
2011	40	K6331	375	-	-
2011	40	K6332	18	-	-
2011	40	K6333	257	-	-
2011	40	K6334	-	-	-
2011	40	K6335	3128	-	-
2011	40	K6336	124	-	-
2011	40	K6338	56	-	-
2011	40	K6339	-	-	-
2011	40	K634	782	-	-
2011	40	K635	673	139	20.7%
2011	40	K635-2	31	-	-
2011	40	K635-3	209	-	-
2011	40	K636	169	17	10.1%
2011	40	K636-2	-	-	-
2011	40	K637-2	138	15	10.9%
2011	40	K6371	-	-	-
2011	40	K6372	11	-	-
2011	40	K6373	-	-	-
2011	40	K6374	18	-	-
2011	40	K638	17	-	-
2011	40	K639	452	51	11.3%
2011	40	K6401	-	-	-
2011	40	K6402	-	-	-
2011	40	K641	28	-	-
2011	40	K6421	71	-	-
2011	40	K6422	10	-	-
2011	40	K643	66	-	-
2011	40	K6442	-	-	-
2011	40	K645	11	-	-
2011	40	K646	-	-	-
2011	40	K647	86	-	-
2011	40	K647-2	84	-	-
2011	40	K649	-	-	-
2011	40	K651	57	15	26.3%
2011	40	K652	-	-	-
2011	40	K653-2	11	-	-
2011	40	K653-3	140	-	-
2011	40	K6531	82	-	-
2011	40	K6532	1500	-	-
2011	40	K6533	21	-	-
2011	40	K6534	514	-	-
2011	40	K654	2781	150	5.4%
2011	40	K654-2	28	-	-
2011	40	K654-3	64	-	-
2011	40	K655-21	26	-	-
2011	40	K655-22	808	-	-
2011	40	K655-3	-	-	-
2011	40	K655-41	-	-	-
2011	40	K655-42	54	-	-
2011	40	K6551	46	-	-
2011	40	K6552	762	18	2.4%
2011	40	K657-21	-	-	-
2011	40	K657-22	205	-	-
2011	40	K6571	-	-	-
2011	40	K6572	536	10	1.9%
2011	40	K6593	-	-	-
2011	40	K662	140	19	13.6%
2011	40	K663	10	-	-
2011	40	K664	2493	281	11.3%
2011	40	K665	-	-	-
2011	40	K666	12	-	-
2011	40	K666-2	-	-	-
2011	40	K667	-	-	-
2011	40	K667-2	23	-	-
2011	40	K670	-	-	-
2011	40	K671-21	69	-	-
2011	40	K671-22	-	-	-
2011	40	K6711	137	-	-
2011	40	K6712	21	-	-
2011	40	K672	376	-	-
2011	40	K672-2	3995	-	-
2011	40	K673	10	-	-
2011	40	K674	18	-	-
2011	40	K6751	76	-	-
2011	40	K6752	12	-	-
2011	40	K6753	-	-	-
2011	40	K6754	-	-	-
2011	40	K677	16	-	-
2011	40	K677-21	-	-	-
2011	40	K677-22	17	-	-
2011	40	K678	-	-	-
2011	40	K679	-	-	-
2011	40	K680	58	-	-
2011	40	K681	187	22	11.8%
2011	40	K682-2	490	98	20.0%
2011	40	K6821	-	-	-
2011	40	K6822	99	22	22.2%
2011	40	K684	-	-	-
2011	40	K685	485	-	-
2011	40	K686	201	-	-
2011	40	K6871	1364	54	4.0%
2011	40	K6872	620	-	-
2011	40	K688	2394	138	5.8%
2011	40	K689	48	-	-
2011	40	K690	-	-	-
2011	40	K691-2	163	-	-
2011	40	K6912	-	-	-
2011	40	K692	-	-	-
2011	40	K692-2	29	-	-
2011	40	K695-21	63	-	-
2011	40	K695-22	25	-	-
2011	40	K6951	351	-	-
2011	40	K6952	464	-	-
2011	40	K6953	148	-	-
2011	40	K6954	62	-	-
2011	40	K6955	-	-	-
2011	40	K696	-	-	-
2011	40	K697-2	196	-	-
2011	40	K697-3	1188	-	-
2011	40	K697-5	33	-	-
2011	40	K697-7	-	-	-
2011	40	K6971	-	-	-
2011	40	K6972	14	-	-
2011	40	K6981	-	-	-
2011	40	K6982	-	-	-
2011	40	K6992	-	-	-
2011	40	K69７-3	-	-	-
2011	40	K700	-	-	-
2011	40	K701	-	-	-
2011	40	K7021ｲ	38	-	-
2011	40	K7021ﾛ	13	-	-
2011	40	K7022	73	-	-
2011	40	K7023	36	-	-
2011	40	K7024	-	-	-
2011	40	K7031	77	-	-
2011	40	K7032	220	-	-
2011	40	K7033	47	-	-
2011	40	K7034	57	-	-
2011	40	K704	17	-	-
2011	40	K705	-	-	-
2011	40	K706	13	-	-
2011	40	K7071	20	-	-
2011	40	K7072	-	-	-
2011	40	K708	-	-	-
2011	40	K709-3	-	-	-
2011	40	K709-5	-	-	-
2011	40	K711	29	-	-
2011	40	K711-2	106	-	-
2011	40	K712	-	-	-
2011	40	K713	-	-	-
2011	40	K714	372	14	3.8%
2011	40	K714-2	120	-	-
2011	40	K7151	206	-	-
2011	40	K7152	-	-	-
2011	40	K716-2	78	-	-
2011	40	K7161	413	29	7.0%
2011	40	K7162	64	-	-
2011	40	K717	19	-	-
2011	40	K718-21	607	-	-
2011	40	K718-22	337	-	-
2011	40	K7181	1036	-	-
2011	40	K7182	495	-	-
2011	40	K719-21	152	-	-
2011	40	K719-22	36	-	-
2011	40	K719-3	1026	-	-
2011	40	K7191	310	25	8.1%
2011	40	K7192	105	10	9.5%
2011	40	K7193	1398	46	3.3%
2011	40	K720	12	-	-
2011	40	K721-21	2660	-	-
2011	40	K721-22	296	-	-
2011	40	K721-3	-	-	-
2011	40	K7211	6337	-	-
2011	40	K7212	1167	-	-
2011	40	K722	594	17	2.9%
2011	40	K724	49	-	-
2011	40	K725	54	-	-
2011	40	K726	400	46	11.5%
2011	40	K728	-	-	-
2011	40	K7291	16	-	-
2011	40	K7292	19	-	-
2011	40	K7301	-	-	-
2011	40	K7302	-	-	-
2011	40	K7311	-	-	-
2011	40	K7312	-	-	-
2011	40	K7321	34	-	-
2011	40	K7322	315	-	-
2011	40	K734	16	-	-
2011	40	K735	-	-	-
2011	40	K735-2	138	-	-
2011	40	K735-3	-	-	-
2011	40	K7361	-	-	-
2011	40	K7362	-	-	-
2011	40	K737	11	-	-
2011	40	K7381	-	-	-
2011	40	K7382	-	-	-
2011	40	K739-2	16	-	-
2011	40	K7391	103	-	-
2011	40	K7392	-	-	-
2011	40	K7393	-	-	-
2011	40	K740-21	192	-	-
2011	40	K740-22	410	-	-
2011	40	K740-23	73	-	-
2011	40	K7401	192	-	-
2011	40	K7402	454	-	-
2011	40	K7403	46	-	-
2011	40	K7404	194	-	-
2011	40	K741	-	-	-
2011	40	K7421	92	-	-
2011	40	K7422	37	-	-
2011	40	K7423	16	-	-
2011	40	K7424	14	-	-
2011	40	K743-3	-	-	-
2011	40	K743-6	-	-	-
2011	40	K7431	-	-	-
2011	40	K7432	115	-	-
2011	40	K7433	57	-	-
2011	40	K7434	486	-	-
2011	40	K7435	48	-	-
2011	40	K744	16	-	-
2011	40	K745	120	-	-
2011	40	K7461	163	-	-
2011	40	K7462	139	-	-
2011	40	K747	38	-	-
2011	40	K7481	-	-	-
2011	40	K749	40	-	-
2011	40	K7501	-	-	-
2011	40	K7502	-	-	-
2011	40	K751-2	-	-	-
2011	40	K751-3	-	-	-
2011	40	K7511	-	-	-
2011	40	K7512	17	-	-
2011	40	K7513	-	-	-
2011	40	K7514	-	-	-
2011	40	K7521	33	-	-
2011	40	K7522	18	-	-
2011	40	K753	28	-	-
2011	40	K754	-	-	-
2011	40	K754-2	93	-	-
2011	40	K7551	-	-	-
2011	40	K7552	-	-	-
2011	40	K756	14	-	-
2011	40	K757-2	-	-	-
2011	40	K758	-	-	-
2011	40	K762	-	-	-
2011	40	K763	-	-	-
2011	40	K764	111	-	-
2011	40	K766	-	-	-
2011	40	K767	-	-	-
2011	40	K768	1484	-	-
2011	40	K769	20	-	-
2011	40	K769-2	-	-	-
2011	40	K769-3	-	-	-
2011	40	K770	-	-	-
2011	40	K770-2	-	-	-
2011	40	K771	29	-	-
2011	40	K772	27	-	-
2011	40	K772-2	21	-	-
2011	40	K773	408	-	-
2011	40	K773-2	421	-	-
2011	40	K773-3	-	-	-
2011	40	K775	331	40	12.1%
2011	40	K778	20	-	-
2011	40	K778-2	14	-	-
2011	40	K779	-	-	-
2011	40	K779-3	-	-	-
2011	40	K780	-	-	-
2011	40	K780-2	95	-	-
2011	40	K781	771	-	-
2011	40	K7821	-	-	-
2011	40	K7822	-	-	-
2011	40	K783	115	-	-
2011	40	K783-2	1290	64	5.0%
2011	40	K783-3	97	-	-
2011	40	K784	-	-	-
2011	40	K785	30	-	-
2011	40	K786	10	-	-
2011	40	K787	-	-	-
2011	40	K790	-	-	-
2011	40	K794-2	-	-	-
2011	40	K795	-	-	-
2011	40	K796	-	-	-
2011	40	K797	100	-	-
2011	40	K798-2	-	-	-
2011	40	K7981	333	-	-
2011	40	K7982	-	-	-
2011	40	K799	-	-	-
2011	40	K800	-	-	-
2011	40	K800-2	86	-	-
2011	40	K800-3	111	-	-
2011	40	K8011	-	-	-
2011	40	K802	31	-	-
2011	40	K802-21	410	-	-
2011	40	K802-22	17	-	-
2011	40	K8031	20	-	-
2011	40	K8032	27	-	-
2011	40	K8033	-	-	-
2011	40	K8034	100	-	-
2011	40	K8035	15	-	-
2011	40	K8036	2629	-	-
2011	40	K804	70	-	-
2011	40	K805	89	-	-
2011	40	K806	-	-	-
2011	40	K807	-	-	-
2011	40	K808	-	-	-
2011	40	K809	-	-	-
2011	40	K809-2	48	-	-
2011	40	K812	-	-	-
2011	40	K813	-	-	-
2011	40	K814	-	-	-
2011	40	K8151	-	-	-
2011	40	K8152	-	-	-
2011	40	K816	39	-	-
2011	40	K8171	-	-	-
2011	40	K8172	-	-	-
2011	40	K8181	-	-	-
2011	40	K819	74	-	-
2011	40	K819-2	-	-	-
2011	40	K821	141	-	-
2011	40	K821-2	13	-	-
2011	40	K821-3	24	-	-
2011	40	K822	-	-	-
2011	40	K823-2	46	-	-
2011	40	K8231	11	-	-
2011	40	K8232	152	-	-
2011	40	K824	-	-	-
2011	40	K826-2	-	-	-
2011	40	K826-3	-	-	-
2011	40	K8271	12	-	-
2011	40	K8272	-	-	-
2011	40	K8281	70	-	-
2011	40	K8282	93	-	-
2011	40	K829	-	-	-
2011	40	K830	114	-	-
2011	40	K830-21	-	-	-
2011	40	K830-22	-	-	-
2011	40	K832	14	-	-
2011	40	K833	75	-	-
2011	40	K834	15	-	-
2011	40	K834-2	-	-	-
2011	40	K8351	111	-	-
2011	40	K8352	88	-	-
2011	40	K836	309	-	-
2011	40	K836-2	10	-	-
2011	40	K8381	29	-	-
2011	40	K8382	17	-	-
2011	40	K839	-	-	-
2011	40	K840	13	-	-
2011	40	K841	565	-	-
2011	40	K841-2	159	-	-
2011	40	K841-3	-	-	-
2011	40	K843	677	-	-
2011	40	K843-2	58	-	-
2011	40	K844	-	-	-
2011	40	K845	-	-	-
2011	40	K847	-	-	-
2011	40	K848	45	-	-
2011	40	K849	23	-	-
2011	40	K8501	14	-	-
2011	40	K8502	-	-	-
2011	40	K851-2	40	-	-
2011	40	K851-31	13	-	-
2011	40	K8511	-	-	-
2011	40	K8512	-	-	-
2011	40	K8521	-	-	-
2011	40	K8522	-	-	-
2011	40	K8523	-	-	-
2011	40	K8531	35	-	-
2011	40	K8532	-	-	-
2011	40	K8551	-	-	-
2011	40	K8552	-	-	-
2011	40	K856	-	-	-
2011	40	K856-2	-	-	-
2011	40	K856-3	-	-	-
2011	40	K856-4	19	-	-
2011	40	K857	-	-	-
2011	40	K858	-	-	-
2011	40	K8591	-	-	-
2011	40	K8592	-	-	-
2011	40	K8593	-	-	-
2011	40	K8594	-	-	-
2011	40	K860	26	-	-
2011	40	K860-2	-	-	-
2011	40	K861	564	-	-
2011	40	K863	17	-	-
2011	40	K863-2	10	-	-
2011	40	K8651	11	-	-
2011	40	K8653	13	-	-
2011	40	K8654	281	-	-
2011	40	K866	59	-	-
2011	40	K867	802	-	-
2011	40	K867-3	54	-	-
2011	40	K867-4	433	-	-
2011	40	K871	32	-	-
2011	40	K872-2	275	-	-
2011	40	K872-3	373	-	-
2011	40	K8721	384	-	-
2011	40	K8722	35	-	-
2011	40	K873	123	-	-
2011	40	K876	-	-	-
2011	40	K877	1469	-	-
2011	40	K877-2	215	-	-
2011	40	K878-2	-	-	-
2011	40	K879	689	-	-
2011	40	K883-21	-	-	-
2011	40	K883-22	11	-	-
2011	40	K884	-	-	-
2011	40	K885	-	-	-
2011	40	K8861	-	-	-
2011	40	K8862	41	-	-
2011	40	K887-21	-	-	-
2011	40	K887-32	-	-	-
2011	40	K887-4	-	-	-
2011	40	K8871	24	-	-
2011	40	K8872	17	-	-
2011	40	K888-21	13	-	-
2011	40	K888-22	25	-	-
2011	40	K8881	1097	-	-
2011	40	K8882	1114	-	-
2011	40	K889	408	-	-
2011	40	K890	-	-	-
2011	40	K890-2	-	-	-
2011	40	K891	-	-	-
2011	40	K892	20	-	-
2011	40	K893	353	-	-
2011	40	K8942	-	-	-
2011	40	K895	31	-	-
2011	40	K8961	62	-	-
2011	40	K8962	65	-	-
2011	40	K8963	19	-	-
2011	40	K8964	12	-	-
2011	40	K897	197	-	-
2011	40	K8981	1447	-	-
2011	40	K8982	1733	-	-
2011	40	K8983	125	-	-
2011	40	K901	11	-	-
2011	40	K902	51	-	-
2011	40	K9031	-	-	-
2011	40	K9033	-	-	-
2011	40	K904	10	-	-
2011	40	K9051	-	-	-
2011	40	K9052	-	-	-
2011	40	K9061	26	-	-
2011	40	K9062	183	-	-
2011	40	K9063	27	-	-
2011	40	K907	36	-	-
2011	40	K909-2	130	-	-
2011	40	K9091	520	-	-
2011	40	K9092	46	-	-
2011	40	K911	84	-	-
2011	40	K9121	138	-	-
2011	40	K9122	172	-	-
2011	40	K913-21	-	-	-
2011	40	K9131	331	-	-
2011	40	K9132	208	29	13.9%
2011	40	K9201ｲ	-	-	-
2011	40	K9202	2928	622	21.2%
2011	40	K9202イ	-	-	-
2011	40	K9202ｲ	5573	1184	21.2%
2011	40	K9202ﾛ	304	65	21.4%
2011	40	K9203	44	-	-
2011	40	K9203ｲ(1)	287	-	-
2011	40	K9203ｲ(2)	-	-	-
2011	40	K9204	140	-	-
2011	40	K9204ｲ(1)	12	-	-
2011	40	K9204ﾛ(1)	-	-	-
2011	40	K9205	-	-	-
2011	40	K9211ｲ	42	-	-
2011	40	K9211ﾛ	-	-	-
2011	40	K9212ロ	-	-	-
2011	40	K9212ｲ	-	-	-
2011	40	K9212ﾛ	115	-	-
2011	40	K9221イ	-	-	-
2011	40	K9221ｲ	82	12	14.6%
2011	40	K9221ﾛ	-	-	-
2011	40	K9222ロ	-	-	-
2011	40	K9222ｲ	50	13	26.0%
2011	40	K9222ﾛ	113	-	-
2011	40	K9223	82	28	34.1%
2011	40	K923	22	-	-
2011	40	k0001	-	-	-
2011	40	k0002	-	-	-
2011	40	k0003	-	-	-
2011	40	k0004	-	-	-
2011	40	k0005	-	-	-
2011	40	k0011	-	-	-
2011	40	k0012	-	-	-
2011	40	k0021	-	-	-
2011	40	k0022	-	-	-
2011	40	k0051	-	-	-
2011	40	k0052	-	-	-
2011	40	k0053	-	-	-
2011	40	k0061	-	-	-
2011	40	k0062	-	-	-
2011	40	k0063	-	-	-
2011	40	k0072	21	-	-
2011	40	k0092	-	-	-
2011	40	k0102	-	-	-
2011	40	k0131	-	-	-
2011	40	k0134	-	-	-
2011	40	k019	-	-	-
2011	40	k022	-	-	-
2011	40	k035	-	-	-
2011	40	k037-2	-	-	-
2011	40	k038	-	-	-
2011	40	k0433	-	-	-
2011	40	k0443	-	-	-
2011	40	k0452	-	-	-
2011	40	k0462	-	-	-
2011	40	k0463	-	-	-
2011	40	k0481	-	-	-
2011	40	k0482	-	-	-
2011	40	k0483	-	-	-
2011	40	k0492	-	-	-
2011	40	k0521	-	-	-
2011	40	k0573	-	-	-
2011	40	k0582	-	-	-
2011	40	k0583	-	-	-
2011	40	k060-32	-	-	-
2011	40	k0611	-	-	-
2011	40	k0633	-	-	-
2011	40	k0651	-	-	-
2011	40	k0652	-	-	-
2011	40	k0661	-	-	-
2011	40	k069-2	-	-	-
2011	40	k0731	-	-	-
2011	40	k0733	-	-	-
2011	40	k0743	-	-	-
2011	40	k0771	-	-	-
2011	40	k0783	-	-	-
2011	40	k0793	-	-	-
2011	40	k0802	-	-	-
2011	40	k0811	-	-	-
2011	40	k082-31	-	-	-
2011	40	k0821	35	-	-
2011	40	k0842	-	-	-
2011	40	k0843	-	-	-
2011	40	k128	-	-	-
2011	40	k132	27	-	-
2011	40	k1342	-	-	-
2011	40	k1343	-	-	-
2011	40	k136	-	-	-
2011	40	k141	-	-	-
2011	40	k1422	-	-	-
2011	40	k1423	-	-	-
2011	40	k144	-	-	-
2011	40	k160-2	-	-	-
2011	40	k161	-	-	-
2011	40	k162	-	-	-
2011	40	k164-2	-	-	-
2011	40	k164-3	-	-	-
2011	40	k167	-	-	-
2011	40	k1692	-	-	-
2011	40	k171	-	-	-
2011	40	k1801	-	-	-
2011	40	k190	-	-	-
2011	40	k190-3	-	-	-
2011	40	k190-5	-	-	-
2011	40	k1911	-	-	-
2011	40	k215-2	-	-	-
2011	40	k2191	-	-	-
2011	40	k2193	-	-	-
2011	40	k236	-	-	-
2011	40	k2802	-	-	-
2011	40	k287	-	-	-
2011	40	k292	-	-	-
2011	40	k300	-	-	-
2011	40	k309	-	-	-
2011	40	k318	-	-	-
2011	40	k319	-	-	-
2011	40	k342	-	-	-
2011	40	k347	-	-	-
2011	40	k358	-	-	-
2011	40	k368	-	-	-
2011	40	k370	-	-	-
2011	40	k3772	-	-	-
2011	40	k379-21	-	-	-
2011	40	k384-2	-	-	-
2011	40	k386	-	-	-
2011	40	k3892	-	-	-
2011	40	k396	-	-	-
2011	40	k4062	-	-	-
2011	40	k411	-	-	-
2011	40	k427-2	-	-	-
2011	40	k453	-	-	-
2011	40	k4571	-	-	-
2011	40	k4572	-	-	-
2011	40	k488	-	-	-
2011	40	k507	-	-	-
2011	40	k513	-	-	-
2011	40	k513-3	-	-	-
2011	40	k514-22	-	-	-
2011	40	k5231	-	-	-
2011	40	k5321	-	-	-
2011	40	k549	-	-	-
2011	40	k6021	-	-	-
2011	40	k610-3	-	-	-
2011	40	k6113	-	-	-
2011	40	k615	10	-	-
2011	40	k6182	-	-	-
2011	40	k6261	-	-	-
2011	40	k6262	-	-	-
2011	40	k664	-	-	-
2011	40	k672-2	-	-	-
2011	40	k677-22	-	-	-
2011	40	k682-2	-	-	-
2011	40	k688	-	-	-
2011	40	k697-3	-	-	-
2011	40	k7033	-	-	-
2011	40	k711-2	-	-	-
2011	40	k714	-	-	-
2011	40	k7161	-	-	-
2011	40	k726	-	-	-
2011	40	k7322	-	-	-
2011	40	k753	-	-	-
2011	40	k775	-	-	-
2011	40	k783-2	-	-	-
2011	40	k797	-	-	-
2011	40	k7981	-	-	-
2011	40	k826-3	-	-	-
2011	40	k8282	-	-	-
2011	40	k851-2	-	-	-
2011	40	k8521	-	-	-
2011	40	k883-21	-	-	-
2011	40	k8981	-	-	-
2011	40	k9131	-	-	-
2011	40	k9202	-	-	-
2011	40	k9212ﾛ	-	-	-
2011	40	k9221ｲ	-	-	-
2011	40	k9222ﾛ	-	-	-
2011	40	Ｋ0004	-	-	-
2011	40	Ｋ0013	-	-	-
2011	40	Ｋ0031	-	-	-
2011	40	Ｋ0053	-	-	-
2011	40	Ｋ0441	-	-	-
2011	40	Ｋ0462	-	-	-
2011	40	Ｋ0463	-	-	-
2011	40	Ｋ0482	-	-	-
2011	40	Ｋ074-23	-	-	-
2011	40	Ｋ0802	-	-	-
2011	40	Ｋ0811	-	-	-
2011	40	Ｋ0821	-	-	-
2011	40	Ｋ093	-	-	-
2011	40	Ｋ386	-	-	-
2011	40	Ｋ4764	-	-	-
2011	40	Ｋ549	10	-	-
2011	40	Ｋ5952	-	-	-
2011	40	Ｋ596	-	-	-
2011	40	Ｋ597-2	-	-	-
2011	40	Ｋ5972	-	-	-
2011	40	Ｋ6113	-	-	-
2011	40	Ｋ6274	-	-	-
2011	40	Ｋ6335	-	-	-
2011	40	Ｋ634	-	-	-
2011	40	Ｋ635	-	-	-
2011	40	Ｋ635-2	-	-	-
2011	40	Ｋ653-4	-	-	-
2011	40	Ｋ6531	-	-	-
2011	40	Ｋ654	-	-	-
2011	40	Ｋ6552	-	-	-
2011	40	Ｋ664	-	-	-
2011	40	Ｋ671-21	-	-	-
2011	40	Ｋ672-2	-	-	-
2011	40	Ｋ682-2	-	-	-
2011	40	Ｋ688	-	-	-
2011	40	Ｋ7032	-	-	-
2011	40	Ｋ718-22	-	-	-
2011	40	Ｋ719-21	-	-	-
2011	40	Ｋ721-21	-	-	-
2011	40	Ｋ7211	-	-	-
2011	40	Ｋ7402	-	-	-
2011	40	Ｋ7434	-	-	-
2011	40	Ｋ６１５	-	-	-
2011	40	ｋ0052	-	-	-
2011	40	ｋ035-2	-	-	-
2011	40	ｋ0463	-	-	-
2011	40	ｋ0842	-	-	-
2011	40	ｋ132	-	-	-
2011	40	ｋ3932	-	-	-
2011	41	K000-21	-	-	-
2011	41	K000-22	-	-	-
2011	41	K000-23	-	-	-
2011	41	K000-24	-	-	-
2011	41	K0001	65	-	-
2011	41	K0002	74	-	-
2011	41	K0003	83	-	-
2011	41	K0004	206	-	-
2011	41	K0005	73	-	-
2011	41	K0006	23	-	-
2011	41	K0011	91	-	-
2011	41	K0012	-	-	-
2011	41	K0013	-	-	-
2011	41	K0021	26	-	-
2011	41	K0022	18	-	-
2011	41	K0023	-	-	-
2011	41	K0031	10	-	-
2011	41	K0032	-	-	-
2011	41	K0041	-	-	-
2011	41	K0042	-	-	-
2011	41	K0043	-	-	-
2011	41	K0051	76	-	-
2011	41	K0052	67	-	-
2011	41	K0053	42	-	-
2011	41	K0061	60	-	-
2011	41	K0062	61	-	-
2011	41	K0063	45	-	-
2011	41	K0072	179	-	-
2011	41	K0081	-	-	-
2011	41	K0101	-	-	-
2011	41	K0102	-	-	-
2011	41	K0111	-	-	-
2011	41	K013-21	16	-	-
2011	41	K013-22	11	-	-
2011	41	K013-23	-	-	-
2011	41	K013-24	-	-	-
2011	41	K0131	13	-	-
2011	41	K0132	-	-	-
2011	41	K0133	-	-	-
2011	41	K0134	-	-	-
2011	41	K0151	31	-	-
2011	41	K016	-	-	-
2011	41	K019	-	-	-
2011	41	K022	-	-	-
2011	41	K023	-	-	-
2011	41	K025	-	-	-
2011	41	K028	38	-	-
2011	41	K029	-	-	-
2011	41	K0301	84	-	-
2011	41	K0302	27	-	-
2011	41	K0311	-	-	-
2011	41	K0312	-	-	-
2011	41	K0332	-	-	-
2011	41	K035	-	-	-
2011	41	K035-2	-	-	-
2011	41	K037	39	-	-
2011	41	K037-2	54	-	-
2011	41	K038	-	-	-
2011	41	K0392	-	-	-
2011	41	K0401	-	-	-
2011	41	K0402	-	-	-
2011	41	K042	-	-	-
2011	41	K043-33	-	-	-
2011	41	K0433	-	-	-
2011	41	K0441	-	-	-
2011	41	K0442	24	-	-
2011	41	K0443	-	-	-
2011	41	K0451	24	-	-
2011	41	K0452	39	-	-
2011	41	K0453	46	-	-
2011	41	K0461	834	22	2.6%
2011	41	K0462	361	-	-
2011	41	K0463	270	-	-
2011	41	K047-2	-	-	-
2011	41	K0481	95	-	-
2011	41	K0482	250	-	-
2011	41	K0483	162	-	-
2011	41	K0491	-	-	-
2011	41	K0492	-	-	-
2011	41	K0493	-	-	-
2011	41	K0501	-	-	-
2011	41	K0502	-	-	-
2011	41	K0503	-	-	-
2011	41	K0513	-	-	-
2011	41	K0521	-	-	-
2011	41	K0522	-	-	-
2011	41	K0523	-	-	-
2011	41	K0542	18	-	-
2011	41	K055-2	-	-	-
2011	41	K0561	-	-	-
2011	41	K0562	-	-	-
2011	41	K0563	-	-	-
2011	41	K0571	-	-	-
2011	41	K0572	-	-	-
2011	41	K0573	-	-	-
2011	41	K0584	-	-	-
2011	41	K0591	10	-	-
2011	41	K0593	-	-	-
2011	41	K060-2	-	-	-
2011	41	K060-31	30	-	-
2011	41	K060-32	-	-	-
2011	41	K060-33	-	-	-
2011	41	K0601	-	-	-
2011	41	K0611	44	-	-
2011	41	K0612	-	-	-
2011	41	K0613	-	-	-
2011	41	K0631	-	-	-
2011	41	K0632	14	-	-
2011	41	K0633	17	-	-
2011	41	K065-21	-	-	-
2011	41	K0651	15	-	-
2011	41	K0652	10	-	-
2011	41	K0653	-	-	-
2011	41	K066-21	182	-	-
2011	41	K066-22	43	-	-
2011	41	K066-23	-	-	-
2011	41	K066-31	-	-	-
2011	41	K066-32	-	-	-
2011	41	K066-7	-	-	-
2011	41	K0661	-	-	-
2011	41	K0662	-	-	-
2011	41	K0663	-	-	-
2011	41	K067-21	-	-	-
2011	41	K067-22	-	-	-
2011	41	K068-2	214	-	-
2011	41	K069	-	-	-
2011	41	K069-3	46	-	-
2011	41	K0701	10	-	-
2011	41	K0702	-	-	-
2011	41	K0723	-	-	-
2011	41	K0731	67	-	-
2011	41	K0732	191	-	-
2011	41	K0733	19	-	-
2011	41	K074-21	-	-	-
2011	41	K074-23	-	-	-
2011	41	K0743	11	-	-
2011	41	K0751	-	-	-
2011	41	K0761	15	-	-
2011	41	K0762	-	-	-
2011	41	K0763	-	-	-
2011	41	K0771	-	-	-
2011	41	K0772	-	-	-
2011	41	K0773	-	-	-
2011	41	K0782	13	-	-
2011	41	K0783	-	-	-
2011	41	K079-21	45	-	-
2011	41	K0791	-	-	-
2011	41	K0792	-	-	-
2011	41	K0793	21	-	-
2011	41	K080-3	-	-	-
2011	41	K080-4	98	-	-
2011	41	K0801	33	-	-
2011	41	K0802	29	-	-
2011	41	K0803	-	-	-
2011	41	K0811	320	-	-
2011	41	K082-21	-	-	-
2011	41	K082-31	53	-	-
2011	41	K082-32	-	-	-
2011	41	K0821	1007	-	-
2011	41	K0822	-	-	-
2011	41	K0823	-	-	-
2011	41	K083	18	-	-
2011	41	K0842	56	-	-
2011	41	K0843	30	-	-
2011	41	K0853	-	-	-
2011	41	K0861	-	-	-
2011	41	K0871	30	-	-
2011	41	K0872	-	-	-
2011	41	K0882	-	-	-
2011	41	K089	-	-	-
2011	41	K0911	14	-	-
2011	41	K0912	-	-	-
2011	41	K093	89	-	-
2011	41	K093-2	59	-	-
2011	41	K097	-	-	-
2011	41	K098	-	-	-
2011	41	K099	-	-	-
2011	41	K099-21	-	-	-
2011	41	K099-22	-	-	-
2011	41	K099-23	-	-	-
2011	41	K1002	10	-	-
2011	41	K1011	-	-	-
2011	41	K1012	-	-	-
2011	41	K108	-	-	-
2011	41	K110-2	-	-	-
2011	41	K113	-	-	-
2011	41	K116	-	-	-
2011	41	K117	-	-	-
2011	41	K124	-	-	-
2011	41	K125	-	-	-
2011	41	K128	10	-	-
2011	41	K131	125	-	-
2011	41	K131-2	11	-	-
2011	41	K132	193	-	-
2011	41	K133	-	-	-
2011	41	K134-22	37	-	-
2011	41	K1342	157	-	-
2011	41	K1344	-	-	-
2011	41	K135	-	-	-
2011	41	K136	-	-	-
2011	41	K141-2	50	-	-
2011	41	K1421	75	-	-
2011	41	K1422	67	-	-
2011	41	K1423	175	-	-
2011	41	K1424	-	-	-
2011	41	K144	-	-	-
2011	41	K145	18	-	-
2011	41	K147	-	-	-
2011	41	K1491	-	-	-
2011	41	K1492	-	-	-
2011	41	K151-2	-	-	-
2011	41	K1541	-	-	-
2011	41	K160-2	26	-	-
2011	41	K161	-	-	-
2011	41	K162	-	-	-
2011	41	K164-2	185	-	-
2011	41	K164-4	-	-	-
2011	41	K1641	-	-	-
2011	41	K1642	29	-	-
2011	41	K1643	60	-	-
2011	41	K167	-	-	-
2011	41	K1691	-	-	-
2011	41	K1692	90	-	-
2011	41	K171	16	-	-
2011	41	K172	-	-	-
2011	41	K174-2	-	-	-
2011	41	K1741	-	-	-
2011	41	K1742	43	-	-
2011	41	K1751	-	-	-
2011	41	K1761	-	-	-
2011	41	K1771	102	-	-
2011	41	K1772	10	-	-
2011	41	K178-2	-	-	-
2011	41	K178-31	-	-	-
2011	41	K1781	32	-	-
2011	41	K1782	-	-	-
2011	41	K179	-	-	-
2011	41	K1801	-	-	-
2011	41	K1802	-	-	-
2011	41	K1821	-	-	-
2011	41	K1822	-	-	-
2011	41	K188	37	-	-
2011	41	K189	-	-	-
2011	41	K190	-	-	-
2011	41	K1911	-	-	-
2011	41	K1912	-	-	-
2011	41	K193-22	-	-	-
2011	41	K1932	-	-	-
2011	41	K196-2	-	-	-
2011	41	K197	35	-	-
2011	41	K202	-	-	-
2011	41	K204	-	-	-
2011	41	K206	27	-	-
2011	41	K214	-	-	-
2011	41	K215-2	-	-	-
2011	41	K217	11	-	-
2011	41	K2191	37	-	-
2011	41	K2192	-	-	-
2011	41	K2193	24	-	-
2011	41	K220	-	-	-
2011	41	K2211	-	-	-
2011	41	K2231	-	-	-
2011	41	K2232	-	-	-
2011	41	K224	30	-	-
2011	41	K225-2	-	-	-
2011	41	K227	-	-	-
2011	41	K228	-	-	-
2011	41	K239	-	-	-
2011	41	K241	-	-	-
2011	41	K2421	-	-	-
2011	41	K2422	15	-	-
2011	41	K2423	-	-	-
2011	41	K2424	-	-	-
2011	41	K2425	-	-	-
2011	41	K244	-	-	-
2011	41	K246	-	-	-
2011	41	K252	-	-	-
2011	41	K2542	-	-	-
2011	41	K255	-	-	-
2011	41	K259	11	-	-
2011	41	K2681	-	-	-
2011	41	K2682	-	-	-
2011	41	K2683	55	-	-
2011	41	K269	-	-	-
2011	41	K270	-	-	-
2011	41	K272	-	-	-
2011	41	K274	-	-	-
2011	41	K275	12	-	-
2011	41	K2761	16	-	-
2011	41	K2762	73	-	-
2011	41	K277-2	-	-	-
2011	41	K278	-	-	-
2011	41	K279	-	-	-
2011	41	K2801	314	-	-
2011	41	K2802	48	-	-
2011	41	K281	44	-	-
2011	41	K282-2	-	-	-
2011	41	K2821	991	-	-
2011	41	K2822	-	-	-
2011	41	K284	-	-	-
2011	41	K2861	-	-	-
2011	41	K287	12	-	-
2011	41	K288	13	-	-
2011	41	K290	-	-	-
2011	41	K292	-	-	-
2011	41	K293	-	-	-
2011	41	K2961	-	-	-
2011	41	K2991	-	-	-
2011	41	K2992	-	-	-
2011	41	K300	49	-	-
2011	41	K305	-	-	-
2011	41	K309	64	-	-
2011	41	K3141	-	-	-
2011	41	K318	32	-	-
2011	41	K319	42	-	-
2011	41	K320	-	-	-
2011	41	K331	15	-	-
2011	41	K331-2	-	-	-
2011	41	K333	15	-	-
2011	41	K333-3	-	-	-
2011	41	K335-2	-	-	-
2011	41	K3382	-	-	-
2011	41	K339	-	-	-
2011	41	K340	-	-	-
2011	41	K341	-	-	-
2011	41	K3431	-	-	-
2011	41	K344	-	-	-
2011	41	K347	13	-	-
2011	41	K349	-	-	-
2011	41	K352	27	-	-
2011	41	K352-2	40	-	-
2011	41	K353	-	-	-
2011	41	K354	-	-	-
2011	41	K355	-	-	-
2011	41	K356	-	-	-
2011	41	K357	-	-	-
2011	41	K358	32	-	-
2011	41	K359	-	-	-
2011	41	K360	-	-	-
2011	41	K361	-	-	-
2011	41	K362	-	-	-
2011	41	K363	-	-	-
2011	41	K364	21	-	-
2011	41	K367	-	-	-
2011	41	K368	29	-	-
2011	41	K3692	-	-	-
2011	41	K3721	-	-	-
2011	41	K3731	-	-	-
2011	41	K3732	-	-	-
2011	41	K374	-	-	-
2011	41	K3772	197	-	-
2011	41	K379-21	-	-	-
2011	41	K382-2	-	-	-
2011	41	K384-2	-	-	-
2011	41	K386	104	34	32.7%
2011	41	K387	-	-	-
2011	41	K3891	-	-	-
2011	41	K3892	21	-	-
2011	41	K3901	-	-	-
2011	41	K3911	-	-	-
2011	41	K392-2	-	-	-
2011	41	K3932	28	-	-
2011	41	K3941	-	-	-
2011	41	K3942	-	-	-
2011	41	K395	-	-	-
2011	41	K396	-	-	-
2011	41	K4001	-	-	-
2011	41	K401	-	-	-
2011	41	K403-23	-	-	-
2011	41	K403-24	-	-	-
2011	41	K407-2	-	-	-
2011	41	K4073ｲ	-	-	-
2011	41	K408	-	-	-
2011	41	K411	-	-	-
2011	41	K412	-	-	-
2011	41	K4132	-	-	-
2011	41	K414-2	-	-	-
2011	41	K4151	-	-	-
2011	41	K4152	-	-	-
2011	41	K419	-	-	-
2011	41	K4211	-	-	-
2011	41	K4212	-	-	-
2011	41	K422	-	-	-
2011	41	K4232	-	-	-
2011	41	K424	14	-	-
2011	41	K425	-	-	-
2011	41	K427	12	-	-
2011	41	K427-2	-	-	-
2011	41	K4291	-	-	-
2011	41	K4292	-	-	-
2011	41	K430	-	-	-
2011	41	K4501	-	-	-
2011	41	K4502	-	-	-
2011	41	K451	-	-	-
2011	41	K452	-	-	-
2011	41	K453	-	-	-
2011	41	K454	17	-	-
2011	41	K455	-	-	-
2011	41	K4571	29	-	-
2011	41	K4572	-	-	-
2011	41	K4582	-	-	-
2011	41	K4611	34	-	-
2011	41	K4612	-	-	-
2011	41	K462	-	-	-
2011	41	K4631	20	-	-
2011	41	K4632	14	-	-
2011	41	K4641	-	-	-
2011	41	K4642	-	-	-
2011	41	K467	-	-	-
2011	41	K4691	-	-	-
2011	41	K470	-	-	-
2011	41	K472	-	-	-
2011	41	K474-2	-	-	-
2011	41	K474-3	27	-	-
2011	41	K4741	20	-	-
2011	41	K4742	-	-	-
2011	41	K475	-	-	-
2011	41	K476-2	-	-	-
2011	41	K476-32	-	-	-
2011	41	K4761	-	-	-
2011	41	K4762	76	-	-
2011	41	K4763	71	-	-
2011	41	K4764	51	-	-
2011	41	K4765	137	-	-
2011	41	K4766	-	-	-
2011	41	K477	-	-	-
2011	41	K481	-	-	-
2011	41	K4822	-	-	-
2011	41	K4841	-	-	-
2011	41	K485	-	-	-
2011	41	K488	-	-	-
2011	41	K494	-	-	-
2011	41	K496-2	-	-	-
2011	41	K496-4	13	-	-
2011	41	K4962	-	-	-
2011	41	K497	-	-	-
2011	41	K4981	-	-	-
2011	41	K502	-	-	-
2011	41	K504	-	-	-
2011	41	K508	-	-	-
2011	41	K508-2	-	-	-
2011	41	K5091	-	-	-
2011	41	K510	-	-	-
2011	41	K5111	12	-	-
2011	41	K5113	-	-	-
2011	41	K5115	-	-	-
2011	41	K513	109	-	-
2011	41	K513-2	-	-	-
2011	41	K513-3	-	-	-
2011	41	K513-4	-	-	-
2011	41	K514-21	67	-	-
2011	41	K514-22	81	-	-
2011	41	K5141	74	-	-
2011	41	K5142	10	-	-
2011	41	K517	-	-	-
2011	41	K5201	-	-	-
2011	41	K5213	-	-	-
2011	41	K522-2	15	-	-
2011	41	K5221	12	-	-
2011	41	K5222	-	-	-
2011	41	K5223	21	-	-
2011	41	K5231	-	-	-
2011	41	K5232	-	-	-
2011	41	K526-21	-	-	-
2011	41	K526-22	19	-	-
2011	41	K5261	-	-	-
2011	41	K5291	27	-	-
2011	41	K5292	-	-	-
2011	41	K5293	-	-	-
2011	41	K530-2	-	-	-
2011	41	K532-2	-	-	-
2011	41	K533	23	-	-
2011	41	K533-2	134	14	10.4%
2011	41	K5342	-	-	-
2011	41	K537-2	-	-	-
2011	41	K5371	-	-	-
2011	41	K538-2	-	-	-
2011	41	K539	-	-	-
2011	41	K542	-	-	-
2011	41	K5441	-	-	-
2011	41	K5442	-	-	-
2011	41	K5443	-	-	-
2011	41	K545	-	-	-
2011	41	K546	161	10	6.2%
2011	41	K547	-	-	-
2011	41	K548	22	-	-
2011	41	K549	864	26	3.0%
2011	41	K550	-	-	-
2011	41	K550-2	-	-	-
2011	41	K552-21	-	-	-
2011	41	K552-22	54	-	-
2011	41	K5521	-	-	-
2011	41	K5522	41	-	-
2011	41	K553-22	-	-	-
2011	41	K553-23	-	-	-
2011	41	K5541	12	-	-
2011	41	K5542	-	-	-
2011	41	K5551	39	-	-
2011	41	K5552	13	-	-
2011	41	K5553	-	-	-
2011	41	K557-3	-	-	-
2011	41	K559-2	-	-	-
2011	41	K5601	15	-	-
2011	41	K5602	20	-	-
2011	41	K5603	28	-	-
2011	41	K5604	-	-	-
2011	41	K5605	-	-	-
2011	41	K5606	-	-	-
2011	41	K5607	54	-	-
2011	41	K5608	32	-	-
2011	41	K5611	-	-	-
2011	41	K5612	21	-	-
2011	41	K5613	-	-	-
2011	41	K5702	-	-	-
2011	41	K5741	-	-	-
2011	41	K578	-	-	-
2011	41	K592	-	-	-
2011	41	K5943	-	-	-
2011	41	K5951	52	-	-
2011	41	K5952	15	-	-
2011	41	K596	66	-	-
2011	41	K597-2	116	-	-
2011	41	K597-3	-	-	-
2011	41	K5971	-	-	-
2011	41	K5972	212	-	-
2011	41	K599	11	-	-
2011	41	K599-2	-	-	-
2011	41	K599-3	-	-	-
2011	41	K599-4	-	-	-
2011	41	K6001	18	-	-
2011	41	K6002	-	-	-
2011	41	K6011	-	-	-
2011	41	K6021	11	-	-
2011	41	K6031	-	-	-
2011	41	K607-3	-	-	-
2011	41	K6071	-	-	-
2011	41	K6072	105	-	-
2011	41	K608-3	27	-	-
2011	41	K6082	19	-	-
2011	41	K609-2	10	-	-
2011	41	K6092	28	-	-
2011	41	K6093	-	-	-
2011	41	K610-2	12	-	-
2011	41	K610-3	229	-	-
2011	41	K610-4	-	-	-
2011	41	K6101	20	-	-
2011	41	K6103	-	-	-
2011	41	K6105	19	-	-
2011	41	K6112	19	-	-
2011	41	K6113	136	-	-
2011	41	K613	-	-	-
2011	41	K6141	-	-	-
2011	41	K6142	-	-	-
2011	41	K6143	-	-	-
2011	41	K6144	-	-	-
2011	41	K6145	106	-	-
2011	41	K615	515	17	3.3%
2011	41	K616	86	-	-
2011	41	K617-2	-	-	-
2011	41	K6171	58	-	-
2011	41	K6172	-	-	-
2011	41	K6173	74	-	-
2011	41	K6181	-	-	-
2011	41	K6182	63	16	25.4%
2011	41	K620	35	-	-
2011	41	K6251	-	-	-
2011	41	K6252	-	-	-
2011	41	K626-2	-	-	-
2011	41	K6261	37	-	-
2011	41	K6262	37	-	-
2011	41	K6273	-	-	-
2011	41	K6274	-	-	-
2011	41	K6276	-	-	-
2011	41	K6277	-	-	-
2011	41	K6278	-	-	-
2011	41	K630	-	-	-
2011	41	K6311	-	-	-
2011	41	K6312	-	-	-
2011	41	K6321	-	-	-
2011	41	K6322	-	-	-
2011	41	K6331	50	-	-
2011	41	K6332	-	-	-
2011	41	K6333	29	-	-
2011	41	K6334	-	-	-
2011	41	K6335	434	-	-
2011	41	K6336	26	-	-
2011	41	K6338	-	-	-
2011	41	K6339	-	-	-
2011	41	K634	185	-	-
2011	41	K635	77	19	24.7%
2011	41	K635-2	-	-	-
2011	41	K635-3	-	-	-
2011	41	K636	28	-	-
2011	41	K637-2	25	-	-
2011	41	K6372	-	-	-
2011	41	K6373	-	-	-
2011	41	K6374	-	-	-
2011	41	K638	-	-	-
2011	41	K639	70	13	18.6%
2011	41	K6401	-	-	-
2011	41	K641	-	-	-
2011	41	K6421	-	-	-
2011	41	K6422	-	-	-
2011	41	K643	-	-	-
2011	41	K6442	-	-	-
2011	41	K645	-	-	-
2011	41	K646	-	-	-
2011	41	K647	-	-	-
2011	41	K647-2	11	-	-
2011	41	K651	-	-	-
2011	41	K652	-	-	-
2011	41	K653-3	19	-	-
2011	41	K6531	-	-	-
2011	41	K6532	248	-	-
2011	41	K6533	-	-	-
2011	41	K6534	96	-	-
2011	41	K654	421	17	4.0%
2011	41	K654-2	-	-	-
2011	41	K654-3	-	-	-
2011	41	K655-21	-	-	-
2011	41	K655-22	137	-	-
2011	41	K655-41	-	-	-
2011	41	K655-42	-	-	-
2011	41	K6551	-	-	-
2011	41	K6552	82	-	-
2011	41	K657-22	42	-	-
2011	41	K6572	94	-	-
2011	41	K662	21	-	-
2011	41	K663	-	-	-
2011	41	K664	323	44	13.6%
2011	41	K665	-	-	-
2011	41	K666	-	-	-
2011	41	K667-2	-	-	-
2011	41	K671-21	-	-	-
2011	41	K6711	26	-	-
2011	41	K6712	-	-	-
2011	41	K672	45	-	-
2011	41	K672-2	515	-	-
2011	41	K673	-	-	-
2011	41	K674	-	-	-
2011	41	K6751	-	-	-
2011	41	K6752	-	-	-
2011	41	K677	-	-	-
2011	41	K677-21	-	-	-
2011	41	K677-22	-	-	-
2011	41	K678	-	-	-
2011	41	K680	-	-	-
2011	41	K681	35	-	-
2011	41	K682-2	102	26	25.5%
2011	41	K6822	25	-	-
2011	41	K684	-	-	-
2011	41	K685	41	-	-
2011	41	K686	-	-	-
2011	41	K6871	169	-	-
2011	41	K6872	122	-	-
2011	41	K688	222	12	5.4%
2011	41	K689	-	-	-
2011	41	K690	-	-	-
2011	41	K691-2	14	-	-
2011	41	K692	-	-	-
2011	41	K692-2	-	-	-
2011	41	K695-21	16	-	-
2011	41	K695-22	-	-	-
2011	41	K6951	35	-	-
2011	41	K6952	36	-	-
2011	41	K6953	21	-	-
2011	41	K6954	-	-	-
2011	41	K6955	-	-	-
2011	41	K696	-	-	-
2011	41	K697-2	-	-	-
2011	41	K697-3	279	-	-
2011	41	K6972	-	-	-
2011	41	K7021ｲ	-	-	-
2011	41	K7021ﾛ	-	-	-
2011	41	K7022	-	-	-
2011	41	K7023	-	-	-
2011	41	K7031	10	-	-
2011	41	K7032	15	-	-
2011	41	K7033	-	-	-
2011	41	K7034	-	-	-
2011	41	K705	-	-	-
2011	41	K706	-	-	-
2011	41	K7071	-	-	-
2011	41	K7072	-	-	-
2011	41	K711	-	-	-
2011	41	K711-2	19	-	-
2011	41	K714	44	-	-
2011	41	K714-2	26	-	-
2011	41	K7151	35	-	-
2011	41	K716-2	23	-	-
2011	41	K7161	47	-	-
2011	41	K7162	-	-	-
2011	41	K718-21	122	-	-
2011	41	K718-22	101	-	-
2011	41	K7181	127	-	-
2011	41	K7182	51	-	-
2011	41	K719-21	20	-	-
2011	41	K719-22	-	-	-
2011	41	K719-3	200	-	-
2011	41	K7191	57	-	-
2011	41	K7192	16	-	-
2011	41	K7193	155	-	-
2011	41	K720	-	-	-
2011	41	K721-21	290	-	-
2011	41	K721-22	35	-	-
2011	41	K721-3	-	-	-
2011	41	K7211	778	-	-
2011	41	K7212	152	-	-
2011	41	K722	94	-	-
2011	41	K724	-	-	-
2011	41	K725	-	-	-
2011	41	K726	55	-	-
2011	41	K7291	-	-	-
2011	41	K7292	-	-	-
2011	41	K7321	-	-	-
2011	41	K7322	52	-	-
2011	41	K734	-	-	-
2011	41	K735-2	15	-	-
2011	41	K735-3	-	-	-
2011	41	K7361	-	-	-
2011	41	K7362	-	-	-
2011	41	K7381	-	-	-
2011	41	K739-2	-	-	-
2011	41	K7391	12	-	-
2011	41	K740-21	28	-	-
2011	41	K740-22	48	-	-
2011	41	K740-23	10	-	-
2011	41	K7401	21	-	-
2011	41	K7402	44	-	-
2011	41	K7403	-	-	-
2011	41	K7404	26	-	-
2011	41	K7421	13	-	-
2011	41	K7422	10	-	-
2011	41	K7423	-	-	-
2011	41	K7431	-	-	-
2011	41	K7432	-	-	-
2011	41	K7433	-	-	-
2011	41	K7434	27	-	-
2011	41	K7435	-	-	-
2011	41	K744	-	-	-
2011	41	K745	10	-	-
2011	41	K746-2	-	-	-
2011	41	K7461	-	-	-
2011	41	K7462	-	-	-
2011	41	K747	-	-	-
2011	41	K7512	-	-	-
2011	41	K7521	-	-	-
2011	41	K753	-	-	-
2011	41	K754-2	-	-	-
2011	41	K7552	-	-	-
2011	41	K756	-	-	-
2011	41	K764	16	-	-
2011	41	K766	-	-	-
2011	41	K768	89	-	-
2011	41	K769	-	-	-
2011	41	K769-2	-	-	-
2011	41	K771	-	-	-
2011	41	K772	-	-	-
2011	41	K772-2	-	-	-
2011	41	K773	50	-	-
2011	41	K773-2	55	-	-
2011	41	K775	31	-	-
2011	41	K778	-	-	-
2011	41	K778-2	-	-	-
2011	41	K780-2	-	-	-
2011	41	K781	122	-	-
2011	41	K783	34	-	-
2011	41	K783-2	128	-	-
2011	41	K783-3	17	-	-
2011	41	K785	-	-	-
2011	41	K786	-	-	-
2011	41	K787	-	-	-
2011	41	K790	-	-	-
2011	41	K794-2	-	-	-
2011	41	K795	-	-	-
2011	41	K797	14	-	-
2011	41	K7981	34	-	-
2011	41	K7982	-	-	-
2011	41	K800-2	11	-	-
2011	41	K802-21	20	-	-
2011	41	K8031	-	-	-
2011	41	K8032	-	-	-
2011	41	K8034	-	-	-
2011	41	K8036	231	-	-
2011	41	K804	21	-	-
2011	41	K805	13	-	-
2011	41	K807	-	-	-
2011	41	K808	-	-	-
2011	41	K809-2	-	-	-
2011	41	K811	-	-	-
2011	41	K814	-	-	-
2011	41	K8152	-	-	-
2011	41	K816	-	-	-
2011	41	K8172	-	-	-
2011	41	K819	-	-	-
2011	41	K821	24	-	-
2011	41	K821-2	-	-	-
2011	41	K822	-	-	-
2011	41	K8232	-	-	-
2011	41	K8271	-	-	-
2011	41	K8281	-	-	-
2011	41	K8282	28	-	-
2011	41	K830	-	-	-
2011	41	K830-21	-	-	-
2011	41	K832	-	-	-
2011	41	K833	-	-	-
2011	41	K8351	-	-	-
2011	41	K8352	-	-	-
2011	41	K836	63	-	-
2011	41	K836-2	-	-	-
2011	41	K8381	-	-	-
2011	41	K841	35	-	-
2011	41	K841-2	-	-	-
2011	41	K843	64	-	-
2011	41	K844	-	-	-
2011	41	K848	-	-	-
2011	41	K849	-	-	-
2011	41	K8501	-	-	-
2011	41	K851-2	10	-	-
2011	41	K8531	-	-	-
2011	41	K8532	-	-	-
2011	41	K856-4	-	-	-
2011	41	K857	-	-	-
2011	41	K861	54	-	-
2011	41	K863-2	-	-	-
2011	41	K8652	-	-	-
2011	41	K8653	-	-	-
2011	41	K8654	33	-	-
2011	41	K866	-	-	-
2011	41	K867	147	-	-
2011	41	K867-4	-	-	-
2011	41	K872-2	26	-	-
2011	41	K872-3	32	-	-
2011	41	K8721	34	-	-
2011	41	K8722	-	-	-
2011	41	K873	-	-	-
2011	41	K877	194	-	-
2011	41	K877-2	22	-	-
2011	41	K879	64	-	-
2011	41	K883-21	-	-	-
2011	41	K8862	-	-	-
2011	41	K8871	-	-	-
2011	41	K8872	-	-	-
2011	41	K888-21	-	-	-
2011	41	K8881	118	-	-
2011	41	K8882	172	-	-
2011	41	K889	36	-	-
2011	41	K892	-	-	-
2011	41	K893	25	-	-
2011	41	K8961	-	-	-
2011	41	K8962	-	-	-
2011	41	K8963	-	-	-
2011	41	K897	14	-	-
2011	41	K8981	218	-	-
2011	41	K8982	231	-	-
2011	41	K8983	18	-	-
2011	41	K901	-	-	-
2011	41	K902	-	-	-
2011	41	K9033	-	-	-
2011	41	K904	-	-	-
2011	41	K9051	-	-	-
2011	41	K9061	16	-	-
2011	41	K9062	27	-	-
2011	41	K9063	14	-	-
2011	41	K909-2	26	-	-
2011	41	K9091	75	-	-
2011	41	K9092	-	-	-
2011	41	K911	-	-	-
2011	41	K9121	11	-	-
2011	41	K9122	40	-	-
2011	41	K9131	21	-	-
2011	41	K9132	-	-	-
2011	41	K9201ｲ	-	-	-
2011	41	K9202	351	94	26.8%
2011	41	K9202ｲ	651	176	27.0%
2011	41	K9202ﾛ	28	-	-
2011	41	K9203	-	-	-
2011	41	K9203ｲ(1)	38	-	-
2011	41	K9203ﾛ(1)	-	-	-
2011	41	K9204ｲ(1)	-	-	-
2011	41	K9205	-	-	-
2011	41	K9212ﾛ	10	-	-
2011	41	K9221ｲ	-	-	-
2011	41	K9222ｲ	-	-	-
2011	41	K9222ﾛ	-	-	-
2011	41	K9223	-	-	-
2011	41	K923	34	-	-
2011	41	Ｋ3692	-	-	-
2011	41	Ｋ615	-	-	-
2011	42	K000-21	-	-	-
2011	42	K000-22	-	-	-
2011	42	K000-23	-	-	-
2011	42	K000-24	-	-	-
2011	42	K000-25	-	-	-
2011	42	K000-26	-	-	-
2011	42	K000-27	-	-	-
2011	42	K0001	171	-	-
2011	42	K0002	187	-	-
2011	42	K0003	130	-	-
2011	42	K0004	364	19	5.2%
2011	42	K0005	115	-	-
2011	42	K0006	44	-	-
2011	42	K0011	169	-	-
2011	42	K0012	19	-	-
2011	42	K0013	-	-	-
2011	42	K0021	41	-	-
2011	42	K0022	28	-	-
2011	42	K0023	-	-	-
2011	42	K0031	12	-	-
2011	42	K0032	-	-	-
2011	42	K0033	22	-	-
2011	42	K0041	-	-	-
2011	42	K0042	-	-	-
2011	42	K0043	12	-	-
2011	42	K0051	89	-	-
2011	42	K0052	116	-	-
2011	42	K0053	88	-	-
2011	42	K006-31	-	-	-
2011	42	K006-41	-	-	-
2011	42	K006-43	-	-	-
2011	42	K0061	90	-	-
2011	42	K0062	120	-	-
2011	42	K0063	111	-	-
2011	42	K0071	-	-	-
2011	42	K0072	286	-	-
2011	42	K0081	-	-	-
2011	42	K0091	-	-	-
2011	42	K0101	12	-	-
2011	42	K0102	44	-	-
2011	42	K0111	13	-	-
2011	42	K0112	-	-	-
2011	42	K013-21	39	-	-
2011	42	K013-22	33	-	-
2011	42	K013-23	10	-	-
2011	42	K013-24	-	-	-
2011	42	K0131	26	-	-
2011	42	K0132	34	-	-
2011	42	K0133	13	-	-
2011	42	K0134	24	-	-
2011	42	K0151	35	-	-
2011	42	K0152	29	-	-
2011	42	K0153	12	-	-
2011	42	K016	46	-	-
2011	42	K017	10	-	-
2011	42	K019	-	-	-
2011	42	K020	20	-	-
2011	42	K0211	-	-	-
2011	42	K022	-	-	-
2011	42	K023	-	-	-
2011	42	K024	-	-	-
2011	42	K0271	-	-	-
2011	42	K0272	-	-	-
2011	42	K028	157	-	-
2011	42	K029	24	-	-
2011	42	K0301	95	-	-
2011	42	K0302	38	-	-
2011	42	K0311	44	-	-
2011	42	K0312	-	-	-
2011	42	K0332	-	-	-
2011	42	K034	-	-	-
2011	42	K035	23	-	-
2011	42	K035-2	69	-	-
2011	42	K037	85	-	-
2011	42	K037-2	94	-	-
2011	42	K038	-	-	-
2011	42	K0391	-	-	-
2011	42	K040-2	-	-	-
2011	42	K0401	18	-	-
2011	42	K0402	-	-	-
2011	42	K042	-	-	-
2011	42	K043-31	-	-	-
2011	42	K043-32	-	-	-
2011	42	K043-33	-	-	-
2011	42	K0431	-	-	-
2011	42	K0433	-	-	-
2011	42	K0441	14	-	-
2011	42	K0442	46	-	-
2011	42	K0443	29	-	-
2011	42	K0451	28	-	-
2011	42	K0452	40	-	-
2011	42	K0453	54	-	-
2011	42	K0461	1743	28	1.6%
2011	42	K0462	738	-	-
2011	42	K0463	395	-	-
2011	42	K047-2	-	-	-
2011	42	K047-3	-	-	-
2011	42	K0481	220	-	-
2011	42	K0482	512	-	-
2011	42	K0483	232	-	-
2011	42	K0491	-	-	-
2011	42	K0492	-	-	-
2011	42	K0493	10	-	-
2011	42	K0501	-	-	-
2011	42	K0502	-	-	-
2011	42	K0503	15	-	-
2011	42	K0513	-	-	-
2011	42	K052-21	-	-	-
2011	42	K052-31	-	-	-
2011	42	K0521	11	-	-
2011	42	K0522	-	-	-
2011	42	K0523	22	-	-
2011	42	K0531	-	-	-
2011	42	K0532	-	-	-
2011	42	K0541	-	-	-
2011	42	K0542	27	-	-
2011	42	K0543	-	-	-
2011	42	K055-3	-	-	-
2011	42	K0561	21	-	-
2011	42	K0562	16	-	-
2011	42	K0563	-	-	-
2011	42	K0571	-	-	-
2011	42	K0572	-	-	-
2011	42	K0573	-	-	-
2011	42	K0582	-	-	-
2011	42	K0584	-	-	-
2011	42	K0591	18	-	-
2011	42	K0593	-	-	-
2011	42	K060-31	26	-	-
2011	42	K060-32	-	-	-
2011	42	K060-33	-	-	-
2011	42	K0601	-	-	-
2011	42	K0611	90	-	-
2011	42	K0612	10	-	-
2011	42	K0613	-	-	-
2011	42	K0631	-	-	-
2011	42	K0632	28	-	-
2011	42	K0633	31	-	-
2011	42	K065-21	-	-	-
2011	42	K0651	26	-	-
2011	42	K0652	60	-	-
2011	42	K0653	22	-	-
2011	42	K066-21	79	-	-
2011	42	K066-22	-	-	-
2011	42	K066-31	-	-	-
2011	42	K066-32	-	-	-
2011	42	K066-33	-	-	-
2011	42	K066-41	-	-	-
2011	42	K066-5	-	-	-
2011	42	K0661	22	-	-
2011	42	K0662	13	-	-
2011	42	K0663	11	-	-
2011	42	K067-21	20	-	-
2011	42	K067-22	-	-	-
2011	42	K0671	-	-	-
2011	42	K0672	-	-	-
2011	42	K068	-	-	-
2011	42	K068-2	212	-	-
2011	42	K069	-	-	-
2011	42	K069-2	-	-	-
2011	42	K069-3	-	-	-
2011	42	K0701	31	-	-
2011	42	K0702	-	-	-
2011	42	K0722	-	-	-
2011	42	K0723	-	-	-
2011	42	K0731	192	-	-
2011	42	K0732	311	-	-
2011	42	K0733	53	-	-
2011	42	K0741	-	-	-
2011	42	K0743	22	-	-
2011	42	K0753	-	-	-
2011	42	K0761	23	-	-
2011	42	K0762	11	-	-
2011	42	K0763	16	-	-
2011	42	K0771	-	-	-
2011	42	K0773	-	-	-
2011	42	K0782	19	-	-
2011	42	K0783	12	-	-
2011	42	K079-21	128	-	-
2011	42	K0791	-	-	-
2011	42	K0792	-	-	-
2011	42	K0793	11	-	-
2011	42	K080-3	-	-	-
2011	42	K080-4	165	-	-
2011	42	K0801	121	-	-
2011	42	K0802	46	-	-
2011	42	K0803	49	-	-
2011	42	K0811	657	11	1.7%
2011	42	K082-21	-	-	-
2011	42	K082-22	-	-	-
2011	42	K082-31	47	-	-
2011	42	K082-32	-	-	-
2011	42	K0821	906	-	-
2011	42	K0822	-	-	-
2011	42	K083	114	-	-
2011	42	K0842	112	13	11.6%
2011	42	K0843	22	-	-
2011	42	K0851	-	-	-
2011	42	K0853	-	-	-
2011	42	K0861	-	-	-
2011	42	K0871	53	-	-
2011	42	K0872	-	-	-
2011	42	K0881	-	-	-
2011	42	K0882	34	-	-
2011	42	K089	-	-	-
2011	42	K0901	-	-	-
2011	42	K0911	14	-	-
2011	42	K0912	14	-	-
2011	42	K093	95	-	-
2011	42	K094	-	-	-
