## supplements for "Postoperative mortality analysis of national Japanese Diagnosis Procedure Combination database with a focus on regional comparisons and changes over time" (part 2 of 3)

### Sheet: data (continued)
Fiscal year	Prefecture	Surgery code(K-code)	Case	Postoperative fatal discharges	%
2011	42	K097	-	-	-
2011	42	K099	-	-	-
2011	42	K099-21	-	-	-
2011	42	K099-22	14	-	-
2011	42	K099-23	-	-	-
2011	42	K1001	-	-	-
2011	42	K1002	11	-	-
2011	42	K1012	-	-	-
2011	42	K1032	-	-	-
2011	42	K105	-	-	-
2011	42	K108	-	-	-
2011	42	K110	-	-	-
2011	42	K110-2	-	-	-
2011	42	K113	-	-	-
2011	42	K116	27	-	-
2011	42	K119	-	-	-
2011	42	K124	-	-	-
2011	42	K125	18	-	-
2011	42	K1261	-	-	-
2011	42	K1262	-	-	-
2011	42	K128	40	-	-
2011	42	K131	219	-	-
2011	42	K131-2	-	-	-
2011	42	K132	323	-	-
2011	42	K133	-	-	-
2011	42	K134-22	91	-	-
2011	42	K1342	285	-	-
2011	42	K1344	-	-	-
2011	42	K135	-	-	-
2011	42	K136	-	-	-
2011	42	K1381	-	-	-
2011	42	K140	-	-	-
2011	42	K141-2	-	-	-
2011	42	K142-21	24	-	-
2011	42	K1421	98	-	-
2011	42	K1422	198	-	-
2011	42	K1423	98	-	-
2011	42	K1424	-	-	-
2011	42	K144	-	-	-
2011	42	K145	42	14	33.3%
2011	42	K147	-	-	-
2011	42	K148	-	-	-
2011	42	K1491	-	-	-
2011	42	K1492	17	-	-
2011	42	K150	14	-	-
2011	42	K151-2	-	-	-
2011	42	K154-2	20	-	-
2011	42	K1541	-	-	-
2011	42	K1542	-	-	-
2011	42	K158	-	-	-
2011	42	K160-2	12	-	-
2011	42	K161	-	-	-
2011	42	K164-2	384	-	-
2011	42	K164-4	21	-	-
2011	42	K1641	12	-	-
2011	42	K1642	52	13	25.0%
2011	42	K1643	107	14	13.1%
2011	42	K167	-	-	-
2011	42	K168	-	-	-
2011	42	K1691	-	-	-
2011	42	K1692	154	-	-
2011	42	K170	-	-	-
2011	42	K171	24	-	-
2011	42	K172	11	-	-
2011	42	K173	-	-	-
2011	42	K174-2	-	-	-
2011	42	K1741	-	-	-
2011	42	K1742	66	-	-
2011	42	K1751	-	-	-
2011	42	K1761	-	-	-
2011	42	K1771	229	-	-
2011	42	K1772	23	-	-
2011	42	K178-2	11	-	-
2011	42	K178-31	11	-	-
2011	42	K178-32	-	-	-
2011	42	K1781	123	-	-
2011	42	K1782	-	-	-
2011	42	K179	-	-	-
2011	42	K1801	17	-	-
2011	42	K1802	-	-	-
2011	42	K1803	-	-	-
2011	42	K181-2	-	-	-
2011	42	K1811	11	-	-
2011	42	K1812	10	-	-
2011	42	K1821	22	-	-
2011	42	K1822	10	-	-
2011	42	K186	-	-	-
2011	42	K188	200	-	-
2011	42	K189	10	-	-
2011	42	K190	11	-	-
2011	42	K1911	37	-	-
2011	42	K1912	-	-	-
2011	42	K193-22	-	-	-
2011	42	K193-23	-	-	-
2011	42	K193-32	-	-	-
2011	42	K193-33	13	-	-
2011	42	K1931	-	-	-
2011	42	K1932	18	-	-
2011	42	K196-2	-	-	-
2011	42	K1963	-	-	-
2011	42	K197	102	-	-
2011	42	K198	-	-	-
2011	42	K199	-	-	-
2011	42	K202	-	-	-
2011	42	K203	-	-	-
2011	42	K204	21	-	-
2011	42	K207	-	-	-
2011	42	K211	-	-	-
2011	42	K212	-	-	-
2011	42	K214	-	-	-
2011	42	K215	-	-	-
2011	42	K215-2	-	-	-
2011	42	K216	-	-	-
2011	42	K217	17	-	-
2011	42	K2191	39	-	-
2011	42	K2192	-	-	-
2011	42	K2193	14	-	-
2011	42	K220	-	-	-
2011	42	K2211	-	-	-
2011	42	K224	13	-	-
2011	42	K225-2	-	-	-
2011	42	K225-3	-	-	-
2011	42	K227	12	-	-
2011	42	K228	-	-	-
2011	42	K234	-	-	-
2011	42	K235	-	-	-
2011	42	K241	-	-	-
2011	42	K2422	12	-	-
2011	42	K2423	11	-	-
2011	42	K2424	-	-	-
2011	42	K2425	-	-	-
2011	42	K246	-	-	-
2011	42	K249	-	-	-
2011	42	K252	-	-	-
2011	42	K259	26	-	-
2011	42	K2681	-	-	-
2011	42	K2682	45	-	-
2011	42	K2683	79	-	-
2011	42	K269	-	-	-
2011	42	K270	-	-	-
2011	42	K272	-	-	-
2011	42	K274	-	-	-
2011	42	K275	29	-	-
2011	42	K2761	13	-	-
2011	42	K2762	144	-	-
2011	42	K278	34	-	-
2011	42	K279	58	-	-
2011	42	K2801	665	-	-
2011	42	K2802	28	-	-
2011	42	K281	39	-	-
2011	42	K282-2	-	-	-
2011	42	K2821	1162	-	-
2011	42	K2822	19	-	-
2011	42	K284	19	-	-
2011	42	K2861	-	-	-
2011	42	K2862	-	-	-
2011	42	K287	31	-	-
2011	42	K288	19	-	-
2011	42	K291	-	-	-
2011	42	K292	-	-	-
2011	42	K293	-	-	-
2011	42	K2961	-	-	-
2011	42	K297	-	-	-
2011	42	K2991	-	-	-
2011	42	K300	61	-	-
2011	42	K304	-	-	-
2011	42	K305	-	-	-
2011	42	K308	-	-	-
2011	42	K309	82	-	-
2011	42	K310	-	-	-
2011	42	K311	-	-	-
2011	42	K317	-	-	-
2011	42	K318	38	-	-
2011	42	K319	129	-	-
2011	42	K320	-	-	-
2011	42	K323	-	-	-
2011	42	K328	43	-	-
2011	42	K331	44	-	-
2011	42	K333-3	17	-	-
2011	42	K334	-	-	-
2011	42	K334-2	-	-	-
2011	42	K336	-	-	-
2011	42	K337	-	-	-
2011	42	K3382	-	-	-
2011	42	K339	-	-	-
2011	42	K340	-	-	-
2011	42	K340-2	-	-	-
2011	42	K341	-	-	-
2011	42	K342	-	-	-
2011	42	K3431	-	-	-
2011	42	K3432	-	-	-
2011	42	K347	15	-	-
2011	42	K347-2	14	-	-
2011	42	K349	-	-	-
2011	42	K352	20	-	-
2011	42	K352-2	25	-	-
2011	42	K353	13	-	-
2011	42	K354	-	-	-
2011	42	K355	-	-	-
2011	42	K356	-	-	-
2011	42	K357	-	-	-
2011	42	K358	73	-	-
2011	42	K359	-	-	-
2011	42	K360	-	-	-
2011	42	K361	21	-	-
2011	42	K362	18	-	-
2011	42	K363	-	-	-
2011	42	K364	57	-	-
2011	42	K367	-	-	-
2011	42	K368	34	-	-
2011	42	K3692	-	-	-
2011	42	K370	-	-	-
2011	42	K3712	-	-	-
2011	42	K3721	-	-	-
2011	42	K3731	-	-	-
2011	42	K374	-	-	-
2011	42	K375-2	-	-	-
2011	42	K3772	290	-	-
2011	42	K3791	-	-	-
2011	42	K381	-	-	-
2011	42	K384-2	-	-	-
2011	42	K386	220	78	35.5%
2011	42	K388	-	-	-
2011	42	K3892	55	-	-
2011	42	K3901	-	-	-
2011	42	K3902	-	-	-
2011	42	K3911	-	-	-
2011	42	K392	-	-	-
2011	42	K392-2	-	-	-
2011	42	K3932	45	-	-
2011	42	K3941	-	-	-
2011	42	K3942	14	-	-
2011	42	K395	24	-	-
2011	42	K396	-	-	-
2011	42	K3983	-	-	-
2011	42	K399	-	-	-
2011	42	K4001	-	-	-
2011	42	K4002	-	-	-
2011	42	K401	-	-	-
2011	42	K403-22	-	-	-
2011	42	K403-23	12	-	-
2011	42	K403-24	-	-	-
2011	42	K4062	-	-	-
2011	42	K407-2	-	-	-
2011	42	K4071	-	-	-
2011	42	K4072	20	-	-
2011	42	K4073ｲ	10	-	-
2011	42	K4073ﾛ	-	-	-
2011	42	K408	-	-	-
2011	42	K409	-	-	-
2011	42	K410	-	-	-
2011	42	K411	-	-	-
2011	42	K412	-	-	-
2011	42	K4132	11	-	-
2011	42	K414-2	-	-	-
2011	42	K4151	25	-	-
2011	42	K4152	-	-	-
2011	42	K418	-	-	-
2011	42	K419	-	-	-
2011	42	K4211	-	-	-
2011	42	K4212	-	-	-
2011	42	K422	-	-	-
2011	42	K4232	-	-	-
2011	42	K424	-	-	-
2011	42	K426-21	-	-	-
2011	42	K426-22	-	-	-
2011	42	K426-23	-	-	-
2011	42	K4261	-	-	-
2011	42	K4262	-	-	-
2011	42	K4263	11	-	-
2011	42	K427	29	-	-
2011	42	K427-2	-	-	-
2011	42	K428	-	-	-
2011	42	K4291	-	-	-
2011	42	K4292	-	-	-
2011	42	K430	-	-	-
2011	42	K433	-	-	-
2011	42	K434	-	-	-
2011	42	K435	-	-	-
2011	42	K4391	-	-	-
2011	42	K4422	-	-	-
2011	42	K4431	13	-	-
2011	42	K4432	-	-	-
2011	42	K4433	-	-	-
2011	42	K4441	-	-	-
2011	42	K4442	10	-	-
2011	42	K4501	-	-	-
2011	42	K4502	-	-	-
2011	42	K451	-	-	-
2011	42	K453	-	-	-
2011	42	K454	26	-	-
2011	42	K455	-	-	-
2011	42	K4571	61	-	-
2011	42	K4572	18	-	-
2011	42	K4581	-	-	-
2011	42	K4582	-	-	-
2011	42	K4611	124	-	-
2011	42	K4612	-	-	-
2011	42	K462	40	-	-
2011	42	K4631	90	-	-
2011	42	K4632	54	-	-
2011	42	K4641	32	-	-
2011	42	K4642	-	-	-
2011	42	K465	-	-	-
2011	42	K467	14	-	-
2011	42	K4691	35	-	-
2011	42	K4692	-	-	-
2011	42	K470	-	-	-
2011	42	K471	-	-	-
2011	42	K472	-	-	-
2011	42	K474-2	-	-	-
2011	42	K474-3	12	-	-
2011	42	K4741	47	-	-
2011	42	K4742	46	-	-
2011	42	K475	-	-	-
2011	42	K476-2	-	-	-
2011	42	K476-31	-	-	-
2011	42	K476-32	-	-	-
2011	42	K4761	16	-	-
2011	42	K4762	292	-	-
2011	42	K4763	108	-	-
2011	42	K4764	184	-	-
2011	42	K4765	185	-	-
2011	42	K4766	-	-	-
2011	42	K4767	-	-	-
2011	42	K477	-	-	-
2011	42	K4841	-	-	-
2011	42	K4842	-	-	-
2011	42	K485	-	-	-
2011	42	K4873	-	-	-
2011	42	K488	12	-	-
2011	42	K488-2	-	-	-
2011	42	K494	-	-	-
2011	42	K496-2	11	-	-
2011	42	K496-31	-	-	-
2011	42	K496-4	-	-	-
2011	42	K4962	-	-	-
2011	42	K4981	-	-	-
2011	42	K501	-	-	-
2011	42	K502	13	-	-
2011	42	K503	-	-	-
2011	42	K504	19	-	-
2011	42	K508	18	-	-
2011	42	K508-2	-	-	-
2011	42	K5091	-	-	-
2011	42	K510	-	-	-
2011	42	K510-21	-	-	-
2011	42	K510-22	-	-	-
2011	42	K5111	-	-	-
2011	42	K5112	-	-	-
2011	42	K5113	-	-	-
2011	42	K5114	-	-	-
2011	42	K5115	-	-	-
2011	42	K513	200	-	-
2011	42	K513-2	27	-	-
2011	42	K513-3	-	-	-
2011	42	K513-4	-	-	-
2011	42	K514-21	81	-	-
2011	42	K514-22	358	-	-
2011	42	K5141	38	-	-
2011	42	K5142	38	-	-
2011	42	K5143	14	-	-
2011	42	K5144	-	-	-
2011	42	K515	-	-	-
2011	42	K516	-	-	-
2011	42	K519	-	-	-
2011	42	K5201	-	-	-
2011	42	K5202	-	-	-
2011	42	K5203	-	-	-
2011	42	K522-2	18	-	-
2011	42	K522-3	-	-	-
2011	42	K5221	12	-	-
2011	42	K5222	-	-	-
2011	42	K5223	66	-	-
2011	42	K5231	-	-	-
2011	42	K5242	-	-	-
2011	42	K5251	-	-	-
2011	42	K5252	-	-	-
2011	42	K526-21	-	-	-
2011	42	K526-22	75	-	-
2011	42	K526-3	-	-	-
2011	42	K5261	-	-	-
2011	42	K5291	35	-	-
2011	42	K5292	-	-	-
2011	42	K5293	-	-	-
2011	42	K533	14	-	-
2011	42	K533-2	266	21	7.9%
2011	42	K5341	-	-	-
2011	42	K5342	-	-	-
2011	42	K5351	-	-	-
2011	42	K537-2	-	-	-
2011	42	K5371	-	-	-
2011	42	K538-2	-	-	-
2011	42	K539	-	-	-
2011	42	K539-2	-	-	-
2011	42	K540	-	-	-
2011	42	K541	-	-	-
2011	42	K542	-	-	-
2011	42	K5441	-	-	-
2011	42	K5442	-	-	-
2011	42	K546	505	11	2.2%
2011	42	K548	38	-	-
2011	42	K549	1563	26	1.7%
2011	42	K550	-	-	-
2011	42	K550-2	-	-	-
2011	42	K552-21	12	-	-
2011	42	K552-22	18	-	-
2011	42	K5521	-	-	-
2011	42	K5522	161	-	-
2011	42	K553-21	-	-	-
2011	42	K553-22	-	-	-
2011	42	K553-23	-	-	-
2011	42	K5533	-	-	-
2011	42	K5541	40	-	-
2011	42	K5542	16	-	-
2011	42	K5551	102	-	-
2011	42	K5552	32	-	-
2011	42	K5553	-	-	-
2011	42	K559	-	-	-
2011	42	K5601	11	-	-
2011	42	K5602	25	-	-
2011	42	K5603	40	-	-
2011	42	K5604	-	-	-
2011	42	K5605	-	-	-
2011	42	K5606	-	-	-
2011	42	K5607	78	-	-
2011	42	K5608	19	-	-
2011	42	K5611	27	-	-
2011	42	K5612	48	-	-
2011	42	K5613	-	-	-
2011	42	K5622	-	-	-
2011	42	K5731	-	-	-
2011	42	K5741	13	-	-
2011	42	K5761	-	-	-
2011	42	K592	-	-	-
2011	42	K5943	-	-	-
2011	42	K5951	29	-	-
2011	42	K5952	152	-	-
2011	42	K596	100	13	13.0%
2011	42	K597-2	165	-	-
2011	42	K597-3	-	-	-
2011	42	K597-4	-	-	-
2011	42	K5971	-	-	-
2011	42	K5972	381	-	-
2011	42	K598	12	-	-
2011	42	K599	34	-	-
2011	42	K599-2	-	-	-
2011	42	K599-3	17	-	-
2011	42	K599-4	-	-	-
2011	42	K6001	16	-	-
2011	42	K6002	-	-	-
2011	42	K6011	-	-	-
2011	42	K6021	17	*-	*-
2011	42	K607-2	-	-	-
2011	42	K607-3	-	-	-
2011	42	K6072	91	-	-
2011	42	K608-3	176	-	-
2011	42	K6082	26	-	-
2011	42	K609-2	35	-	-
2011	42	K6092	59	-	-
2011	42	K6093	-	-	-
2011	42	K610-3	433	17	3.9%
2011	42	K610-4	10	-	-
2011	42	K6101	44	-	-
2011	42	K6102	-	-	-
2011	42	K6103	-	-	-
2011	42	K6104	-	-	-
2011	42	K6105	17	-	-
2011	42	K6111	-	-	-
2011	42	K6112	38	-	-
2011	42	K6113	398	25	6.3%
2011	42	K613	15	-	-
2011	42	K6141	-	-	-
2011	42	K6143	10	-	-
2011	42	K6144	-	-	-
2011	42	K6145	198	15	7.6%
2011	42	K615	834	16	1.9%
2011	42	K616	209	-	-
2011	42	K616-2	-	-	-
2011	42	K617-2	-	-	-
2011	42	K6171	190	-	-
2011	42	K6172	-	-	-
2011	42	K6173	-	-	-
2011	42	K6181	32	-	-
2011	42	K6182	176	34	19.3%
2011	42	K6191	-	-	-
2011	42	K6192	19	-	-
2011	42	K620	40	-	-
2011	42	K621	-	-	-
2011	42	K6231	-	-	-
2011	42	K6233	-	-	-
2011	42	K6234	-	-	-
2011	42	K6251	-	-	-
2011	42	K6252	-	-	-
2011	42	K626-2	-	-	-
2011	42	K6261	91	-	-
2011	42	K6262	67	-	-
2011	42	K6272	10	-	-
2011	42	K6274	11	-	-
2011	42	K6276	-	-	-
2011	42	K6277	-	-	-
2011	42	K6278	-	-	-
2011	42	K630	-	-	-
2011	42	K6312	-	-	-
2011	42	K6321	10	-	-
2011	42	K6322	-	-	-
2011	42	K6331	116	-	-
2011	42	K6332	-	-	-
2011	42	K6333	70	-	-
2011	42	K6334	-	-	-
2011	42	K6335	1045	-	-
2011	42	K6336	73	-	-
2011	42	K6338	32	-	-
2011	42	K6339	-	-	-
2011	42	K634	292	-	-
2011	42	K635	42	17	40.5%
2011	42	K635-2	-	-	-
2011	42	K635-3	46	-	-
2011	42	K636	48	-	-
2011	42	K637-2	40	-	-
2011	42	K6371	-	-	-
2011	42	K6372	-	-	-
2011	42	K6373	-	-	-
2011	42	K6374	10	-	-
2011	42	K638	-	-	-
2011	42	K639	119	-	-
2011	42	K6402	-	-	-
2011	42	K641	-	-	-
2011	42	K6421	28	-	-
2011	42	K6422	-	-	-
2011	42	K643	13	-	-
2011	42	K645	-	-	-
2011	42	K646	-	-	-
2011	42	K647	21	-	-
2011	42	K647-2	31	-	-
2011	42	K651	17	-	-
2011	42	K652	-	-	-
2011	42	K653-2	-	-	-
2011	42	K653-3	47	-	-
2011	42	K653-4	-	-	-
2011	42	K6531	23	-	-
2011	42	K6532	440	-	-
2011	42	K6533	-	-	-
2011	42	K6534	98	-	-
2011	42	K654	566	35	6.2%
2011	42	K654-2	12	-	-
2011	42	K654-3	13	-	-
2011	42	K655-21	-	-	-
2011	42	K655-22	213	-	-
2011	42	K655-41	-	-	-
2011	42	K655-42	-	-	-
2011	42	K6551	14	-	-
2011	42	K6552	257	-	-
2011	42	K657-21	-	-	-
2011	42	K657-22	39	-	-
2011	42	K6571	-	-	-
2011	42	K6572	196	-	-
2011	42	K662	54	-	-
2011	42	K663	-	-	-
2011	42	K664	571	60	10.5%
2011	42	K665	-	-	-
2011	42	K666	-	-	-
2011	42	K667	-	-	-
2011	42	K667-2	-	-	-
2011	42	K669	-	-	-
2011	42	K671-21	18	-	-
2011	42	K6711	74	-	-
2011	42	K6712	-	-	-
2011	42	K672	144	-	-
2011	42	K672-2	974	-	-
2011	42	K673	-	-	-
2011	42	K674	-	-	-
2011	42	K6751	26	-	-
2011	42	K6752	-	-	-
2011	42	K6754	-	-	-
2011	42	K677	-	-	-
2011	42	K677-21	-	-	-
2011	42	K677-22	-	-	-
2011	42	K678	-	-	-
2011	42	K680	13	-	-
2011	42	K681	36	-	-
2011	42	K682-2	125	36	28.8%
2011	42	K6821	-	-	-
2011	42	K6822	23	-	-
2011	42	K684	-	-	-
2011	42	K685	80	-	-
2011	42	K686	38	-	-
2011	42	K6871	230	-	-
2011	42	K6872	171	-	-
2011	42	K688	606	22	3.6%
2011	42	K689	15	-	-
2011	42	K691-2	29	-	-
2011	42	K694	-	-	-
2011	42	K695-21	21	-	-
2011	42	K695-22	-	-	-
2011	42	K6951	77	-	-
2011	42	K6952	77	-	-
2011	42	K6953	41	-	-
2011	42	K6954	10	-	-
2011	42	K6955	-	-	-
2011	42	K697-3	296	-	-
2011	42	K697-4	19	-	-
2011	42	K697-5	20	-	-
2011	42	K697-6	-	-	-
2011	42	K6972	-	-	-
2011	42	K6981	-	-	-
2011	42	K6982	-	-	-
2011	42	K700	-	-	-
2011	42	K7021ｲ	13	-	-
2011	42	K7021ﾛ	-	-	-
2011	42	K7022	16	-	-
2011	42	K7023	-	-	-
2011	42	K7024	-	-	-
2011	42	K7031	21	-	-
2011	42	K7032	61	-	-
2011	42	K7033	13	-	-
2011	42	K7034	10	-	-
2011	42	K704	-	-	-
2011	42	K705	-	-	-
2011	42	K706	-	-	-
2011	42	K7071	-	-	-
2011	42	K711	10	-	-
2011	42	K711-2	26	-	-
2011	42	K712	-	-	-
2011	42	K713	-	-	-
2011	42	K714	83	-	-
2011	42	K714-2	20	-	-
2011	42	K7151	68	-	-
2011	42	K7152	-	-	-
2011	42	K716-2	23	-	-
2011	42	K7161	153	-	-
2011	42	K7162	19	-	-
2011	42	K717	-	-	-
2011	42	K718-21	108	-	-
2011	42	K718-22	51	-	-
2011	42	K7181	284	-	-
2011	42	K7182	164	-	-
2011	42	K719-21	38	-	-
2011	42	K719-22	-	-	-
2011	42	K719-3	262	-	-
2011	42	K7191	136	11	8.1%
2011	42	K7192	49	-	-
2011	42	K7193	499	13	2.6%
2011	42	K720	-	-	-
2011	42	K721-21	434	-	-
2011	42	K721-22	46	-	-
2011	42	K721-3	-	-	-
2011	42	K7211	1777	-	-
2011	42	K7212	265	-	-
2011	42	K722	112	-	-
2011	42	K724	18	-	-
2011	42	K725	11	-	-
2011	42	K726	122	10	8.2%
2011	42	K7291	-	-	-
2011	42	K7292	-	-	-
2011	42	K7302	-	-	-
2011	42	K7312	-	-	-
2011	42	K7321	-	-	-
2011	42	K7322	91	-	-
2011	42	K734	-	-	-
2011	42	K735	-	-	-
2011	42	K735-2	17	-	-
2011	42	K735-3	-	-	-
2011	42	K7361	-	-	-
2011	42	K7362	-	-	-
2011	42	K737	-	-	-
2011	42	K7381	-	-	-
2011	42	K739-2	19	-	-
2011	42	K7391	30	-	-
2011	42	K7392	-	-	-
2011	42	K740-21	21	-	-
2011	42	K740-22	127	-	-
2011	42	K740-23	13	-	-
2011	42	K7401	68	-	-
2011	42	K7402	172	-	-
2011	42	K7403	25	-	-
2011	42	K7404	62	-	-
2011	42	K7421	36	-	-
2011	42	K7422	12	-	-
2011	42	K743-3	-	-	-
2011	42	K743-4	-	-	-
2011	42	K7431	-	-	-
2011	42	K7432	41	-	-
2011	42	K7433	21	-	-
2011	42	K7434	84	-	-
2011	42	K7435	15	-	-
2011	42	K744	-	-	-
2011	42	K745	16	-	-
2011	42	K7461	25	-	-
2011	42	K7462	34	-	-
2011	42	K747	10	-	-
2011	42	K749	-	-	-
2011	42	K7502	-	-	-
2011	42	K7512	-	-	-
2011	42	K7513	-	-	-
2011	42	K7521	-	-	-
2011	42	K7522	-	-	-
2011	42	K753	-	-	-
2011	42	K754-2	21	-	-
2011	42	K7552	-	-	-
2011	42	K756	-	-	-
2011	42	K757-2	-	-	-
2011	42	K758	-	-	-
2011	42	K764	13	-	-
2011	42	K766	-	-	-
2011	42	K767	-	-	-
2011	42	K768	519	-	-
2011	42	K769	-	-	-
2011	42	K771	13	-	-
2011	42	K772	-	-	-
2011	42	K772-2	-	-	-
2011	42	K773	136	-	-
2011	42	K773-2	79	-	-
2011	42	K775	61	-	-
2011	42	K778	-	-	-
2011	42	K779	-	-	-
2011	42	K779-3	-	-	-
2011	42	K780	-	-	-
2011	42	K780-2	12	-	-
2011	42	K781	331	-	-
2011	42	K7821	-	-	-
2011	42	K783	20	-	-
2011	42	K783-2	320	21	6.6%
2011	42	K783-3	46	-	-
2011	42	K784	-	-	-
2011	42	K785	-	-	-
2011	42	K786	-	-	-
2011	42	K787	-	-	-
2011	42	K790	-	-	-
2011	42	K794	-	-	-
2011	42	K795	-	-	-
2011	42	K797	21	-	-
2011	42	K7981	135	-	-
2011	42	K7982	-	-	-
2011	42	K799	-	-	-
2011	42	K800-2	20	-	-
2011	42	K800-3	15	-	-
2011	42	K802	17	-	-
2011	42	K802-21	23	-	-
2011	42	K802-22	-	-	-
2011	42	K8031	-	-	-
2011	42	K8032	18	-	-
2011	42	K8034	23	-	-
2011	42	K8035	-	-	-
2011	42	K8036	732	-	-
2011	42	K804	12	-	-
2011	42	K805	35	-	-
2011	42	K808	-	-	-
2011	42	K809-2	-	-	-
2011	42	K811	-	-	-
2011	42	K814	-	-	-
2011	42	K8151	-	-	-
2011	42	K8152	-	-	-
2011	42	K816	24	-	-
2011	42	K8171	-	-	-
2011	42	K8172	-	-	-
2011	42	K8173	-	-	-
2011	42	K8181	-	-	-
2011	42	K8182	-	-	-
2011	42	K819	-	-	-
2011	42	K819-2	-	-	-
2011	42	K821	39	-	-
2011	42	K821-2	-	-	-
2011	42	K821-3	14	-	-
2011	42	K822	-	-	-
2011	42	K8232	-	-	-
2011	42	K824	-	-	-
2011	42	K8271	-	-	-
2011	42	K8281	10	-	-
2011	42	K8282	37	-	-
2011	42	K830	32	-	-
2011	42	K830-21	-	-	-
2011	42	K832	-	-	-
2011	42	K833	21	-	-
2011	42	K834	-	-	-
2011	42	K834-2	-	-	-
2011	42	K8351	21	-	-
2011	42	K8352	24	-	-
2011	42	K836	64	-	-
2011	42	K836-2	-	-	-
2011	42	K8381	-	-	-
2011	42	K8382	-	-	-
2011	42	K839	-	-	-
2011	42	K840	-	-	-
2011	42	K841	245	-	-
2011	42	K841-2	20	-	-
2011	42	K843	145	-	-
2011	42	K843-2	16	-	-
2011	42	K843-3	11	-	-
2011	42	K844	-	-	-
2011	42	K845	-	-	-
2011	42	K848	10	-	-
2011	42	K849	-	-	-
2011	42	K8501	-	-	-
2011	42	K851-2	-	-	-
2011	42	K851-31	-	-	-
2011	42	K8511	-	-	-
2011	42	K8521	-	-	-
2011	42	K8522	-	-	-
2011	42	K8523	-	-	-
2011	42	K8531	11	-	-
2011	42	K8532	-	-	-
2011	42	K856	-	-	-
2011	42	K856-2	-	-	-
2011	42	K856-3	-	-	-
2011	42	K856-4	-	-	-
2011	42	K858	-	-	-
2011	42	K8593	-	-	-
2011	42	K860	-	-	-
2011	42	K861	165	-	-
2011	42	K863	24	-	-
2011	42	K8653	-	-	-
2011	42	K8654	104	-	-
2011	42	K866	14	-	-
2011	42	K867	257	-	-
2011	42	K867-3	16	-	-
2011	42	K871	-	-	-
2011	42	K872-2	155	-	-
2011	42	K872-3	16	-	-
2011	42	K8721	76	-	-
2011	42	K8722	-	-	-
2011	42	K873	-	-	-
2011	42	K877	508	-	-
2011	42	K877-2	126	-	-
2011	42	K879	159	-	-
2011	42	K882	-	-	-
2011	42	K883	-	-	-
2011	42	K8861	17	-	-
2011	42	K8862	30	-	-
2011	42	K887-21	-	-	-
2011	42	K8871	-	-	-
2011	42	K8872	17	-	-
2011	42	K888-21	-	-	-
2011	42	K888-22	10	-	-
2011	42	K8881	155	-	-
2011	42	K8882	360	-	-
2011	42	K889	85	-	-
2011	42	K892	-	-	-
2011	42	K893	52	-	-
2011	42	K895	54	-	-
2011	42	K8961	67	-	-
2011	42	K8962	-	-	-
2011	42	K8963	-	-	-
2011	42	K8964	-	-	-
2011	42	K897	-	-	-
2011	42	K8981	385	-	-
2011	42	K8982	321	-	-
2011	42	K8983	21	-	-
2011	42	K902	12	-	-
2011	42	K9051	-	-	-
2011	42	K9061	13	-	-
2011	42	K9062	37	-	-
2011	42	K9063	-	-	-
2011	42	K907	-	-	-
2011	42	K909-2	25	-	-
2011	42	K9091	125	-	-
2011	42	K9092	14	-	-
2011	42	K911	13	-	-
2011	42	K9121	22	-	-
2011	42	K9122	54	-	-
2011	42	K913-21	-	-	-
2011	42	K9131	-	-	-
2011	42	K9132	12	-	-
2011	42	K914	-	-	-
2011	42	K9201ｲ	-	-	-
2011	42	K9202	900	162	18.0%
2011	42	K9202ｲ	985	185	18.8%
2011	42	K9202ﾛ	206	37	18.0%
2011	42	K9203	-	-	-
2011	42	K9203ｲ(1)	18	-	-
2011	42	K9203ﾛ(1)	-	-	-
2011	42	K9204	-	-	-
2011	42	K9205	-	-	-
2011	42	K9211ｲ	10	-	-
2011	42	K9212ｲ	-	-	-
2011	42	K9212ﾛ	24	-	-
2011	42	K9221ｲ	-	-	-
2011	42	K9222ｲ	-	-	-
2011	42	K9222ﾛ	17	-	-
2011	42	K9223	12	-	-
2011	42	K923	-	-	-
2011	42	Ｋ023	-	-	-
2011	42	Ｋ0301	-	-	-
2011	42	Ｋ0401	-	-	-
2011	42	Ｋ0453	-	-	-
2011	42	Ｋ0461	10	-	-
2011	42	Ｋ0462	13	-	-
2011	42	Ｋ0463	-	-	-
2011	42	Ｋ0481	-	-	-
2011	42	Ｋ0482	-	-	-
2011	42	Ｋ0483	-	-	-
2011	42	Ｋ0731	-	-	-
2011	42	Ｋ0732	-	-	-
2011	42	Ｋ1421	-	-	-
2011	42	Ｋ1422	-	-	-
2011	42	Ｋ1423	-	-	-
2011	42	Ｋ513	-	-	-
2011	42	Ｋ6335	-	-	-
2011	42	Ｋ647	-	-	-
2011	42	Ｋ647-2	-	-	-
2011	42	Ｋ654	-	-	-
2011	42	Ｋ6552	-	-	-
2011	42	Ｋ664	-	-	-
2011	43	K000-21	-	-	-
2011	43	K000-22	-	-	-
2011	43	K000-23	-	-	-
2011	43	K000-24	-	-	-
2011	43	K000-25	-	-	-
2011	43	K0001	113	-	-
2011	43	K0002	127	-	-
2011	43	K0003	139	-	-
2011	43	K0004	384	22	5.7%
2011	43	K0005	156	-	-
2011	43	K0006	62	-	-
2011	43	K0011	231	15	6.5%
2011	43	K0012	25	-	-
2011	43	K0013	-	-	-
2011	43	K0021	17	-	-
2011	43	K0022	18	-	-
2011	43	K0023	-	-	-
2011	43	K0031	14	-	-
2011	43	K0032	10	-	-
2011	43	K0033	-	-	-
2011	43	K0041	-	-	-
2011	43	K0042	-	-	-
2011	43	K0043	-	-	-
2011	43	K0051	54	-	-
2011	43	K0052	103	-	-
2011	43	K0053	86	-	-
2011	43	K0061	40	-	-
2011	43	K0062	95	-	-
2011	43	K0063	92	-	-
2011	43	K0071	13	-	-
2011	43	K0072	380	-	-
2011	43	K0081	32	-	-
2011	43	K0082	-	-	-
2011	43	K0094	-	-	-
2011	43	K0101	27	-	-
2011	43	K0102	36	-	-
2011	43	K0111	-	-	-
2011	43	K0112	-	-	-
2011	43	K013-21	23	-	-
2011	43	K013-22	37	-	-
2011	43	K013-23	-	-	-
2011	43	K013-24	-	-	-
2011	43	K0131	16	-	-
2011	43	K0132	23	-	-
2011	43	K0133	26	-	-
2011	43	K0134	51	-	-
2011	43	K0151	25	-	-
2011	43	K0152	21	-	-
2011	43	K0153	14	-	-
2011	43	K016	63	-	-
2011	43	K017	-	-	-
2011	43	K019	-	-	-
2011	43	K020	-	-	-
2011	43	K021-22	-	-	-
2011	43	K022	-	-	-
2011	43	K023	-	-	-
2011	43	K024	-	-	-
2011	43	K026	27	-	-
2011	43	K0271	-	-	-
2011	43	K028	29	-	-
2011	43	K029	11	-	-
2011	43	K0301	177	-	-
2011	43	K0302	44	-	-
2011	43	K0311	31	-	-
2011	43	K0312	-	-	-
2011	43	K034	13	-	-
2011	43	K035	11	-	-
2011	43	K035-2	25	-	-
2011	43	K037	89	-	-
2011	43	K037-2	162	-	-
2011	43	K038	46	-	-
2011	43	K0391	12	-	-
2011	43	K0392	-	-	-
2011	43	K040-2	-	-	-
2011	43	K0401	33	-	-
2011	43	K0402	16	-	-
2011	43	K042	-	-	-
2011	43	K043-31	-	-	-
2011	43	K043-32	-	-	-
2011	43	K043-33	18	-	-
2011	43	K0431	-	-	-
2011	43	K0432	-	-	-
2011	43	K0433	21	-	-
2011	43	K0441	19	-	-
2011	43	K0442	46	-	-
2011	43	K0443	21	-	-
2011	43	K0451	56	-	-
2011	43	K0452	62	-	-
2011	43	K0453	129	-	-
2011	43	K0461	2508	30	1.2%
2011	43	K0462	1075	-	-
2011	43	K0463	534	-	-
2011	43	K047-2	-	-	-
2011	43	K047-3	-	-	-
2011	43	K0481	180	-	-
2011	43	K0482	763	-	-
2011	43	K0483	384	-	-
2011	43	K0491	-	-	-
2011	43	K0492	14	-	-
2011	43	K0493	47	-	-
2011	43	K0501	-	-	-
2011	43	K0502	-	-	-
2011	43	K0503	-	-	-
2011	43	K0513	-	-	-
2011	43	K052-21	-	-	-
2011	43	K052-22	-	-	-
2011	43	K052-23	-	-	-
2011	43	K0521	10	-	-
2011	43	K0522	-	-	-
2011	43	K0523	35	-	-
2011	43	K0531	-	-	-
2011	43	K0532	-	-	-
2011	43	K0541	-	-	-
2011	43	K0542	66	-	-
2011	43	K0543	-	-	-
2011	43	K055-2	-	-	-
2011	43	K0561	17	-	-
2011	43	K0562	31	-	-
2011	43	K0563	16	-	-
2011	43	K0571	-	-	-
2011	43	K0572	-	-	-
2011	43	K0573	-	-	-
2011	43	K0582	-	-	-
2011	43	K0584	-	-	-
2011	43	K0591	-	-	-
2011	43	K0593	-	-	-
2011	43	K060-2	-	-	-
2011	43	K060-31	39	-	-
2011	43	K060-32	-	-	-
2011	43	K060-33	-	-	-
2011	43	K0601	-	-	-
2011	43	K0603	-	-	-
2011	43	K0611	104	-	-
2011	43	K0612	13	-	-
2011	43	K0613	-	-	-
2011	43	K0631	23	-	-
2011	43	K0632	49	-	-
2011	43	K0633	39	-	-
2011	43	K064	-	-	-
2011	43	K065-21	-	-	-
2011	43	K065-22	-	-	-
2011	43	K0651	35	-	-
2011	43	K0652	76	-	-
2011	43	K0653	-	-	-
2011	43	K066-21	233	-	-
2011	43	K066-22	18	-	-
2011	43	K066-31	10	-	-
2011	43	K066-32	17	-	-
2011	43	K066-33	-	-	-
2011	43	K066-41	-	-	-
2011	43	K066-5	-	-	-
2011	43	K0661	13	-	-
2011	43	K0662	15	-	-
2011	43	K0663	-	-	-
2011	43	K067-21	18	-	-
2011	43	K067-22	14	-	-
2011	43	K0671	-	-	-
2011	43	K0672	-	-	-
2011	43	K068	-	-	-
2011	43	K068-2	917	-	-
2011	43	K069-2	-	-	-
2011	43	K069-3	64	-	-
2011	43	K0701	42	-	-
2011	43	K0702	-	-	-
2011	43	K0721	-	-	-
2011	43	K0723	-	-	-
2011	43	K0731	198	-	-
2011	43	K0732	342	-	-
2011	43	K0733	14	-	-
2011	43	K074-21	-	-	-
2011	43	K074-22	-	-	-
2011	43	K074-23	-	-	-
2011	43	K0741	-	-	-
2011	43	K0742	12	-	-
2011	43	K0743	77	-	-
2011	43	K0751	12	-	-
2011	43	K0752	-	-	-
2011	43	K0753	-	-	-
2011	43	K0761	-	-	-
2011	43	K0762	12	-	-
2011	43	K0763	-	-	-
2011	43	K0771	27	-	-
2011	43	K0772	-	-	-
2011	43	K0773	-	-	-
2011	43	K0781	-	-	-
2011	43	K0782	61	-	-
2011	43	K0783	21	-	-
2011	43	K079-21	160	-	-
2011	43	K079-22	-	-	-
2011	43	K079-23	-	-	-
2011	43	K0791	32	-	-
2011	43	K0792	-	-	-
2011	43	K0793	20	-	-
2011	43	K080-3	160	-	-
2011	43	K080-4	109	-	-
2011	43	K0801	12	-	-
2011	43	K0802	52	-	-
2011	43	K0803	-	-	-
2011	43	K0811	935	-	-
2011	43	K082-21	-	-	-
2011	43	K082-31	60	-	-
2011	43	K0821	1798	-	-
2011	43	K0822	-	-	-
2011	43	K0823	-	-	-
2011	43	K083	73	-	-
2011	43	K084-2	-	-	-
2011	43	K0842	171	20	11.7%
2011	43	K0843	49	-	-
2011	43	K0851	-	-	-
2011	43	K0853	-	-	-
2011	43	K0861	-	-	-
2011	43	K0871	54	-	-
2011	43	K0872	-	-	-
2011	43	K0881	-	-	-
2011	43	K0882	-	-	-
2011	43	K089	-	-	-
2011	43	K0911	-	-	-
2011	43	K0912	30	-	-
2011	43	K093	245	-	-
2011	43	K093-2	22	-	-
2011	43	K094	-	-	-
2011	43	K097	-	-	-
2011	43	K098	-	-	-
2011	43	K099	-	-	-
2011	43	K099-21	-	-	-
2011	43	K099-22	12	-	-
2011	43	K1001	-	-	-
2011	43	K1002	12	-	-
2011	43	K1011	-	-	-
2011	43	K1012	-	-	-
2011	43	K1022	-	-	-
2011	43	K1031	-	-	-
2011	43	K1032	-	-	-
2011	43	K105	-	-	-
2011	43	K108	12	-	-
2011	43	K109	-	-	-
2011	43	K110-2	32	-	-
2011	43	K116	-	-	-
2011	43	K121	-	-	-
2011	43	K124	-	-	-
2011	43	K125	28	-	-
2011	43	K1262	-	-	-
2011	43	K128	21	-	-
2011	43	K131	710	-	-
2011	43	K131-2	25	-	-
2011	43	K132	372	-	-
2011	43	K133	13	-	-
2011	43	K134-22	23	-	-
2011	43	K1342	474	-	-
2011	43	K1343	-	-	-
2011	43	K1344	-	-	-
2011	43	K135	-	-	-
2011	43	K1381	-	-	-
2011	43	K1382	-	-	-
2011	43	K141-2	39	-	-
2011	43	K142-21	10	-	-
2011	43	K142-22ｲ	-	-	-
2011	43	K1421	92	-	-
2011	43	K1422	159	-	-
2011	43	K1423	143	-	-
2011	43	K1424	-	-	-
2011	43	K144	-	-	-
2011	43	K145	23	-	-
2011	43	K147	-	-	-
2011	43	K148	-	-	-
2011	43	K1491	-	-	-
2011	43	K1492	24	-	-
2011	43	K150	-	-	-
2011	43	K151-2	-	-	-
2011	43	K152	-	-	-
2011	43	K154-2	-	-	-
2011	43	K1541	-	-	-
2011	43	K159	-	-	-
2011	43	K159-2	-	-	-
2011	43	K160	-	-	-
2011	43	K160-2	31	-	-
2011	43	K161	-	-	-
2011	43	K162	-	-	-
2011	43	K164-2	587	-	-
2011	43	K164-4	32	-	-
2011	43	K1641	12	-	-
2011	43	K1642	36	-	-
2011	43	K1643	104	18	17.3%
2011	43	K165	-	-	-
2011	43	K166	-	-	-
2011	43	K167	-	-	-
2011	43	K1692	165	-	-
2011	43	K171	54	-	-
2011	43	K172	14	-	-
2011	43	K173	-	-	-
2011	43	K174-2	-	-	-
2011	43	K1741	-	-	-
2011	43	K1742	90	-	-
2011	43	K1751	-	-	-
2011	43	K1761	-	-	-
2011	43	K1771	343	-	-
2011	43	K1772	54	-	-
2011	43	K178-2	-	-	-
2011	43	K178-31	-	-	-
2011	43	K178-32	-	-	-
2011	43	K1781	28	-	-
2011	43	K179	-	-	-
2011	43	K1801	16	-	-
2011	43	K1802	-	-	-
2011	43	K181-2	-	-	-
2011	43	K1811	-	-	-
2011	43	K1812	18	-	-
2011	43	K1821	23	-	-
2011	43	K1822	20	-	-
2011	43	K183	-	-	-
2011	43	K184	-	-	-
2011	43	K188	88	-	-
2011	43	K189	-	-	-
2011	43	K1911	33	-	-
2011	43	K1912	-	-	-
2011	43	K192	-	-	-
2011	43	K193-21	-	-	-
2011	43	K193-22	-	-	-
2011	43	K193-23	-	-	-
2011	43	K193-33	-	-	-
2011	43	K1931	-	-	-
2011	43	K1932	11	-	-
2011	43	K197	71	-	-
2011	43	K199	-	-	-
2011	43	K200	-	-	-
2011	43	K200-2	-	-	-
2011	43	K201	-	-	-
2011	43	K202	-	-	-
2011	43	K203	-	-	-
2011	43	K204	54	-	-
2011	43	K206	-	-	-
2011	43	K207	-	-	-
2011	43	K212	-	-	-
2011	43	K213	-	-	-
2011	43	K214	-	-	-
2011	43	K215	-	-	-
2011	43	K215-2	-	-	-
2011	43	K216	-	-	-
2011	43	K217	66	-	-
2011	43	K218	-	-	-
2011	43	K2191	70	-	-
2011	43	K2192	-	-	-
2011	43	K2193	22	-	-
2011	43	K220	-	-	-
2011	43	K2211	-	-	-
2011	43	K2212	-	-	-
2011	43	K223-2	-	-	-
2011	43	K2231	-	-	-
2011	43	K2232	-	-	-
2011	43	K224	109	-	-
2011	43	K225-2	-	-	-
2011	43	K225-3	-	-	-
2011	43	K227	23	-	-
2011	43	K229	-	-	-
2011	43	K2301	-	-	-
2011	43	K2302	-	-	-
2011	43	K234	-	-	-
2011	43	K235	-	-	-
2011	43	K236	-	-	-
2011	43	K239	-	-	-
2011	43	K241	-	-	-
2011	43	K2421	10	-	-
2011	43	K2422	58	-	-
2011	43	K2423	20	-	-
2011	43	K2424	-	-	-
2011	43	K2425	18	-	-
2011	43	K244	-	-	-
2011	43	K246	-	-	-
2011	43	K248-2	-	-	-
2011	43	K249	17	-	-
2011	43	K252	-	-	-
2011	43	K2542	-	-	-
2011	43	K259	19	-	-
2011	43	K260	-	-	-
2011	43	K2681	-	-	-
2011	43	K2682	10	-	-
2011	43	K2683	152	-	-
2011	43	K269	-	-	-
2011	43	K270	12	-	-
2011	43	K273	-	-	-
2011	43	K274	-	-	-
2011	43	K275	22	-	-
2011	43	K2761	14	-	-
2011	43	K2762	85	-	-
2011	43	K277	-	-	-
2011	43	K278	-	-	-
2011	43	K279	44	-	-
2011	43	K2801	401	-	-
2011	43	K2802	40	-	-
2011	43	K281	83	-	-
2011	43	K282-2	-	-	-
2011	43	K2821	2741	-	-
2011	43	K2822	14	-	-
2011	43	K284	13	-	-
2011	43	K285	-	-	-
2011	43	K2861	-	-	-
2011	43	K287	18	-	-
2011	43	K288	14	-	-
2011	43	K290-2	-	-	-
2011	43	K291	-	-	-
2011	43	K292	-	-	-
2011	43	K293	-	-	-
2011	43	K2961	-	-	-
2011	43	K297	-	-	-
2011	43	K2991	-	-	-
2011	43	K2992	-	-	-
2011	43	K300	37	-	-
2011	43	K301	-	-	-
2011	43	K303	-	-	-
2011	43	K305	-	-	-
2011	43	K309	42	-	-
2011	43	K311	-	-	-
2011	43	K312	-	-	-
2011	43	K318	-	-	-
2011	43	K319	90	-	-
2011	43	K320	-	-	-
2011	43	K328	-	-	-
2011	43	K331	30	-	-
2011	43	K333	48	-	-
2011	43	K333-3	12	-	-
2011	43	K334	-	-	-
2011	43	K334-2	-	-	-
2011	43	K335-2	-	-	-
2011	43	K336	-	-	-
2011	43	K337	-	-	-
2011	43	K3382	-	-	-
2011	43	K339	-	-	-
2011	43	K340	-	-	-
2011	43	K341	-	-	-
2011	43	K342	14	-	-
2011	43	K3431	-	-	-
2011	43	K3432	-	-	-
2011	43	K344	-	-	-
2011	43	K347	23	-	-
2011	43	K347-2	-	-	-
2011	43	K349	-	-	-
2011	43	K351	-	-	-
2011	43	K352	38	-	-
2011	43	K352-2	12	-	-
2011	43	K353	11	-	-
2011	43	K354	-	-	-
2011	43	K355	-	-	-
2011	43	K356	-	-	-
2011	43	K357	-	-	-
2011	43	K358	64	-	-
2011	43	K359	-	-	-
2011	43	K360	11	-	-
2011	43	K361	17	-	-
2011	43	K362	26	-	-
2011	43	K363	-	-	-
2011	43	K364	64	-	-
2011	43	K367	-	-	-
2011	43	K368	19	-	-
2011	43	K3692	-	-	-
2011	43	K370	20	-	-
2011	43	K3712	-	-	-
2011	43	K3721	11	-	-
2011	43	K3731	-	-	-
2011	43	K3732	-	-	-
2011	43	K374	-	-	-
2011	43	K3772	262	-	-
2011	43	K3791	-	-	-
2011	43	K384	-	-	-
2011	43	K384-2	-	-	-
2011	43	K385	-	-	-
2011	43	K386	257	56	21.8%
2011	43	K387	-	-	-
2011	43	K3892	40	-	-
2011	43	K3901	-	-	-
2011	43	K3902	-	-	-
2011	43	K3911	-	-	-
2011	43	K392-2	-	-	-
2011	43	K3932	59	-	-
2011	43	K3941	-	-	-
2011	43	K3942	15	-	-
2011	43	K395	-	-	-
2011	43	K396	-	-	-
2011	43	K397	-	-	-
2011	43	K3981	-	-	-
2011	43	K3982	-	-	-
2011	43	K3983	-	-	-
2011	43	K4001	11	-	-
2011	43	K4002	21	-	-
2011	43	K401	-	-	-
2011	43	K403-23	19	-	-
2011	43	K403-24	-	-	-
2011	43	K4042	-	-	-
2011	43	K4061	-	-	-
2011	43	K407-2	-	-	-
2011	43	K4071	12	-	-
2011	43	K4072	13	-	-
2011	43	K4073ｲ	-	-	-
2011	43	K4073ﾛ	-	-	-
2011	43	K408	-	-	-
2011	43	K409	-	-	-
2011	43	K410	-	-	-
2011	43	K412	-	-	-
2011	43	K4132	-	-	-
2011	43	K414-2	-	-	-
2011	43	K4151	19	-	-
2011	43	K4152	-	-	-
2011	43	K418-2	-	-	-
2011	43	K419	-	-	-
2011	43	K4211	-	-	-
2011	43	K422	-	-	-
2011	43	K425	-	-	-
2011	43	K426-21	-	-	-
2011	43	K426-22	-	-	-
2011	43	K426-23	-	-	-
2011	43	K4261	20	-	-
2011	43	K4262	22	-	-
2011	43	K4263	22	-	-
2011	43	K427	36	-	-
2011	43	K428	-	-	-
2011	43	K429-21	-	-	-
2011	43	K4291	-	-	-
2011	43	K430	-	-	-
2011	43	K434	-	-	-
2011	43	K435	-	-	-
2011	43	K4361	-	-	-
2011	43	K4423	-	-	-
2011	43	K4432	-	-	-
2011	43	K4442	-	-	-
2011	43	K449	-	-	-
2011	43	K4502	-	-	-
2011	43	K453	-	-	-
2011	43	K454	22	-	-
2011	43	K455	-	-	-
2011	43	K4571	69	-	-
2011	43	K4572	12	-	-
2011	43	K4581	-	-	-
2011	43	K4582	-	-	-
2011	43	K459	-	-	-
2011	43	K4611	36	-	-
2011	43	K4612	-	-	-
2011	43	K462	-	-	-
2011	43	K4631	84	-	-
2011	43	K4632	70	-	-
2011	43	K4641	27	-	-
2011	43	K4642	30	-	-
2011	43	K467	12	-	-
2011	43	K4691	17	-	-
2011	43	K4692	-	-	-
2011	43	K470	-	-	-
2011	43	K472	-	-	-
2011	43	K474-2	11	-	-
2011	43	K474-3	-	-	-
2011	43	K4741	22	-	-
2011	43	K4742	24	-	-
2011	43	K475	-	-	-
2011	43	K476-2	-	-	-
2011	43	K476-31	-	-	-
2011	43	K476-32	-	-	-
2011	43	K4761	12	-	-
2011	43	K4762	390	-	-
2011	43	K4763	115	-	-
2011	43	K4764	131	-	-
2011	43	K4765	181	-	-
2011	43	K4766	-	-	-
2011	43	K481	-	-	-
2011	43	K4822	-	-	-
2011	43	K484-22	-	-	-
2011	43	K4841	-	-	-
2011	43	K4842	-	-	-
2011	43	K485	-	-	-
2011	43	K4873	16	-	-
2011	43	K488	16	-	-
2011	43	K494	-	-	-
2011	43	K496-2	-	-	-
2011	43	K496-4	-	-	-
2011	43	K497	-	-	-
2011	43	K4981	-	-	-
2011	43	K501	-	-	-
2011	43	K502	16	-	-
2011	43	K502-23	-	-	-
2011	43	K504	24	-	-
2011	43	K508	-	-	-
2011	43	K508-2	-	-	-
2011	43	K5091	-	-	-
2011	43	K510	12	-	-
2011	43	K510-22	-	-	-
2011	43	K5111	14	-	-
2011	43	K5113	-	-	-
2011	43	K5114	-	-	-
2011	43	K513	208	-	-
2011	43	K513-2	44	-	-
2011	43	K513-3	-	-	-
2011	43	K513-4	10	-	-
2011	43	K514-21	115	-	-
2011	43	K514-22	407	-	-
2011	43	K5141	57	-	-
2011	43	K5142	27	-	-
2011	43	K5143	-	-	-
2011	43	K5144	-	-	-
2011	43	K516	-	-	-
2011	43	K517	-	-	-
2011	43	K5202	-	-	-
2011	43	K522-2	24	-	-
2011	43	K522-3	-	-	-
2011	43	K5221	27	-	-
2011	43	K5222	-	-	-
2011	43	K5223	52	-	-
2011	43	K5231	-	-	-
2011	43	K5232	-	-	-
2011	43	K526-21	-	-	-
2011	43	K526-22	113	-	-
2011	43	K5261	11	-	-
2011	43	K5263	-	-	-
2011	43	K528	-	-	-
2011	43	K5291	78	-	-
2011	43	K5292	-	-	-
2011	43	K5293	-	-	-
2011	43	K530	-	-	-
2011	43	K530-2	-	-	-
2011	43	K5312	-	-	-
2011	43	K533	109	-	-
2011	43	K533-2	219	30	13.7%
2011	43	K534-21	-	-	-
2011	43	K5341	-	-	-
2011	43	K5342	-	-	-
2011	43	K5351	-	-	-
2011	43	K537-2	-	-	-
2011	43	K5371	-	-	-
2011	43	K538-2	-	-	-
2011	43	K539	-	-	-
2011	43	K539-2	-	-	-
2011	43	K540	-	-	-
2011	43	K542	-	-	-
2011	43	K543	-	-	-
2011	43	K5441	-	-	-
2011	43	K545	-	-	-
2011	43	K546	771	13	1.7%
2011	43	K547	-	-	-
2011	43	K548	53	-	-
2011	43	K549	1661	47	2.8%
2011	43	K550	-	-	-
2011	43	K550-2	-	-	-
2011	43	K552-21	-	-	-
2011	43	K552-22	86	-	-
2011	43	K5521	11	-	-
2011	43	K5522	123	-	-
2011	43	K553-21	-	-	-
2011	43	K553-22	-	-	-
2011	43	K553-23	-	-	-
2011	43	K5541	47	-	-
2011	43	K5542	23	-	-
2011	43	K5551	139	-	-
2011	43	K5552	32	-	-
2011	43	K5553	15	-	-
2011	43	K557-2	-	-	-
2011	43	K557-3	-	-	-
2011	43	K557-4	-	-	-
2011	43	K559-2	-	-	-
2011	43	K5601	30	-	-
2011	43	K5602	11	-	-
2011	43	K5603	116	12	10.3%
2011	43	K5604	20	-	-
2011	43	K5605	-	-	-
2011	43	K5606	-	-	-
2011	43	K5607	89	-	-
2011	43	K5608	23	-	-
2011	43	K5611	57	-	-
2011	43	K5612	153	-	-
2011	43	K5613	-	-	-
2011	43	K5621	-	-	-
2011	43	K5622	-	-	-
2011	43	K563	-	-	-
2011	43	K566	-	-	-
2011	43	K567-2	-	-	-
2011	43	K5671	-	-	-
2011	43	K5672	-	-	-
2011	43	K570-2	-	-	-
2011	43	K570-3	-	-	-
2011	43	K5702	-	-	-
2011	43	K5711	-	-	-
2011	43	K5712	-	-	-
2011	43	K5731	-	-	-
2011	43	K5741	13	-	-
2011	43	K5742	-	-	-
2011	43	K575	-	-	-
2011	43	K5761	32	-	-
2011	43	K5762	-	-	-
2011	43	K5764	-	-	-
2011	43	K5771	-	-	-
2011	43	K578	-	-	-
2011	43	K579-21	-	-	-
2011	43	K5801	-	-	-
2011	43	K5802	-	-	-
2011	43	K5811	-	-	-
2011	43	K5812	-	-	-
2011	43	K5821	-	-	-
2011	43	K5822	-	-	-
2011	43	K5832	-	-	-
2011	43	K5841	-	-	-
2011	43	K5861	-	-	-
2011	43	K5862	10	-	-
2011	43	K589	-	-	-
2011	43	K592	-	-	-
2011	43	K592-2	-	-	-
2011	43	K5943	16	-	-
2011	43	K595-2	-	-	-
2011	43	K5951	330	-	-
2011	43	K5952	180	-	-
2011	43	K596	108	15	13.9%
2011	43	K597-2	350	-	-
2011	43	K597-3	14	-	-
2011	43	K597-4	-	-	-
2011	43	K5971	-	-	-
2011	43	K5972	517	-	-
2011	43	K598	15	-	-
2011	43	K598-2	-	-	-
2011	43	K599	56	-	-
2011	43	K599-2	19	-	-
2011	43	K599-3	45	-	-
2011	43	K599-4	14	-	-
2011	43	K6001	30	12	40.0%
2011	43	K6002	-	-	-
2011	43	K6021	16	*-	*-
2011	43	K606	-	-	-
2011	43	K607-2	-	-	-
2011	43	K607-3	15	-	-
2011	43	K6071	-	-	-
2011	43	K6072	18	-	-
2011	43	K608-3	148	-	-
2011	43	K6081	-	-	-
2011	43	K6082	30	-	-
2011	43	K609-2	16	-	-
2011	43	K6092	36	-	-
2011	43	K6093	-	-	-
2011	43	K610-2	-	-	-
2011	43	K610-3	507	16	3.2%
2011	43	K610-4	-	-	-
2011	43	K6101	32	-	-
2011	43	K6102	-	-	-
2011	43	K6103	10	-	-
2011	43	K6105	34	-	-
2011	43	K6111	-	-	-
2011	43	K6112	18	-	-
2011	43	K6113	295	21	7.1%
2011	43	K613	28	-	-
2011	43	K6141	11	-	-
2011	43	K6142	-	-	-
2011	43	K6143	-	-	-
2011	43	K6144	-	-	-
2011	43	K6145	157	-	-
2011	43	K615	1481	23	1.6%
2011	43	K615-2	-	-	-
2011	43	K616	437	-	-
2011	43	K616-3	-	-	-
2011	43	K617-2	-	-	-
2011	43	K617-3	-	-	-
2011	43	K6171	365	-	-
2011	43	K6173	-	-	-
2011	43	K6181	11	-	-
2011	43	K6182	49	-	-
2011	43	K6192	-	-	-
2011	43	K620	72	-	-
2011	43	K6231	-	-	-
2011	43	K6232	-	-	-
2011	43	K6234	-	-	-
2011	43	K6251	-	-	-
2011	43	K6252	-	-	-
2011	43	K626-2	-	-	-
2011	43	K6261	108	-	-
2011	43	K6262	46	-	-
2011	43	K6272	11	-	-
2011	43	K6273	-	-	-
2011	43	K6274	-	-	-
2011	43	K6277	-	-	-
2011	43	K6278	-	-	-
2011	43	K628	-	-	-
2011	43	K630	-	-	-
2011	43	K6311	-	-	-
2011	43	K6312	11	-	-
2011	43	K6321	-	-	-
2011	43	K6322	-	-	-
2011	43	K6331	137	-	-
2011	43	K6332	-	-	-
2011	43	K6333	67	-	-
2011	43	K6334	-	-	-
2011	43	K6335	1194	-	-
2011	43	K6336	57	-	-
2011	43	K6338	32	-	-
2011	43	K6339	-	-	-
2011	43	K634	351	-	-
2011	43	K635	129	23	17.8%
2011	43	K635-2	-	-	-
2011	43	K635-3	68	-	-
2011	43	K636	68	10	14.7%
2011	43	K636-2	-	-	-
2011	43	K637-2	58	-	-
2011	43	K6372	-	-	-
2011	43	K6373	-	-	-
2011	43	K6374	-	-	-
2011	43	K639	126	18	14.3%
2011	43	K6401	-	-	-
2011	43	K6402	-	-	-
2011	43	K641	-	-	-
2011	43	K6421	29	-	-
2011	43	K6422	-	-	-
2011	43	K643	18	-	-
2011	43	K6442	-	-	-
2011	43	K645	14	-	-
2011	43	K646	-	-	-
2011	43	K647	54	-	-
2011	43	K647-2	20	-	-
2011	43	K651	19	-	-
2011	43	K652	-	-	-
2011	43	K653-3	53	-	-
2011	43	K6531	21	-	-
2011	43	K6532	494	-	-
2011	43	K6533	-	-	-
2011	43	K6534	173	-	-
2011	43	K654	907	48	5.3%
2011	43	K654-2	-	-	-
2011	43	K654-3	16	-	-
2011	43	K655-21	12	-	-
2011	43	K655-22	213	-	-
2011	43	K655-3	-	-	-
2011	43	K655-41	-	-	-
2011	43	K655-42	10	-	-
2011	43	K6551	19	-	-
2011	43	K6552	204	-	-
2011	43	K657-22	36	-	-
2011	43	K6571	-	-	-
2011	43	K6572	184	-	-
2011	43	K661	-	-	-
2011	43	K662	53	-	-
2011	43	K663	-	-	-
2011	43	K664	535	51	9.5%
2011	43	K665	-	-	-
2011	43	K666	10	-	-
2011	43	K667	-	-	-
2011	43	K667-2	37	-	-
2011	43	K671-21	15	-	-
2011	43	K6711	39	-	-
2011	43	K6712	-	-	-
2011	43	K672	210	-	-
2011	43	K672-2	1382	-	-
2011	43	K673	-	-	-
2011	43	K674	-	-	-
2011	43	K6751	33	-	-
2011	43	K6752	-	-	-
2011	43	K677	-	-	-
2011	43	K677-21	-	-	-
2011	43	K677-22	11	-	-
2011	43	K678	13	-	-
2011	43	K680	13	-	-
2011	43	K681	55	-	-
2011	43	K682-2	206	30	14.6%
2011	43	K6822	21	-	-
2011	43	K684	-	-	-
2011	43	K685	205	-	-
2011	43	K686	69	-	-
2011	43	K6871	729	23	3.2%
2011	43	K6872	125	-	-
2011	43	K688	896	43	4.8%
2011	43	K689	-	-	-
2011	43	K690	-	-	-
2011	43	K691-2	62	-	-
2011	43	K692-2	-	-	-
2011	43	K695-21	19	-	-
2011	43	K695-22	10	-	-
2011	43	K6951	97	-	-
2011	43	K6952	126	-	-
2011	43	K6953	34	-	-
2011	43	K6954	23	-	-
2011	43	K6955	-	-	-
2011	43	K697-2	-	-	-
2011	43	K697-3	201	-	-
2011	43	K697-5	29	-	-
2011	43	K697-7	-	-	-
2011	43	K6972	20	-	-
2011	43	K6982	-	-	-
2011	43	K6992	-	-	-
2011	43	K700	-	-	-
2011	43	K7021ｲ	22	-	-
2011	43	K7021ﾛ	-	-	-
2011	43	K7022	31	-	-
2011	43	K7023	-	-	-
2011	43	K7024	-	-	-
2011	43	K7031	43	-	-
2011	43	K7032	62	-	-
2011	43	K7033	16	-	-
2011	43	K7034	16	-	-
2011	43	K704	-	-	-
2011	43	K706	-	-	-
2011	43	K7071	-	-	-
2011	43	K710	-	-	-
2011	43	K711	16	-	-
2011	43	K711-2	31	-	-
2011	43	K712	-	-	-
2011	43	K713	-	-	-
2011	43	K714	157	-	-
2011	43	K714-2	14	-	-
2011	43	K7151	85	-	-
2011	43	K7152	-	-	-
2011	43	K716-2	-	-	-
2011	43	K7161	194	14	7.2%
2011	43	K7162	37	-	-
2011	43	K717	-	-	-
2011	43	K718-21	274	-	-
2011	43	K718-22	104	-	-
2011	43	K7181	319	-	-
2011	43	K7182	153	-	-
2011	43	K719-21	45	-	-
2011	43	K719-22	-	-	-
2011	43	K719-3	306	-	-
2011	43	K7191	162	12	7.4%
2011	43	K7192	58	-	-
2011	43	K7193	449	17	3.8%
2011	43	K720	-	-	-
2011	43	K721-21	998	-	-
2011	43	K721-22	120	-	-
2011	43	K721-3	-	-	-
2011	43	K7211	3031	-	-
2011	43	K7212	282	-	-
2011	43	K722	223	-	-
2011	43	K724	18	-	-
2011	43	K725	12	-	-
2011	43	K726	134	16	11.9%
2011	43	K727	-	-	-
2011	43	K7291	-	-	-
2011	43	K7292	-	-	-
2011	43	K7301	-	-	-
2011	43	K7302	-	-	-
2011	43	K7311	-	-	-
2011	43	K7312	-	-	-
2011	43	K7321	25	-	-
2011	43	K7322	81	-	-
2011	43	K734	10	-	-
2011	43	K735	-	-	-
2011	43	K735-2	23	-	-
2011	43	K735-3	-	-	-
2011	43	K7361	-	-	-
2011	43	K737	28	-	-
2011	43	K7381	-	-	-
2011	43	K739-2	-	-	-
2011	43	K7391	55	-	-
2011	43	K7393	-	-	-
2011	43	K740-21	46	-	-
2011	43	K740-22	127	-	-
2011	43	K740-23	16	-	-
2011	43	K7401	69	-	-
2011	43	K7402	131	-	-
2011	43	K7403	31	-	-
2011	43	K7404	54	-	-
2011	43	K741	-	-	-
2011	43	K7421	60	-	-
2011	43	K7422	-	-	-
2011	43	K7423	-	-	-
2011	43	K7424	-	-	-
2011	43	K743-3	-	-	-
2011	43	K743-4	-	-	-
2011	43	K7431	-	-	-
2011	43	K7432	446	-	-
2011	43	K7433	15	-	-
2011	43	K7434	874	-	-
2011	43	K7435	-	-	-
2011	43	K744	-	-	-
2011	43	K745	68	-	-
2011	43	K7461	112	-	-
2011	43	K7462	196	-	-
2011	43	K747	36	-	-
2011	43	K7481	-	-	-
2011	43	K749	-	-	-
2011	43	K7501	-	-	-
2011	43	K7512	-	-	-
2011	43	K7521	77	-	-
2011	43	K7522	79	-	-
2011	43	K753	17	-	-
2011	43	K754-2	35	-	-
2011	43	K7552	-	-	-
2011	43	K756	-	-	-
2011	43	K757-2	-	-	-
2011	43	K758	-	-	-
2011	43	K760	-	-	-
2011	43	K764	16	-	-
2011	43	K766	-	-	-
2011	43	K768	124	-	-
2011	43	K769	-	-	-
2011	43	K769-2	-	-	-
2011	43	K770-2	-	-	-
2011	43	K771	10	-	-
2011	43	K772	-	-	-
2011	43	K772-2	-	-	-
2011	43	K773	145	-	-
2011	43	K773-2	148	-	-
2011	43	K775	96	13	13.5%
2011	43	K778	-	-	-
2011	43	K778-2	-	-	-
2011	43	K779-3	-	-	-
2011	43	K780-2	18	-	-
2011	43	K781	74	-	-
2011	43	K7821	-	-	-
2011	43	K7822	-	-	-
2011	43	K783	19	-	-
2011	43	K783-2	292	19	6.5%
2011	43	K783-3	23	-	-
2011	43	K785	-	-	-
2011	43	K786	16	-	-
2011	43	K787	-	-	-
2011	43	K790	-	-	-
2011	43	K791	-	-	-
2011	43	K795	-	-	-
2011	43	K797	57	-	-
2011	43	K7981	96	-	-
2011	43	K7982	-	-	-
2011	43	K799	-	-	-
2011	43	K800	-	-	-
2011	43	K800-2	28	-	-
2011	43	K800-3	15	-	-
2011	43	K802	13	-	-
2011	43	K802-21	12	-	-
2011	43	K802-22	-	-	-
2011	43	K8031	-	-	-
2011	43	K8032	16	-	-
2011	43	K8034	30	-	-
2011	43	K8035	-	-	-
2011	43	K8036	803	-	-
2011	43	K804	27	-	-
2011	43	K805	32	-	-
2011	43	K807	-	-	-
2011	43	K809-2	-	-	-
2011	43	K812	-	-	-
2011	43	K8151	-	-	-
2011	43	K8152	-	-	-
2011	43	K816	16	-	-
2011	43	K8171	-	-	-
2011	43	K8182	-	-	-
2011	43	K819	15	-	-
2011	43	K819-2	-	-	-
2011	43	K821	40	-	-
2011	43	K821-2	10	-	-
2011	43	K821-3	43	-	-
2011	43	K822	-	-	-
2011	43	K823-2	-	-	-
2011	43	K8231	-	-	-
2011	43	K8232	13	-	-
2011	43	K826-2	-	-	-
2011	43	K8271	-	-	-
2011	43	K8272	-	-	-
2011	43	K828-21	-	-	-
2011	43	K8281	-	-	-
2011	43	K8282	21	-	-
2011	43	K830	14	-	-
2011	43	K830-21	-	-	-
2011	43	K830-22	-	-	-
2011	43	K832	-	-	-
2011	43	K833	21	-	-
2011	43	K834	-	-	-
2011	43	K834-2	-	-	-
2011	43	K8351	22	-	-
2011	43	K8352	22	-	-
2011	43	K836	75	-	-
2011	43	K836-2	-	-	-
2011	43	K837	-	-	-
2011	43	K8381	-	-	-
2011	43	K8382	-	-	-
2011	43	K840	-	-	-
2011	43	K841	228	-	-
2011	43	K841-2	13	-	-
2011	43	K843	299	-	-
2011	43	K843-2	191	-	-
2011	43	K844	-	-	-
2011	43	K848	13	-	-
2011	43	K849	-	-	-
2011	43	K8501	-	-	-
2011	43	K8502	-	-	-
2011	43	K851-2	11	-	-
2011	43	K851-31	-	-	-
2011	43	K8521	-	-	-
2011	43	K8522	-	-	-
2011	43	K8523	-	-	-
2011	43	K8531	-	-	-
2011	43	K8532	-	-	-
2011	43	K8552	-	-	-
2011	43	K856	-	-	-
2011	43	K856-4	-	-	-
2011	43	K857	-	-	-
2011	43	K8595	-	-	-
2011	43	K860	25	-	-
2011	43	K860-2	-	-	-
2011	43	K861	104	-	-
2011	43	K863	54	-	-
2011	43	K863-2	-	-	-
2011	43	K8651	49	-	-
2011	43	K8653	35	-	-
2011	43	K8654	73	-	-
2011	43	K866	14	-	-
2011	43	K867	361	-	-
2011	43	K867-3	16	-	-
2011	43	K867-4	13	-	-
2011	43	K871	-	-	-
2011	43	K872-2	110	-	-
2011	43	K872-3	152	-	-
2011	43	K8721	123	-	-
2011	43	K8722	-	-	-
2011	43	K873	31	-	-
2011	43	K877	573	-	-
2011	43	K877-2	69	-	-
2011	43	K879	181	-	-
2011	43	K882	-	-	-
2011	43	K883-22	-	-	-
2011	43	K885	14	-	-
2011	43	K8861	-	-	-
2011	43	K8862	-	-	-
2011	43	K887-21	-	-	-
2011	43	K887-4	-	-	-
2011	43	K8871	11	-	-
2011	43	K8872	12	-	-
2011	43	K888-21	-	-	-
2011	43	K888-22	-	-	-
2011	43	K8881	317	-	-
2011	43	K8882	294	-	-
2011	43	K889	88	-	-
2011	43	K890	-	-	-
2011	43	K892	-	-	-
2011	43	K893	222	-	-
2011	43	K895	88	-	-
2011	43	K8961	186	-	-
2011	43	K8962	53	-	-
2011	43	K8963	-	-	-
2011	43	K8964	-	-	-
2011	43	K897	261	-	-
2011	43	K8981	576	-	-
2011	43	K8982	652	-	-
2011	43	K8983	60	-	-
2011	43	K901	-	-	-
2011	43	K902	46	-	-
2011	43	K904	-	-	-
2011	43	K9051	-	-	-
2011	43	K9052	-	-	-
2011	43	K9061	-	-	-
2011	43	K9062	52	-	-
2011	43	K9063	17	-	-
2011	43	K907	-	-	-
2011	43	K909-2	118	-	-
2011	43	K9091	368	-	-
2011	43	K9092	17	-	-
2011	43	K911	24	-	-
2011	43	K9121	22	-	-
2011	43	K9122	90	-	-
2011	43	K913-22	-	-	-
2011	43	K9131	294	-	-
2011	43	K9132	39	-	-
2011	43	K9201ｲ	-	-	-
2011	43	K9202	1468	281	19.1%
2011	43	K9202ｲ	2479	514	20.7%
2011	43	K9202ﾛ	105	19	18.1%
2011	43	K9203	24	-	-
2011	43	K9203ｲ(1)	-	-	-
2011	43	K9204	11	-	-
2011	43	K9205	-	-	-
2011	43	K9212ロ	-	-	-
2011	43	K9212ﾛ	22	-	-
2011	43	K9221ｲ	21	-	-
2011	43	K9222ロ	-	-	-
2011	43	K9222ｲ	10	-	-
2011	43	K9222ﾛ	24	-	-
2011	43	K9223	-	-	-
2011	43	K923	-	-	-
2011	43	k386	-	-	-
2011	43	Ｋ0004	-	-	-
2011	43	Ｋ0005	-	-	-
2011	43	Ｋ016	-	-	-
2011	43	Ｋ0461	-	-	-
2011	43	Ｋ0482	-	-	-
2011	43	Ｋ0584	-	-	-
2011	43	Ｋ131	-	-	-
2011	43	Ｋ145	-	-	-
2011	43	Ｋ148	-	-	-
2011	43	Ｋ160-2	-	-	-
2011	43	Ｋ1692	-	-	-
2011	43	Ｋ171	-	-	-
2011	43	Ｋ172	-	-	-
2011	43	Ｋ1742	-	-	-
2011	43	Ｋ1781	-	-	-
2011	43	Ｋ1801	-	-	-
2011	43	Ｋ181-2	-	-	-
2011	43	Ｋ184	-	-	-
2011	43	Ｋ1912	-	-	-
2011	43	Ｋ192	-	-	-
2011	43	Ｋ220	-	-	-
2011	43	Ｋ364	-	-	-
2011	43	Ｋ396	-	-	-
2011	43	Ｋ3983	-	-	-
2011	43	Ｋ401	-	-	-
2011	43	Ｋ474-3	-	-	-
2011	43	Ｋ4841	-	-	-
2011	43	Ｋ522-3	-	-	-
2011	43	Ｋ5601	-	-	-
2011	43	Ｋ607-3	-	-	-
2011	43	Ｋ608-3	-	-	-
2011	43	Ｋ610-2	-	-	-
2011	43	Ｋ610-3	-	-	-
2011	43	Ｋ6113	-	-	-
2011	43	Ｋ6141	-	-	-
2011	43	Ｋ615	-	-	-
2011	43	Ｋ6182	-	-	-
2011	43	Ｋ620	-	-	-
2011	43	Ｋ6272	-	-	-
2011	43	Ｋ635	-	-	-
2011	43	Ｋ686	-	-	-
2011	43	Ｋ697-5	-	-	-
2011	43	Ｋ7191	-	-	-
2011	43	Ｋ726	-	-	-
2011	43	Ｋ780-2	-	-	-
2011	43	Ｋ783-2	11	-	-
2011	43	Ｋ786	-	-	-
2011	43	Ｋ824	-	-	-
2011	43	Ｋ856	-	-	-
2011	43	Ｋ8654	-	-	-
2011	43	Ｋ872-2	-	-	-
2011	43	Ｋ872-3	-	-	-
2011	43	Ｋ8721	-	-	-
2011	43	Ｋ873	-	-	-
2011	43	Ｋ877	-	-	-
2011	43	Ｋ883-21	-	-	-
2011	43	Ｋ8862	-	-	-
2011	43	Ｋ887-4	-	-	-
2011	43	Ｋ8881	-	-	-
2011	43	Ｋ9212ロ	-	-	-
2011	43	Ｋ9212ﾛ	-	-	-
2011	43	Ｋ9222ロ	-	-	-
2011	44	K000-22	-	-	-
2011	44	K000-23	-	-	-
2011	44	K000-25	-	-	-
2011	44	K000-26	-	-	-
2011	44	K0001	138	-	-
2011	44	K0002	101	-	-
2011	44	K0003	108	-	-
2011	44	K0004	244	14	5.7%
2011	44	K0005	95	-	-
2011	44	K0006	37	-	-
2011	44	K0011	159	11	6.9%
2011	44	K0012	20	-	-
2011	44	K0013	-	-	-
2011	44	K0021	34	-	-
2011	44	K0022	16	-	-
2011	44	K0023	-	-	-
2011	44	K0031	-	-	-
2011	44	K0032	-	-	-
2011	44	K0033	-	-	-
2011	44	K0041	-	-	-
2011	44	K0042	-	-	-
2011	44	K0043	-	-	-
2011	44	K0051	48	-	-
2011	44	K0052	84	-	-
2011	44	K0053	51	-	-
2011	44	K0061	65	-	-
2011	44	K0062	85	-	-
2011	44	K0063	79	-	-
2011	44	K0071	-	-	-
2011	44	K0072	188	-	-
2011	44	K0081	-	-	-
2011	44	K0093	-	-	-
2011	44	K0101	20	-	-
2011	44	K0102	51	-	-
2011	44	K0111	-	-	-
2011	44	K0112	-	-	-
2011	44	K013-21	49	-	-
2011	44	K013-22	27	-	-
2011	44	K013-23	-	-	-
2011	44	K013-24	-	-	-
2011	44	K0131	30	-	-
2011	44	K0132	20	-	-
2011	44	K0133	21	-	-
2011	44	K0134	25	-	-
2011	44	K0151	30	-	-
2011	44	K0152	20	-	-
2011	44	K0153	13	-	-
2011	44	K016	44	-	-
2011	44	K017	16	-	-
2011	44	K020	-	-	-
2011	44	K0211	-	-	-
2011	44	K0212	-	-	-
2011	44	K022	-	-	-
2011	44	K023	-	-	-
2011	44	K024	-	-	-
2011	44	K026	-	-	-
2011	44	K0271	-	-	-
2011	44	K0272	-	-	-
2011	44	K028	17	-	-
2011	44	K029	-	-	-
2011	44	K0301	68	-	-
2011	44	K0302	16	-	-
2011	44	K0311	14	-	-
2011	44	K0312	-	-	-
2011	44	K034	-	-	-
2011	44	K035	-	-	-
2011	44	K035-2	10	-	-
2011	44	K037	36	-	-
2011	44	K037-2	55	-	-
2011	44	K038	-	-	-
2011	44	K0391	-	-	-
2011	44	K040-2	-	-	-
2011	44	K0401	10	-	-
2011	44	K0402	-	-	-
2011	44	K042	-	-	-
2011	44	K043-32	-	-	-
2011	44	K043-33	-	-	-
2011	44	K0431	-	-	-
2011	44	K0432	-	-	-
2011	44	K0433	10	-	-
2011	44	K0441	25	-	-
2011	44	K0442	38	-	-
2011	44	K0443	18	-	-
2011	44	K0451	25	-	-
2011	44	K0452	56	-	-
2011	44	K0453	81	-	-
2011	44	K0461	1076	16	1.5%
2011	44	K0462	496	-	-
2011	44	K0463	240	-	-
2011	44	K047-2	-	-	-
2011	44	K047-3	-	-	-
2011	44	K0481	119	-	-
2011	44	K0482	319	-	-
2011	44	K0483	143	-	-
2011	44	K0491	-	-	-
2011	44	K0492	-	-	-
2011	44	K0493	12	-	-
2011	44	K0501	-	-	-
2011	44	K0503	18	-	-
2011	44	K0513	-	-	-
2011	44	K052-21	-	-	-
2011	44	K0521	-	-	-
2011	44	K0522	-	-	-
2011	44	K0523	-	-	-
2011	44	K0531	-	-	-
2011	44	K0542	-	-	-
2011	44	K0543	-	-	-
2011	44	K055-2	-	-	-
2011	44	K055-3	-	-	-
2011	44	K0561	-	-	-
2011	44	K0562	11	-	-
2011	44	K0563	-	-	-
2011	44	K0572	-	-	-
2011	44	K0573	-	-	-
2011	44	K0582	-	-	-
2011	44	K0584	-	-	-
2011	44	K0591	10	-	-
2011	44	K0592	-	-	-
2011	44	K0593	-	-	-
2011	44	K060-31	13	-	-
2011	44	K060-32	-	-	-
2011	44	K060-33	-	-	-
2011	44	K0601	-	-	-
2011	44	K0611	52	-	-
2011	44	K0612	10	-	-
2011	44	K0613	-	-	-
2011	44	K0631	-	-	-
2011	44	K0632	13	-	-
2011	44	K0633	16	-	-
2011	44	K065-21	-	-	-
2011	44	K0651	-	-	-
2011	44	K0652	-	-	-
2011	44	K0653	-	-	-
2011	44	K066-21	34	-	-
2011	44	K066-22	-	-	-
2011	44	K066-32	-	-	-
2011	44	K066-7	-	-	-
2011	44	K0661	10	-	-
2011	44	K0662	-	-	-
2011	44	K0663	-	-	-
2011	44	K067-21	12	-	-
2011	44	K067-22	-	-	-
2011	44	K0672	-	-	-
2011	44	K068-2	291	-	-
2011	44	K069-2	-	-	-
2011	44	K069-3	-	-	-
2011	44	K0701	17	-	-
2011	44	K0702	-	-	-
2011	44	K0731	47	-	-
2011	44	K0732	54	-	-
2011	44	K0733	11	-	-
2011	44	K0743	11	-	-
2011	44	K0761	14	-	-
2011	44	K0762	-	-	-
2011	44	K0763	-	-	-
2011	44	K0771	-	-	-
2011	44	K0782	-	-	-
2011	44	K0783	-	-	-
2011	44	K079-21	61	-	-
2011	44	K080-3	15	-	-
2011	44	K080-4	16	-	-
2011	44	K0801	-	-	-
2011	44	K0802	18	-	-
2011	44	K0803	10	-	-
2011	44	K0811	400	11	2.8%
2011	44	K082-21	-	-	-
2011	44	K082-23	-	-	-
2011	44	K082-31	43	-	-
2011	44	K082-32	-	-	-
2011	44	K082-33	-	-	-
2011	44	K0821	657	-	-
2011	44	K0822	-	-	-
2011	44	K0823	-	-	-
2011	44	K083	47	-	-
2011	44	K0842	54	-	-
2011	44	K0843	39	-	-
2011	44	K0851	-	-	-
2011	44	K0852	-	-	-
2011	44	K0853	-	-	-
2011	44	K0861	-	-	-
2011	44	K0871	24	-	-
2011	44	K0872	-	-	-
2011	44	K0881	-	-	-
2011	44	K0882	17	-	-
2011	44	K089	-	-	-
2011	44	K0911	-	-	-
2011	44	K0912	-	-	-
2011	44	K093	79	-	-
2011	44	K093-2	62	-	-
2011	44	K094	-	-	-
2011	44	K097	-	-	-
2011	44	K099	-	-	-
2011	44	K099-21	-	-	-
2011	44	K099-22	10	-	-
2011	44	K1002	12	-	-
2011	44	K101-22	-	-	-
2011	44	K1011	-	-	-
2011	44	K1012	-	-	-
2011	44	K1022	-	-	-
2011	44	K108	-	-	-
2011	44	K110-2	-	-	-
2011	44	K116	-	-	-
2011	44	K119	-	-	-
2011	44	K121	-	-	-
2011	44	K125	-	-	-
2011	44	K1261	-	-	-
2011	44	K1262	-	-	-
2011	44	K128	10	-	-
2011	44	K131	112	-	-
2011	44	K131-2	49	-	-
2011	44	K132	126	-	-
2011	44	K133	-	-	-
2011	44	K134-22	28	-	-
2011	44	K1342	67	-	-
2011	44	K1343	-	-	-
2011	44	K1344	-	-	-
2011	44	K135	-	-	-
2011	44	K1381	-	-	-
2011	44	K141-2	10	-	-
2011	44	K142-21	-	-	-
2011	44	K1421	17	-	-
2011	44	K1422	75	-	-
2011	44	K1423	81	-	-
2011	44	K144	-	-	-
2011	44	K145	42	18	42.9%
2011	44	K147	-	-	-
2011	44	K148	-	-	-
2011	44	K1492	11	-	-
2011	44	K150	13	-	-
2011	44	K151-2	-	-	-
2011	44	K154-2	-	-	-
2011	44	K1541	-	-	-
2011	44	K158	-	-	-
2011	44	K159	-	-	-
2011	44	K160-2	-	-	-
2011	44	K164-2	283	-	-
2011	44	K164-4	30	-	-
2011	44	K1641	14	-	-
2011	44	K1642	39	12	30.8%
2011	44	K1643	64	13	20.3%
2011	44	K166	-	-	-
2011	44	K167	-	-	-
2011	44	K168	-	-	-
2011	44	K1692	84	-	-
2011	44	K171	15	-	-
2011	44	K172	-	-	-
2011	44	K1741	-	-	-
2011	44	K1742	74	-	-
2011	44	K1751	-	-	-
2011	44	K1761	-	-	-
2011	44	K1771	106	-	-
2011	44	K1772	12	-	-
2011	44	K178-2	-	-	-
2011	44	K178-31	-	-	-
2011	44	K1781	44	-	-
2011	44	K1782	-	-	-
2011	44	K179	-	-	-
2011	44	K1801	19	-	-
2011	44	K1802	-	-	-
2011	44	K181-2	-	-	-
2011	44	K1812	-	-	-
2011	44	K1821	21	-	-
2011	44	K1822	-	-	-
2011	44	K188	26	-	-
2011	44	K189	-	-	-
2011	44	K1911	10	-	-
2011	44	K1912	-	-	-
2011	44	K193-22	-	-	-
2011	44	K193-23	-	-	-
2011	44	K193-33	-	-	-
2011	44	K1931	-	-	-
2011	44	K1932	-	-	-
2011	44	K196-2	-	-	-
2011	44	K197	14	-	-
2011	44	K198	-	-	-
2011	44	K202	-	-	-
2011	44	K204	-	-	-
2011	44	K206	-	-	-
2011	44	K207	-	-	-
2011	44	K209	-	-	-
2011	44	K209-2	-	-	-
2011	44	K214	-	-	-
2011	44	K216	-	-	-
2011	44	K217	30	-	-
2011	44	K2191	26	-	-
2011	44	K2192	-	-	-
2011	44	K2193	20	-	-
2011	44	K2231	-	-	-
2011	44	K224	22	-	-
2011	44	K225-2	-	-	-
2011	44	K227	15	-	-
2011	44	K229	-	-	-
2011	44	K2301	-	-	-
2011	44	K2302	-	-	-
2011	44	K234	11	-	-
2011	44	K235	-	-	-
2011	44	K236	-	-	-
2011	44	K237	-	-	-
2011	44	K239	-	-	-
2011	44	K241	-	-	-
2011	44	K2421	-	-	-
2011	44	K2422	10	-	-
2011	44	K2423	44	-	-
2011	44	K2424	-	-	-
2011	44	K2425	-	-	-
2011	44	K246	10	-	-
2011	44	K252	-	-	-
2011	44	K259	14	-	-
2011	44	K2681	-	-	-
2011	44	K2682	37	-	-
2011	44	K2683	42	-	-
2011	44	K269	-	-	-
2011	44	K270	-	-	-
2011	44	K274	-	-	-
2011	44	K275	53	-	-
2011	44	K2761	10	-	-
2011	44	K2762	67	-	-
2011	44	K278	-	-	-
2011	44	K279	35	-	-
2011	44	K2801	261	-	-
2011	44	K2802	17	-	-
2011	44	K281	94	-	-
2011	44	K282-2	-	-	-
2011	44	K2821	1204	-	-
2011	44	K2822	22	-	-
2011	44	K284	-	-	-
2011	44	K285	-	-	-
2011	44	K2861	-	-	-
2011	44	K2862	-	-	-
2011	44	K287	32	-	-
2011	44	K288	16	-	-
2011	44	K291	-	-	-
2011	44	K292	-	-	-
2011	44	K293	-	-	-
2011	44	K2961	-	-	-
2011	44	K2962	-	-	-
2011	44	K2992	-	-	-
2011	44	K300	44	-	-
2011	44	K301	-	-	-
2011	44	K309	44	-	-
2011	44	K317	-	-	-
2011	44	K318	-	-	-
2011	44	K319	95	-	-
2011	44	K320	-	-	-
2011	44	K328	-	-	-
2011	44	K331	-	-	-
2011	44	K333	13	-	-
2011	44	K333-3	15	-	-
2011	44	K334-2	-	-	-
2011	44	K337	-	-	-
2011	44	K339	-	-	-
2011	44	K340	-	-	-
2011	44	K341	-	-	-
2011	44	K342	11	-	-
2011	44	K3432	-	-	-
2011	44	K344	21	-	-
2011	44	K347	15	-	-
2011	44	K347-2	-	-	-
2011	44	K349	-	-	-
2011	44	K352	10	-	-
2011	44	K352-2	-	-	-
2011	44	K353	-	-	-
2011	44	K354	-	-	-
2011	44	K355	-	-	-
2011	44	K356	-	-	-
2011	44	K357	-	-	-
2011	44	K358	66	-	-
2011	44	K359	-	-	-
2011	44	K360	-	-	-
2011	44	K361	-	-	-
2011	44	K362	27	-	-
2011	44	K363	-	-	-
2011	44	K364	38	-	-
2011	44	K365	-	-	-
2011	44	K367	-	-	-
2011	44	K368	13	-	-
2011	44	K3691	-	-	-
2011	44	K3692	-	-	-
2011	44	K370	-	-	-
2011	44	K3711	-	-	-
2011	44	K3712	-	-	-
2011	44	K3721	13	-	-
2011	44	K3731	15	-	-
2011	44	K374	11	-	-
2011	44	K3771	-	-	-
2011	44	K3772	319	-	-
2011	44	K3791	-	-	-
2011	44	K380	-	-	-
2011	44	K381	-	-	-
2011	44	K384-2	-	-	-
2011	44	K386	201	64	31.8%
2011	44	K387	-	-	-
2011	44	K3891	-	-	-
2011	44	K3892	21	-	-
2011	44	K3901	-	-	-
2011	44	K3911	-	-	-
2011	44	K392-2	13	-	-
2011	44	K3932	48	-	-
2011	44	K3941	-	-	-
2011	44	K3942	-	-	-
2011	44	K395	-	-	-
2011	44	K3981	-	-	-
2011	44	K399	-	-	-
2011	44	K4001	-	-	-
2011	44	K401	-	-	-
2011	44	K403-24	-	-	-
2011	44	K4031	-	-	-
2011	44	K4042	-	-	-
2011	44	K4044	-	-	-
2011	44	K4045	-	-	-
2011	44	K4062	-	-	-
2011	44	K407-2	-	-	-
2011	44	K4072	-	-	-
2011	44	K4073ｲ	-	-	-
2011	44	K4073ﾛ	-	-	-
2011	44	K409	-	-	-
2011	44	K410	-	-	-
2011	44	K411	-	-	-
2011	44	K412	-	-	-
2011	44	K4132	-	-	-
2011	44	K414-2	13	-	-
2011	44	K4151	10	-	-
2011	44	K419	-	-	-
2011	44	K4211	-	-	-
2011	44	K425	-	-	-
2011	44	K426-22	-	-	-
2011	44	K426-23	-	-	-
2011	44	K4261	-	-	-
2011	44	K4262	-	-	-
2011	44	K4263	-	-	-
2011	44	K427	24	-	-
2011	44	K427-2	-	-	-
2011	44	K428	-	-	-
2011	44	K429-21	-	-	-
2011	44	K4291	-	-	-
2011	44	K4292	-	-	-
2011	44	K430	-	-	-
2011	44	K433	-	-	-
2011	44	K434	-	-	-
2011	44	K435	14	-	-
2011	44	K4361	-	-	-
2011	44	K4362	-	-	-
2011	44	K4421	-	-	-
2011	44	K4422	-	-	-
2011	44	K4423	-	-	-
2011	44	K4431	-	-	-
2011	44	K4441	-	-	-
2011	44	K4442	50	-	-
2011	44	K448	-	-	-
2011	44	K4501	-	-	-
2011	44	K4502	-	-	-
2011	44	K4503	-	-	-
2011	44	K453	14	-	-
2011	44	K454	-	-	-
2011	44	K455	-	-	-
2011	44	K4571	44	-	-
2011	44	K4572	21	-	-
2011	44	K4581	-	-	-
2011	44	K4582	-	-	-
2011	44	K4611	188	-	-
2011	44	K4612	39	-	-
2011	44	K462	140	-	-
2011	44	K4631	283	-	-
2011	44	K4632	259	-	-
2011	44	K4641	31	-	-
2011	44	K4642	-	-	-
2011	44	K467	17	-	-
2011	44	K4691	53	-	-
2011	44	K4692	16	-	-
2011	44	K470	-	-	-
2011	44	K472	-	-	-
2011	44	K474-2	-	-	-
2011	44	K4741	24	-	-
2011	44	K4742	20	-	-
2011	44	K475	-	-	-
2011	44	K476-2	-	-	-
2011	44	K476-31	-	-	-
2011	44	K4761	15	-	-
2011	44	K4762	155	-	-
2011	44	K4763	49	-	-
2011	44	K4764	53	-	-
2011	44	K4765	116	-	-
2011	44	K4766	-	-	-
2011	44	K478	-	-	-
2011	44	K4822	-	-	-
2011	44	K484-22	-	-	-
2011	44	K4841	-	-	-
2011	44	K4842	-	-	-
2011	44	K485	-	-	-
2011	44	K4873	-	-	-
2011	44	K488	20	-	-
2011	44	K494	-	-	-
2011	44	K496-2	-	-	-
2011	44	K496-32	-	-	-
2011	44	K496-4	-	-	-
2011	44	K4961	-	-	-
2011	44	K4981	-	-	-
2011	44	K4982	-	-	-
2011	44	K501-2	-	-	-
2011	44	K502	11	-	-
2011	44	K502-21	-	-	-
2011	44	K502-23	-	-	-
2011	44	K503	-	-	-
2011	44	K504	11	-	-
2011	44	K508	-	-	-
2011	44	K508-2	-	-	-
2011	44	K5091	-	-	-
2011	44	K5092	-	-	-
2011	44	K510	-	-	-
2011	44	K5111	-	-	-
2011	44	K5112	-	-	-
2011	44	K5113	-	-	-
2011	44	K513	191	-	-
2011	44	K513-2	25	-	-
2011	44	K513-3	-	-	-
2011	44	K513-4	-	-	-
2011	44	K514-21	114	-	-
2011	44	K514-22	230	-	-
2011	44	K5141	70	-	-
2011	44	K5142	13	-	-
2011	44	K5143	-	-	-
2011	44	K5144	-	-	-
2011	44	K515	-	-	-
2011	44	K516	-	-	-
2011	44	K5181	-	-	-
2011	44	K5201	14	-	-
2011	44	K522-2	12	-	-
2011	44	K5221	14	-	-
2011	44	K5223	54	-	-
2011	44	K5231	-	-	-
2011	44	K5233	-	-	-
2011	44	K5251	-	-	-
2011	44	K5252	-	-	-
2011	44	K526-21	-	-	-
2011	44	K526-22	44	-	-
2011	44	K5261	10	-	-
2011	44	K5271	-	-	-
2011	44	K5272	-	-	-
2011	44	K5291	22	-	-
2011	44	K5292	35	-	-
2011	44	K5293	-	-	-
2011	44	K530-2	-	-	-
2011	44	K5312	-	-	-
2011	44	K533	40	-	-
2011	44	K533-2	158	10	6.3%
2011	44	K5341	-	-	-
2011	44	K5351	-	-	-
2011	44	K537-2	-	-	-
2011	44	K5371	-	-	-
2011	44	K539	-	-	-
2011	44	K543	-	-	-
2011	44	K5441	-	-	-
2011	44	K545	-	-	-
2011	44	K546	247	14	5.7%
2011	44	K548	17	-	-
2011	44	K549	1549	45	2.9%
2011	44	K550-2	-	-	-
2011	44	K552-21	-	-	-
2011	44	K552-22	72	-	-
2011	44	K5522	24	-	-
2011	44	K553-21	-	-	-
2011	44	K553-22	-	-	-
2011	44	K553-23	-	-	-
2011	44	K5531	-	-	-
2011	44	K5533	-	-	-
2011	44	K5541	17	-	-
2011	44	K5542	11	-	-
2011	44	K5543	-	-	-
2011	44	K5551	61	-	-
2011	44	K5552	34	-	-
2011	44	K5553	16	-	-
2011	44	K5601	12	-	-
2011	44	K5602	-	-	-
2011	44	K5603	44	-	-
2011	44	K5604	-	-	-
2011	44	K5605	-	-	-
2011	44	K5606	-	-	-
2011	44	K5607	96	-	-
2011	44	K5608	15	-	-
2011	44	K5611	34	-	-
2011	44	K5612	41	-	-
2011	44	K5613	-	-	-
2011	44	K5621	-	-	-
2011	44	K5622	-	-	-
2011	44	K570-2	-	-	-
2011	44	K570-3	-	-	-
2011	44	K5741	-	-	-
2011	44	K5792	-	-	-
2011	44	K592	-	-	-
2011	44	K5943	14	-	-
2011	44	K595-2	-	-	-
2011	44	K5951	-	-	-
2011	44	K5952	96	-	-
2011	44	K596	79	10	12.7%
2011	44	K597-2	144	-	-
2011	44	K597-3	-	-	-
2011	44	K5972	264	-	-
2011	44	K598	-	-	-
2011	44	K598-2	-	-	-
2011	44	K599	17	-	-
2011	44	K599-2	-	-	-
2011	44	K599-3	13	-	-
2011	44	K599-4	-	-	-
2011	44	K6001	-	-	-
2011	44	K6011	-	-	-
2011	44	K6021	-	-	-
2011	44	K607-2	-	-	-
2011	44	K607-3	-	-	-
2011	44	K6071	-	-	-
2011	44	K6072	32	-	-
2011	44	K608-3	266	-	-
2011	44	K6081	-	-	-
2011	44	K6082	25	-	-
2011	44	K609-2	32	-	-
2011	44	K6092	-	-	-
2011	44	K6093	-	-	-
2011	44	K610-2	-	-	-
2011	44	K610-3	456	16	3.5%
2011	44	K610-4	-	-	-
2011	44	K610-5	-	-	-
2011	44	K6101	-	-	-
2011	44	K6103	-	-	-
2011	44	K6104	-	-	-
2011	44	K6105	21	-	-
2011	44	K6111	-	-	-
2011	44	K6112	-	-	-
2011	44	K6113	181	-	-
2011	44	K613	-	-	-
2011	44	K6141	-	-	-
2011	44	K6143	-	-	-
2011	44	K6144	-	-	-
2011	44	K6145	171	-	-
2011	44	K615	704	20	2.8%
2011	44	K616	228	-	-
2011	44	K617-2	27	-	-
2011	44	K617-3	-	-	-
2011	44	K6171	189	-	-
2011	44	K6172	-	-	-
2011	44	K6173	17	-	-
2011	44	K6181	-	-	-
2011	44	K6182	124	19	15.3%
2011	44	K6192	-	-	-
2011	44	K620	78	-	-
2011	44	K6231	-	-	-
2011	44	K6232	-	-	-
2011	44	K6234	-	-	-
2011	44	K6251	-	-	-
2011	44	K6252	-	-	-
2011	44	K6261	41	-	-
2011	44	K6262	61	-	-
2011	44	K6272	-	-	-
2011	44	K6273	-	-	-
2011	44	K6274	-	-	-
2011	44	K6275	-	-	-
2011	44	K6276	-	-	-
2011	44	K6277	-	-	-
2011	44	K6278	-	-	-
2011	44	K628	66	-	-
2011	44	K630	-	-	-
2011	44	K6321	-	-	-
2011	44	K6322	-	-	-
2011	44	K6331	84	-	-
2011	44	K6332	-	-	-
2011	44	K6333	47	-	-
2011	44	K6334	-	-	-
2011	44	K6335	437	-	-
2011	44	K6336	32	-	-
2011	44	K6338	14	-	-
2011	44	K6339	-	-	-
2011	44	K634	438	-	-
2011	44	K635	116	48	41.4%
2011	44	K635-2	-	-	-
2011	44	K635-3	29	-	-
2011	44	K636	26	-	-
2011	44	K637-2	48	-	-
2011	44	K6373	-	-	-
2011	44	K6374	-	-	-
2011	44	K639	109	13	11.9%
2011	44	K641	-	-	-
2011	44	K6421	13	-	-
2011	44	K6422	-	-	-
2011	44	K643	21	-	-
2011	44	K645	-	-	-
2011	44	K647	11	-	-
2011	44	K647-2	31	-	-
2011	44	K649	-	-	-
2011	44	K651	19	-	-
2011	44	K652	-	-	-
2011	44	K653-2	-	-	-
2011	44	K653-3	32	-	-
2011	44	K6531	12	-	-
2011	44	K6532	303	-	-
2011	44	K6533	-	-	-
2011	44	K6534	152	-	-
2011	44	K654	550	55	10.0%
2011	44	K654-2	-	-	-
2011	44	K654-3	11	-	-
2011	44	K655-21	-	-	-
2011	44	K655-22	118	-	-
2011	44	K655-3	-	-	-
2011	44	K655-42	-	-	-
2011	44	K6551	17	-	-
2011	44	K6552	170	-	-
2011	44	K656	-	-	-
2011	44	K657-22	11	-	-
2011	44	K6571	-	-	-
2011	44	K6572	118	-	-
2011	44	K662	32	-	-
2011	44	K663	-	-	-
2011	44	K664	659	89	13.5%
2011	44	K665	-	-	-
2011	44	K666	-	-	-
2011	44	K667	-	-	-
2011	44	K667-2	-	-	-
2011	44	K670	-	-	-
2011	44	K671-21	-	-	-
2011	44	K6711	22	-	-
2011	44	K6712	-	-	-
2011	44	K672	60	-	-
2011	44	K672-2	892	-	-
2011	44	K673	-	-	-
2011	44	K674	-	-	-
2011	44	K6751	12	-	-
2011	44	K6752	-	-	-
2011	44	K6753	-	-	-
2011	44	K6754	-	-	-
2011	44	K677	-	-	-
2011	44	K677-21	-	-	-
2011	44	K677-22	-	-	-
2011	44	K678	-	-	-
2011	44	K680	-	-	-
2011	44	K681	64	-	-
2011	44	K682-2	138	23	16.7%
2011	44	K6822	-	-	-
2011	44	K684	-	-	-
2011	44	K685	143	-	-
2011	44	K686	39	-	-
2011	44	K6871	426	15	3.5%
2011	44	K6872	162	-	-
2011	44	K688	597	36	6.0%
2011	44	K689	-	-	-
2011	44	K691-2	39	-	-
2011	44	K692-2	-	-	-
2011	44	K694	-	-	-
2011	44	K695-21	28	-	-
2011	44	K695-22	-	-	-
2011	44	K6951	36	-	-
2011	44	K6952	76	-	-
2011	44	K6953	34	-	-
2011	44	K6954	15	-	-
2011	44	K6955	-	-	-
2011	44	K697-2	-	-	-
2011	44	K697-3	213	-	-
2011	44	K6981	-	-	-
2011	44	K6982	-	-	-
2011	44	K6992	-	-	-
2011	44	K700	-	-	-
2011	44	K7021ｲ	-	-	-
2011	44	K7021ﾛ	-	-	-
2011	44	K7022	-	-	-
2011	44	K7023	-	-	-
2011	44	K7024	-	-	-
2011	44	K7031	14	-	-
2011	44	K7032	53	-	-
2011	44	K7033	-	-	-
2011	44	K7034	24	-	-
2011	44	K704	-	-	-
2011	44	K706	-	-	-
2011	44	K7071	-	-	-
2011	44	K711	-	-	-
2011	44	K711-2	14	-	-
2011	44	K712	-	-	-
2011	44	K714	57	-	-
2011	44	K714-2	21	-	-
2011	44	K7151	41	-	-
2011	44	K716-2	13	-	-
2011	44	K7161	125	11	8.8%
2011	44	K7162	14	-	-
2011	44	K717	-	-	-
2011	44	K718-21	218	-	-
2011	44	K718-22	70	-	-
2011	44	K7181	153	-	-
2011	44	K7182	79	-	-
2011	44	K719-21	50	-	-
2011	44	K719-3	145	-	-
2011	44	K7191	64	-	-
2011	44	K7192	37	-	-
2011	44	K7193	241	-	-
2011	44	K720	-	-	-
2011	44	K721-21	327	-	-
2011	44	K721-22	26	-	-
2011	44	K721-3	-	-	-
2011	44	K7211	2107	-	-
2011	44	K7212	192	-	-
2011	44	K722	144	-	-
2011	44	K724	12	-	-
2011	44	K725	18	-	-
2011	44	K726	66	11	16.7%
2011	44	K728	-	-	-
2011	44	K7291	-	-	-
2011	44	K7292	-	-	-
2011	44	K7302	-	-	-
2011	44	K7321	-	-	-
2011	44	K7322	31	-	-
2011	44	K734	-	-	-
2011	44	K735-2	31	-	-
2011	44	K7361	-	-	-
2011	44	K7362	-	-	-
2011	44	K737	-	-	-
2011	44	K739-2	-	-	-
2011	44	K7391	92	-	-
2011	44	K7392	-	-	-
2011	44	K7393	-	-	-
2011	44	K740-21	13	-	-
2011	44	K740-22	69	-	-
2011	44	K740-23	21	-	-
2011	44	K7401	27	-	-
2011	44	K7402	94	-	-
2011	44	K7403	-	-	-
2011	44	K7404	27	-	-
2011	44	K7421	-	-	-
2011	44	K7422	-	-	-
2011	44	K7423	-	-	-
2011	44	K7424	-	-	-
2011	44	K743-3	-	-	-
2011	44	K7431	-	-	-
2011	44	K7432	63	-	-
2011	44	K7433	-	-	-
2011	44	K7434	54	-	-
2011	44	K7435	-	-	-
2011	44	K745	14	-	-
2011	44	K7461	14	-	-
2011	44	K7462	-	-	-
2011	44	K747	-	-	-
2011	44	K7481	-	-	-
2011	44	K749	-	-	-
2011	44	K7502	-	-	-
2011	44	K7512	-	-	-
2011	44	K7513	-	-	-
2011	44	K7521	-	-	-
2011	44	K753	-	-	-
2011	44	K754-2	28	-	-
2011	44	K7551	-	-	-
2011	44	K7552	-	-	-
2011	44	K756	-	-	-
2011	44	K757-2	-	-	-
2011	44	K762	-	-	-
2011	44	K764	11	-	-
2011	44	K766	-	-	-
2011	44	K768	111	-	-
2011	44	K769	-	-	-
2011	44	K769-2	-	-	-
2011	44	K770-2	-	-	-
2011	44	K771	-	-	-
2011	44	K772	-	-	-
2011	44	K772-2	-	-	-
2011	44	K773	35	-	-
2011	44	K773-2	134	-	-
2011	44	K775	22	-	-
2011	44	K778	-	-	-
2011	44	K778-2	-	-	-
2011	44	K780-2	-	-	-
2011	44	K781	84	-	-
2011	44	K7821	-	-	-
2011	44	K783	15	-	-
2011	44	K783-2	286	15	5.2%
2011	44	K783-3	13	-	-
2011	44	K786	-	-	-
2011	44	K787	-	-	-
2011	44	K789	-	-	-
2011	44	K790	-	-	-
2011	44	K794	-	-	-
2011	44	K794-2	-	-	-
2011	44	K795	-	-	-
2011	44	K796	-	-	-
2011	44	K797	31	-	-
2011	44	K798-2	-	-	-
2011	44	K7981	47	-	-
2011	44	K7982	-	-	-
2011	44	K800-2	24	-	-
2011	44	K800-3	-	-	-
2011	44	K8011	-	-	-
2011	44	K802	-	-	-
2011	44	K802-21	26	-	-
2011	44	K802-22	-	-	-
2011	44	K8031	-	-	-
2011	44	K8032	10	-	-
2011	44	K8034	18	-	-
2011	44	K8035	-	-	-
2011	44	K8036	404	-	-
2011	44	K804	13	-	-
2011	44	K805	20	-	-
2011	44	K806	-	-	-
2011	44	K807	-	-	-
2011	44	K809-2	12	-	-
2011	44	K812	-	-	-
2011	44	K814	-	-	-
2011	44	K8151	-	-	-
2011	44	K8152	-	-	-
2011	44	K816	-	-	-
2011	44	K8171	-	-	-
2011	44	K8172	-	-	-
2011	44	K819	-	-	-
2011	44	K821	14	-	-
2011	44	K821-2	-	-	-
2011	44	K821-3	-	-	-
2011	44	K822	-	-	-
2011	44	K823-2	-	-	-
2011	44	K8231	-	-	-
2011	44	K8232	18	-	-
2011	44	K824	-	-	-
2011	44	K8271	-	-	-
2011	44	K8272	-	-	-
2011	44	K828-22	-	-	-
2011	44	K8281	-	-	-
2011	44	K8282	14	-	-
2011	44	K830	32	-	-
2011	44	K830-21	-	-	-
2011	44	K832	-	-	-
2011	44	K833	14	-	-
2011	44	K834-2	-	-	-
2011	44	K8351	32	-	-
2011	44	K8352	19	-	-
2011	44	K836	45	-	-
2011	44	K8381	-	-	-
2011	44	K8382	-	-	-
2011	44	K840	-	-	-
2011	44	K841	125	-	-
2011	44	K843	120	-	-
2011	44	K843-2	-	-	-
2011	44	K844	-	-	-
2011	44	K845	-	-	-
2011	44	K848	-	-	-
2011	44	K849	-	-	-
2011	44	K851-2	-	-	-
2011	44	K8512	-	-	-
2011	44	K8521	-	-	-
2011	44	K8523	-	-	-
2011	44	K8531	-	-	-
2011	44	K856	-	-	-
2011	44	K856-2	-	-	-
2011	44	K856-4	-	-	-
2011	44	K857	-	-	-
2011	44	K860	-	-	-
2011	44	K861	114	-	-
2011	44	K863	-	-	-
2011	44	K8651	-	-	-
2011	44	K8654	55	-	-
2011	44	K866	-	-	-
2011	44	K867	254	-	-
2011	44	K867-3	23	-	-
2011	44	K867-4	21	-	-
2011	44	K871	-	-	-
2011	44	K872-2	19	-	-
2011	44	K872-3	28	-	-
2011	44	K8721	50	-	-
2011	44	K8722	-	-	-
2011	44	K873	19	-	-
2011	44	K877	239	-	-
2011	44	K877-2	74	-	-
2011	44	K879	137	-	-
2011	44	K8861	-	-	-
2011	44	K8862	-	-	-
2011	44	K887-21	-	-	-
2011	44	K887-32	-	-	-
2011	44	K887-4	-	-	-
2011	44	K8871	-	-	-
2011	44	K8872	44	-	-
2011	44	K888-21	-	-	-
2011	44	K888-22	-	-	-
2011	44	K8881	181	-	-
2011	44	K8882	147	-	-
2011	44	K889	70	-	-
2011	44	K892	-	-	-
2011	44	K893	16	-	-
2011	44	K895	169	-	-
2011	44	K8961	124	-	-
2011	44	K8962	-	-	-
2011	44	K8963	-	-	-
2011	44	K897	20	-	-
2011	44	K8981	263	-	-
2011	44	K8982	234	-	-
2011	44	K8983	18	-	-
2011	44	K901	-	-	-
2011	44	K902	-	-	-
2011	44	K9031	-	-	-
2011	44	K904	-	-	-
2011	44	K9051	-	-	-
2011	44	K9061	-	-	-
2011	44	K9062	-	-	-
2011	44	K9063	-	-	-
2011	44	K909-2	39	-	-
2011	44	K9091	43	-	-
2011	44	K9092	10	-	-
2011	44	K911	-	-	-
2011	44	K9121	11	-	-
2011	44	K9122	49	-	-
2011	44	K9131	380	-	-
2011	44	K9132	82	14	17.1%
2011	44	K9202	1065	187	17.6%
2011	44	K9202ｲ	1017	251	24.7%
2011	44	K9202ﾛ	38	10	26.3%
2011	44	K9203	139	-	-
2011	44	K9203ｲ(1)	-	-	-
2011	44	K9203ﾛ(1)	-	-	-
2011	44	K9204	-	-	-
2011	44	K9205	-	-	-
2011	44	K9211ｲ	10	-	-
2011	44	K9211ﾛ	-	-	-
2011	44	K9212ｲ	-	-	-
2011	44	K9212ﾛ	18	-	-
2011	44	K9221ｲ	23	-	-
2011	44	K9221ﾛ	-	-	-
2011	44	K9222ｲ	-	-	-
2011	44	K9222ﾛ	-	-	-
2011	44	K9223	-	-	-
2011	45	K000-23	-	-	-
2011	45	K000-25	-	-	-
2011	45	K000-26	-	-	-
2011	45	K0001	53	-	-
2011	45	K0002	47	-	-
2011	45	K0003	50	-	-
2011	45	K0004	154	11	7.1%
2011	45	K0005	51	-	-
2011	45	K0006	14	-	-
2011	45	K0011	94	-	-
2011	45	K0012	23	-	-
2011	45	K0013	10	-	-
2011	45	K0021	17	-	-
2011	45	K0022	18	-	-
2011	45	K0023	-	-	-
2011	45	K0031	-	-	-
2011	45	K0032	-	-	-
2011	45	K0033	-	-	-
2011	45	K0043	-	-	-
2011	45	K0051	32	-	-
2011	45	K0052	23	-	-
2011	45	K0053	20	-	-
2011	45	K006-43	-	-	-
2011	45	K0061	28	-	-
2011	45	K0062	30	-	-
2011	45	K0063	56	-	-
2011	45	K0071	-	-	-
2011	45	K0072	82	-	-
2011	45	K0093	-	-	-
2011	45	K0101	-	-	-
2011	45	K0102	-	-	-
2011	45	K013-21	10	-	-
2011	45	K013-22	-	-	-
2011	45	K013-23	-	-	-
2011	45	K0131	-	-	-
2011	45	K0132	-	-	-
2011	45	K0133	-	-	-
2011	45	K0134	-	-	-
2011	45	K0151	-	-	-
2011	45	K0152	-	-	-
2011	45	K0153	-	-	-
2011	45	K016	-	-	-
2011	45	K019	-	-	-
2011	45	K022	-	-	-
2011	45	K023	-	-	-
2011	45	K024	-	-	-
2011	45	K026	-	-	-
2011	45	K026-2	-	-	-
2011	45	K0271	-	-	-
2011	45	K028	-	-	-
2011	45	K029	-	-	-
2011	45	K0301	56	-	-
2011	45	K0302	11	-	-
2011	45	K0311	11	-	-
2011	45	K0312	-	-	-
2011	45	K035	-	-	-
2011	45	K035-2	-	-	-
2011	45	K037	46	-	-
2011	45	K037-2	60	-	-
2011	45	K038	-	-	-
2011	45	K0391	-	-	-
2011	45	K0392	-	-	-
2011	45	K040-2	-	-	-
2011	45	K0401	-	-	-
2011	45	K0402	-	-	-
2011	45	K042	-	-	-
2011	45	K043-31	-	-	-
2011	45	K043-32	-	-	-
2011	45	K043-33	-	-	-
2011	45	K0431	-	-	-
2011	45	K0432	-	-	-
2011	45	K0433	-	-	-
2011	45	K0441	-	-	-
2011	45	K0442	-	-	-
2011	45	K0443	12	-	-
2011	45	K0451	25	-	-
2011	45	K0452	39	-	-
2011	45	K0453	31	-	-
2011	45	K0461	901	-	-
2011	45	K0462	285	-	-
2011	45	K0463	117	-	-
2011	45	K047	-	-	-
2011	45	K0481	80	-	-
2011	45	K0482	225	-	-
2011	45	K0483	103	-	-
2011	45	K0491	-	-	-
2011	45	K0492	-	-	-
2011	45	K0493	-	-	-
2011	45	K0503	-	-	-
2011	45	K0513	-	-	-
2011	45	K0521	-	-	-
2011	45	K0522	-	-	-
2011	45	K0523	11	-	-
2011	45	K0531	-	-	-
2011	45	K0541	-	-	-
2011	45	K0542	14	-	-
2011	45	K055-2	-	-	-
2011	45	K055-3	-	-	-
2011	45	K0561	11	-	-
2011	45	K0562	-	-	-
2011	45	K0563	-	-	-
2011	45	K0572	-	-	-
2011	45	K0573	-	-	-
2011	45	K0581	-	-	-
2011	45	K0584	-	-	-
2011	45	K0591	-	-	-
2011	45	K0593	-	-	-
2011	45	K060-31	20	-	-
2011	45	K060-32	-	-	-
2011	45	K0601	-	-	-
2011	45	K0611	37	-	-
2011	45	K0612	-	-	-
2011	45	K0613	-	-	-
2011	45	K0631	-	-	-
2011	45	K0632	-	-	-
2011	45	K0633	-	-	-
2011	45	K065-21	-	-	-
2011	45	K0651	-	-	-
2011	45	K0652	-	-	-
2011	45	K066-21	48	-	-
2011	45	K066-22	-	-	-
2011	45	K066-31	-	-	-
2011	45	K066-32	-	-	-
2011	45	K066-5	-	-	-
2011	45	K0661	11	-	-
2011	45	K0662	10	-	-
2011	45	K0663	-	-	-
2011	45	K067-21	-	-	-
2011	45	K067-22	-	-	-
2011	45	K067-23	-	-	-
2011	45	K0671	-	-	-
2011	45	K0672	-	-	-
2011	45	K068-2	95	-	-
2011	45	K069-3	27	-	-
2011	45	K0701	-	-	-
2011	45	K0721	-	-	-
2011	45	K0722	-	-	-
2011	45	K0723	-	-	-
2011	45	K0731	35	-	-
2011	45	K0732	67	-	-
2011	45	K0733	-	-	-
2011	45	K074-21	-	-	-
2011	45	K0743	-	-	-
2011	45	K0751	-	-	-
2011	45	K0752	-	-	-
2011	45	K0753	-	-	-
2011	45	K0761	10	-	-
2011	45	K0762	-	-	-
2011	45	K0763	-	-	-
2011	45	K0771	-	-	-
2011	45	K0772	-	-	-
2011	45	K0773	-	-	-
2011	45	K0782	14	-	-
2011	45	K0783	-	-	-
2011	45	K079-21	55	-	-
2011	45	K0791	-	-	-
2011	45	K0792	-	-	-
2011	45	K0793	10	-	-
2011	45	K080-4	-	-	-
2011	45	K0801	50	-	-
2011	45	K0802	28	-	-
2011	45	K0803	13	-	-
2011	45	K0811	392	-	-
2011	45	K082-21	-	-	-
2011	45	K082-31	34	-	-
2011	45	K0821	708	-	-
2011	45	K0822	-	-	-
2011	45	K0823	-	-	-
2011	45	K083	13	-	-
2011	45	K0842	52	-	-
2011	45	K0843	11	-	-
2011	45	K0851	-	-	-
2011	45	K0852	-	-	-
2011	45	K0853	-	-	-
2011	45	K0871	-	-	-
2011	45	K0872	-	-	-
2011	45	K0881	-	-	-
2011	45	K0882	-	-	-
2011	45	K089	-	-	-
2011	45	K0902	-	-	-
2011	45	K0912	-	-	-
2011	45	K093	59	-	-
2011	45	K093-2	-	-	-
2011	45	K099	-	-	-
2011	45	K099-21	-	-	-
2011	45	K099-22	-	-	-
2011	45	K1001	-	-	-
2011	45	K1002	-	-	-
2011	45	K1011	-	-	-
2011	45	K1012	-	-	-
2011	45	K1031	-	-	-
2011	45	K108	-	-	-
2011	45	K110-2	15	-	-
2011	45	K113	-	-	-
2011	45	K116	-	-	-
2011	45	K124	-	-	-
2011	45	K125	13	-	-
2011	45	K1262	-	-	-
2011	45	K128	15	-	-
2011	45	K131	123	-	-
2011	45	K132	173	-	-
2011	45	K1341	-	-	-
2011	45	K1342	60	-	-
2011	45	K1344	-	-	-
2011	45	K135	-	-	-
2011	45	K136	-	-	-
2011	45	K1381	-	-	-
2011	45	K141	-	-	-
2011	45	K141-2	10	-	-
2011	45	K142-22ｲ	-	-	-
2011	45	K142-22ﾊ	-	-	-
2011	45	K142-22ﾛ	-	-	-
2011	45	K1421	28	-	-
2011	45	K1422	42	-	-
2011	45	K1423	55	-	-
2011	45	K1424	-	-	-
2011	45	K143	-	-	-
2011	45	K144	-	-	-
2011	45	K145	35	10	28.6%
2011	45	K147	-	-	-
2011	45	K148	-	-	-
2011	45	K1491	-	-	-
2011	45	K1492	-	-	-
2011	45	K150	-	-	-
2011	45	K151-2	-	-	-
2011	45	K154-2	-	-	-
2011	45	K1541	-	-	-
2011	45	K159	-	-	-
2011	45	K159-2	-	-	-
2011	45	K160-2	10	-	-
2011	45	K161	-	-	-
2011	45	K164-2	242	-	-
2011	45	K164-4	10	-	-
2011	45	K1641	-	-	-
2011	45	K1642	27	-	-
2011	45	K1643	80	-	-
2011	45	K166	-	-	-
2011	45	K167	-	-	-
2011	45	K168	-	-	-
2011	45	K1691	-	-	-
2011	45	K1692	123	-	-
2011	45	K170	-	-	-
2011	45	K171	22	-	-
2011	45	K172	-	-	-
2011	45	K174-2	-	-	-
2011	45	K1741	-	-	-
2011	45	K1742	49	-	-
2011	45	K1751	-	-	-
2011	45	K1761	-	-	-
2011	45	K1762	-	-	-
2011	45	K1771	146	11	7.5%
2011	45	K1772	28	-	-
2011	45	K178-2	22	-	-
2011	45	K178-31	-	-	-
2011	45	K1781	61	11	18.0%
2011	45	K1782	-	-	-
2011	45	K179	-	-	-
2011	45	K1801	-	-	-
2011	45	K1802	-	-	-
2011	45	K181-2	-	-	-
2011	45	K1821	-	-	-
2011	45	K1822	-	-	-
2011	45	K185	-	-	-
2011	45	K188	27	-	-
2011	45	K189	-	-	-
2011	45	K190	26	-	-
2011	45	K190-2	-	-	-
2011	45	K190-4	-	-	-
2011	45	K190-5	-	-	-
2011	45	K1911	15	-	-
2011	45	K1912	-	-	-
2011	45	K193-22	-	-	-
2011	45	K193-23	-	-	-
2011	45	K193-33	-	-	-
2011	45	K1931	-	-	-
2011	45	K1932	-	-	-
2011	45	K196-2	-	-	-
2011	45	K197	25	-	-
2011	45	K200	-	-	-
2011	45	K200-2	-	-	-
2011	45	K201	-	-	-
2011	45	K203	-	-	-
2011	45	K204	23	-	-
2011	45	K206	-	-	-
2011	45	K207	-	-	-
2011	45	K212	-	-	-
2011	45	K215-2	-	-	-
2011	45	K216	-	-	-
2011	45	K217	14	-	-
2011	45	K218	-	-	-
2011	45	K2191	25	-	-
2011	45	K2193	12	-	-
2011	45	K220	-	-	-
2011	45	K2211	-	-	-
2011	45	K2231	-	-	-
2011	45	K2232	-	-	-
2011	45	K224	-	-	-
2011	45	K225-2	-	-	-
2011	45	K226	-	-	-
2011	45	K227	11	-	-
2011	45	K229	-	-	-
2011	45	K2301	-	-	-
2011	45	K2302	-	-	-
2011	45	K233	-	-	-
2011	45	K234	-	-	-
2011	45	K235	-	-	-
2011	45	K239	-	-	-
2011	45	K241	-	-	-
2011	45	K2421	-	-	-
2011	45	K2422	43	-	-
2011	45	K2423	-	-	-
2011	45	K2424	-	-	-
2011	45	K2425	-	-	-
2011	45	K243	-	-	-
2011	45	K245	-	-	-
2011	45	K246	11	-	-
2011	45	K249	-	-	-
2011	45	K259	-	-	-
2011	45	K2681	-	-	-
2011	45	K2682	-	-	-
2011	45	K2683	61	-	-
2011	45	K269	-	-	-
2011	45	K270	-	-	-
2011	45	K271	-	-	-
2011	45	K272	-	-	-
2011	45	K274	-	-	-
2011	45	K275	19	-	-
2011	45	K2761	25	-	-
2011	45	K2762	47	-	-
2011	45	K277	-	-	-
2011	45	K277-2	-	-	-
2011	45	K278	96	-	-
2011	45	K279	-	-	-
2011	45	K2801	348	-	-
2011	45	K2802	21	-	-
2011	45	K281	23	-	-
2011	45	K282-2	-	-	-
2011	45	K2821	390	-	-
2011	45	K2822	-	-	-
2011	45	K284	-	-	-
2011	45	K287	19	-	-
2011	45	K288	-	-	-
2011	45	K290	-	-	-
2011	45	K290-2	-	-	-
2011	45	K292	-	-	-
2011	45	K294	-	-	-
2011	45	K2961	-	-	-
2011	45	K2962	-	-	-
2011	45	K297	-	-	-
2011	45	K298	-	-	-
2011	45	K2991	-	-	-
2011	45	K2992	-	-	-
2011	45	K300	75	-	-
2011	45	K304	-	-	-
2011	45	K305	-	-	-
2011	45	K309	25	-	-
2011	45	K310	-	-	-
2011	45	K318	29	-	-
2011	45	K319	227	-	-
2011	45	K320	21	-	-
2011	45	K323	-	-	-
2011	45	K327	22	-	-
2011	45	K328	14	-	-
2011	45	K329	-	-	-
2011	45	K331	-	-	-
2011	45	K331-2	-	-	-
2011	45	K333	-	-	-
2011	45	K333-3	-	-	-
2011	45	K335	-	-	-
2011	45	K336	-	-	-
2011	45	K3382	-	-	-
2011	45	K339	-	-	-
2011	45	K340	-	-	-
2011	45	K342	-	-	-
2011	45	K3431	-	-	-
2011	45	K3432	-	-	-
2011	45	K344	-	-	-
2011	45	K3462	-	-	-
2011	45	K347	46	-	-
2011	45	K349	-	-	-
2011	45	K351	-	-	-
2011	45	K352	16	-	-
2011	45	K352-2	17	-	-
2011	45	K353	28	-	-
2011	45	K354	-	-	-
2011	45	K355	-	-	-
2011	45	K356	-	-	-
2011	45	K357	-	-	-
2011	45	K358	44	-	-
2011	45	K359	-	-	-
2011	45	K360	-	-	-
2011	45	K361	-	-	-
2011	45	K362	10	-	-
2011	45	K362-2	-	-	-
2011	45	K363	-	-	-
2011	45	K364	14	-	-
2011	45	K367	-	-	-
2011	45	K368	23	-	-
2011	45	K3691	-	-	-
2011	45	K3692	-	-	-
2011	45	K370	19	-	-
2011	45	K3712	-	-	-
2011	45	K3721	12	-	-
2011	45	K3731	12	-	-
2011	45	K374	11	-	-
2011	45	K3772	397	-	-
2011	45	K378	-	-	-
2011	45	K3791	-	-	-
2011	45	K384-2	-	-	-
2011	45	K385	-	-	-
2011	45	K386	154	56	36.4%
2011	45	K3892	51	-	-
2011	45	K3901	-	-	-
2011	45	K3902	-	-	-
2011	45	K3911	-	-	-
2011	45	K392-2	-	-	-
2011	45	K3932	85	-	-
2011	45	K3941	-	-	-
2011	45	K3942	12	-	-
2011	45	K395	-	-	-
2011	45	K396	-	-	-
2011	45	K4001	-	-	-
2011	45	K4002	-	-	-
2011	45	K401	-	-	-
2011	45	K403-23	-	-	-
2011	45	K403-24	-	-	-
2011	45	K4042	-	-	-
2011	45	K4043	-	-	-
2011	45	K4045	-	-	-
2011	45	K407-2	-	-	-
2011	45	K409	-	-	-
2011	45	K410	-	-	-
2011	45	K411	-	-	-
2011	45	K412	-	-	-
2011	45	K4132	-	-	-
2011	45	K414-2	-	-	-
2011	45	K4151	18	-	-
2011	45	K419	-	-	-
2011	45	K427	-	-	-
2011	45	K428	-	-	-
2011	45	K4291	-	-	-
2011	45	K433	-	-	-
2011	45	K434	-	-	-
2011	45	K435	-	-	-
2011	45	K4361	-	-	-
2011	45	K4422	-	-	-
2011	45	K4423	-	-	-
2011	45	K4443	-	-	-
2011	45	K4501	-	-	-
2011	45	K4502	-	-	-
2011	45	K451	-	-	-
2011	45	K453	-	-	-
2011	45	K454	15	-	-
2011	45	K4571	46	-	-
2011	45	K4572	10	-	-
2011	45	K4581	-	-	-
2011	45	K4582	-	-	-
2011	45	K4611	22	-	-
2011	45	K4612	-	-	-
2011	45	K462	22	-	-
2011	45	K4631	112	-	-
2011	45	K4632	109	-	-
2011	45	K4641	-	-	-
2011	45	K4642	-	-	-
2011	45	K467	19	-	-
2011	45	K4691	14	-	-
2011	45	K4692	-	-	-
2011	45	K470	-	-	-
2011	45	K471	-	-	-
2011	45	K472	-	-	-
2011	45	K474-2	-	-	-
2011	45	K4741	-	-	-
2011	45	K4742	-	-	-
2011	45	K4761	-	-	-
2011	45	K4762	62	-	-
2011	45	K4763	47	-	-
2011	45	K4764	31	-	-
2011	45	K4765	85	-	-
2011	45	K4766	-	-	-
2011	45	K477	-	-	-
2011	45	K478	-	-	-
2011	45	K480-2	-	-	-
2011	45	K484-21	-	-	-
2011	45	K4841	-	-	-
2011	45	K4842	-	-	-
2011	45	K485	-	-	-
2011	45	K488	-	-	-
2011	45	K494	-	-	-
2011	45	K496-32	-	-	-
2011	45	K502	14	-	-
2011	45	K503	-	-	-
2011	45	K504	-	-	-
2011	45	K506	-	-	-
2011	45	K508-2	-	-	-
2011	45	K5091	-	-	-
2011	45	K5092	-	-	-
2011	45	K510	-	-	-
2011	45	K5111	-	-	-
2011	45	K5112	-	-	-
2011	45	K5113	-	-	-
2011	45	K5115	-	-	-
2011	45	K513	95	-	-
2011	45	K513-2	-	-	-
2011	45	K513-3	-	-	-
2011	45	K513-4	-	-	-
2011	45	K514-21	35	-	-
2011	45	K514-22	92	-	-
2011	45	K5141	69	-	-
2011	45	K5142	21	-	-
2011	45	K5143	-	-	-
2011	45	K5144	-	-	-
2011	45	K515	-	-	-
2011	45	K517	-	-	-
2011	45	K5202	-	-	-
2011	45	K5203	-	-	-
2011	45	K522-2	13	-	-
2011	45	K5221	15	-	-
2011	45	K5222	-	-	-
2011	45	K5223	40	-	-
2011	45	K5231	-	-	-
2011	45	K5251	-	-	-
2011	45	K526-21	-	-	-
2011	45	K526-22	35	-	-
2011	45	K5261	11	-	-
2011	45	K5262	-	-	-
2011	45	K5291	30	-	-
2011	45	K5292	-	-	-
2011	45	K5293	-	-	-
2011	45	K530	-	-	-
2011	45	K530-2	-	-	-
2011	45	K5321	-	-	-
2011	45	K533	19	-	-
2011	45	K533-2	40	10	25.0%
2011	45	K5352	-	-	-
2011	45	K537-2	-	-	-
2011	45	K538-2	-	-	-
2011	45	K539-2	-	-	-
2011	45	K540	-	-	-
2011	45	K542	-	-	-
2011	45	K5441	-	-	-
2011	45	K546	948	12	1.3%
2011	45	K548	23	-	-
2011	45	K549	932	32	3.4%
2011	45	K550	-	-	-
2011	45	K550-2	10	-	-
2011	45	K552-22	54	-	-
2011	45	K5521	-	-	-
2011	45	K5522	84	-	-
2011	45	K553-21	-	-	-
2011	45	K553-22	-	-	-
2011	45	K553-23	-	-	-
2011	45	K5533	-	-	-
2011	45	K5541	24	-	-
2011	45	K5542	29	-	-
2011	45	K5551	80	-	-
2011	45	K5552	35	-	-
2011	45	K5553	23	-	-
2011	45	K557-3	-	-	-
2011	45	K5601	27	-	-
2011	45	K5602	25	-	-
2011	45	K5603	36	-	-
2011	45	K5604	12	-	-
2011	45	K5605	11	-	-
2011	45	K5606	-	-	-
2011	45	K5607	68	-	-
2011	45	K5608	68	-	-
2011	45	K5611	-	-	-
2011	45	K5612	42	-	-
2011	45	K5613	-	-	-
2011	45	K5621	-	-	-
2011	45	K5622	-	-	-
2011	45	K570-2	-	-	-
2011	45	K5741	11	-	-
2011	45	K5761	10	-	-
2011	45	K5771	-	-	-
2011	45	K5791	-	-	-
2011	45	K5792	-	-	-
2011	45	K592	-	-	-
2011	45	K5943	-	-	-
2011	45	K5951	37	-	-
2011	45	K5952	201	-	-
2011	45	K596	72	10	13.9%
2011	45	K597-2	124	-	-
2011	45	K597-3	-	-	-
2011	45	K597-4	-	-	-
2011	45	K5971	-	-	-
2011	45	K5972	228	-	-
2011	45	K598	-	-	-
2011	45	K598-2	-	-	-
2011	45	K599	18	-	-
2011	45	K599-2	-	-	-
2011	45	K599-3	28	-	-
2011	45	K599-4	-	-	-
2011	45	K6001	12	-	-
2011	45	K6021	10	-	-
2011	45	K606	-	-	-
2011	45	K607-2	-	-	-
2011	45	K607-3	12	-	-
2011	45	K6072	-	-	-
2011	45	K608-3	36	-	-
2011	45	K6081	-	-	-
2011	45	K6082	47	-	-
2011	45	K609-2	27	-	-
2011	45	K6092	18	-	-
2011	45	K6093	-	-	-
2011	45	K610-2	-	-	-
2011	45	K610-3	193	-	-
2011	45	K610-4	-	-	-
2011	45	K6101	-	-	-
2011	45	K6104	-	-	-
2011	45	K6105	11	-	-
2011	45	K6111	-	-	-
2011	45	K6112	18	-	-
2011	45	K6113	186	-	-
2011	45	K613	-	-	-
2011	45	K6141	-	-	-
2011	45	K6143	-	-	-
2011	45	K6145	73	-	-
2011	45	K615	282	19	6.7%
2011	45	K616	219	-	-
2011	45	K617-2	-	-	-
2011	45	K6171	109	-	-
2011	45	K6173	-	-	-
2011	45	K6181	19	-	-
2011	45	K6182	114	23	20.2%
2011	45	K6192	-	-	-
2011	45	K620	80	-	-
2011	45	K6251	-	-	-
2011	45	K6252	-	-	-
2011	45	K626-2	-	-	-
2011	45	K6261	55	-	-
2011	45	K6262	28	-	-
2011	45	K6271	-	-	-
2011	45	K6272	-	-	-
2011	45	K6273	-	-	-
2011	45	K6274	-	-	-
2011	45	K6276	-	-	-
2011	45	K6277	10	-	-
2011	45	K630	-	-	-
2011	45	K6321	-	-	-
2011	45	K6322	-	-	-
2011	45	K6331	34	-	-
2011	45	K6332	-	-	-
2011	45	K6333	30	-	-
2011	45	K6335	589	-	-
2011	45	K6336	27	-	-
2011	45	K6338	17	-	-
2011	45	K6339	-	-	-
2011	45	K634	118	-	-
2011	45	K635	70	26	37.1%
2011	45	K635-3	-	-	-
2011	45	K636	54	-	-
2011	45	K637-2	14	-	-
2011	45	K6372	-	-	-
2011	45	K6374	-	-	-
2011	45	K638	-	-	-
2011	45	K639	101	14	13.9%
2011	45	K6402	-	-	-
2011	45	K641	-	-	-
2011	45	K6421	-	-	-
2011	45	K643	13	-	-
2011	45	K645	-	-	-
2011	45	K647	30	-	-
2011	45	K647-2	-	-	-
2011	45	K648	-	-	-
2011	45	K651	17	-	-
2011	45	K652	-	-	-
2011	45	K653-3	25	-	-
2011	45	K6531	-	-	-
2011	45	K6532	234	-	-
2011	45	K6533	-	-	-
2011	45	K6534	91	-	-
2011	45	K654	352	18	5.1%
2011	45	K654-2	-	-	-
2011	45	K654-3	-	-	-
2011	45	K655-21	-	-	-
2011	45	K655-22	139	-	-
2011	45	K655-41	-	-	-
2011	45	K655-42	-	-	-
2011	45	K6551	-	-	-
2011	45	K6552	145	-	-
2011	45	K657-22	23	-	-
2011	45	K6571	-	-	-
2011	45	K6572	113	-	-
2011	45	K662	32	-	-
2011	45	K663	-	-	-
2011	45	K664	400	50	12.5%
2011	45	K666	-	-	-
2011	45	K667-2	-	-	-
2011	45	K671-21	13	-	-
2011	45	K671-22	-	-	-
2011	45	K6711	40	-	-
2011	45	K6712	-	-	-
2011	45	K672	55	-	-
2011	45	K672-2	645	-	-
2011	45	K673	-	-	-
2011	45	K6751	-	-	-
2011	45	K6752	-	-	-
2011	45	K6754	-	-	-
2011	45	K677	-	-	-
2011	45	K677-22	-	-	-
2011	45	K678	-	-	-
2011	45	K679	-	-	-
2011	45	K680	16	-	-
2011	45	K681	22	-	-
2011	45	K682-2	91	14	15.4%
2011	45	K6822	10	-	-
2011	45	K685	21	-	-
2011	45	K686	19	-	-
2011	45	K6871	82	-	-
2011	45	K6872	79	-	-
2011	45	K688	303	15	5.0%
2011	45	K689	-	-	-
2011	45	K690	-	-	-
2011	45	K691-2	21	-	-
2011	45	K6911	-	-	-
2011	45	K692	-	-	-
2011	45	K692-2	-	-	-
2011	45	K695-21	-	-	-
2011	45	K6951	33	-	-
2011	45	K6952	45	-	-
2011	45	K6953	12	-	-
2011	45	K6954	-	-	-
2011	45	K696	-	-	-
2011	45	K697-2	-	-	-
2011	45	K697-3	67	-	-
2011	45	K6972	-	-	-
2011	45	K7021ｲ	-	-	-
2011	45	K7021ﾛ	-	-	-
2011	45	K7022	10	-	-
2011	45	K7023	-	-	-
2011	45	K7024	-	-	-
2011	45	K7031	-	-	-
2011	45	K7032	26	-	-
2011	45	K7033	-	-	-
2011	45	K7034	-	-	-
2011	45	K704	-	-	-
2011	45	K705	-	-	-
2011	45	K7071	-	-	-
2011	45	K708	-	-	-
2011	45	K711	-	-	-
2011	45	K711-2	-	-	-
2011	45	K712	-	-	-
2011	45	K713	-	-	-
2011	45	K714	60	-	-
2011	45	K714-2	16	-	-
2011	45	K7151	38	-	-
2011	45	K7152	-	-	-
2011	45	K716-2	-	-	-
2011	45	K7161	92	-	-
2011	45	K7162	12	-	-
2011	45	K717	-	-	-
2011	45	K718-21	46	-	-
2011	45	K718-22	32	-	-
2011	45	K7181	183	-	-
2011	45	K7182	87	-	-
2011	45	K719-21	33	-	-
2011	45	K719-22	10	-	-
2011	45	K719-3	134	-	-
2011	45	K7191	38	-	-
2011	45	K7192	22	-	-
2011	45	K7193	231	10	4.3%
2011	45	K720	-	-	-
2011	45	K721-21	186	-	-
2011	45	K721-22	18	-	-
2011	45	K721-3	-	-	-
2011	45	K7211	454	-	-
2011	45	K7212	104	-	-
2011	45	K722	71	-	-
2011	45	K724	-	-	-
2011	45	K725	-	-	-
2011	45	K726	97	-	-
2011	45	K7291	-	-	-
2011	45	K7292	-	-	-
2011	45	K7302	-	-	-
2011	45	K7311	-	-	-
2011	45	K7312	-	-	-
2011	45	K7321	25	-	-
2011	45	K7322	36	-	-
2011	45	K734	-	-	-
2011	45	K735	-	-	-
2011	45	K735-2	16	-	-
2011	45	K7361	-	-	-
2011	45	K7362	-	-	-
2011	45	K737	-	-	-
2011	45	K7381	-	-	-
2011	45	K739-2	11	-	-
2011	45	K7391	13	-	-
2011	45	K7393	-	-	-
2011	45	K740-21	19	-	-
2011	45	K740-22	65	-	-
2011	45	K740-23	16	-	-
2011	45	K7401	30	-	-
2011	45	K7402	79	-	-
2011	45	K7403	-	-	-
2011	45	K7404	34	-	-
2011	45	K7421	12	-	-
2011	45	K7422	-	-	-
2011	45	K743-3	-	-	-
2011	45	K7432	-	-	-
2011	45	K7433	-	-	-
2011	45	K7434	100	-	-
2011	45	K7435	-	-	-
2011	45	K745	13	-	-
2011	45	K7461	-	-	-
2011	45	K7462	21	-	-
2011	45	K747	-	-	-
2011	45	K749	-	-	-
2011	45	K7512	-	-	-
2011	45	K7521	14	-	-
2011	45	K7522	-	-	-
2011	45	K753	-	-	-
2011	45	K754-2	21	-	-
2011	45	K7551	-	-	-
2011	45	K756	-	-	-
2011	45	K760	-	-	-
2011	45	K764	16	-	-
2011	45	K766	-	-	-
2011	45	K768	33	-	-
2011	45	K769	-	-	-
2011	45	K769-2	-	-	-
2011	45	K770	-	-	-
2011	45	K771	-	-	-
2011	45	K772	-	-	-
2011	45	K772-2	-	-	-
2011	45	K773	35	-	-
2011	45	K773-2	80	-	-
2011	45	K773-3	-	-	-
2011	45	K775	62	10	16.1%
2011	45	K778	-	-	-
2011	45	K779-3	-	-	-
2011	45	K780	-	-	-
2011	45	K780-2	-	-	-
2011	45	K781	115	-	-
2011	45	K783	22	-	-
2011	45	K783-2	147	-	-
2011	45	K783-3	-	-	-
2011	45	K784-2	-	-	-
2011	45	K785	-	-	-
2011	45	K789	-	-	-
2011	45	K790	-	-	-
2011	45	K797	26	-	-
2011	45	K7981	28	-	-
2011	45	K7982	-	-	-
2011	45	K799	-	-	-
2011	45	K800-2	27	-	-
2011	45	K800-3	23	-	-
2011	45	K802	-	-	-
2011	45	K802-21	27	-	-
2011	45	K8031	-	-	-
2011	45	K8032	11	-	-
2011	45	K8034	-	-	-
2011	45	K8036	574	-	-
2011	45	K804	-	-	-
2011	45	K805	19	-	-
2011	45	K807	-	-	-
2011	45	K808	-	-	-
2011	45	K809-2	-	-	-
2011	45	K812	-	-	-
2011	45	K8152	-	-	-
2011	45	K816	13	-	-
2011	45	K8172	-	-	-
2011	45	K8182	-	-	-
2011	45	K819	-	-	-
2011	45	K821	31	-	-
2011	45	K821-2	-	-	-
2011	45	K821-3	-	-	-
2011	45	K822	-	-	-
2011	45	K823-2	-	-	-
2011	45	K8232	-	-	-
2011	45	K826	-	-	-
2011	45	K826-2	-	-	-
2011	45	K8271	-	-	-
2011	45	K8281	-	-	-
2011	45	K8282	-	-	-
2011	45	K830	28	-	-
2011	45	K830-21	-	-	-
2011	45	K830-22	-	-	-
2011	45	K832	-	-	-
2011	45	K833	26	-	-
2011	45	K834	-	-	-
2011	45	K8351	-	-	-
2011	45	K8352	22	-	-
2011	45	K836	57	-	-
2011	45	K836-2	-	-	-
2011	45	K8381	-	-	-
2011	45	K8382	-	-	-
2011	45	K841	142	-	-
2011	45	K841-2	33	-	-
2011	45	K843	93	-	-
2011	45	K843-2	11	-	-
2011	45	K843-3	59	-	-
2011	45	K845	-	-	-
2011	45	K846	-	-	-
2011	45	K848	14	-	-
2011	45	K849	-	-	-
2011	45	K8501	-	-	-
2011	45	K8502	-	-	-
2011	45	K851-2	-	-	-
2011	45	K851-31	-	-	-
2011	45	K8511	-	-	-
2011	45	K8512	-	-	-
2011	45	K8521	-	-	-
2011	45	K8522	-	-	-
2011	45	K8531	-	-	-
2011	45	K8532	-	-	-
2011	45	K854	-	-	-
2011	45	K856	10	-	-
2011	45	K856-4	-	-	-
2011	45	K857	-	-	-
2011	45	K858	-	-	-
2011	45	K860	-	-	-
2011	45	K860-2	-	-	-
2011	45	K861	36	-	-
2011	45	K863	25	-	-
2011	45	K863-2	-	-	-
2011	45	K8651	-	-	-
2011	45	K8653	-	-	-
2011	45	K8654	86	-	-
2011	45	K866	-	-	-
2011	45	K867	263	-	-
2011	45	K867-3	-	-	-
2011	45	K867-4	133	-	-
2011	45	K871	-	-	-
2011	45	K872-2	63	-	-
2011	45	K872-3	59	-	-
2011	45	K8721	77	-	-
2011	45	K8722	-	-	-
2011	45	K873	25	-	-
2011	45	K877	429	-	-
2011	45	K877-2	56	-	-
2011	45	K878	-	-	-
2011	45	K879	105	-	-
2011	45	K883	-	-	-
2011	45	K883-21	-	-	-
2011	45	K885	-	-	-
2011	45	K8861	-	-	-
2011	45	K8862	14	-	-
2011	45	K887-21	-	-	-
2011	45	K887-4	-	-	-
2011	45	K8871	-	-	-
2011	45	K888-21	-	-	-
2011	45	K888-22	-	-	-
2011	45	K8881	218	-	-
2011	45	K8882	185	-	-
2011	45	K889	58	-	-
2011	45	K890	-	-	-
2011	45	K892	-	-	-
2011	45	K893	151	-	-
2011	45	K895	156	-	-
2011	45	K8961	80	-	-
2011	45	K8962	27	-	-
2011	45	K8963	10	-	-
2011	45	K897	44	-	-
2011	45	K8981	629	-	-
2011	45	K8982	543	-	-
2011	45	K8983	32	-	-
2011	45	K901	17	-	-
2011	45	K902	20	-	-
2011	45	K9031	-	-	-
2011	45	K904	-	-	-
2011	45	K9051	-	-	-
2011	45	K9052	-	-	-
2011	45	K9062	46	-	-
2011	45	K9063	-	-	-
2011	45	K909-2	49	-	-
2011	45	K9091	92	-	-
2011	45	K9092	-	-	-
2011	45	K911	11	-	-
2011	45	K9121	48	-	-
2011	45	K9122	26	-	-
2011	45	K9131	54	-	-
2011	45	K9132	35	-	-
2011	45	K9201ｲ	-	-	-
2011	45	K9202	364	105	28.8%
2011	45	K9202ｲ	643	161	25.0%
2011	45	K9202ﾛ	221	49	22.2%
2011	45	K9203	-	-	-
2011	45	K9203ｲ(1)	-	-	-
2011	45	K9205	-	-	-
2011	45	K9211ｲ	-	-	-
2011	45	K9212ロ	-	-	-
2011	45	K9212ｲ	-	-	-
2011	45	K9212ﾛ	13	-	-
2011	45	K9221ｲ	-	-	-
2011	45	K9222ｲ	-	-	-
2011	45	K9222ﾛ	11	-	-
2011	45	Ｋ0011	-	-	-
2011	46	K000-21	-	-	-
2011	46	K000-22	-	-	-
2011	46	K000-23	-	-	-
2011	46	K000-24	-	-	-
2011	46	K000-25	-	-	-
2011	46	K000-26	-	-	-
2011	46	K0001	141	-	-
2011	46	K0002	125	-	-
2011	46	K0003	100	-	-
2011	46	K0004	315	22	7.0%
2011	46	K0005	102	-	-
2011	46	K0006	32	-	-
2011	46	K0011	220	17	7.7%
2011	46	K0012	17	-	-
2011	46	K0013	-	-	-
2011	46	K0021	20	-	-
2011	46	K0022	16	-	-
2011	46	K0023	-	-	-
2011	46	K0031	12	-	-
2011	46	K0032	-	-	-
2011	46	K0033	-	-	-
2011	46	K0041	-	-	-
2011	46	K0042	-	-	-
2011	46	K0043	-	-	-
2011	46	K0051	67	-	-
2011	46	K0052	68	-	-
2011	46	K0053	52	-	-
2011	46	K006-43	-	-	-
2011	46	K0061	57	-	-
2011	46	K0062	63	-	-
2011	46	K0063	58	-	-
2011	46	K0071	-	-	-
2011	46	K0072	234	-	-
2011	46	K0081	10	-	-
2011	46	K0094	-	-	-
2011	46	K0101	-	-	-
2011	46	K0102	21	-	-
2011	46	K0111	10	-	-
2011	46	K0112	-	-	-
2011	46	K013-21	15	-	-
2011	46	K013-22	12	-	-
2011	46	K013-23	-	-	-
2011	46	K013-24	-	-	-
2011	46	K0131	-	-	-
2011	46	K0132	16	-	-
2011	46	K0133	-	-	-
2011	46	K0134	43	-	-
2011	46	K014-24	-	-	-
2011	46	K0151	21	-	-
2011	46	K0152	22	-	-
2011	46	K0153	10	-	-
2011	46	K016	41	-	-
2011	46	K017	19	-	-
2011	46	K019	-	-	-
2011	46	K020	10	-	-
2011	46	K022	-	-	-
2011	46	K023	11	-	-
2011	46	K024	-	-	-
2011	46	K025	-	-	-
2011	46	K0271	-	-	-
2011	46	K028	33	-	-
2011	46	K029	27	-	-
2011	46	K0301	113	-	-
2011	46	K0302	23	-	-
2011	46	K0311	35	-	-
2011	46	K0312	-	-	-
2011	46	K034	-	-	-
2011	46	K035	-	-	-
2011	46	K035-2	-	-	-
2011	46	K037	41	-	-
2011	46	K037-2	83	-	-
2011	46	K038	-	-	-
2011	46	K0391	-	-	-
2011	46	K040-2	-	-	-
2011	46	K0401	16	-	-
2011	46	K0402	12	-	-
2011	46	K043-31	-	-	-
2011	46	K043-33	-	-	-
2011	46	K0431	-	-	-
2011	46	K0432	-	-	-
2011	46	K0433	20	-	-
2011	46	K0441	16	-	-
2011	46	K0442	34	-	-
2011	46	K0443	13	-	-
2011	46	K0451	33	-	-
2011	46	K0452	48	-	-
2011	46	K0453	50	-	-
2011	46	K0461	1171	24	2.0%
2011	46	K0462	438	-	-
2011	46	K0463	246	-	-
2011	46	K047-2	-	-	-
2011	46	K047-3	-	-	-
2011	46	K0481	123	-	-
2011	46	K0482	260	-	-
2011	46	K0483	164	-	-
2011	46	K0492	-	-	-
2011	46	K0493	-	-	-
2011	46	K0501	-	-	-
2011	46	K0503	11	-	-
2011	46	K052-21	-	-	-
2011	46	K0521	12	-	-
2011	46	K0522	-	-	-
2011	46	K0523	18	-	-
2011	46	K0532	-	-	-
2011	46	K0533	-	-	-
2011	46	K0541	-	-	-
2011	46	K0542	16	-	-
2011	46	K0543	-	-	-
2011	46	K055-3	-	-	-
2011	46	K0561	-	-	-
2011	46	K0562	10	-	-
2011	46	K0563	-	-	-
2011	46	K0572	-	-	-
2011	46	K0573	-	-	-
2011	46	K0581	-	-	-
2011	46	K0582	-	-	-
2011	46	K0583	-	-	-
2011	46	K0584	-	-	-
2011	46	K0591	-	-	-
2011	46	K0592	-	-	-
2011	46	K0593	-	-	-
2011	46	K060-31	17	-	-
2011	46	K060-33	-	-	-
2011	46	K0601	-	-	-
2011	46	K0603	-	-	-
2011	46	K0611	53	-	-
2011	46	K0612	-	-	-
2011	46	K0613	-	-	-
2011	46	K0631	-	-	-
2011	46	K0632	11	-	-
2011	46	K0633	15	-	-
2011	46	K064	-	-	-
2011	46	K065-21	-	-	-
2011	46	K0651	-	-	-
2011	46	K0652	22	-	-
2011	46	K0653	-	-	-
2011	46	K066-21	75	-	-
2011	46	K066-22	16	-	-
2011	46	K066-31	-	-	-
2011	46	K066-32	-	-	-
2011	46	K066-41	-	-	-
2011	46	K0661	-	-	-
2011	46	K0662	-	-	-
2011	46	K0663	-	-	-
2011	46	K067-21	-	-	-
2011	46	K067-22	15	-	-
2011	46	K0671	-	-	-
2011	46	K068-2	193	-	-
2011	46	K069-2	-	-	-
2011	46	K069-3	16	-	-
2011	46	K0701	-	-	-
2011	46	K0702	-	-	-
2011	46	K0731	143	-	-
2011	46	K0732	195	-	-
2011	46	K0733	16	-	-
2011	46	K074-21	-	-	-
2011	46	K074-23	-	-	-
2011	46	K0742	-	-	-
2011	46	K0743	15	-	-
2011	46	K0751	-	-	-
2011	46	K0761	10	-	-
2011	46	K0762	10	-	-
2011	46	K0763	-	-	-
2011	46	K0771	11	-	-
2011	46	K0772	-	-	-
2011	46	K0773	-	-	-
2011	46	K0781	-	-	-
2011	46	K0782	13	-	-
2011	46	K0783	-	-	-
2011	46	K079-21	116	-	-
2011	46	K0793	-	-	-
2011	46	K080-2	-	-	-
2011	46	K080-4	38	-	-
2011	46	K0801	81	-	-
2011	46	K0802	33	-	-
2011	46	K0803	14	-	-
2011	46	K0811	519	14	2.7%
2011	46	K0812	-	-	-
2011	46	K082-21	-	-	-
2011	46	K082-31	55	-	-
2011	46	K082-33	-	-	-
2011	46	K0821	847	-	-
2011	46	K0822	-	-	-
2011	46	K0823	15	-	-
2011	46	K083	221	23	10.4%
2011	46	K0842	92	18	19.6%
2011	46	K0843	36	-	-
2011	46	K0851	-	-	-
2011	46	K0853	-	-	-
2011	46	K0861	-	-	-
2011	46	K0871	16	-	-
2011	46	K0882	11	-	-
2011	46	K089	-	-	-
2011	46	K0911	11	-	-
2011	46	K0912	-	-	-
2011	46	K093	85	-	-
2011	46	K093-2	10	-	-
2011	46	K094	-	-	-
2011	46	K099	-	-	-
2011	46	K099-21	-	-	-
2011	46	K099-22	-	-	-
2011	46	K1001	-	-	-
2011	46	K1002	24	-	-
2011	46	K1011	-	-	-
2011	46	K1012	-	-	-
2011	46	K1022	-	-	-
2011	46	K1032	-	-	-
2011	46	K108	-	-	-
2011	46	K110-2	11	-	-
2011	46	K112	-	-	-
2011	46	K116	10	-	-
2011	46	K117-2	-	-	-
2011	46	K125	10	-	-
2011	46	K1261	-	-	-
2011	46	K1262	-	-	-
2011	46	K128	56	-	-
2011	46	K131	101	-	-
2011	46	K132	452	-	-
2011	46	K133	-	-	-
2011	46	K134-21	-	-	-
2011	46	K134-22	60	-	-
2011	46	K1341	-	-	-
2011	46	K1342	162	-	-
2011	46	K1343	-	-	-
2011	46	K1344	10	-	-
2011	46	K135	-	-	-
2011	46	K136	-	-	-
2011	46	K1381	-	-	-
2011	46	K139	-	-	-
2011	46	K141	-	-	-
2011	46	K141-2	-	-	-
2011	46	K142-21	12	-	-
2011	46	K142-3	-	-	-
2011	46	K1421	89	-	-
2011	46	K1422	178	-	-
2011	46	K1423	195	-	-
2011	46	K1424	-	-	-
2011	46	K143	-	-	-
2011	46	K144	-	-	-
2011	46	K145	48	20	41.7%
2011	46	K147	-	-	-
2011	46	K148	-	-	-
2011	46	K1491	-	-	-
2011	46	K1492	10	-	-
2011	46	K150	-	-	-
2011	46	K151-2	-	-	-
2011	46	K154-2	-	-	-
2011	46	K1541	-	-	-
2011	46	K159-2	-	-	-
2011	46	K160	-	-	-
2011	46	K160-2	58	-	-
2011	46	K161	-	-	-
2011	46	K162	-	-	-
2011	46	K164-2	569	10	1.8%
2011	46	K164-3	-	-	-
2011	46	K164-4	29	-	-
2011	46	K1641	16	-	-
2011	46	K1642	56	14	25.0%
2011	46	K1643	143	28	19.6%
2011	46	K166	-	-	-
2011	46	K167	-	-	-
2011	46	K168	-	-	-
2011	46	K1691	-	-	-
2011	46	K1692	205	-	-
2011	46	K171	58	-	-
2011	46	K172	-	-	-
2011	46	K174-2	-	-	-
2011	46	K1741	15	-	-
2011	46	K1742	171	-	-
2011	46	K1751	-	-	-
2011	46	K1752	-	-	-
2011	46	K1761	-	-	-
2011	46	K1762	-	-	-
2011	46	K1771	301	-	-
2011	46	K1772	37	-	-
2011	46	K178-2	12	-	-
2011	46	K178-31	-	-	-
2011	46	K178-32	-	-	-
2011	46	K1781	126	13	10.3%
2011	46	K1782	-	-	-
2011	46	K179	-	-	-
2011	46	K1801	19	-	-
2011	46	K1802	-	-	-
2011	46	K1812	-	-	-
2011	46	K1821	10	-	-
2011	46	K1822	-	-	-
2011	46	K186	-	-	-
2011	46	K188	58	-	-
2011	46	K189	-	-	-
2011	46	K190	10	-	-
2011	46	K190-3	-	-	-
2011	46	K1911	35	-	-
2011	46	K1912	-	-	-
2011	46	K193-23	-	-	-
2011	46	K1932	-	-	-
2011	46	K197	26	-	-
2011	46	K198	-	-	-
2011	46	K200-2	-	-	-
2011	46	K204	-	-	-
2011	46	K206	-	-	-
2011	46	K207	-	-	-
2011	46	K208	-	-	-
2011	46	K213	-	-	-
2011	46	K215-2	-	-	-
2011	46	K216	-	-	-
2011	46	K217	22	-	-
2011	46	K218	-	-	-
2011	46	K2191	47	-	-
2011	46	K2192	10	-	-
2011	46	K2193	16	-	-
2011	46	K220	-	-	-
2011	46	K2211	-	-	-
2011	46	K2212	-	-	-
2011	46	K223-2	-	-	-
2011	46	K2231	-	-	-
2011	46	K2233	-	-	-
2011	46	K224	44	-	-
2011	46	K225-2	-	-	-
2011	46	K227	22	-	-
2011	46	K2301	-	-	-
2011	46	K2302	-	-	-
2011	46	K235	-	-	-
2011	46	K236	-	-	-
2011	46	K239	-	-	-
2011	46	K241	-	-	-
2011	46	K2422	-	-	-
2011	46	K2423	-	-	-
2011	46	K2424	-	-	-
2011	46	K244	-	-	-
2011	46	K246	12	-	-
2011	46	K249	-	-	-
2011	46	K252	-	-	-
2011	46	K259	13	-	-
2011	46	K2681	-	-	-
2011	46	K2682	15	-	-
2011	46	K2683	140	-	-
2011	46	K269	-	-	-
2011	46	K270	15	-	-
2011	46	K274	-	-	-
2011	46	K275	36	-	-
2011	46	K2761	20	-	-
2011	46	K2762	152	-	-
2011	46	K277-2	-	-	-
2011	46	K278	52	-	-
2011	46	K279	25	-	-
2011	46	K2801	720	-	-
2011	46	K2802	97	-	-
2011	46	K281	88	-	-
2011	46	K282-2	11	-	-
2011	46	K2821	2407	-	-
2011	46	K2822	36	-	-
2011	46	K284	13	-	-
2011	46	K2861	-	-	-
2011	46	K2862	-	-	-
2011	46	K287	25	-	-
2011	46	K288	13	-	-
2011	46	K289	-	-	-
2011	46	K291	-	-	-
2011	46	K294	-	-	-
2011	46	K2962	-	-	-
2011	46	K297	-	-	-
2011	46	K2991	-	-	-
2011	46	K2992	-	-	-
2011	46	K300	90	-	-
2011	46	K305	-	-	-
2011	46	K306	-	-	-
2011	46	K309	23	-	-
2011	46	K318	20	-	-
2011	46	K319	140	-	-
2011	46	K320	-	-	-
2011	46	K327	-	-	-
2011	46	K328	-	-	-
2011	46	K331	12	-	-
2011	46	K333	31	-	-
2011	46	K333-3	21	-	-
2011	46	K334-2	-	-	-
2011	46	K337	-	-	-
2011	46	K340	-	-	-
2011	46	K341	-	-	-
2011	46	K342	38	-	-
2011	46	K3431	-	-	-
2011	46	K3432	-	-	-
2011	46	K344	-	-	-
2011	46	K3462	-	-	-
2011	46	K347	65	-	-
2011	46	K347-2	-	-	-
2011	46	K349	-	-	-
2011	46	K352	23	-	-
2011	46	K352-2	13	-	-
2011	46	K353	38	-	-
2011	46	K355	-	-	-
2011	46	K356	-	-	-
2011	46	K357	-	-	-
2011	46	K358	131	-	-
2011	46	K359	-	-	-
2011	46	K360	22	-	-
2011	46	K361	22	-	-
2011	46	K362	13	-	-
2011	46	K363	-	-	-
2011	46	K364	24	-	-
2011	46	K367	-	-	-
2011	46	K368	27	-	-
2011	46	K3691	-	-	-
2011	46	K3692	-	-	-
2011	46	K370	11	-	-
2011	46	K3712	-	-	-
2011	46	K3721	-	-	-
2011	46	K3731	32	-	-
2011	46	K374	-	-	-
2011	46	K3771	-	-	-
2011	46	K3772	419	-	-
2011	46	K3791	-	-	-
2011	46	K380	-	-	-
2011	46	K384-2	-	-	-
2011	46	K385	11	-	-
2011	46	K386	279	88	31.5%
2011	46	K387	-	-	-
2011	46	K388	-	-	-
2011	46	K3892	56	-	-
2011	46	K3901	-	-	-
2011	46	K3902	-	-	-
2011	46	K3911	-	-	-
2011	46	K392-2	30	-	-
2011	46	K3932	98	-	-
2011	46	K3941	-	-	-
2011	46	K3942	-	-	-
2011	46	K395	10	-	-
2011	46	K396	-	-	-
2011	46	K401	-	-	-
2011	46	K403-23	-	-	-
2011	46	K403-24	-	-	-
2011	46	K4062	-	-	-
2011	46	K407-2	-	-	-
2011	46	K408	-	-	-
2011	46	K409	-	-	-
2011	46	K410	-	-	-
2011	46	K411	-	-	-
2011	46	K412	-	-	-
2011	46	K4132	-	-	-
2011	46	K414-2	10	-	-
2011	46	K4151	24	-	-
2011	46	K419	-	-	-
2011	46	K4211	-	-	-
2011	46	K4212	-	-	-
2011	46	K422	-	-	-
2011	46	K424	-	-	-
2011	46	K425	-	-	-
2011	46	K426-22	-	-	-
2011	46	K4261	-	-	-
2011	46	K4262	-	-	-
2011	46	K4263	-	-	-
2011	46	K427	30	-	-
2011	46	K429-21	-	-	-
2011	46	K4291	-	-	-
2011	46	K4292	-	-	-
2011	46	K430	-	-	-
2011	46	K433	10	-	-
2011	46	K434	-	-	-
2011	46	K435	32	-	-
2011	46	K4362	-	-	-
2011	46	K4422	-	-	-
2011	46	K4501	-	-	-
2011	46	K4502	-	-	-
2011	46	K451	10	-	-
2011	46	K453	11	-	-
2011	46	K454	31	-	-
2011	46	K455	-	-	-
2011	46	K4571	60	-	-
2011	46	K4572	16	-	-
2011	46	K4581	-	-	-
2011	46	K4582	-	-	-
2011	46	K4611	115	-	-
2011	46	K4612	-	-	-
2011	46	K462	12	-	-
2011	46	K4631	98	-	-
2011	46	K4632	103	-	-
2011	46	K4641	-	-	-
2011	46	K4642	11	-	-
2011	46	K467	18	-	-
2011	46	K4691	29	-	-
2011	46	K4692	-	-	-
2011	46	K470	-	-	-
2011	46	K471	-	-	-
2011	46	K472	-	-	-
2011	46	K474-2	-	-	-
2011	46	K474-3	17	-	-
2011	46	K4741	93	-	-
2011	46	K4742	42	-	-
2011	46	K475	-	-	-
2011	46	K476-2	-	-	-
2011	46	K476-31	-	-	-
2011	46	K476-32	-	-	-
2011	46	K4761	-	-	-
2011	46	K4762	389	-	-
2011	46	K4763	56	-	-
2011	46	K4764	161	-	-
2011	46	K4765	175	-	-
2011	46	K4766	-	-	-
2011	46	K4767	-	-	-
2011	46	K478	-	-	-
2011	46	K481	-	-	-
2011	46	K483	-	-	-
2011	46	K4841	-	-	-
2011	46	K485	-	-	-
2011	46	K4873	-	-	-
2011	46	K488	16	-	-
2011	46	K488-2	-	-	-
2011	46	K494	-	-	-
2011	46	K496-2	-	-	-
2011	46	K496-4	-	-	-
2011	46	K4961	-	-	-
2011	46	K4962	-	-	-
2011	46	K4981	-	-	-
2011	46	K4982	-	-	-
2011	46	K501-2	-	-	-
2011	46	K502	15	-	-
2011	46	K502-21	-	-	-
2011	46	K502-23	-	-	-
2011	46	K503	-	-	-
2011	46	K504	-	-	-
2011	46	K508	-	-	-
2011	46	K508-2	13	-	-
2011	46	K5091	-	-	-
2011	46	K510	12	-	-
2011	46	K510-21	-	-	-
2011	46	K5111	-	-	-
2011	46	K5112	-	-	-
2011	46	K5113	-	-	-
2011	46	K5114	-	-	-
2011	46	K5115	-	-	-
2011	46	K513	167	-	-
2011	46	K513-2	19	-	-
2011	46	K513-3	-	-	-
2011	46	K513-4	-	-	-
2011	46	K514-21	100	-	-
2011	46	K514-22	226	-	-
2011	46	K5141	67	-	-
2011	46	K5142	17	-	-
2011	46	K5143	-	-	-
2011	46	K515	-	-	-
2011	46	K516	-	-	-
2011	46	K517	-	-	-
2011	46	K5182	-	-	-
2011	46	K5201	-	-	-
2011	46	K5202	-	-	-
2011	46	K5211	-	-	-
2011	46	K522-2	55	12	21.8%
2011	46	K5221	36	-	-
2011	46	K5222	-	-	-
2011	46	K5223	116	-	-
2011	46	K5231	-	-	-
2011	46	K5251	-	-	-
2011	46	K5252	-	-	-
2011	46	K5253	-	-	-
2011	46	K526-21	13	-	-
2011	46	K526-22	107	-	-
2011	46	K5261	-	-	-
2011	46	K5262	-	-	-
2011	46	K5263	-	-	-
2011	46	K528	-	-	-
2011	46	K5291	60	-	-
2011	46	K5292	-	-	-
2011	46	K5293	-	-	-
2011	46	K530	-	-	-
2011	46	K530-2	-	-	-
2011	46	K5312	-	-	-
2011	46	K5321	-	-	-
2011	46	K533	69	-	-
2011	46	K533-2	146	14	9.6%
2011	46	K5351	-	-	-
2011	46	K537-2	-	-	-
2011	46	K5371	-	-	-
2011	46	K538-2	-	-	-
2011	46	K539	-	-	-
2011	46	K540	-	-	-
2011	46	K542	-	-	-
2011	46	K5441	-	-	-
2011	46	K546	336	-	-
2011	46	K548	44	-	-
2011	46	K549	1989	37	1.9%
2011	46	K550-2	-	-	-
2011	46	K552-21	-	-	-
2011	46	K552-22	68	-	-
2011	46	K5521	-	-	-
2011	46	K5522	109	-	-
2011	46	K553-21	-	-	-
2011	46	K5541	18	-	-
2011	46	K5542	-	-	-
2011	46	K5551	84	-	-
2011	46	K5552	15	-	-
2011	46	K5553	-	-	-
2011	46	K556-2	-	-	-
2011	46	K557-3	-	-	-
2011	46	K5601	21	-	-
2011	46	K5602	34	-	-
2011	46	K5603	38	-	-
2011	46	K5604	-	-	-
2011	46	K5605	-	-	-
2011	46	K5606	-	-	-
2011	46	K5607	68	-	-
2011	46	K5608	27	-	-
2011	46	K5611	21	-	-
2011	46	K5612	31	-	-
2011	46	K5613	-	-	-
2011	46	K5621	-	-	-
2011	46	K5622	-	-	-
2011	46	K563	-	-	-
2011	46	K566	-	-	-
2011	46	K570-2	-	-	-
2011	46	K570-3	13	-	-
2011	46	K5711	-	-	-
2011	46	K5741	14	-	-
2011	46	K5761	26	-	-
2011	46	K5762	-	-	-
2011	46	K579-21	-	-	-
2011	46	K5792	-	-	-
2011	46	K5801	-	-	-
2011	46	K5823	-	-	-
2011	46	K5832	-	-	-
2011	46	K588	-	-	-
2011	46	K5943	-	-	-
2011	46	K5951	160	-	-
2011	46	K5952	113	-	-
2011	46	K596	172	32	18.6%
2011	46	K597-2	232	-	-
2011	46	K597-3	-	-	-
2011	46	K5971	-	-	-
2011	46	K5972	478	-	-
2011	46	K598	-	-	-
2011	46	K599	23	-	-
2011	46	K599-2	-	-	-
2011	46	K599-3	14	-	-
2011	46	K6001	48	18	37.5%
2011	46	K6002	-	-	-
2011	46	K6011	21	-	-
2011	46	K6021	13	*-	*-
2011	46	K606	-	-	-
2011	46	K607-2	12	-	-
2011	46	K607-3	-	-	-
2011	46	K6071	-	-	-
2011	46	K6072	58	-	-
2011	46	K608-2	-	-	-
2011	46	K608-3	175	-	-
2011	46	K6082	22	-	-
2011	46	K609-2	78	-	-
2011	46	K6092	65	-	-
2011	46	K6093	-	-	-
2011	46	K610-2	-	-	-
2011	46	K610-3	377	20	5.3%
2011	46	K610-4	-	-	-
2011	46	K610-5	-	-	-
2011	46	K6101	21	-	-
2011	46	K6103	-	-	-
2011	46	K6104	-	-	-
2011	46	K6105	17	-	-
2011	46	K6111	13	-	-
2011	46	K6112	97	-	-
2011	46	K6113	270	26	9.6%
2011	46	K613	16	-	-
2011	46	K6141	-	-	-
2011	46	K6143	-	-	-
2011	46	K6144	-	-	-
2011	46	K6145	71	-	-
2011	46	K615	1544	30	1.9%
2011	46	K615-2	-	-	-
2011	46	K616	377	11	2.9%
2011	46	K617-2	-	-	-
2011	46	K6171	328	-	-
2011	46	K6172	-	-	-
2011	46	K6173	23	-	-
2011	46	K6181	52	16	30.8%
2011	46	K6182	107	27	25.2%
2011	46	K619-2	-	-	-
2011	46	K6191	-	-	-
2011	46	K6192	-	-	-
2011	46	K620	64	-	-
2011	46	K6234	-	-	-
2011	46	K6251	-	-	-
2011	46	K6252	-	-	-
2011	46	K6261	85	-	-
2011	46	K6262	47	-	-
2011	46	K6272	-	-	-
2011	46	K6273	-	-	-
2011	46	K6274	-	-	-
2011	46	K6276	-	-	-
2011	46	K6277	-	-	-
2011	46	K6278	-	-	-
2011	46	K628	-	-	-
2011	46	K630	-	-	-
2011	46	K6312	-	-	-
2011	46	K6321	-	-	-
2011	46	K6322	-	-	-
2011	46	K6331	97	-	-
2011	46	K6332	-	-	-
2011	46	K6333	41	-	-
2011	46	K6334	-	-	-
2011	46	K6335	1306	-	-
2011	46	K6336	56	-	-
2011	46	K6338	28	-	-
2011	46	K6339	-	-	-
2011	46	K634	88	-	-
2011	46	K635	168	69	41.1%
2011	46	K635-3	16	-	-
2011	46	K636	81	-	-
2011	46	K637-2	25	-	-
2011	46	K6371	-	-	-
2011	46	K6372	-	-	-
2011	46	K6373	-	-	-
2011	46	K6374	-	-	-
2011	46	K638	-	-	-
2011	46	K639	155	19	12.3%
2011	46	K639-2	-	-	-
2011	46	K6401	-	-	-
2011	46	K6402	-	-	-
2011	46	K641	-	-	-
2011	46	K6421	18	-	-
2011	46	K6422	-	-	-
2011	46	K643	17	-	-
2011	46	K646	-	-	-
2011	46	K647	41	-	-
2011	46	K647-2	16	-	-
2011	46	K651	42	-	-
2011	46	K652	-	-	-
2011	46	K653-2	-	-	-
2011	46	K653-3	58	-	-
2011	46	K6531	42	-	-
2011	46	K6532	384	-	-
2011	46	K6533	-	-	-
2011	46	K6534	203	-	-
2011	46	K654	820	65	7.9%
2011	46	K654-2	-	-	-
2011	46	K654-3	12	-	-
2011	46	K655-21	-	-	-
2011	46	K655-22	153	-	-
2011	46	K655-3	-	-	-
2011	46	K655-42	20	-	-
2011	46	K6551	11	-	-
2011	46	K6552	191	-	-
2011	46	K657-22	40	-	-
2011	46	K6572	187	-	-
2011	46	K661	-	-	-
2011	46	K662	40	-	-
2011	46	K664	972	119	12.2%
2011	46	K665	-	-	-
2011	46	K666	-	-	-
2011	46	K667	-	-	-
2011	46	K667-2	-	-	-
2011	46	K669	-	-	-
2011	46	K671-21	-	-	-
2011	46	K6711	46	-	-
2011	46	K6712	-	-	-
2011	46	K672	158	-	-
2011	46	K672-2	1042	-	-
2011	46	K673	-	-	-
2011	46	K674	-	-	-
2011	46	K6751	33	-	-
2011	46	K6752	-	-	-
2011	46	K6753	-	-	-
2011	46	K677	-	-	-
2011	46	K677-21	-	-	-
2011	46	K677-22	-	-	-
2011	46	K678	-	-	-
2011	46	K680	-	-	-
2011	46	K681	53	-	-
2011	46	K682-2	216	35	16.2%
2011	46	K6822	60	11	18.3%
2011	46	K684	-	-	-
2011	46	K685	140	-	-
2011	46	K686	40	-	-
2011	46	K6871	272	12	4.4%
2011	46	K6872	151	-	-
2011	46	K688	1003	56	5.6%
2011	46	K689	13	-	-
2011	46	K690	-	-	-
2011	46	K691-2	41	-	-
2011	46	K6911	-	-	-
2011	46	K692-2	-	-	-
2011	46	K693	-	-	-
2011	46	K695-21	21	-	-
2011	46	K695-22	-	-	-
2011	46	K6951	62	-	-
2011	46	K6952	52	-	-
2011	46	K6953	43	-	-
2011	46	K6954	12	-	-
2011	46	K6955	-	-	-
2011	46	K697-2	-	-	-
2011	46	K697-3	179	-	-
2011	46	K6972	-	-	-
2011	46	K6992	-	-	-
2011	46	K700	-	-	-
2011	46	K701	-	-	-
2011	46	K7021ｲ	-	-	-
2011	46	K7021ﾛ	-	-	-
2011	46	K7022	15	-	-
2011	46	K7023	10	-	-
2011	46	K7024	-	-	-
2011	46	K7031	13	-	-
2011	46	K7032	49	-	-
2011	46	K7033	15	-	-
2011	46	K7034	-	-	-
2011	46	K704	-	-	-
2011	46	K706	-	-	-
2011	46	K7071	-	-	-
2011	46	K710	-	-	-
2011	46	K711	15	-	-
2011	46	K711-2	-	-	-
2011	46	K713	-	-	-
2011	46	K714	99	-	-
2011	46	K714-2	56	-	-
2011	46	K7151	60	-	-
2011	46	K7152	-	-	-
2011	46	K716-2	28	-	-
2011	46	K7161	157	13	8.3%
2011	46	K7162	18	-	-
2011	46	K717	-	-	-
2011	46	K718-21	255	-	-
2011	46	K718-22	132	-	-
2011	46	K7181	95	-	-
2011	46	K7182	106	-	-
2011	46	K719-21	66	-	-
2011	46	K719-22	-	-	-
2011	46	K719-3	254	-	-
2011	46	K7191	97	-	-
2011	46	K7192	32	-	-
2011	46	K7193	335	12	3.6%
2011	46	K720	-	-	-
2011	46	K721-21	368	-	-
2011	46	K721-22	55	-	-
2011	46	K721-3	-	-	-
2011	46	K7211	2632	-	-
2011	46	K7212	396	-	-
2011	46	K722	198	-	-
2011	46	K724	-	-	-
2011	46	K725	12	-	-
2011	46	K726	110	16	14.5%
2011	46	K7291	-	-	-
2011	46	K7292	-	-	-
2011	46	K7301	-	-	-
2011	46	K7302	-	-	-
2011	46	K7311	-	-	-
2011	46	K7312	-	-	-
2011	46	K7321	-	-	-
2011	46	K7322	77	-	-
2011	46	K734	-	-	-
2011	46	K735	-	-	-
2011	46	K735-2	69	-	-
2011	46	K7361	-	-	-
2011	46	K7362	-	-	-
2011	46	K7381	-	-	-
2011	46	K739-2	-	-	-
2011	46	K7391	48	-	-
2011	46	K7393	-	-	-
2011	46	K740-21	65	-	-
2011	46	K740-22	162	-	-
2011	46	K740-23	22	-	-
2011	46	K7401	84	-	-
2011	46	K7402	122	-	-
2011	46	K7403	-	-	-
2011	46	K7404	43	-	-
2011	46	K7421	59	-	-
2011	46	K7422	-	-	-
2011	46	K743-2	-	-	-
2011	46	K743-3	-	-	-
2011	46	K743-4	-	-	-
2011	46	K7431	-	-	-
2011	46	K7432	104	-	-
2011	46	K7433	15	-	-
2011	46	K7434	392	-	-
2011	46	K7435	-	-	-
2011	46	K744	-	-	-
2011	46	K745	41	-	-
2011	46	K746-2	-	-	-
2011	46	K7461	26	-	-
2011	46	K7462	204	-	-
2011	46	K747	10	-	-
2011	46	K7481	-	-	-
2011	46	K749	-	-	-
2011	46	K7512	-	-	-
2011	46	K7513	-	-	-
2011	46	K7521	61	-	-
2011	46	K753	-	-	-
2011	46	K754	-	-	-
2011	46	K754-2	27	-	-
2011	46	K756	-	-	-
2011	46	K757-2	-	-	-
2011	46	K758	-	-	-
2011	46	K761	-	-	-
2011	46	K764	-	-	-
2011	46	K766	-	-	-
2011	46	K767	-	-	-
2011	46	K768	130	-	-
2011	46	K769	-	-	-
2011	46	K769-2	-	-	-
2011	46	K771	15	-	-
2011	46	K772	12	-	-
2011	46	K772-2	-	-	-
2011	46	K773	135	-	-
2011	46	K773-2	58	-	-
2011	46	K773-3	-	-	-
2011	46	K775	96	18	18.8%
2011	46	K778	-	-	-
2011	46	K779-3	-	-	-
2011	46	K780	-	-	-
2011	46	K780-2	-	-	-
2011	46	K781	127	-	-
2011	46	K7821	-	-	-
2011	46	K783	30	-	-
2011	46	K783-2	199	21	10.6%
2011	46	K783-3	20	-	-
2011	46	K784	-	-	-
2011	46	K785	-	-	-
2011	46	K786	-	-	-
2011	46	K787	-	-	-
2011	46	K790	-	-	-
2011	46	K793	-	-	-
2011	46	K794-2	-	-	-
2011	46	K795	-	-	-
2011	46	K797	52	-	-
2011	46	K7981	75	-	-
2011	46	K7982	-	-	-
2011	46	K800	-	-	-
2011	46	K800-2	38	-	-
2011	46	K800-3	-	-	-
2011	46	K8012	-	-	-
2011	46	K802	-	-	-
2011	46	K802-21	32	-	-
2011	46	K802-22	-	-	-
2011	46	K8031	-	-	-
2011	46	K8032	-	-	-
2011	46	K8034	18	-	-
2011	46	K8035	13	-	-
2011	46	K8036	495	-	-
2011	46	K804	14	-	-
2011	46	K805	48	-	-
2011	46	K807	-	-	-
2011	46	K809-2	12	-	-
2011	46	K812-21	-	-	-
2011	46	K813	-	-	-
2011	46	K8151	-	-	-
2011	46	K8152	-	-	-
2011	46	K816	-	-	-
2011	46	K8172	-	-	-
2011	46	K8181	-	-	-
2011	46	K819	15	-	-
2011	46	K821	35	-	-
2011	46	K821-2	-	-	-
2011	46	K821-3	15	-	-
2011	46	K822	-	-	-
2011	46	K8231	-	-	-
2011	46	K8232	-	-	-
2011	46	K824	-	-	-
2011	46	K826-2	-	-	-
2011	46	K826-3	-	-	-
2011	46	K8271	-	-	-
2011	46	K8281	12	-	-
2011	46	K8282	21	-	-
2011	46	K830	16	-	-
2011	46	K832	-	-	-
2011	46	K833	19	-	-
2011	46	K834	-	-	-
2011	46	K834-2	-	-	-
2011	46	K8351	-	-	-
2011	46	K8352	15	-	-
2011	46	K836	67	-	-
2011	46	K8381	-	-	-
2011	46	K8382	-	-	-
2011	46	K841	233	-	-
2011	46	K843	206	-	-
2011	46	K843-2	-	-	-
2011	46	K843-3	17	-	-
2011	46	K844	-	-	-
2011	46	K845	-	-	-
2011	46	K846	-	-	-
2011	46	K848	-	-	-
2011	46	K849	-	-	-
2011	46	K8501	-	-	-
2011	46	K8502	-	-	-
2011	46	K851-2	-	-	-
2011	46	K851-31	-	-	-
2011	46	K8511	-	-	-
2011	46	K8521	-	-	-
2011	46	K8523	-	-	-
2011	46	K8531	-	-	-
2011	46	K856-4	-	-	-
2011	46	K857	-	-	-
2011	46	K858	-	-	-
2011	46	K860	-	-	-
2011	46	K860-2	-	-	-
2011	46	K861	65	-	-
2011	46	K863-2	-	-	-
2011	46	K8651	-	-	-
2011	46	K8654	77	-	-
2011	46	K866	-	-	-
2011	46	K867	274	-	-
2011	46	K867-3	17	-	-
2011	46	K867-4	-	-	-
2011	46	K871	-	-	-
2011	46	K872-2	60	-	-
2011	46	K872-3	53	-	-
2011	46	K8721	88	-	-
2011	46	K8722	-	-	-
2011	46	K873	32	-	-
2011	46	K877	375	-	-
2011	46	K877-2	45	-	-
2011	46	K879	173	-	-
2011	46	K883-21	-	-	-
2011	46	K883-22	-	-	-
2011	46	K885	-	-	-
2011	46	K8861	-	-	-
2011	46	K8862	-	-	-
2011	46	K887-32	-	-	-
2011	46	K8871	-	-	-
2011	46	K8872	-	-	-
2011	46	K888-21	-	-	-
2011	46	K888-22	-	-	-
2011	46	K8881	205	-	-
2011	46	K8882	287	-	-
2011	46	K889	122	-	-
2011	46	K892	-	-	-
2011	46	K893	77	-	-
2011	46	K895	27	-	-
2011	46	K8961	51	-	-
2011	46	K8962	-	-	-
2011	46	K8963	-	-	-
2011	46	K8964	-	-	-
2011	46	K897	11	-	-
2011	46	K8981	527	-	-
2011	46	K8982	620	-	-
2011	46	K8983	40	-	-
2011	46	K901	-	-	-
2011	46	K902	14	-	-
2011	46	K904	-	-	-
2011	46	K9051	-	-	-
2011	46	K9062	13	-	-
2011	46	K9063	-	-	-
2011	46	K909-2	11	-	-
2011	46	K9091	110	-	-
2011	46	K9092	-	-	-
2011	46	K911	14	-	-
2011	46	K9121	27	-	-
2011	46	K9122	37	-	-
2011	46	K913-22	-	-	-
2011	46	K9131	286	-	-
2011	46	K9132	159	10	6.3%
2011	46	K9201ｲ	-	-	-
2011	46	K9202	649	125	19.3%
2011	46	K9202ｲ	1544	361	23.4%
2011	46	K9202ﾛ	52	14	26.9%
2011	46	K9203	45	-	-
2011	46	K9203ｲ(1)	211	-	-
2011	46	K9203ｲ(2)	-	-	-
2011	46	K9203ﾛ(1)	-	-	-
2011	46	K9204	-	-	-
2011	46	K9204ｲ(1)	-	-	-
2011	46	K9211ｲ	12	-	-
2011	46	K9212ｲ	-	-	-
2011	46	K9212ﾛ	20	-	-
2011	46	K9221ｲ	31	-	-
2011	46	K9222ｲ	-	-	-
2011	46	K9222ﾛ	19	-	-
2011	46	K9223	-	-	-
2011	46	K923	61	-	-
2011	46	k664	-	-	-
2011	47	K000-21	-	-	-
2011	47	K000-22	-	-	-
2011	47	K000-23	-	-	-
2011	47	K000-25	-	-	-
2011	47	K000-26	-	-	-
2011	47	K000-27	-	-	-
2011	47	K0001	165	-	-
2011	47	K0002	133	-	-
2011	47	K0003	120	-	-
2011	47	K0004	456	29	6.4%
2011	47	K0005	140	-	-
2011	47	K0006	42	-	-
2011	47	K0011	268	14	5.2%
2011	47	K0012	22	-	-
2011	47	K0013	-	-	-
2011	47	K0021	54	-	-
2011	47	K0022	41	-	-
2011	47	K0023	-	-	-
2011	47	K0031	-	-	-
2011	47	K0032	-	-	-
2011	47	K0033	-	-	-
2011	47	K0041	-	-	-
2011	47	K0042	-	-	-
2011	47	K0043	-	-	-
2011	47	K0051	61	-	-
2011	47	K0052	68	-	-
2011	47	K0053	56	-	-
2011	47	K0061	46	-	-
2011	47	K0062	65	-	-
2011	47	K0063	91	-	-
2011	47	K0071	-	-	-
2011	47	K0072	144	-	-
2011	47	K0081	25	-	-
2011	47	K0092	-	-	-
2011	47	K0093	-	-	-
2011	47	K0101	18	-	-
2011	47	K0102	32	-	-
2011	47	K0111	-	-	-
2011	47	K0112	-	-	-
2011	47	K013-21	23	-	-
2011	47	K013-22	16	-	-
2011	47	K013-23	-	-	-
2011	47	K013-24	-	-	-
2011	47	K0131	21	-	-
2011	47	K0132	18	-	-
2011	47	K0133	14	-	-
2011	47	K0134	13	-	-
2011	47	K0151	35	-	-
2011	47	K0152	19	-	-
2011	47	K0153	13	-	-
2011	47	K016	51	-	-
2011	47	K017	12	-	-
2011	47	K019	-	-	-
2011	47	K020	24	-	-
2011	47	K022	-	-	-
2011	47	K023	16	-	-
2011	47	K026	-	-	-
2011	47	K0271	-	-	-
2011	47	K0272	-	-	-
2011	47	K028	42	-	-
2011	47	K029	23	-	-
2011	47	K0301	116	-	-
2011	47	K0302	38	-	-
2011	47	K0311	20	-	-
2011	47	K0332	-	-	-
2011	47	K034	-	-	-
2011	47	K035	10	-	-
2011	47	K035-2	28	-	-
2011	47	K037	90	-	-
2011	47	K037-2	78	-	-
2011	47	K038	11	-	-
2011	47	K0391	-	-	-
2011	47	K0392	-	-	-
2011	47	K040-2	-	-	-
2011	47	K0401	-	-	-
2011	47	K0402	-	-	-
2011	47	K042	-	-	-
2011	47	K043-31	-	-	-
2011	47	K043-32	-	-	-
2011	47	K043-33	18	-	-
2011	47	K0431	-	-	-
2011	47	K0432	-	-	-
2011	47	K0433	-	-	-
2011	47	K0441	24	-	-
2011	47	K0442	46	-	-
2011	47	K0443	16	-	-
2011	47	K0451	42	-	-
2011	47	K0452	52	-	-
2011	47	K0453	57	-	-
2011	47	K0461	1589	14	0.9%
2011	47	K0462	741	-	-
2011	47	K0463	361	-	-
2011	47	K047	-	-	-
2011	47	K047-2	-	-	-
2011	47	K047-3	-	-	-
2011	47	K0481	228	-	-
2011	47	K0482	396	-	-
2011	47	K0483	203	-	-
2011	47	K0491	-	-	-
2011	47	K0492	-	-	-
2011	47	K0493	23	-	-
2011	47	K0501	-	-	-
2011	47	K0502	-	-	-
2011	47	K0503	10	-	-
2011	47	K0521	17	-	-
2011	47	K0522	17	-	-
2011	47	K0523	15	-	-
2011	47	K0531	-	-	-
2011	47	K0532	-	-	-
2011	47	K0533	-	-	-
2011	47	K0541	16	-	-
2011	47	K0542	-	-	-
2011	47	K0543	-	-	-
2011	47	K055-3	-	-	-
2011	47	K0561	-	-	-
2011	47	K0562	26	-	-
2011	47	K0563	16	-	-
2011	47	K0571	-	-	-
2011	47	K0572	12	-	-
2011	47	K0573	-	-	-
2011	47	K0581	-	-	-
2011	47	K0582	-	-	-
2011	47	K0583	-	-	-
2011	47	K0584	-	-	-
2011	47	K0591	38	-	-
2011	47	K0593	23	-	-
2011	47	K060-31	49	-	-
2011	47	K060-32	16	-	-
2011	47	K060-33	14	-	-
2011	47	K0601	-	-	-
2011	47	K0602	-	-	-
2011	47	K0603	-	-	-
2011	47	K0611	48	-	-
2011	47	K0612	10	-	-
2011	47	K0613	10	-	-
2011	47	K0621	-	-	-
2011	47	K0631	23	-	-
2011	47	K0632	16	-	-
2011	47	K0633	27	-	-
2011	47	K065-21	-	-	-
2011	47	K0651	-	-	-
2011	47	K0652	26	-	-
2011	47	K0653	-	-	-
2011	47	K066-21	138	-	-
2011	47	K066-22	-	-	-
2011	47	K066-31	-	-	-
2011	47	K066-32	-	-	-
2011	47	K066-41	-	-	-
2011	47	K066-5	-	-	-
2011	47	K0661	13	-	-
2011	47	K0662	21	-	-
2011	47	K0663	-	-	-
2011	47	K067-21	19	-	-
2011	47	K067-22	-	-	-
2011	47	K0671	-	-	-
2011	47	K0672	-	-	-
2011	47	K068-2	291	-	-
2011	47	K069-2	-	-	-
2011	47	K069-3	43	-	-
2011	47	K0701	31	-	-
2011	47	K0702	-	-	-
2011	47	K0723	-	-	-
2011	47	K0731	83	-	-
2011	47	K0732	256	-	-
2011	47	K0733	28	-	-
2011	47	K074-21	-	-	-
2011	47	K074-22	-	-	-
2011	47	K074-23	-	-	-
2011	47	K0741	-	-	-
2011	47	K0742	-	-	-
2011	47	K0743	10	-	-
2011	47	K0751	-	-	-
2011	47	K0761	10	-	-
2011	47	K0762	-	-	-
2011	47	K0763	-	-	-
2011	47	K0771	-	-	-
2011	47	K0772	-	-	-
2011	47	K0782	-	-	-
2011	47	K0783	16	-	-
2011	47	K079-21	358	-	-
2011	47	K079-23	-	-	-
2011	47	K0791	-	-	-
2011	47	K0793	18	-	-
2011	47	K080-2	-	-	-
2011	47	K080-3	11	-	-
2011	47	K080-4	101	-	-
2011	47	K0801	63	-	-
2011	47	K0802	34	-	-
2011	47	K0803	14	-	-
2011	47	K0811	624	-	-
2011	47	K0812	-	-	-
2011	47	K082-21	12	-	-
2011	47	K082-22	-	-	-
2011	47	K082-31	36	-	-
2011	47	K082-32	-	-	-
2011	47	K082-33	-	-	-
2011	47	K0821	1466	-	-
2011	47	K0822	-	-	-
2011	47	K0823	13	-	-
2011	47	K083	38	-	-
2011	47	K0842	112	14	12.5%
2011	47	K0843	43	-	-
2011	47	K0851	-	-	-
2011	47	K0852	-	-	-
2011	47	K0853	-	-	-
2011	47	K0861	-	-	-
2011	47	K0871	31	-	-
2011	47	K0872	-	-	-
2011	47	K0882	17	-	-
2011	47	K089	-	-	-
2011	47	K0901	-	-	-
2011	47	K0911	12	-	-
2011	47	K0912	21	-	-
2011	47	K093	52	-	-
2011	47	K097	-	-	-
2011	47	K099	-	-	-
2011	47	K099-21	-	-	-
2011	47	K099-22	-	-	-
2011	47	K1001	-	-	-
2011	47	K1002	15	-	-
2011	47	K1011	-	-	-
2011	47	K1012	-	-	-
2011	47	K1021	-	-	-
2011	47	K1022	-	-	-
2011	47	K1032	-	-	-
2011	47	K105	-	-	-
2011	47	K108	-	-	-
2011	47	K110-2	-	-	-
2011	47	K112	-	-	-
2011	47	K113	-	-	-
2011	47	K116	-	-	-
2011	47	K118	-	-	-
2011	47	K119	-	-	-
2011	47	K125	-	-	-
2011	47	K1261	-	-	-
2011	47	K1262	-	-	-
2011	47	K128	16	-	-
2011	47	K131	149	-	-
2011	47	K132	641	-	-
2011	47	K133	-	-	-
2011	47	K134-22	-	-	-
2011	47	K1341	-	-	-
2011	47	K1342	171	-	-
2011	47	K1343	-	-	-
2011	47	K1344	-	-	-
2011	47	K135	-	-	-
2011	47	K136	-	-	-
2011	47	K1381	-	-	-
2011	47	K140	-	-	-
2011	47	K141-2	14	-	-
2011	47	K142-21	-	-	-
2011	47	K1421	25	-	-
2011	47	K1422	94	-	-
2011	47	K1423	88	-	-
2011	47	K1424	-	-	-
2011	47	K144	11	-	-
2011	47	K145	55	17	30.9%
2011	47	K147	13	-	-
2011	47	K148	-	-	-
2011	47	K1491	-	-	-
2011	47	K1492	21	-	-
2011	47	K150	-	-	-
2011	47	K151-2	-	-	-
2011	47	K152	-	-	-
2011	47	K1541	-	-	-
2011	47	K159	-	-	-
2011	47	K160-2	-	-	-
2011	47	K161	-	-	-
2011	47	K162	-	-	-
2011	47	K164-2	355	10	2.8%
2011	47	K164-4	11	-	-
2011	47	K1641	22	-	-
2011	47	K1642	53	14	26.4%
2011	47	K1643	107	14	13.1%
2011	47	K166	-	-	-
2011	47	K1691	-	-	-
2011	47	K1692	129	-	-
2011	47	K171	27	-	-
2011	47	K172	-	-	-
2011	47	K173	-	-	-
2011	47	K174-2	-	-	-
2011	47	K1741	-	-	-
2011	47	K1742	83	-	-
2011	47	K1761	-	-	-
2011	47	K1771	144	-	-
2011	47	K1772	24	-	-
2011	47	K178-2	-	-	-
2011	47	K178-31	-	-	-
2011	47	K1781	159	-	-
2011	47	K1782	11	-	-
2011	47	K179	-	-	-
2011	47	K1801	-	-	-
2011	47	K1802	-	-	-
2011	47	K1803	28	-	-
2011	47	K1821	32	-	-
2011	47	K1822	18	-	-
2011	47	K186	11	-	-
2011	47	K188	52	-	-
2011	47	K189	16	-	-
2011	47	K190-3	-	-	-
2011	47	K190-5	-	-	-
2011	47	K1911	28	-	-
2011	47	K1912	-	-	-
2011	47	K193-32	-	-	-
2011	47	K193-33	-	-	-
2011	47	K1931	-	-	-
2011	47	K1932	-	-	-
2011	47	K196-2	36	-	-
2011	47	K1962	-	-	-
2011	47	K1963	-	-	-
2011	47	K197	27	-	-
2011	47	K198	-	-	-
2011	47	K200	-	-	-
2011	47	K200-2	-	-	-
2011	47	K202	-	-	-
2011	47	K204	10	-	-
2011	47	K206	-	-	-
2011	47	K209	-	-	-
2011	47	K212	-	-	-
2011	47	K216	-	-	-
2011	47	K217	12	-	-
2011	47	K2191	-	-	-
2011	47	K2192	-	-	-
2011	47	K2193	29	-	-
2011	47	K220	-	-	-
2011	47	K2211	-	-	-
2011	47	K222	-	-	-
2011	47	K2231	17	-	-
2011	47	K224	40	-	-
2011	47	K225-2	-	-	-
2011	47	K225-3	-	-	-
2011	47	K226	-	-	-
2011	47	K227	21	-	-
2011	47	K228	-	-	-
2011	47	K229	-	-	-
2011	47	K235	-	-	-
2011	47	K236	-	-	-
2011	47	K241	-	-	-
2011	47	K2421	-	-	-
2011	47	K2422	26	-	-
2011	47	K2423	15	-	-
2011	47	K2424	-	-	-
2011	47	K2425	-	-	-
2011	47	K245	-	-	-
2011	47	K246	-	-	-
2011	47	K249	-	-	-
2011	47	K255	-	-	-
2011	47	K257	-	-	-
2011	47	K259	11	-	-
2011	47	K261	-	-	-
2011	47	K2681	12	-	-
2011	47	K2682	52	-	-
2011	47	K2683	127	-	-
2011	47	K269	-	-	-
2011	47	K270	-	-	-
2011	47	K273	-	-	-
2011	47	K274	-	-	-
2011	47	K275	67	-	-
2011	47	K2761	18	-	-
2011	47	K2762	61	-	-
2011	47	K278	-	-	-
2011	47	K279	17	-	-
2011	47	K2801	375	-	-
2011	47	K2802	179	-	-
2011	47	K281	238	-	-
2011	47	K282-2	-	-	-
2011	47	K2821	2949	-	-
2011	47	K2822	27	-	-
2011	47	K284	-	-	-
2011	47	K2861	-	-	-
2011	47	K2862	-	-	-
2011	47	K287	38	-	-
2011	47	K288	16	-	-
2011	47	K289	-	-	-
2011	47	K291	-	-	-
2011	47	K292	-	-	-
2011	47	K293	-	-	-
2011	47	K294	-	-	-
2011	47	K2962	-	-	-
2011	47	K297	-	-	-
2011	47	K2991	-	-	-
2011	47	K2992	-	-	-
2011	47	K300	180	-	-
2011	47	K304	-	-	-
2011	47	K305	10	-	-
2011	47	K309	191	-	-
2011	47	K311	-	-	-
2011	47	K313	-	-	-
2011	47	K3141	-	-	-
2011	47	K3142	-	-	-
2011	47	K318	71	-	-
2011	47	K319	194	-	-
2011	47	K320	11	-	-
2011	47	K323	-	-	-
2011	47	K327	-	-	-
2011	47	K328	-	-	-
2011	47	K331	50	-	-
2011	47	K331-2	-	-	-
2011	47	K333	43	-	-
2011	47	K333-3	60	-	-
2011	47	K334	-	-	-
2011	47	K334-2	-	-	-
2011	47	K335	-	-	-
2011	47	K336	-	-	-
2011	47	K337	-	-	-
2011	47	K3381	-	-	-
2011	47	K3382	15	-	-
2011	47	K339	-	-	-
2011	47	K340	-	-	-
2011	47	K340-2	-	-	-
2011	47	K341	-	-	-
2011	47	K342	14	-	-
2011	47	K3431	-	-	-
2011	47	K3432	-	-	-
2011	47	K344	-	-	-
2011	47	K347	69	-	-
2011	47	K347-2	-	-	-
2011	47	K349	-	-	-
2011	47	K352	-	-	-
2011	47	K352-2	32	-	-
2011	47	K353	-	-	-
2011	47	K356	-	-	-
2011	47	K357	-	-	-
2011	47	K358	65	-	-
2011	47	K359	-	-	-
2011	47	K360	-	-	-
2011	47	K361	19	-	-
2011	47	K362	41	-	-
2011	47	K363	-	-	-
2011	47	K364	67	-	-
2011	47	K365	-	-	-
2011	47	K367	-	-	-
2011	47	K368	28	-	-
2011	47	K3691	-	-	-
2011	47	K3692	-	-	-
2011	47	K370	-	-	-
2011	47	K3711	-	-	-
2011	47	K3712	-	-	-
2011	47	K3721	-	-	-
2011	47	K3731	-	-	-
2011	47	K374	-	-	-
2011	47	K3752	-	-	-
2011	47	K376	-	-	-
2011	47	K3771	-	-	-
2011	47	K3772	345	-	-
2011	47	K378	-	-	-
2011	47	K3791	-	-	-
2011	47	K384	-	-	-
2011	47	K384-2	-	-	-
2011	47	K386	355	112	31.5%
2011	47	K387	-	-	-
2011	47	K3892	25	-	-
2011	47	K3901	-	-	-
2011	47	K3902	-	-	-
2011	47	K3911	-	-	-
2011	47	K392	-	-	-
2011	47	K392-2	-	-	-
2011	47	K3932	32	-	-
2011	47	K3941	-	-	-
2011	47	K3942	-	-	-
2011	47	K395	17	-	-
2011	47	K396	-	-	-
2011	47	K3981	-	-	-
2011	47	K3983	-	-	-
2011	47	K399	-	-	-
2011	47	K4001	-	-	-
2011	47	K4002	-	-	-
2011	47	K401	12	-	-
2011	47	K403-23	-	-	-
2011	47	K403-24	-	-	-
2011	47	K4031	-	-	-
2011	47	K4042	-	-	-
2011	47	K4043	-	-	-
2011	47	K407-2	-	-	-
2011	47	K4073ｲ	-	-	-
2011	47	K409	-	-	-
2011	47	K410	-	-	-
2011	47	K412	-	-	-
2011	47	K4131	-	-	-
2011	47	K4132	-	-	-
2011	47	K414-2	13	-	-
2011	47	K4151	-	-	-
2011	47	K4152	-	-	-
2011	47	K418-2	-	-	-
2011	47	K419	12	-	-
2011	47	K4211	-	-	-
2011	47	K4212	-	-	-
2011	47	K422	-	-	-
2011	47	K424	-	-	-
2011	47	K425	-	-	-
2011	47	K426-21	-	-	-
2011	47	K426-23	-	-	-
2011	47	K4261	-	-	-
2011	47	K4262	-	-	-
2011	47	K4263	-	-	-
2011	47	K427	32	-	-
2011	47	K428	-	-	-
2011	47	K4291	-	-	-
2011	47	K430	-	-	-
2011	47	K433	-	-	-
2011	47	K434	13	-	-
2011	47	K435	-	-	-
2011	47	K4361	-	-	-
2011	47	K4362	-	-	-
2011	47	K437	-	-	-
2011	47	K4432	-	-	-
2011	47	K4442	-	-	-
2011	47	K448	-	-	-
2011	47	K4501	-	-	-
2011	47	K4502	-	-	-
2011	47	K4503	-	-	-
2011	47	K451	-	-	-
2011	47	K452	-	-	-
2011	47	K453	-	-	-
2011	47	K454	13	-	-
2011	47	K455	-	-	-
2011	47	K4571	59	-	-
2011	47	K4572	19	-	-
2011	47	K4581	-	-	-
2011	47	K4582	-	-	-
2011	47	K4611	71	-	-
2011	47	K4612	11	-	-
2011	47	K462	16	-	-
2011	47	K4631	67	-	-
2011	47	K4632	49	-	-
2011	47	K4641	28	-	-
2011	47	K4642	-	-	-
2011	47	K467	22	-	-
2011	47	K4691	22	-	-
2011	47	K4692	-	-	-
2011	47	K470	-	-	-
2011	47	K471	-	-	-
2011	47	K472	-	-	-
2011	47	K474-2	-	-	-
2011	47	K474-3	43	-	-
2011	47	K4741	29	-	-
2011	47	K4742	20	-	-
2011	47	K475	-	-	-
2011	47	K476-2	-	-	-
2011	47	K476-31	-	-	-
2011	47	K476-32	-	-	-
2011	47	K4761	17	-	-
2011	47	K4762	284	-	-
2011	47	K4763	97	-	-
2011	47	K4764	77	-	-
2011	47	K4765	95	-	-
2011	47	K4766	-	-	-
2011	47	K4767	-	-	-
2011	47	K477	-	-	-
2011	47	K478	-	-	-
2011	47	K4822	-	-	-
2011	47	K4841	-	-	-
2011	47	K4842	-	-	-
2011	47	K485	-	-	-
2011	47	K486	-	-	-
2011	47	K4873	12	-	-
2011	47	K488	-	-	-
2011	47	K494	-	-	-
2011	47	K496-2	11	-	-
2011	47	K496-4	10	-	-
2011	47	K4961	-	-	-
2011	47	K4962	-	-	-
2011	47	K497	-	-	-
2011	47	K4982	-	-	-
2011	47	K501-2	-	-	-
2011	47	K502	-	-	-
2011	47	K502-21	-	-	-
2011	47	K502-22	-	-	-
2011	47	K503	-	-	-
2011	47	K504	18	-	-
2011	47	K505	-	-	-
2011	47	K508	-	-	-
2011	47	K508-2	-	-	-
2011	47	K509-2	-	-	-
2011	47	K5091	-	-	-
2011	47	K510	-	-	-
2011	47	K5111	-	-	-
2011	47	K5112	-	-	-
2011	47	K5113	-	-	-
2011	47	K5115	-	-	-
2011	47	K513	147	-	-
2011	47	K513-2	33	-	-
2011	47	K513-3	-	-	-
2011	47	K513-4	-	-	-
2011	47	K514-21	91	-	-
2011	47	K514-22	144	-	-
2011	47	K5141	10	-	-
2011	47	K5142	-	-	-
2011	47	K5143	-	-	-
2011	47	K516	-	-	-
2011	47	K522-2	24	-	-
2011	47	K5221	29	-	-
2011	47	K5222	-	-	-
2011	47	K5223	76	-	-
2011	47	K526-21	-	-	-
2011	47	K526-22	38	-	-
2011	47	K5261	11	-	-
2011	47	K528	-	-	-
2011	47	K5291	25	-	-
2011	47	K5292	10	-	-
2011	47	K5293	-	-	-
2011	47	K530	-	-	-
2011	47	K530-2	-	-	-
2011	47	K5321	-	-	-
2011	47	K5322	-	-	-
2011	47	K533	55	-	-
2011	47	K533-2	189	22	11.6%
2011	47	K5341	-	-	-
2011	47	K5351	-	-	-
2011	47	K537-2	-	-	-
2011	47	K5371	-	-	-
2011	47	K538	-	-	-
2011	47	K538-2	-	-	-
2011	47	K539	10	-	-
2011	47	K540	-	-	-
2011	47	K541	-	-	-
2011	47	K542	-	-	-
2011	47	K5441	-	-	-
2011	47	K5443	-	-	-
2011	47	K545	-	-	-
2011	47	K546	381	13	3.4%
2011	47	K548	49	-	-
2011	47	K549	1982	51	2.6%
2011	47	K550-2	-	-	-
2011	47	K552-21	-	-	-
2011	47	K552-22	170	-	-
2011	47	K5521	-	-	-
2011	47	K5522	59	-	-
2011	47	K553-21	-	-	-
2011	47	K553-22	-	-	-
2011	47	K5531	-	-	-
2011	47	K5541	29	-	-
2011	47	K5542	-	-	-
2011	47	K5551	148	-	-
2011	47	K5552	55	-	-
2011	47	K5553	10	-	-
2011	47	K556-2	-	-	-
2011	47	K557	-	-	-
2011	47	K557-2	-	-	-
2011	47	K557-3	-	-	-
2011	47	K558	-	-	-
2011	47	K559-2	-	-	-
2011	47	K5601	48	-	-
2011	47	K5602	38	-	-
2011	47	K5603	43	-	-
2011	47	K5604	13	-	-
2011	47	K5605	-	-	-
2011	47	K5606	-	-	-
2011	47	K5607	40	-	-
2011	47	K5608	20	-	-
2011	47	K5611	46	-	-
2011	47	K5612	69	-	-
2011	47	K5613	-	-	-
2011	47	K5621	-	-	-
2011	47	K5622	13	-	-
2011	47	K563	-	-	-
2011	47	K566	10	-	-
2011	47	K567-2	-	-	-
2011	47	K5671	-	-	-
2011	47	K5672	-	-	-
2011	47	K570-2	-	-	-
2011	47	K570-3	12	-	-
2011	47	K5702	16	-	-
2011	47	K5711	-	-	-
2011	47	K5712	-	-	-
2011	47	K5741	12	-	-
2011	47	K5761	25	-	-
2011	47	K578	-	-	-
2011	47	K579-22	-	-	-
2011	47	K5792	-	-	-
2011	47	K5801	-	-	-
2011	47	K5811	-	-	-
2011	47	K5813	-	-	-
2011	47	K5822	-	-	-
2011	47	K5832	-	-	-
2011	47	K5842	-	-	-
2011	47	K5861	10	-	-
2011	47	K5862	-	-	-
2011	47	K588	-	-	-
2011	47	K592	-	-	-
2011	47	K5942	-	-	-
2011	47	K5943	-	-	-
2011	47	K595-2	-	-	-
2011	47	K5951	-	-	-
2011	47	K5952	196	-	-
2011	47	K596	138	16	11.6%
2011	47	K597-2	145	-	-
2011	47	K597-3	-	-	-
2011	47	K597-4	-	-	-
2011	47	K5971	-	-	-
2011	47	K5972	276	-	-
2011	47	K598	11	-	-
2011	47	K598-2	-	-	-
2011	47	K599	26	-	-
2011	47	K599-2	-	-	-
2011	47	K599-3	16	-	-
2011	47	K599-4	-	-	-
2011	47	K6001	26	13	50.0%
2011	47	K6021	34	24	70.6%
2011	47	K6031	-	-	-
2011	47	K606	-	-	-
2011	47	K607-2	-	-	-
2011	47	K607-3	-	-	-
2011	47	K6071	-	-	-
2011	47	K6072	33	-	-
2011	47	K608-3	72	-	-
2011	47	K6082	16	-	-
2011	47	K609-2	53	-	-
2011	47	K6091	-	-	-
2011	47	K6092	13	-	-
2011	47	K6093	-	-	-
2011	47	K610-2	-	-	-
2011	47	K610-3	387	10	2.6%
2011	47	K610-4	11	-	-
2011	47	K6101	-	-	-
2011	47	K6103	-	-	-
2011	47	K6104	-	-	-
2011	47	K6105	19	-	-
2011	47	K6111	-	-	-
2011	47	K6112	19	-	-
2011	47	K6113	308	17	5.5%
2011	47	K613	14	-	-
2011	47	K6141	-	-	-
2011	47	K6143	17	-	-
2011	47	K6144	-	-	-
2011	47	K6145	131	-	-
2011	47	K615	416	30	7.2%
2011	47	K616	255	-	-
2011	47	K617-2	61	-	-
2011	47	K617-3	-	-	-
2011	47	K6171	204	-	-
2011	47	K6172	-	-	-
2011	47	K6173	-	-	-
2011	47	K6181	-	-	-
2011	47	K6182	62	-	-
2011	47	K619-2	-	-	-
2011	47	K6191	-	-	-
2011	47	K6192	-	-	-
2011	47	K620	37	-	-
2011	47	K621	-	-	-
2011	47	K6231	-	-	-
2011	47	K6232	-	-	-
2011	47	K6233	-	-	-
2011	47	K6234	-	-	-
2011	47	K6251	-	-	-
2011	47	K6252	-	-	-
2011	47	K6261	73	-	-
2011	47	K6262	54	-	-
2011	47	K6271	-	-	-
2011	47	K6272	-	-	-
2011	47	K6274	-	-	-
2011	47	K6276	-	-	-
2011	47	K6277	16	-	-
2011	47	K6278	-	-	-
2011	47	K628	-	-	-
2011	47	K630	10	-	-
2011	47	K6312	-	-	-
2011	47	K6321	-	-	-
2011	47	K6322	-	-	-
2011	47	K6331	97	-	-
2011	47	K6332	-	-	-
2011	47	K6333	59	-	-
2011	47	K6334	-	-	-
2011	47	K6335	1072	-	-
2011	47	K6336	22	-	-
2011	47	K6337	-	-	-
2011	47	K6338	-	-	-
2011	47	K6339	-	-	-
2011	47	K634	78	-	-
2011	47	K635	64	24	37.5%
2011	47	K635-2	-	-	-
2011	47	K635-3	44	-	-
2011	47	K636	58	-	-
2011	47	K637-2	34	-	-
2011	47	K6372	-	-	-
2011	47	K6373	-	-	-
2011	47	K6374	17	-	-
2011	47	K638	-	-	-
2011	47	K639	99	17	17.2%
2011	47	K6401	-	-	-
2011	47	K641	-	-	-
2011	47	K6421	24	-	-
2011	47	K6422	-	-	-
2011	47	K643	23	-	-
2011	47	K645	-	-	-
2011	47	K646	-	-	-
2011	47	K647	46	-	-
2011	47	K647-2	12	-	-
2011	47	K648	-	-	-
2011	47	K651	15	-	-
2011	47	K653-2	-	-	-
2011	47	K653-3	57	-	-
2011	47	K6531	23	-	-
2011	47	K6532	108	-	-
2011	47	K6533	-	-	-
2011	47	K6534	157	-	-
2011	47	K654	744	55	7.4%
2011	47	K654-2	-	-	-
2011	47	K654-3	-	-	-
2011	47	K655-21	-	-	-
2011	47	K655-22	65	-	-
2011	47	K655-42	-	-	-
2011	47	K6551	19	-	-
2011	47	K6552	102	-	-
2011	47	K656	10	-	-
2011	47	K657-22	11	-	-
2011	47	K6571	-	-	-
2011	47	K6572	76	-	-
2011	47	K6593	-	-	-
2011	47	K662	22	-	-
2011	47	K664	1201	99	8.2%
2011	47	K665	-	-	-
2011	47	K666	-	-	-
2011	47	K667	-	-	-
2011	47	K667-2	-	-	-
2011	47	K670	-	-	-
2011	47	K671-21	18	-	-
2011	47	K671-22	-	-	-
2011	47	K6711	32	-	-
2011	47	K6712	-	-	-
2011	47	K672	176	-	-
2011	47	K672-2	1316	-	-
2011	47	K674	-	-	-
2011	47	K6751	14	-	-
2011	47	K6752	-	-	-
2011	47	K6753	-	-	-
2011	47	K677	-	-	-
2011	47	K677-22	-	-	-
2011	47	K678	-	-	-
2011	47	K679	-	-	-
2011	47	K680	-	-	-
2011	47	K681	29	-	-
2011	47	K682-2	106	21	19.8%
2011	47	K6821	-	-	-
2011	47	K6822	-	-	-
2011	47	K684	-	-	-
2011	47	K685	59	-	-
2011	47	K686	112	-	-
2011	47	K6871	324	12	3.7%
2011	47	K6872	159	-	-
2011	47	K688	555	44	7.9%
2011	47	K689	12	-	-
2011	47	K690	-	-	-
2011	47	K691-2	42	-	-
2011	47	K6911	-	-	-
2011	47	K692	-	-	-
2011	47	K692-2	-	-	-
2011	47	K694	-	-	-
2011	47	K695-21	-	-	-
2011	47	K6951	45	-	-
2011	47	K6952	42	-	-
2011	47	K6953	28	-	-
2011	47	K6954	-	-	-
2011	47	K6955	-	-	-
2011	47	K697-2	-	-	-
2011	47	K697-3	72	-	-
2011	47	K697-5	-	-	-
2011	47	K6982	-	-	-
2011	47	K7021ｲ	-	-	-
2011	47	K7021ﾛ	-	-	-
2011	47	K7022	14	-	-
2011	47	K7023	-	-	-
2011	47	K7031	12	-	-
2011	47	K7032	36	-	-
2011	47	K7033	-	-	-
2011	47	K7034	-	-	-
2011	47	K704	-	-	-
2011	47	K706	-	-	-
2011	47	K7071	-	-	-
2011	47	K711	-	-	-
2011	47	K711-2	-	-	-
2011	47	K712	-	-	-
2011	47	K713	-	-	-
2011	47	K714	105	-	-
2011	47	K714-2	19	-	-
2011	47	K7151	59	-	-
2011	47	K7152	-	-	-
2011	47	K716-2	13	-	-
2011	47	K7161	112	-	-
2011	47	K7162	19	-	-
2011	47	K717	-	-	-
2011	47	K718-21	207	-	-
2011	47	K718-22	109	-	-
2011	47	K7181	514	-	-
2011	47	K7182	189	-	-
2011	47	K719-21	44	-	-
2011	47	K719-22	16	-	-
2011	47	K719-3	193	-	-
2011	47	K7191	80	-	-
2011	47	K7192	43	-	-
2011	47	K7193	351	15	4.3%
2011	47	K720	-	-	-
2011	47	K721-21	591	-	-
2011	47	K721-22	98	-	-
2011	47	K721-3	-	-	-
2011	47	K7211	1725	-	-
2011	47	K7212	366	-	-
2011	47	K722	165	-	-
2011	47	K724	11	-	-
2011	47	K725	14	-	-
2011	47	K726	88	13	14.8%
2011	47	K7291	-	-	-
2011	47	K7292	-	-	-
2011	47	K7301	-	-	-
2011	47	K7302	-	-	-
2011	47	K7312	-	-	-
2011	47	K7321	-	-	-
2011	47	K7322	103	-	-
2011	47	K734	-	-	-
2011	47	K735	-	-	-
2011	47	K735-2	14	-	-
2011	47	K7361	-	-	-
2011	47	K7362	-	-	-
2011	47	K737	-	-	-
2011	47	K7381	-	-	-
2011	47	K739-2	-	-	-
2011	47	K7391	21	-	-
2011	47	K7392	-	-	-
2011	47	K7393	-	-	-
2011	47	K740-21	-	-	-
2011	47	K740-22	76	-	-
2011	47	K740-23	-	-	-
2011	47	K7401	25	-	-
2011	47	K7402	100	-	-
2011	47	K7403	17	-	-
2011	47	K7404	35	-	-
2011	47	K741	-	-	-
2011	47	K7421	13	-	-
2011	47	K7422	-	-	-
2011	47	K7423	-	-	-
2011	47	K7424	-	-	-
2011	47	K743-3	-	-	-
2011	47	K743-4	-	-	-
2011	47	K743-6	-	-	-
2011	47	K7431	-	-	-
2011	47	K7432	91	-	-
2011	47	K7433	15	-	-
2011	47	K7434	140	-	-
2011	47	K7435	12	-	-
2011	47	K744	13	-	-
2011	47	K745	35	-	-
2011	47	K746-2	-	-	-
2011	47	K7461	32	-	-
2011	47	K7462	21	-	-
2011	47	K747	20	-	-
2011	47	K7482	-	-	-
2011	47	K749	-	-	-
2011	47	K7501	-	-	-
2011	47	K7511	-	-	-
2011	47	K7512	13	-	-
2011	47	K7513	-	-	-
2011	47	K7514	-	-	-
2011	47	K7521	12	-	-
2011	47	K7522	-	-	-
2011	47	K753	66	-	-
2011	47	K754-2	42	-	-
2011	47	K7551	-	-	-
2011	47	K7552	-	-	-
2011	47	K756	-	-	-
2011	47	K758	-	-	-
2011	47	K763	-	-	-
2011	47	K764	36	-	-
2011	47	K766	-	-	-
2011	47	K768	379	-	-
2011	47	K769	-	-	-
2011	47	K769-2	-	-	-
2011	47	K771	11	-	-
2011	47	K772	27	-	-
2011	47	K772-2	-	-	-
2011	47	K773	96	-	-
2011	47	K773-2	58	-	-
2011	47	K775	67	10	14.9%
2011	47	K778	16	-	-
2011	47	K778-2	-	-	-
2011	47	K779	-	-	-
2011	47	K779-3	-	-	-
2011	47	K780	-	-	-
2011	47	K780-2	25	-	-
2011	47	K781	172	-	-
2011	47	K781-2	-	-	-
2011	47	K7821	-	-	-
2011	47	K783	11	-	-
2011	47	K783-2	497	-	-
2011	47	K783-3	35	-	-
2011	47	K785	-	-	-
2011	47	K786	-	-	-
2011	47	K794-2	-	-	-
2011	47	K795	-	-	-
2011	47	K797	14	-	-
2011	47	K7981	92	-	-
2011	47	K7982	-	-	-
2011	47	K799	-	-	-
2011	47	K800	-	-	-
2011	47	K800-2	20	-	-
2011	47	K800-3	-	-	-
2011	47	K802	29	-	-
2011	47	K802-21	78	-	-
2011	47	K8031	-	-	-
2011	47	K8032	-	-	-
2011	47	K8034	20	-	-
2011	47	K8036	330	-	-
2011	47	K804	13	-	-
2011	47	K805	71	-	-
2011	47	K807	-	-	-
2011	47	K808	-	-	-
2011	47	K809-2	20	-	-
2011	47	K811	-	-	-
2011	47	K812	-	-	-
2011	47	K813	-	-	-
2011	47	K8151	-	-	-
2011	47	K8152	-	-	-
2011	47	K816	-	-	-
2011	47	K8172	-	-	-
2011	47	K8181	-	-	-
2011	47	K8182	-	-	-
2011	47	K819	12	-	-
2011	47	K821	55	-	-
2011	47	K821-2	-	-	-
2011	47	K821-3	-	-	-
2011	47	K822	-	-	-
2011	47	K8232	-	-	-
2011	47	K826	-	-	-
2011	47	K826-2	-	-	-
2011	47	K8271	-	-	-
2011	47	K8272	-	-	-
2011	47	K8281	-	-	-
2011	47	K8282	28	-	-
2011	47	K829	-	-	-
2011	47	K830	49	-	-
2011	47	K830-22	-	-	-
2011	47	K832	-	-	-
2011	47	K833	11	-	-
2011	47	K834	10	-	-
2011	47	K8351	-	-	-
2011	47	K8352	42	-	-
2011	47	K836	79	-	-
2011	47	K836-2	-	-	-
2011	47	K837	-	-	-
2011	47	K8381	-	-	-
2011	47	K8382	-	-	-
2011	47	K841	264	-	-
2011	47	K841-2	22	-	-
2011	47	K843	60	-	-
2011	47	K844	-	-	-
2011	47	K845	-	-	-
2011	47	K848	19	-	-
2011	47	K849	-	-	-
2011	47	K8501	-	-	-
2011	47	K8502	-	-	-
2011	47	K851-2	-	-	-
2011	47	K851-31	-	-	-
2011	47	K8521	10	-	-
2011	47	K8522	-	-	-
2011	47	K8531	-	-	-
2011	47	K8532	-	-	-
2011	47	K854	-	-	-
2011	47	K856	-	-	-
2011	47	K856-4	-	-	-
2011	47	K860	14	-	-
2011	47	K861	374	-	-
2011	47	K863	-	-	-
2011	47	K863-2	-	-	-
2011	47	K8651	-	-	-
2011	47	K8653	11	-	-
2011	47	K8654	60	-	-
2011	47	K866	13	-	-
2011	47	K867	371	-	-
2011	47	K867-3	18	-	-
2011	47	K867-4	-	-	-
2011	47	K871	-	-	-
2011	47	K872-2	70	-	-
2011	47	K872-3	121	-	-
2011	47	K8721	111	-	-
2011	47	K8722	20	-	-
2011	47	K873	42	-	-
2011	47	K876	-	-	-
2011	47	K877	264	-	-
2011	47	K877-2	30	-	-
2011	47	K879	164	-	-
2011	47	K883	-	-	-
2011	47	K883-22	-	-	-
2011	47	K8861	-	-	-
2011	47	K8862	29	-	-
2011	47	K887-21	21	-	-
2011	47	K887-32	-	-	-
2011	47	K8871	10	-	-
2011	47	K8872	-	-	-
2011	47	K888-21	13	-	-
2011	47	K888-22	-	-	-
2011	47	K8881	215	-	-
2011	47	K8882	355	-	-
2011	47	K889	76	-	-
2011	47	K892	-	-	-
2011	47	K893	95	-	-
2011	47	K895	166	-	-
2011	47	K8961	48	-	-
2011	47	K8962	162	-	-
2011	47	K8963	25	-	-
2011	47	K8964	30	-	-
2011	47	K897	40	-	-
2011	47	K8981	1002	-	-
2011	47	K8982	881	-	-
2011	47	K8983	40	-	-
2011	47	K901	70	-	-
2011	47	K902	20	-	-
2011	47	K9031	-	-	-
2011	47	K904	-	-	-
2011	47	K9061	104	-	-
2011	47	K9062	57	-	-
2011	47	K9063	35	-	-
2011	47	K907	-	-	-
2011	47	K909-2	167	-	-
2011	47	K9091	322	-	-
2011	47	K9092	15	-	-
2011	47	K911	23	-	-
2011	47	K9121	30	-	-
2011	47	K9122	86	-	-
2011	47	K913-21	-	-	-
2011	47	K9131	166	-	-
2011	47	K9132	52	-	-
2011	47	K9202	1040	191	18.4%
2011	47	K9202ｲ	1045	219	21.0%
2011	47	K9202ﾛ	68	14	20.6%
2011	47	K9203	12	-	-
2011	47	K9203ｲ(1)	24	-	-
2011	47	K9204	-	-	-
2011	47	K9204ｲ(1)	-	-	-
2011	47	K9212ｲ	-	-	-
2011	47	K9212ﾛ	-	-	-
2011	47	K9221ｲ	13	-	-
2011	47	K9222ｲ	10	-	-
2011	47	K9222ﾛ	11	-	-
2011	47	K9223	-	-	-
2012	01	K000-21	18	-	-
2012	01	K000-22	-	-	-
2012	01	K000-23	-	-	-
2012	01	K000-24	-	-	-
2012	01	K000-25	-	-	-
2012	01	K000-26	-	-	-
2012	01	K000-27	-	-	-
2012	01	K000-28	-	-	-
2012	01	K0001	581	39	6.7%
2012	01	K0002	293	12	4.1%
2012	01	K0003	279	16	5.7%
2012	01	K0004	895	78	8.7%
2012	01	K0005	243	15	6.2%
2012	01	K0006	92	-	-
2012	01	K0011	652	45	6.9%
2012	01	K0012	77	-	-
2012	01	K0013	39	-	-
2012	01	K0021	92	-	-
2012	01	K0022	65	-	-
2012	01	K0023	12	-	-
2012	01	K0031	39	-	-
2012	01	K0032	47	-	-
2012	01	K0033	84	-	-
2012	01	K0041	10	-	-
2012	01	K0042	-	-	-
2012	01	K0043	27	-	-
2012	01	K0051	346	-	-
2012	01	K0052	328	-	-
2012	01	K0053	268	-	-
2012	01	K006-32	-	-	-
2012	01	K006-41	-	-	-
2012	01	K006-42	-	-	-
2012	01	K006-44	-	-	-
2012	01	K0061	243	-	-
2012	01	K0062	257	-	-
2012	01	K0063	370	-	-
2012	01	K007-2	70	-	-
2012	01	K0071	20	-	-
2012	01	K0072	709	-	-
2012	01	K0081	64	-	-
2012	01	K0091	-	-	-
2012	01	K0092	-	-	-
2012	01	K0094	-	-	-
2012	01	K0101	73	-	-
2012	01	K0102	86	-	-
2012	01	K0111	30	-	-
2012	01	K0112	-	-	-
2012	01	K013-21	108	-	-
2012	01	K013-22	44	-	-
2012	01	K013-23	-	-	-
2012	01	K013-24	-	-	-
2012	01	K0131	48	-	-
2012	01	K0132	90	-	-
2012	01	K0133	61	-	-
2012	01	K0134	105	-	-
2012	01	K0151	103	-	-
2012	01	K0152	80	-	-
2012	01	K0153	56	-	-
2012	01	K016	165	10	6.1%
2012	01	K017	46	-	-
2012	01	K019	11	-	-
2012	01	K020	-	-	-
2012	01	K0211	-	-	-
2012	01	K0212	-	-	-
2012	01	K022	-	-	-
2012	01	K023	13	-	-
2012	01	K024	-	-	-
2012	01	K025	-	-	-
2012	01	K026	-	-	-
2012	01	K0271	-	-	-
2012	01	K0272	-	-	-
2012	01	K028	149	-	-
2012	01	K029	43	-	-
2012	01	K0301	501	-	-
2012	01	K0302	126	-	-
2012	01	K0311	84	-	-
2012	01	K0312	-	-	-
2012	01	K0332	-	-	-
2012	01	K034	21	-	-
2012	01	K035	30	-	-
2012	01	K035-2	44	-	-
2012	01	K037	171	-	-
2012	01	K037-2	498	-	-
2012	01	K038	19	-	-
2012	01	K0391	30	-	-
2012	01	K0392	18	-	-
2012	01	K040-2	13	-	-
2012	01	K0401	82	-	-
2012	01	K0402	36	-	-
2012	01	K042	36	-	-
2012	01	K043-21	-	-	-
2012	01	K043-31	-	-	-
2012	01	K043-32	-	-	-
2012	01	K043-33	12	-	-
2012	01	K0431	11	-	-
2012	01	K0432	-	-	-
2012	01	K0433	23	-	-
2012	01	K0441	71	-	-
2012	01	K0442	174	-	-
2012	01	K0443	196	-	-
2012	01	K0451	113	-	-
2012	01	K0452	199	-	-
2012	01	K0453	257	-	-
2012	01	K046-21	48	-	-
2012	01	K046-22	-	-	-
2012	01	K0461	4033	76	1.9%
2012	01	K0462	2187	-	-
2012	01	K0463	995	-	-
2012	01	K047-2	11	-	-
2012	01	K047-3	-	-	-
2012	01	K0481	14	-	-
2012	01	K0482	493	-	-
2012	01	K0483	1567	-	-
2012	01	K0484	657	-	-
2012	01	K0491	-	-	-
2012	01	K0492	17	-	-
2012	01	K0493	50	-	-
2012	01	K0501	-	-	-
2012	01	K0502	-	-	-
2012	01	K0503	31	-	-
2012	01	K0513	-	-	-
2012	01	K052-21	-	-	-
2012	01	K052-22	-	-	-
2012	01	K052-23	-	-	-
2012	01	K0521	30	-	-
2012	01	K0522	18	-	-
2012	01	K0523	90	-	-
2012	01	K0531	25	-	-
2012	01	K0532	-	-	-
2012	01	K0533	-	-	-
2012	01	K0541	-	-	-
2012	01	K0542	285	-	-
2012	01	K0543	18	-	-
2012	01	K055-2	-	-	-
2012	01	K055-3	10	-	-
2012	01	K056-2	-	-	-
2012	01	K0561	44	-	-
2012	01	K0562	58	-	-
2012	01	K0563	42	-	-
2012	01	K0571	-	-	-
2012	01	K0572	24	-	-
2012	01	K0573	10	-	-
2012	01	K0581	-	-	-
2012	01	K0582	15	-	-
2012	01	K0583	-	-	-
2012	01	K0584	-	-	-
2012	01	K059-2	-	-	-
2012	01	K0591	81	-	-
2012	01	K0592	-	-	-
2012	01	K0593	41	-	-
2012	01	K060-2	-	-	-
2012	01	K060-31	85	-	-
2012	01	K060-32	13	-	-
2012	01	K060-33	-	-	-
2012	01	K0601	13	-	-
2012	01	K0602	-	-	-
2012	01	K0603	-	-	-
2012	01	K0611	287	-	-
2012	01	K0612	35	-	-
2012	01	K0613	-	-	-
2012	01	K0622	-	-	-
2012	01	K0631	37	-	-
2012	01	K0632	36	-	-
2012	01	K0633	59	-	-
2012	01	K065-21	-	-	-
2012	01	K065-23	-	-	-
2012	01	K0651	17	-	-
2012	01	K0652	48	-	-
2012	01	K0653	11	-	-
2012	01	K066-21	528	-	-
2012	01	K066-22	50	-	-
2012	01	K066-23	-	-	-
2012	01	K066-31	-	-	-
2012	01	K066-32	26	-	-
2012	01	K066-33	-	-	-
2012	01	K066-41	41	-	-
2012	01	K066-42	-	-	-
2012	01	K066-43	-	-	-
2012	01	K066-5	-	-	-
2012	01	K066-6	-	-	-
2012	01	K0661	51	-	-
2012	01	K0662	73	-	-
2012	01	K0663	14	-	-
2012	01	K067-21	56	-	-
2012	01	K067-22	22	-	-
2012	01	K0671	-	-	-
2012	01	K0672	14	-	-
2012	01	K0673	-	-	-
2012	01	K068	-	-	-
2012	01	K068-2	1248	-	-
2012	01	K069	-	-	-
2012	01	K069-2	54	-	-
2012	01	K069-3	222	-	-
2012	01	K0701	70	-	-
2012	01	K0702	13	-	-
2012	01	K0721	-	-	-
2012	01	K0722	-	-	-
2012	01	K0723	14	-	-
2012	01	K073-21	34	-	-
2012	01	K073-22	-	-	-
2012	01	K0731	529	-	-
2012	01	K0732	877	-	-
2012	01	K0733	78	-	-
2012	01	K074-21	11	-	-
2012	01	K074-23	-	-	-
2012	01	K0741	-	-	-
2012	01	K0742	-	-	-
2012	01	K0743	91	-	-
2012	01	K0751	-	-	-
2012	01	K0752	-	-	-
2012	01	K0761	67	-	-
2012	01	K0762	25	-	-
2012	01	K0763	12	-	-
2012	01	K0771	19	-	-
2012	01	K0772	-	-	-
2012	01	K0781	-	-	-
2012	01	K0782	99	-	-
2012	01	K0783	143	-	-
2012	01	K079-21	637	-	-
2012	01	K079-22	-	-	-
2012	01	K079-23	-	-	-
2012	01	K079-24	16	-	-
2012	01	K0791	19	-	-
2012	01	K0792	-	-	-
2012	01	K0793	72	-	-
2012	01	K080-2	-	-	-
2012	01	K080-3	82	-	-
2012	01	K080-31	602	-	-
2012	01	K080-32	88	-	-
2012	01	K080-4	73	-	-
2012	01	K080-41	904	-	-
2012	01	K080-42	107	-	-
2012	01	K080-5	135	-	-
2012	01	K0801	85	-	-
2012	01	K0802	220	-	-
2012	01	K0803	71	-	-
2012	01	K0811	1358	26	1.9%
2012	01	K0812	-	-	-
2012	01	K082-21	30	-	-
2012	01	K082-22	-	-	-
2012	01	K082-23	-	-	-
2012	01	K082-31	264	-	-
2012	01	K082-32	-	-	-
2012	01	K082-33	-	-	-
2012	01	K0821	4274	-	-
2012	01	K0822	44	-	-
2012	01	K0823	35	-	-
2012	01	K083	183	-	-
2012	01	K0841	-	-	-
2012	01	K0842	325	41	12.6%
2012	01	K0843	121	-	-
2012	01	K0851	12	-	-
2012	01	K0852	-	-	-
2012	01	K0853	-	-	-
2012	01	K0861	12	-	-
2012	01	K0862	-	-	-
2012	01	K0871	104	-	-
2012	01	K0872	10	-	-
2012	01	K0881	-	-	-
2012	01	K0882	29	-	-
2012	01	K089	12	-	-
2012	01	K0911	67	-	-
2012	01	K0912	30	-	-
2012	01	K093	524	-	-
2012	01	K093-2	-	-	-
2012	01	K094	-	-	-
2012	01	K0962	-	-	-
2012	01	K097	-	-	-
2012	01	K098	-	-	-
2012	01	K099	21	-	-
2012	01	K099-21	38	-	-
2012	01	K099-22	57	-	-
2012	01	K099-23	-	-	-
2012	01	K1001	13	-	-
2012	01	K1002	53	-	-
2012	01	K101-21	-	-	-
2012	01	K101-22	-	-	-
2012	01	K1011	18	-	-
2012	01	K1012	13	-	-
2012	01	K1022	-	-	-
2012	01	K1032	-	-	-
2012	01	K105	-	-	-
2012	01	K108	16	-	-
2012	01	K110-2	98	-	-
2012	01	K112	-	-	-
2012	01	K113	-	-	-
2012	01	K116	42	-	-
2012	01	K117	-	-	-
2012	01	K119	-	-	-
2012	01	K121	-	-	-
2012	01	K124	-	-	-
2012	01	K125	45	-	-
2012	01	K1261	-	-	-
2012	01	K1262	39	-	-
2012	01	K128	100	-	-
2012	01	K131	15	-	-
2012	01	K131-2	24	-	-
2012	01	K132	121	-	-
2012	01	K133	12	-	-
2012	01	K134-22	315	-	-
2012	01	K1341	-	-	-
2012	01	K1342	756	-	-
2012	01	K1343	-	-	-
2012	01	K1344	50	-	-
2012	01	K135	17	-	-
2012	01	K136	17	-	-
2012	01	K136-2	-	-	-
2012	01	K1381	-	-	-
2012	01	K140	-	-	-
2012	01	K141-2	88	-	-
2012	01	K141-3	12	-	-
2012	01	K142-21	50	-	-
2012	01	K142-22ｲ	-	-	-
2012	01	K142-22ﾊ	-	-	-
2012	01	K142-4	139	-	-
2012	01	K1421	266	-	-
2012	01	K1422	318	-	-
2012	01	K1423	1227	-	-
2012	01	K1424	21	-	-
2012	01	K1425	188	-	-
2012	01	K1426	2185	-	-
2012	01	K1427	-	-	-
2012	01	K143	-	-	-
2012	01	K144	16	-	-
2012	01	K145	157	48	30.6%
2012	01	K147	17	-	-
2012	01	K148	11	-	-
2012	01	K1491	12	-	-
2012	01	K1492	56	11	19.6%
2012	01	K150	29	-	-
2012	01	K151-2	50	-	-
2012	01	K153	-	-	-
2012	01	K154-2	10	-	-
2012	01	K1541	10	-	-
2012	01	K158	-	-	-
2012	01	K159	40	-	-
2012	01	K159-2	-	-	-
2012	01	K160	11	-	-
2012	01	K160-2	111	-	-
2012	01	K161	16	-	-
2012	01	K162	-	-	-
2012	01	K163	-	-	-
2012	01	K164-2	1331	19	1.4%
2012	01	K164-3	11	-	-
2012	01	K164-4	47	-	-
2012	01	K1641	43	-	-
2012	01	K1642	169	43	25.4%
2012	01	K1643	391	60	15.3%
2012	01	K166	15	-	-
2012	01	K167	-	-	-
2012	01	K168	37	-	-
2012	01	K1691	-	-	-
2012	01	K1692	718	26	3.6%
2012	01	K171	63	-	-
2012	01	K171-2	67	-	-
2012	01	K172	72	-	-
2012	01	K174-2	16	-	-
2012	01	K1741	11	-	-
2012	01	K1742	250	-	-
2012	01	K1751	-	-	-
2012	01	K1752	-	-	-
2012	01	K1761	31	-	-
2012	01	K1762	-	-	-
2012	01	K1771	1299	37	2.8%
2012	01	K1772	202	14	6.9%
2012	01	K178-2	52	-	-
2012	01	K178-31	45	10	22.2%
2012	01	K178-32	-	-	-
2012	01	K1781	480	30	6.3%
2012	01	K1782	27	-	-
2012	01	K1783	47	-	-
2012	01	K179	17	-	-
2012	01	K1801	40	-	-
2012	01	K1802	14	-	-
2012	01	K1803	-	-	-
2012	01	K181-2	12	-	-
2012	01	K181-3	-	-	-
2012	01	K181-4	10	-	-
2012	01	K181-5	-	-	-
2012	01	K1811	-	-	-
2012	01	K1812	-	-	-
2012	01	K182-22	-	-	-
2012	01	K1821	43	-	-
2012	01	K1822	44	-	-
2012	01	K183	-	-	-
2012	01	K185	-	-	-
2012	01	K186	-	-	-
2012	01	K188	-	-	-
2012	01	K1881	18	-	-
2012	01	K1882	252	-	-
2012	01	K189	45	-	-
2012	01	K190	53	-	-
2012	01	K190-2	11	-	-
2012	01	K190-3	-	-	-
2012	01	K190-4	-	-	-
2012	01	K190-5	-	-	-
2012	01	K1911	94	-	-
2012	01	K1912	19	-	-
2012	01	K192	-	-	-
2012	01	K193-21	-	-	-
2012	01	K193-22	-	-	-
2012	01	K193-23	-	-	-
2012	01	K193-31	-	-	-
2012	01	K193-32	-	-	-
2012	01	K193-33	13	-	-
2012	01	K1931	-	-	-
2012	01	K1932	39	-	-
2012	01	K196-2	46	-	-
2012	01	K196-5	-	-	-
2012	01	K197	453	-	-
2012	01	K198	10	-	-
2012	01	K199	-	-	-
2012	01	K200	-	-	-
2012	01	K200-2	-	-	-
2012	01	K201	-	-	-
2012	01	K2021	-	-	-
2012	01	K2022	52	-	-
2012	01	K203	-	-	-
2012	01	K204	14	-	-
2012	01	K206	-	-	-
2012	01	K207	-	-	-
2012	01	K208	-	-	-
2012	01	K211	-	-	-
2012	01	K212	-	-	-
2012	01	K213	-	-	-
2012	01	K214	38	-	-
2012	01	K215	-	-	-
2012	01	K215-2	30	-	-
2012	01	K216	-	-	-
2012	01	K217	-	-	-
2012	01	K2171	73	-	-
2012	01	K2172	187	-	-
2012	01	K218	13	-	-
2012	01	K2191	509	-	-
2012	01	K2192	14	-	-
2012	01	K2193	292	-	-
2012	01	K220	-	-	-
2012	01	K2211	-	-	-
2012	01	K222	-	-	-
2012	01	K223-2	-	-	-
2012	01	K2231	30	-	-
2012	01	K2232	-	-	-
2012	01	K2233	-	-	-
2012	01	K224	250	-	-
2012	01	K225-2	24	-	-
2012	01	K225-3	-	-	-
2012	01	K226	-	-	-
2012	01	K227	66	-	-
2012	01	K228	10	-	-
2012	01	K229	-	-	-
2012	01	K2301	-	-	-
2012	01	K2302	-	-	-
2012	01	K233	-	-	-
2012	01	K234	52	-	-
2012	01	K235	14	-	-
2012	01	K236	-	-	-
2012	01	K239	25	-	-
2012	01	K241	-	-	-
2012	01	K2421	14	-	-
2012	01	K2422	168	-	-
2012	01	K2423	61	-	-
2012	01	K2424	23	-	-
2012	01	K2425	11	-	-
2012	01	K243	-	-	-
2012	01	K244	-	-	-
2012	01	K245	-	-	-
2012	01	K246	32	-	-
2012	01	K248-2	-	-	-
2012	01	K249	-	-	-
2012	01	K250	-	-	-
2012	01	K252	-	-	-
2012	01	K2541	-	-	-
2012	01	K2542	33	-	-
2012	01	K255	-	-	-
2012	01	K256	-	-	-
2012	01	K257	-	-	-
2012	01	K259	81	-	-
2012	01	K261	-	-	-
2012	01	K2681	17	-	-
2012	01	K2682	201	-	-
2012	01	K2683	400	-	-
2012	01	K2684	40	-	-
2012	01	K269	10	-	-
2012	01	K270	16	-	-
2012	01	K271	17	-	-
2012	01	K272	-	-	-
2012	01	K273	-	-	-
2012	01	K274	18	-	-
2012	01	K275	227	-	-
2012	01	K2761	61	-	-
2012	01	K2762	324	-	-
2012	01	K277	-	-	-
2012	01	K277-2	-	-	-
2012	01	K278	395	-	-
2012	01	K279	130	-	-
2012	01	K280-2	-	-	-
2012	01	K2801	2664	-	-
2012	01	K2802	196	-	-
2012	01	K281	143	-	-
2012	01	K282-2	54	-	-
2012	01	K2821	97	-	-
2012	01	K2821ｲ	134	-	-
2012	01	K2821ﾛ	12276	-	-
2012	01	K2822	93	-	-
2012	01	K2823	-	-	-
2012	01	K284	16	-	-
2012	01	K285	-	-	-
2012	01	K2861	11	-	-
2012	01	K2862	16	-	-
2012	01	K287	153	-	-
2012	01	K288	98	-	-
2012	01	K289	-	-	-
2012	01	K290-2	-	-	-
2012	01	K291	-	-	-
2012	01	K292	31	-	-
2012	01	K293	-	-	-
2012	01	K294	12	-	-
2012	01	K295	-	-	-
2012	01	K2961	27	-	-
2012	01	K2962	-	-	-
2012	01	K297	-	-	-
2012	01	K2991	43	-	-
2012	01	K2992	35	-	-
2012	01	K300	718	-	-
2012	01	K301	16	-	-
2012	01	K302	-	-	-
2012	01	K303	-	-	-
2012	01	K304	-	-	-
2012	01	K305	11	-	-
2012	01	K306	-	-	-
2012	01	K309	760	-	-
2012	01	K310	-	-	-
2012	01	K311	36	-	-
2012	01	K312	11	-	-
2012	01	K3142	-	-	-
2012	01	K317	15	-	-
2012	01	K318	86	-	-
2012	01	K319	404	-	-
2012	01	K320	-	-	-
2012	01	K323	-	-	-
2012	01	K327	-	-	-
2012	01	K328	28	-	-
2012	01	K329	-	-	-
2012	01	K331	295	20	6.8%
2012	01	K331-2	-	-	-
2012	01	K331-3	-	-	-
2012	01	K333	272	-	-
2012	01	K333-3	26	-	-
2012	01	K334	10	-	-
2012	01	K334-2	12	-	-
2012	01	K335	-	-	-
2012	01	K335-2	-	-	-
2012	01	K336	-	-	-
2012	01	K337	13	-	-
2012	01	K3382	10	-	-
2012	01	K339	25	-	-
2012	01	K340	33	-	-
2012	01	K340-2	-	-	-
2012	01	K341	-	-	-
2012	01	K342	85	-	-
2012	01	K3431	22	-	-
2012	01	K3432	14	-	-
2012	01	K344	33	-	-
2012	01	K3461	-	-	-
2012	01	K347	197	-	-
2012	01	K347-2	-	-	-
2012	01	K349	-	-	-
2012	01	K352	89	-	-
2012	01	K352-2	57	-	-
2012	01	K352-3	-	-	-
2012	01	K353	34	-	-
2012	01	K354	10	-	-
2012	01	K355	-	-	-
2012	01	K356	-	-	-
2012	01	K357	-	-	-
2012	01	K358	517	-	-
2012	01	K359	19	-	-
2012	01	K360	16	-	-
2012	01	K361	59	-	-
2012	01	K362	194	-	-
2012	01	K362-2	-	-	-
2012	01	K363	-	-	-
2012	01	K364	413	-	-
2012	01	K365	-	-	-
2012	01	K367	20	-	-
2012	01	K368	281	-	-
2012	01	K3691	12	-	-
2012	01	K3692	18	-	-
2012	01	K370	128	-	-
2012	01	K3711	-	-	-
2012	01	K3712	-	-	-
2012	01	K3713	-	-	-
2012	01	K3721	42	-	-
2012	01	K3722	-	-	-
2012	01	K3731	32	-	-
2012	01	K3732	-	-	-
2012	01	K374	78	-	-
2012	01	K375-2	-	-	-
2012	01	K3771	-	-	-
2012	01	K3772	1360	-	-
2012	01	K378	-	-	-
2012	01	K379-21	-	-	-
2012	01	K379-22	-	-	-
2012	01	K3791	-	-	-
2012	01	K380	-	-	-
2012	01	K381	-	-	-
2012	01	K382	-	-	-
2012	01	K382-2	-	-	-
2012	01	K384	-	-	-
2012	01	K384-2	45	-	-
2012	01	K386	839	246	29.3%
2012	01	K387	-	-	-
2012	01	K388	16	-	-
2012	01	K3892	333	-	-
2012	01	K3901	-	-	-
2012	01	K3902	-	-	-
2012	01	K3911	-	-	-
2012	01	K392-2	53	-	-
2012	01	K3932	306	-	-
2012	01	K3941	32	-	-
2012	01	K3942	54	-	-
2012	01	K395	36	-	-
2012	01	K396	28	-	-
2012	01	K397	-	-	-
2012	01	K3981	-	-	-
2012	01	K3983	-	-	-
2012	01	K399	-	-	-
2012	01	K4001	13	-	-
2012	01	K4002	21	-	-
2012	01	K401	20	-	-
2012	01	K403-21	-	-	-
2012	01	K403-23	14	-	-
2012	01	K403-24	-	-	-
2012	01	K4031	-	-	-
2012	01	K4042	-	-	-
2012	01	K4043	23	-	-
2012	01	K4044	-	-	-
2012	01	K4045	58	-	-
2012	01	K4061	-	-	-
2012	01	K4062	-	-	-
2012	01	K407-2	21	-	-
2012	01	K4071	10	-	-
2012	01	K4072	15	-	-
2012	01	K4073ｲ	35	-	-
2012	01	K4073ﾛ	-	-	-
2012	01	K408	-	-	-
2012	01	K409	-	-	-
2012	01	K410	15	-	-
2012	01	K411	-	-	-
2012	01	K412	-	-	-
2012	01	K4131	-	-	-
2012	01	K4132	35	-	-
2012	01	K414	-	-	-
2012	01	K414-2	29	-	-
2012	01	K4151	49	-	-
2012	01	K4152	12	-	-
2012	01	K418	-	-	-
2012	01	K419	15	-	-
2012	01	K4211	10	-	-
2012	01	K4212	-	-	-
2012	01	K422	-	-	-
2012	01	K4232	-	-	-
2012	01	K424	-	-	-
2012	01	K425	-	-	-
2012	01	K426-21	-	-	-
2012	01	K426-22	-	-	-
2012	01	K426-23	11	-	-
2012	01	K4261	19	-	-
2012	01	K4262	24	-	-
2012	01	K4263	40	-	-
2012	01	K427	124	-	-
2012	01	K427-2	-	-	-
2012	01	K4291	13	-	-
2012	01	K4292	-	-	-
2012	01	K430	-	-	-
2012	01	K431	-	-	-
2012	01	K433	-	-	-
2012	01	K434	21	-	-
2012	01	K434-2	-	-	-
2012	01	K435	21	-	-
2012	01	K4361	-	-	-
2012	01	K4362	-	-	-
2012	01	K4391	-	-	-
2012	01	K440	-	-	-
2012	01	K4421	-	-	-
2012	01	K4422	-	-	-
2012	01	K4423	-	-	-
2012	01	K4431	-	-	-
2012	01	K4441	-	-	-
2012	01	K4442	11	-	-
2012	01	K448	-	-	-
2012	01	K449	-	-	-
2012	01	K4501	12	-	-
2012	01	K4502	53	-	-
2012	01	K4503	-	-	-
2012	01	K451	17	-	-
2012	01	K452	-	-	-
2012	01	K453	43	-	-
2012	01	K454	133	-	-
2012	01	K455	14	-	-
2012	01	K4571	284	-	-
2012	01	K4572	74	-	-
2012	01	K4581	14	-	-
2012	01	K4582	14	-	-
2012	01	K459	-	-	-
2012	01	K4611	509	-	-
2012	01	K4612	44	-	-
2012	01	K462	39	-	-
2012	01	K4631	545	-	-
2012	01	K4632	249	-	-
2012	01	K4641	104	-	-
2012	01	K4642	31	-	-
2012	01	K465	-	-	-
2012	01	K467	70	-	-
2012	01	K4691	138	-	-
2012	01	K4692	-	-	-
2012	01	K470	-	-	-
2012	01	K471	-	-	-
2012	01	K472	-	-	-
2012	01	K474-2	32	-	-
2012	01	K474-3	161	-	-
2012	01	K4741	96	-	-
2012	01	K4742	108	-	-
2012	01	K475	10	-	-
2012	01	K476-2	13	-	-
2012	01	K476-31	12	-	-
2012	01	K476-32	10	-	-
2012	01	K4761	83	-	-
2012	01	K4762	758	-	-
2012	01	K4763	481	-	-
2012	01	K4764	395	-	-
2012	01	K4765	591	-	-
2012	01	K4766	33	-	-
2012	01	K4767	-	-	-
2012	01	K477	-	-	-
2012	01	K481	-	-	-
2012	01	K4821	10	-	-
2012	01	K4822	-	-	-
2012	01	K483	-	-	-
2012	01	K4841	10	-	-
2012	01	K4842	15	-	-
2012	01	K485	14	-	-
2012	01	K486	-	-	-
2012	01	K4873	12	-	-
2012	01	K488	21	-	-
2012	01	K488-2	-	-	-
2012	01	K488-3	18	-	-
2012	01	K488-4	71	-	-
2012	01	K494	11	-	-
2012	01	K496-2	31	-	-
2012	01	K496-31	-	-	-
2012	01	K496-32	-	-	-
2012	01	K496-4	28	-	-
2012	01	K4961	-	-	-
2012	01	K497	-	-	-
2012	01	K497-2	-	-	-
2012	01	K4982	-	-	-
2012	01	K501	-	-	-
2012	01	K501-2	-	-	-
2012	01	K501-3	-	-	-
2012	01	K502	57	-	-
2012	01	K502-21	-	-	-
2012	01	K502-22	-	-	-
2012	01	K502-23	-	-	-
2012	01	K502-3	11	-	-
2012	01	K503	-	-	-
2012	01	K504	-	-	-
2012	01	K5041	15	-	-
2012	01	K5042	29	-	-
2012	01	K507	-	-	-
2012	01	K508	-	-	-
2012	01	K508-2	-	-	-
2012	01	K508-21	-	-	-
2012	01	K508-22	14	-	-
2012	01	K509-2	-	-	-
2012	01	K509-3	52	-	-
2012	01	K5091	20	-	-
2012	01	K510	-	-	-
2012	01	K510-3	-	-	-
2012	01	K5111	-	-	-
2012	01	K5112	-	-	-
2012	01	K5113	-	-	-
2012	01	K5114	-	-	-
2012	01	K5115	-	-	-
2012	01	K5116	-	-	-
2012	01	K513	20	-	-
2012	01	K513-2	112	-	-
2012	01	K513-3	24	-	-
2012	01	K513-4	108	-	-
2012	01	K5131	494	-	-
2012	01	K5132	238	-	-
2012	01	K514-21	500	-	-
2012	01	K514-22	252	-	-
2012	01	K514-23	1102	16	1.5%
2012	01	K5141	26	-	-
2012	01	K5142	21	-	-
2012	01	K5143	123	-	-
2012	01	K5144	18	-	-
2012	01	K5145	12	-	-
2012	01	K5146	13	-	-
2012	01	K516	-	-	-
2012	01	K517	-	-	-
2012	01	K5181	-	-	-
2012	01	K5201	-	-	-
2012	01	K5202	-	-	-
2012	01	K5203	-	-	-
2012	01	K5213	-	-	-
2012	01	K522-2	112	33	29.5%
2012	01	K522-3	-	-	-
2012	01	K5221	68	-	-
2012	01	K5222	60	-	-
2012	01	K5223	322	12	3.7%
2012	01	K5231	-	-	-
2012	01	K5232	-	-	-
2012	01	K5241	-	-	-
2012	01	K5251	-	-	-
2012	01	K5252	-	-	-
2012	01	K5253	-	-	-
2012	01	K526-21	116	-	-
2012	01	K526-22	307	-	-
2012	01	K526-3	-	-	-
2012	01	K5261	19	-	-
2012	01	K5262	-	-	-
2012	01	K5263	-	-	-
2012	01	K5272	-	-	-
2012	01	K528	-	-	-
2012	01	K5291	174	-	-
2012	01	K5292	77	-	-
2012	01	K5293	-	-	-
2012	01	K530	-	-	-
2012	01	K530-2	-	-	-
2012	01	K5311	-	-	-
2012	01	K5312	-	-	-
2012	01	K5321	-	-	-
2012	01	K533	291	-	-
2012	01	K533-2	441	57	12.9%
2012	01	K534-21	-	-	-
2012	01	K534-3	-	-	-
2012	01	K5341	-	-	-
2012	01	K5342	-	-	-
2012	01	K5351	-	-	-
2012	01	K537-2	14	-	-
2012	01	K5371	10	-	-
2012	01	K538	-	-	-
2012	01	K538-2	-	-	-
2012	01	K539	38	23	60.5%
2012	01	K539-2	-	-	-
2012	01	K539-3	10	-	-
2012	01	K540	17	-	-
2012	01	K541	-	-	-
2012	01	K542	20	-	-
2012	01	K5441	27	-	-
2012	01	K5442	-	-	-
2012	01	K5443	-	-	-
2012	01	K545	-	-	-
2012	01	K546	685	27	3.9%
2012	01	K547	-	-	-
2012	01	K548	-	-	-
2012	01	K5481	228	-	-
2012	01	K549	8122	145	1.8%
2012	01	K550	-	-	-
2012	01	K550-2	25	-	-
2012	01	K5512	-	-	-
2012	01	K552-21	60	-	-
2012	01	K552-22	477	-	-
2012	01	K5521	18	-	-
2012	01	K5522	280	16	5.7%
2012	01	K553-21	11	-	-
2012	01	K553-22	13	-	-
2012	01	K553-23	13	-	-
2012	01	K5532	-	-	-
2012	01	K5533	-	-	-
2012	01	K5541	102	-	-
2012	01	K5542	69	-	-
2012	01	K5543	-	-	-
2012	01	K5551	384	25	6.5%
2012	01	K5552	107	-	-
2012	01	K5553	35	-	-
2012	01	K556-2	15	-	-
2012	01	K557	-	-	-
2012	01	K557-2	-	-	-
2012	01	K557-3	-	-	-
2012	01	K559-2	-	-	-
2012	01	K5601	11	-	-
2012	01	K5601ｲ	55	-	-
2012	01	K5601ﾆ	77	-	-
2012	01	K5601ﾊ	-	-	-
2012	01	K5601ﾛ	26	-	-
2012	01	K5602	106	12	11.3%
2012	01	K5603	13	-	-
2012	01	K5603ｲ	17	-	-
2012	01	K5603ﾆ	71	-	-
2012	01	K5603ﾊ	-	-	-
2012	01	K5603ﾛ	-	-	-
2012	01	K5604	24	-	-
2012	01	K5605	37	-	-
2012	01	K5606	199	-	-
2012	01	K5607	162	-	-
2012	01	K5608	-	-	-
2012	01	K5611	286	14	4.9%
2012	01	K5612	449	-	-
2012	01	K5613	50	-	-
2012	01	K5621	-	-	-
2012	01	K5622	13	-	-
2012	01	K563	-	-	-
2012	01	K566	13	-	-
2012	01	K567-2	-	-	-
2012	01	K5672	-	-	-
2012	01	K5681	-	-	-
2012	01	K569	-	-	-
2012	01	K570-2	11	-	-
2012	01	K570-3	-	-	-
2012	01	K5701	-	-	-
2012	01	K5702	-	-	-
2012	01	K5712	-	-	-
2012	01	K572	-	-	-
2012	01	K5731	-	-	-
2012	01	K5741	43	-	-
2012	01	K575	-	-	-
2012	01	K5761	27	-	-
2012	01	K5762	-	-	-
2012	01	K5764	-	-	-
2012	01	K5772	-	-	-
2012	01	K578	-	-	-
2012	01	K579-21	-	-	-
2012	01	K5792	-	-	-
2012	01	K5801	-	-	-
2012	01	K5802	-	-	-
2012	01	K5812	-	-	-
2012	01	K5813	-	-	-
2012	01	K5833	-	-	-
2012	01	K5842	-	-	-
2012	01	K5861	-	-	-
2012	01	K5862	10	-	-
2012	01	K588	-	-	-
2012	01	K592	-	-	-
2012	01	K592-2	-	-	-
2012	01	K5943	85	-	-
2012	01	K595-2	-	-	-
2012	01	K5951	755	-	-
2012	01	K5952	496	-	-
2012	01	K596	451	50	11.1%
2012	01	K597-2	1117	-	-
2012	01	K597-3	40	-	-
2012	01	K597-4	-	-	-
2012	01	K5971	-	-	-
2012	01	K5972	1717	11	0.6%
2012	01	K598	17	-	-
2012	01	K598-2	-	-	-
2012	01	K599	181	-	-
2012	01	K599-2	100	-	-
2012	01	K599-3	78	-	-
2012	01	K599-4	30	-	-
2012	01	K599-5	-	-	-
2012	01	K6001	98	27	27.6%
2012	01	K6002	-	-	-
2012	01	K6011	16	-	-
2012	01	K6021	124	92	74.2%
2012	01	K6022	-	-	-
2012	01	K6031	-	-	-
2012	01	K604-21	-	-	-
2012	01	K604-24	-	-	-
2012	01	K606	-	-	-
2012	01	K607-2	15	-	-
2012	01	K607-3	66	-	-
2012	01	K6071	-	-	-
2012	01	K6072	104	-	-
2012	01	K608-2	-	-	-
2012	01	K608-3	187	-	-
2012	01	K6082	150	-	-
2012	01	K609-2	238	-	-
2012	01	K6091	-	-	-
2012	01	K6092	310	-	-
2012	01	K6093	39	-	-
2012	01	K610-2	11	-	-
2012	01	K610-3	1898	41	2.2%
2012	01	K610-4	-	-	-
2012	01	K610-5	-	-	-
2012	01	K6101	284	-	-
2012	01	K6102	-	-	-
2012	01	K6103	-	-	-
2012	01	K6104	20	-	-
2012	01	K6105	154	-	-
2012	01	K6111	13	-	-
2012	01	K6112	192	16	8.3%
2012	01	K6113	3927	225	5.7%
2012	01	K612	-	-	-
2012	01	K613	184	-	-
2012	01	K6141	39	-	-
2012	01	K6142	-	-	-
2012	01	K6143	44	-	-
2012	01	K6144	18	-	-
2012	01	K6145	196	12	6.1%
2012	01	K6146	630	25	4.0%
2012	01	K615	87	-	-
2012	01	K615-2	-	-	-
2012	01	K6151	210	20	9.5%
2012	01	K6152	2421	50	2.1%
2012	01	K616	2094	27	1.3%
2012	01	K616-3	10	-	-
2012	01	K616-4	1225	18	1.5%
2012	01	K617-2	411	-	-
2012	01	K617-3	10	-	-
2012	01	K617-4	361	-	-
2012	01	K6171	435	-	-
2012	01	K6172	24	-	-
2012	01	K6173	89	-	-
2012	01	K6181	97	25	25.8%
2012	01	K6182	1061	239	22.5%
2012	01	K619-2	-	-	-
2012	01	K6192	10	-	-
2012	01	K620	219	-	-
2012	01	K620-2	-	-	-
2012	01	K621	-	-	-
2012	01	K6231	-	-	-
2012	01	K6232	-	-	-
2012	01	K6233	-	-	-
2012	01	K6234	15	-	-
2012	01	K6251	18	-	-
2012	01	K6252	42	-	-
2012	01	K626-2	10	-	-
2012	01	K6261	357	14	3.9%
2012	01	K6262	295	14	4.7%
2012	01	K627-2	14	-	-
2012	01	K6271	-	-	-
2012	01	K6272	32	-	-
2012	01	K6273	-	-	-
2012	01	K6274	50	-	-
2012	01	K6276	-	-	-
2012	01	K6277	72	-	-
2012	01	K6278	19	-	-
2012	01	K628	-	-	-
2012	01	K630	20	-	-
2012	01	K6311	-	-	-
2012	01	K6312	12	-	-
2012	01	K6321	21	-	-
2012	01	K6322	-	-	-
2012	01	K633-21	53	-	-
2012	01	K633-22	15	-	-
2012	01	K6331	266	-	-
2012	01	K6332	12	-	-
2012	01	K6333	132	-	-
2012	01	K6334	-	-	-
2012	01	K6335	3076	-	-
2012	01	K6336	142	-	-
2012	01	K6337	-	-	-
2012	01	K6338	55	-	-
2012	01	K6339	20	-	-
2012	01	K634	960	-	-
2012	01	K635	412	138	33.5%
2012	01	K635-2	22	-	-
2012	01	K635-3	129	-	-
2012	01	K636	195	24	12.3%
2012	01	K636-2	-	-	-
2012	01	K636-3	108	-	-
2012	01	K636-4	54	-	-
2012	01	K637-2	187	16	8.6%
2012	01	K6371	-	-	-
2012	01	K6372	-	-	-
2012	01	K6373	-	-	-
2012	01	K6374	25	-	-
2012	01	K638	-	-	-
2012	01	K639	262	29	11.1%
2012	01	K639-3	26	-	-
2012	01	K6401	-	-	-
2012	01	K6402	-	-	-
2012	01	K641	-	-	-
2012	01	K642-2	25	-	-
2012	01	K6421	57	-	-
2012	01	K6422	15	-	-
2012	01	K643	92	-	-
2012	01	K6441	-	-	-
2012	01	K6442	-	-	-
2012	01	K645	22	-	-
2012	01	K647	125	-	-
2012	01	K647-2	103	-	-
2012	01	K648	-	-	-
2012	01	K649	-	-	-
2012	01	K651	126	38	30.2%
2012	01	K652	-	-	-
2012	01	K653-2	10	-	-
2012	01	K653-3	151	-	-
2012	01	K653-4	-	-	-
2012	01	K653-5	53	-	-
2012	01	K6531	126	-	-
2012	01	K6532	1561	-	-
2012	01	K6533	10	-	-
2012	01	K6534	644	-	-
2012	01	K654	2637	209	7.9%
2012	01	K654-2	24	-	-
2012	01	K654-3	50	-	-
2012	01	K655-21	37	-	-
2012	01	K655-22	766	-	-
2012	01	K655-3	-	-	-
2012	01	K655-41	-	-	-
2012	01	K655-42	25	-	-
2012	01	K6551	41	-	-
2012	01	K6552	704	19	2.7%
2012	01	K657-21	-	-	-
2012	01	K657-22	200	-	-
2012	01	K6571	-	-	-
2012	01	K6572	613	15	2.4%
2012	01	K660-2	-	-	-
2012	01	K662	135	21	15.6%
2012	01	K662-2	33	-	-
2012	01	K663	-	-	-
2012	01	K664	1717	235	13.7%
2012	01	K664-2	23	-	-
2012	01	K665	-	-	-
2012	01	K666	13	-	-
2012	01	K667	-	-	-
2012	01	K667-2	13	-	-
2012	01	K668	-	-	-
2012	01	K670	-	-	-
2012	01	K671-21	36	-	-
2012	01	K671-22	-	-	-
2012	01	K6711	67	-	-
2012	01	K6712	-	-	-
2012	01	K672	379	11	2.9%
2012	01	K672-2	3700	12	0.3%
2012	01	K673	14	-	-
2012	01	K674	17	-	-
2012	01	K6751	36	-	-
2012	01	K6752	12	-	-
2012	01	K6753	-	-	-
2012	01	K6754	-	-	-
2012	01	K6755	-	-	-
2012	01	K677	20	-	-
2012	01	K677-21	-	-	-
2012	01	K677-22	27	-	-
2012	01	K678	13	-	-
2012	01	K680	39	-	-
2012	01	K681	181	31	17.1%
2012	01	K682-2	291	55	18.9%
2012	01	K682-3	588	27	4.6%
2012	01	K682-4	14	-	-
2012	01	K6821	-	-	-
2012	01	K6822	105	22	21.0%
2012	01	K684	-	-	-
2012	01	K685	-	-	-
2012	01	K6851	226	-	-
2012	01	K6852	255	-	-
2012	01	K686	355	27	7.6%
2012	01	K6871	1669	69	4.1%
2012	01	K6872	769	16	2.1%
2012	01	K688	2342	197	8.4%
2012	01	K689	49	-	-
2012	01	K690	-	-	-
2012	01	K691-2	168	14	8.3%
2012	01	K692-2	17	-	-
2012	01	K693	-	-	-
2012	01	K695-21	84	-	-
2012	01	K695-22	23	-	-
2012	01	K6951	287	-	-
2012	01	K6952	129	-	-
2012	01	K6953	61	-	-
2012	01	K6954	94	-	-
2012	01	K6955	133	-	-
2012	01	K6956	26	-	-
2012	01	K6957	-	-	-
2012	01	K696	-	-	-
2012	01	K697-2	12	-	-
2012	01	K697-3	25	-	-
2012	01	K697-31	532	-	-
2012	01	K697-32	342	-	-
2012	01	K697-4	-	-	-
2012	01	K697-5	-	-	-
2012	01	K697-7	-	-	-
2012	01	K6972	32	10	31.3%
2012	01	K6981	-	-	-
2012	01	K6982	-	-	-
2012	01	K6992	-	-	-
2012	01	K700	-	-	-
2012	01	K702-2	21	-	-
2012	01	K7021ｲ	23	-	-
2012	01	K7021ﾛ	10	-	-
2012	01	K7022	104	-	-
2012	01	K7023	48	-	-
2012	01	K7024	10	-	-
2012	01	K7031	48	-	-
2012	01	K7032	253	-	-
2012	01	K7033	65	-	-
2012	01	K7034	65	-	-
2012	01	K704	-	-	-
2012	01	K705	-	-	-
2012	01	K706	-	-	-
2012	01	K7071	13	-	-
2012	01	K708	-	-	-
2012	01	K708-3	557	22	3.9%
2012	01	K709-3	-	-	-
2012	01	K710	-	-	-
2012	01	K711	33	-	-
2012	01	K711-2	43	-	-
2012	01	K712	-	-	-
2012	01	K713	-	-	-
2012	01	K714	335	17	5.1%
2012	01	K714-2	147	-	-
2012	01	K7151	146	-	-
2012	01	K7152	15	-	-
2012	01	K716-2	-	-	-
2012	01	K716-21	100	-	-
2012	01	K716-22	24	-	-
2012	01	K7161	489	45	9.2%
2012	01	K7162	89	-	-
2012	01	K717	21	-	-
2012	01	K718-21	859	-	-
2012	01	K718-22	576	-	-
2012	01	K7181	455	-	-
2012	01	K7182	266	-	-
2012	01	K719-21	213	-	-
2012	01	K719-22	21	-	-
2012	01	K719-3	1492	10	0.7%
2012	01	K719-5	-	-	-
2012	01	K7191	353	31	8.8%
2012	01	K7192	159	23	14.5%
2012	01	K7193	1336	57	4.3%
2012	01	K720	-	-	-
2012	01	K721-21	2339	-	-
2012	01	K721-22	254	-	-
2012	01	K721-3	13	-	-
2012	01	K721-4	690	-	-
2012	01	K7211	9993	-	-
2012	01	K7212	1779	-	-
2012	01	K722	716	32	4.5%
2012	01	K724	53	-	-
2012	01	K725	34	-	-
2012	01	K725-2	15	-	-
2012	01	K726	283	41	14.5%
2012	01	K729-3	-	-	-
2012	01	K7291	-	-	-
2012	01	K7292	10	-	-
2012	01	K7301	-	-	-
2012	01	K7302	11	-	-
2012	01	K7311	-	-	-
2012	01	K7312	-	-	-
2012	01	K7321	28	-	-
2012	01	K7322	265	-	-
2012	01	K734	-	-	-
2012	01	K734-2	-	-	-
2012	01	K735	-	-	-
2012	01	K735-2	156	-	-
2012	01	K735-3	-	-	-
2012	01	K735-4	141	11	7.8%
2012	01	K7361	-	-	-
2012	01	K7362	-	-	-
2012	01	K737	113	-	-
2012	01	K7381	11	-	-
2012	01	K7382	-	-	-
2012	01	K739-2	-	-	-
2012	01	K739-3	-	-	-
2012	01	K7391	196	-	-
2012	01	K7392	-	-	-
2012	01	K7393	-	-	-
2012	01	K740-21	252	-	-
2012	01	K740-22	485	-	-
2012	01	K740-23	92	-	-
2012	01	K7401	284	18	6.3%
2012	01	K7402	442	-	-
2012	01	K7403	30	-	-
2012	01	K7404	199	-	-
2012	01	K741	-	-	-
2012	01	K742-2	12	-	-
2012	01	K7421	61	-	-
2012	01	K7422	-	-	-
2012	01	K7424	91	-	-
2012	01	K743-3	253	-	-
2012	01	K743-4	11	-	-
2012	01	K7431	15	-	-
2012	01	K7432	220	-	-
2012	01	K7433	79	-	-
2012	01	K7434	220	-	-
2012	01	K7435	30	-	-
2012	01	K744	97	-	-
2012	01	K745	111	-	-
2012	01	K746-2	-	-	-
2012	01	K7461	59	-	-
2012	01	K7462	149	-	-
2012	01	K747	81	-	-
2012	01	K7481	-	-	-
2012	01	K749	18	-	-
2012	01	K7501	-	-	-
2012	01	K7502	14	-	-
2012	01	K751-2	-	-	-
2012	01	K751-3	-	-	-
2012	01	K7512	11	-	-
2012	01	K7513	-	-	-
2012	01	K7521	11	-	-
2012	01	K7522	219	-	-
2012	01	K753	38	-	-
2012	01	K754	-	-	-
2012	01	K754-2	128	-	-
2012	01	K7552	-	-	-
2012	01	K756	14	-	-
2012	01	K756-2	14	-	-
2012	01	K758	-	-	-
2012	01	K759	-	-	-
2012	01	K763	-	-	-
2012	01	K764	29	-	-
2012	01	K765	-	-	-
2012	01	K766	13	-	-
2012	01	K767	-	-	-
2012	01	K768	1131	-	-
2012	01	K769	14	-	-
2012	01	K769-2	13	-	-
2012	01	K770-2	-	-	-
2012	01	K770-3	-	-	-
2012	01	K771	25	-	-
2012	01	K772	16	-	-
2012	01	K772-2	30	-	-
2012	01	K773	410	-	-
2012	01	K773-2	587	-	-
2012	01	K773-3	-	-	-
2012	01	K775	313	45	14.4%
2012	01	K776	-	-	-
2012	01	K778	-	-	-
2012	01	K778-2	21	-	-
2012	01	K779	-	-	-
2012	01	K779-3	52	-	-
2012	01	K780	-	-	-
2012	01	K780-2	70	-	-
2012	01	K781	-	-	-
2012	01	K781-2	-	-	-
2012	01	K7811	742	-	-
2012	01	K7812	242	-	-
2012	01	K7821	-	-	-
2012	01	K7822	-	-	-
2012	01	K783	98	-	-
2012	01	K783-2	1452	60	4.1%
2012	01	K783-3	135	-	-
2012	01	K784	-	-	-
2012	01	K785	10	-	-
2012	01	K786	11	-	-
2012	01	K787	-	-	-
2012	01	K788	-	-	-
2012	01	K789	-	-	-
2012	01	K790	10	-	-
2012	01	K794	-	-	-
2012	01	K794-2	-	-	-
2012	01	K795	-	-	-
2012	01	K797	42	-	-
2012	01	K798-2	-	-	-
2012	01	K7981	336	-	-
2012	01	K7982	15	-	-
2012	01	K800	-	-	-
2012	01	K800-2	188	-	-
2012	01	K800-3	59	-	-
2012	01	K8012	-	-	-
2012	01	K802	80	-	-
2012	01	K802-21	371	-	-
2012	01	K802-22	-	-	-
2012	01	K802-31	-	-	-
2012	01	K803-2	31	-	-
2012	01	K8031	13	-	-
2012	01	K8032	48	-	-
2012	01	K8034	135	-	-
2012	01	K8035	25	-	-
2012	01	K8036	49	-	-
2012	01	K8036ｲ	1299	-	-
2012	01	K8036ﾛ	1590	-	-
2012	01	K804	40	-	-
2012	01	K805	164	-	-
2012	01	K806	-	-	-
2012	01	K807	-	-	-
2012	01	K808	-	-	-
2012	01	K809-2	19	-	-
2012	01	K810	-	-	-
2012	01	K811	-	-	-
2012	01	K812	-	-	-
2012	01	K814	14	-	-
2012	01	K8151	-	-	-
2012	01	K8152	-	-	-
2012	01	K816	50	-	-
2012	01	K8171	-	-	-
2012	01	K8172	-	-	-
2012	01	K8173	-	-	-
2012	01	K8181	33	-	-
2012	01	K8182	-	-	-
2012	01	K819	30	-	-
2012	01	K819-2	-	-	-
2012	01	K821	223	-	-
2012	01	K821-2	17	-	-
2012	01	K821-3	-	-	-
2012	01	K822	11	-	-
2012	01	K823-2	-	-	-
2012	01	K823-3	-	-	-
2012	01	K823-5	12	-	-
2012	01	K8231	-	-	-
2012	01	K8232	82	-	-
2012	01	K824	-	-	-
2012	01	K825	-	-	-
2012	01	K826	-	-	-
2012	01	K826-2	-	-	-
2012	01	K8271	10	-	-
2012	01	K8272	-	-	-
2012	01	K828-21	-	-	-
2012	01	K828-22	-	-	-
2012	01	K8281	33	-	-
2012	01	K8282	98	-	-
2012	01	K829	-	-	-
2012	01	K830	237	-	-
2012	01	K830-21	-	-	-
2012	01	K830-22	-	-	-
2012	01	K832	16	-	-
2012	01	K833	67	-	-
2012	01	K834	36	-	-
2012	01	K834-2	-	-	-
2012	01	K8351	34	-	-
2012	01	K8352	141	-	-
2012	01	K836	172	-	-
2012	01	K836-2	-	-	-
2012	01	K837	-	-	-
2012	01	K8381	21	-	-
2012	01	K8382	20	-	-
2012	01	K839	-	-	-
2012	01	K840	10	-	-
2012	01	K841	840	-	-
2012	01	K841-2	-	-	-
2012	01	K841-21	156	-	-
2012	01	K841-22	53	-	-
2012	01	K843	682	-	-
2012	01	K843-2	139	-	-
2012	01	K843-3	15	-	-
2012	01	K844	12	-	-
2012	01	K845	-	-	-
2012	01	K847	-	-	-
2012	01	K848	27	-	-
2012	01	K849	22	-	-
2012	01	K8501	-	-	-
2012	01	K8502	-	-	-
2012	01	K851-2	34	-	-
2012	01	K851-31	-	-	-
2012	01	K8511	-	-	-
2012	01	K8512	-	-	-
2012	01	K8521	10	-	-
2012	01	K8522	-	-	-
2012	01	K8523	-	-	-
2012	01	K8524	-	-	-
2012	01	K8531	29	-	-
2012	01	K8532	-	-	-
2012	01	K854	-	-	-
2012	01	K8551	-	-	-
2012	01	K8552	-	-	-
2012	01	K856	33	-	-
2012	01	K856-2	-	-	-
2012	01	K856-3	-	-	-
2012	01	K856-4	21	-	-
2012	01	K857	-	-	-
2012	01	K858	-	-	-
2012	01	K859-2	-	-	-
2012	01	K8591	-	-	-
2012	01	K8592	-	-	-
2012	01	K860	26	-	-
2012	01	K860-2	30	-	-
2012	01	K861	382	-	-
2012	01	K863	69	-	-
2012	01	K863-2	14	-	-
2012	01	K863-3	41	-	-
2012	01	K8651	17	-	-
2012	01	K8653	-	-	-
2012	01	K8654	289	-	-
2012	01	K866	48	-	-
2012	01	K867	1124	-	-
2012	01	K867-2	-	-	-
2012	01	K867-3	68	-	-
2012	01	K867-4	224	-	-
2012	01	K871	11	-	-
2012	01	K872-2	952	-	-
2012	01	K872-3	399	-	-
2012	01	K872-41	-	-	-
2012	01	K872-5	-	-	-
2012	01	K8721	353	-	-
2012	01	K8722	26	-	-
2012	01	K873	195	-	-
2012	01	K876	-	-	-
2012	01	K876-2	-	-	-
2012	01	K877	1638	-	-
2012	01	K877-2	1080	-	-
2012	01	K878	-	-	-
2012	01	K878-2	-	-	-
2012	01	K879	648	-	-
2012	01	K883	-	-	-
2012	01	K883-21	-	-	-
2012	01	K883-22	-	-	-
2012	01	K885	-	-	-
2012	01	K8861	-	-	-
2012	01	K8862	62	-	-
2012	01	K887-21	-	-	-
2012	01	K887-32	-	-	-
2012	01	K887-4	29	-	-
2012	01	K8871	-	-	-
2012	01	K8872	37	-	-
2012	01	K888-21	11	-	-
2012	01	K888-22	28	-	-
2012	01	K8881	821	-	-
2012	01	K8882	1617	-	-
2012	01	K889	367	-	-
2012	01	K890-2	11	-	-
2012	01	K890-3	10	-	-
2012	01	K892	16	-	-
2012	01	K893	408	-	-
2012	01	K8942	-	-	-
2012	01	K895	525	-	-
2012	01	K8961	1104	-	-
2012	01	K8962	183	-	-
2012	01	K8963	137	-	-
2012	01	K8964	13	-	-
2012	01	K897	171	-	-
2012	01	K8981	1647	-	-
2012	01	K8982	2462	-	-
2012	01	K8983	276	-	-
2012	01	K901	29	-	-
2012	01	K902	128	-	-
2012	01	K9033	-	-	-
2012	01	K904	11	-	-
2012	01	K9051	-	-	-
2012	01	K9052	-	-	-
2012	01	K9061	154	-	-
2012	01	K9062	128	-	-
2012	01	K9063	51	-	-
2012	01	K907	-	-	-
2012	01	K909-2	238	-	-
2012	01	K9091	890	-	-
2012	01	K9092	35	-	-
2012	01	K910-2	-	-	-
2012	01	K911	49	-	-
2012	01	K9121	46	-	-
2012	01	K9122	179	-	-
2012	01	K913-21	-	-	-
2012	01	K9131	377	-	-
2012	01	K9132	146	13	8.9%
2012	01	K920-21	-	-	-
2012	01	K9201ｲ	-	-	-
2012	01	K9202	4069	733	18.0%
2012	01	K9202ｲ	4751	935	19.7%
2012	01	K9202ﾛ	481	75	15.6%
2012	01	K9203	76	-	-
2012	01	K9203ｲ(1)	30	-	-
2012	01	K9204	-	-	-
2012	01	K9205	-	-	-
2012	01	K9211ｲ	34	-	-
2012	01	K9211ﾛ	-	-	-
2012	01	K9212ｲ	16	-	-
2012	01	K9212ﾛ	74	-	-
2012	01	K9221ｲ	77	14	18.2%
2012	01	K9222ｲ	17	-	-
2012	01	K9222ﾛ	71	-	-
2012	01	K9223	44	12	27.3%
2012	01	K923	-	-	-
2012	01	k4762	-	-	-
2012	01	k526-21	-	-	-
2012	01	k616-4	-	-	-
2012	01	k7211	-	-	-
2012	01	Ｋ0662	-	-	-
2012	01	Ｋ133	-	-	-
2012	01	Ｋ6092	-	-	-
2012	01	Ｋ664	-	-	-
2012	02	K000-21	-	-	-
2012	02	K000-22	-	-	-
2012	02	K000-23	-	-	-
2012	02	K000-25	-	-	-
2012	02	K000-28	-	-	-
2012	02	K0001	123	-	-
2012	02	K0002	49	-	-
2012	02	K0003	74	-	-
2012	02	K0004	178	19	10.7%
2012	02	K0005	58	-	-
2012	02	K0006	14	-	-
2012	02	K0011	126	-	-
2012	02	K0012	18	-	-
2012	02	K0013	10	-	-
2012	02	K0021	20	-	-
2012	02	K0022	19	-	-
2012	02	K0023	-	-	-
2012	02	K0031	-	-	-
2012	02	K0032	-	-	-
2012	02	K0033	-	-	-
2012	02	K0042	-	-	-
2012	02	K0043	-	-	-
2012	02	K0051	43	-	-
2012	02	K0052	40	-	-
2012	02	K0053	33	-	-
2012	02	K006-43	-	-	-
2012	02	K0061	32	-	-
2012	02	K0062	31	-	-
2012	02	K0063	44	-	-
2012	02	K007-2	-	-	-
2012	02	K0071	-	-	-
2012	02	K0072	174	-	-
2012	02	K0092	-	-	-
2012	02	K0101	-	-	-
2012	02	K0102	19	-	-
2012	02	K0111	-	-	-
2012	02	K013-21	14	-	-
2012	02	K013-22	-	-	-
2012	02	K013-23	-	-	-
2012	02	K0131	-	-	-
2012	02	K0132	-	-	-
2012	02	K0133	-	-	-
2012	02	K0134	17	-	-
2012	02	K014	-	-	-
2012	02	K0151	30	-	-
2012	02	K0152	12	-	-
2012	02	K0153	-	-	-
2012	02	K016	10	-	-
2012	02	K019	-	-	-
2012	02	K020	-	-	-
2012	02	K0211	-	-	-
2012	02	K023	-	-	-
2012	02	K024	-	-	-
2012	02	K025	-	-	-
2012	02	K0271	-	-	-
2012	02	K028	13	-	-
2012	02	K029	-	-	-
2012	02	K0301	56	-	-
2012	02	K0302	18	-	-
2012	02	K0311	14	-	-
2012	02	K0312	-	-	-
2012	02	K034	-	-	-
2012	02	K035	-	-	-
2012	02	K037	22	-	-
2012	02	K037-2	33	-	-
2012	02	K038	-	-	-
2012	02	K0392	-	-	-
2012	02	K0401	10	-	-
2012	02	K0402	-	-	-
2012	02	K042	-	-	-
2012	02	K043-31	-	-	-
2012	02	K043-32	-	-	-
2012	02	K043-33	-	-	-
2012	02	K0441	12	-	-
2012	02	K0442	25	-	-
2012	02	K0443	12	-	-
2012	02	K0451	28	-	-
2012	02	K0452	20	-	-
2012	02	K0453	34	-	-
2012	02	K046-21	-	-	-
2012	02	K0461	953	20	2.1%
2012	02	K0462	383	-	-
2012	02	K0463	195	-	-
2012	02	K0481	-	-	-
2012	02	K0482	68	-	-
2012	02	K0483	239	-	-
2012	02	K0484	77	-	-
2012	02	K0491	-	-	-
2012	02	K0492	-	-	-
2012	02	K0493	-	-	-
2012	02	K0501	-	-	-
2012	02	K0502	-	-	-
2012	02	K0503	-	-	-
2012	02	K0513	-	-	-
2012	02	K052-22	-	-	-
2012	02	K052-33	-	-	-
2012	02	K0521	10	-	-
2012	02	K0522	-	-	-
2012	02	K0523	11	-	-
2012	02	K0531	-	-	-
2012	02	K0541	-	-	-
2012	02	K0542	29	-	-
2012	02	K0543	-	-	-
2012	02	K055-2	-	-	-
2012	02	K055-3	13	-	-
2012	02	K0561	10	-	-
2012	02	K0562	12	-	-
2012	02	K0563	-	-	-
2012	02	K0571	-	-	-
2012	02	K0572	-	-	-
2012	02	K0573	-	-	-
2012	02	K0582	-	-	-
2012	02	K0584	-	-	-
2012	02	K059-2	-	-	-
2012	02	K0591	37	-	-
2012	02	K0593	-	-	-
2012	02	K060-31	-	-	-
2012	02	K060-32	-	-	-
2012	02	K0602	-	-	-
2012	02	K0611	47	-	-
2012	02	K0612	10	-	-
2012	02	K0613	-	-	-
2012	02	K0631	-	-	-
2012	02	K0632	-	-	-
2012	02	K0633	-	-	-
2012	02	K064	-	-	-
2012	02	K0651	-	-	-
2012	02	K0652	-	-	-
2012	02	K0653	-	-	-
2012	02	K066-21	45	-	-
2012	02	K066-22	-	-	-
2012	02	K066-32	-	-	-
2012	02	K066-33	-	-	-
2012	02	K066-41	10	-	-
2012	02	K066-42	-	-	-
2012	02	K0661	-	-	-
2012	02	K067-21	12	-	-
2012	02	K067-22	13	-	-
2012	02	K0672	-	-	-
2012	02	K068-2	192	-	-
2012	02	K069-3	63	-	-
2012	02	K0701	-	-	-
2012	02	K0702	-	-	-
2012	02	K073-21	-	-	-
2012	02	K0731	71	-	-
2012	02	K0732	115	-	-
2012	02	K0733	-	-	-
2012	02	K074-21	-	-	-
2012	02	K074-22	-	-	-
2012	02	K0742	-	-	-
2012	02	K0743	-	-	-
2012	02	K0751	-	-	-
2012	02	K0761	-	-	-
2012	02	K0762	-	-	-
2012	02	K0763	-	-	-
2012	02	K0771	-	-	-
2012	02	K0772	-	-	-
2012	02	K0782	11	-	-
2012	02	K0783	-	-	-
2012	02	K079-21	134	-	-
2012	02	K0791	-	-	-
2012	02	K0792	-	-	-
2012	02	K0793	-	-	-
2012	02	K080-2	-	-	-
2012	02	K080-3	-	-	-
2012	02	K080-31	11	-	-
2012	02	K080-32	-	-	-
2012	02	K080-4	10	-	-
2012	02	K080-41	101	-	-
2012	02	K080-42	-	-	-
2012	02	K080-5	35	-	-
2012	02	K0801	122	-	-
2012	02	K0802	-	-	-
2012	02	K0803	-	-	-
2012	02	K0811	321	-	-
2012	02	K0812	-	-	-
2012	02	K082-21	-	-	-
2012	02	K082-31	47	-	-
2012	02	K0821	826	-	-
2012	02	K0822	-	-	-
2012	02	K0823	-	-	-
2012	02	K083	17	-	-
2012	02	K0842	114	-	-
2012	02	K0843	28	-	-
2012	02	K0851	-	-	-
2012	02	K0853	-	-	-
2012	02	K0861	-	-	-
2012	02	K0871	-	-	-
2012	02	K0872	-	-	-
2012	02	K0881	-	-	-
2012	02	K0882	-	-	-
2012	02	K089	-	-	-
2012	02	K0911	-	-	-
2012	02	K0912	-	-	-
2012	02	K093	31	-	-
2012	02	K097	-	-	-
2012	02	K099	-	-	-
2012	02	K099-21	-	-	-
2012	02	K099-22	-	-	-
2012	02	K1001	-	-	-
2012	02	K1002	-	-	-
2012	02	K1011	-	-	-
2012	02	K1012	-	-	-
2012	02	K110-2	-	-	-
2012	02	K113	-	-	-
2012	02	K116	-	-	-
2012	02	K121	-	-	-
2012	02	K125	-	-	-
2012	02	K1262	-	-	-
2012	02	K128	23	-	-
2012	02	K131	13	-	-
2012	02	K131-2	-	-	-
2012	02	K132	19	-	-
2012	02	K133	13	-	-
2012	02	K134-22	65	-	-
2012	02	K1342	195	-	-
2012	02	K1343	-	-	-
2012	02	K135	-	-	-
2012	02	K136	-	-	-
2012	02	K137	-	-	-
2012	02	K140	-	-	-
2012	02	K141-2	-	-	-
2012	02	K142-21	-	-	-
2012	02	K142-22ﾊ	-	-	-
2012	02	K142-4	21	-	-
2012	02	K1421	11	-	-
2012	02	K1422	91	-	-
2012	02	K1423	191	-	-
2012	02	K1424	-	-	-
2012	02	K1425	256	-	-
2012	02	K1426	184	-	-
2012	02	K144	-	-	-
2012	02	K145	29	10	34.5%
2012	02	K147	-	-	-
2012	02	K148	-	-	-
2012	02	K1491	-	-	-
2012	02	K1492	14	-	-
2012	02	K150	-	-	-
2012	02	K151-2	-	-	-
2012	02	K153	-	-	-
2012	02	K1541	-	-	-
2012	02	K159	-	-	-
2012	02	K160-2	73	-	-
2012	02	K161	-	-	-
2012	02	K162	-	-	-
2012	02	K164-2	392	-	-
2012	02	K164-4	35	-	-
2012	02	K1641	-	-	-
2012	02	K1642	30	-	-
2012	02	K1643	58	-	-
2012	02	K165	-	-	-
2012	02	K166	-	-	-
2012	02	K167	-	-	-
2012	02	K168	-	-	-
2012	02	K1691	-	-	-
2012	02	K1692	111	-	-
2012	02	K171	-	-	-
2012	02	K171-2	-	-	-
2012	02	K172	-	-	-
2012	02	K173	-	-	-
2012	02	K174-2	-	-	-
2012	02	K1741	-	-	-
2012	02	K1742	51	-	-
2012	02	K1751	-	-	-
2012	02	K1761	-	-	-
2012	02	K1771	258	-	-
2012	02	K1772	40	-	-
2012	02	K178-2	-	-	-
2012	02	K178-31	-	-	-
2012	02	K178-32	-	-	-
2012	02	K1781	146	11	7.5%
2012	02	K1782	-	-	-
2012	02	K1783	12	-	-
2012	02	K179	-	-	-
2012	02	K1801	-	-	-
2012	02	K1802	-	-	-
2012	02	K1821	-	-	-
2012	02	K1822	-	-	-
2012	02	K186	-	-	-
2012	02	K1881	-	-	-
2012	02	K1882	-	-	-
2012	02	K189	15	-	-
2012	02	K190	-	-	-
2012	02	K190-3	-	-	-
2012	02	K190-5	-	-	-
2012	02	K1911	12	-	-
2012	02	K1912	-	-	-
2012	02	K193-21	-	-	-
2012	02	K193-23	-	-	-
2012	02	K1932	-	-	-
2012	02	K1963	-	-	-
2012	02	K197	38	-	-
2012	02	K198	-	-	-
2012	02	K203	-	-	-
2012	02	K204	-	-	-
2012	02	K206	-	-	-
2012	02	K207	-	-	-
2012	02	K208	-	-	-
2012	02	K214	-	-	-
2012	02	K216	-	-	-
2012	02	K2171	-	-	-
2012	02	K2172	-	-	-
2012	02	K2191	13	-	-
2012	02	K2192	-	-	-
2012	02	K2193	-	-	-
2012	02	K220	-	-	-
2012	02	K222	-	-	-
2012	02	K2231	-	-	-
2012	02	K224	-	-	-
2012	02	K225-2	-	-	-
2012	02	K227	-	-	-
2012	02	K228	-	-	-
2012	02	K229	-	-	-
2012	02	K234	-	-	-
2012	02	K235	-	-	-
2012	02	K239	-	-	-
2012	02	K241	-	-	-
2012	02	K2422	33	-	-
2012	02	K2423	12	-	-
2012	02	K2424	-	-	-
2012	02	K2425	-	-	-
2012	02	K245	-	-	-
2012	02	K246	-	-	-
2012	02	K248-2	-	-	-
2012	02	K252	-	-	-
2012	02	K255	-	-	-
2012	02	K259	-	-	-
2012	02	K2681	-	-	-
2012	02	K2682	-	-	-
2012	02	K2683	62	-	-
2012	02	K2684	17	-	-
2012	02	K269	-	-	-
2012	02	K270	-	-	-
2012	02	K274	-	-	-
2012	02	K275	41	-	-
2012	02	K2761	34	-	-
2012	02	K2762	63	-	-
2012	02	K278	-	-	-
2012	02	K279	22	-	-
2012	02	K2801	460	-	-
2012	02	K2802	84	-	-
2012	02	K281	70	-	-
2012	02	K282-2	12	-	-
2012	02	K2821	-	-	-
2012	02	K2821ｲ	-	-	-
2012	02	K2821ﾛ	1352	-	-
2012	02	K2822	-	-	-
2012	02	K2823	-	-	-
2012	02	K2861	-	-	-
2012	02	K2862	-	-	-
2012	02	K287	17	-	-
2012	02	K288	10	-	-
2012	02	K292	-	-	-
2012	02	K293	-	-	-
2012	02	K2961	-	-	-
2012	02	K2962	-	-	-
2012	02	K297	-	-	-
2012	02	K298	-	-	-
2012	02	K2991	-	-	-
2012	02	K300	54	-	-
2012	02	K301	-	-	-
2012	02	K302	-	-	-
2012	02	K305	-	-	-
2012	02	K309	67	-	-
2012	02	K318	37	-	-
2012	02	K319	57	-	-
2012	02	K320	-	-	-
2012	02	K3252	-	-	-
2012	02	K327	-	-	-
2012	02	K328	-	-	-
2012	02	K331	-	-	-
2012	02	K333	31	-	-
2012	02	K333-3	-	-	-
2012	02	K334-2	-	-	-
2012	02	K337	-	-	-
2012	02	K3382	-	-	-
2012	02	K340	-	-	-
2012	02	K340-2	-	-	-
2012	02	K342	12	-	-
2012	02	K3431	-	-	-
2012	02	K3432	-	-	-
2012	02	K347	12	-	-
2012	02	K349	-	-	-
2012	02	K352	21	-	-
2012	02	K352-2	-	-	-
2012	02	K353	10	-	-
2012	02	K355	-	-	-
2012	02	K358	84	-	-
2012	02	K359	-	-	-
2012	02	K360	-	-	-
2012	02	K361	21	-	-
2012	02	K362	18	-	-
2012	02	K363	-	-	-
2012	02	K364	23	-	-
2012	02	K367	-	-	-
2012	02	K368	12	-	-
2012	02	K3691	-	-	-
2012	02	K3692	-	-	-
2012	02	K370	10	-	-
2012	02	K3712	-	-	-
2012	02	K3721	17	-	-
2012	02	K3731	18	-	-
2012	02	K3772	189	-	-
2012	02	K3791	-	-	-
2012	02	K384-2	-	-	-
2012	02	K386	219	57	26.0%
2012	02	K388	-	-	-
2012	02	K3892	63	-	-
2012	02	K3902	-	-	-
2012	02	K3911	-	-	-
2012	02	K392-2	12	-	-
2012	02	K3932	100	-	-
2012	02	K3942	-	-	-
2012	02	K395	-	-	-
2012	02	K396	-	-	-
2012	02	K399	-	-	-
2012	02	K4001	-	-	-
2012	02	K4002	-	-	-
2012	02	K401	-	-	-
2012	02	K4032	-	-	-
2012	02	K4062	-	-	-
2012	02	K407-2	-	-	-
2012	02	K4072	-	-	-
2012	02	K4073ｲ	-	-	-
2012	02	K409	-	-	-
2012	02	K411	-	-	-
2012	02	K4132	10	-	-
2012	02	K414-2	-	-	-
2012	02	K4151	11	-	-
2012	02	K4152	-	-	-
2012	02	K419	-	-	-
2012	02	K4211	-	-	-
2012	02	K4212	-	-	-
2012	02	K422	-	-	-
2012	02	K425	-	-	-
2012	02	K426-23	-	-	-
2012	02	K4261	-	-	-
2012	02	K4262	-	-	-
2012	02	K4263	-	-	-
2012	02	K427	-	-	-
2012	02	K430	-	-	-
2012	02	K433	-	-	-
2012	02	K435	32	-	-
2012	02	K4422	-	-	-
2012	02	K4501	-	-	-
2012	02	K4502	-	-	-
2012	02	K4503	-	-	-
2012	02	K451	-	-	-
2012	02	K453	-	-	-
2012	02	K454	19	-	-
2012	02	K455	-	-	-
2012	02	K4571	46	-	-
2012	02	K4572	10	-	-
2012	02	K4581	-	-	-
2012	02	K4582	-	-	-
2012	02	K4611	53	-	-
2012	02	K4612	-	-	-
2012	02	K462	-	-	-
2012	02	K4631	46	-	-
2012	02	K4632	79	-	-
2012	02	K4641	16	-	-
2012	02	K4642	-	-	-
2012	02	K467	19	-	-
2012	02	K4691	21	-	-
2012	02	K4692	-	-	-
2012	02	K470	-	-	-
2012	02	K471	-	-	-
2012	02	K472	-	-	-
2012	02	K474-2	-	-	-
2012	02	K474-3	35	-	-
2012	02	K4741	12	-	-
2012	02	K4742	19	-	-
2012	02	K475	-	-	-
2012	02	K476-2	-	-	-
2012	02	K4761	-	-	-
2012	02	K4762	262	-	-
2012	02	K4763	55	-	-
2012	02	K4764	108	-	-
2012	02	K4765	153	-	-
2012	02	K4766	-	-	-
2012	02	K477	-	-	-
2012	02	K4822	-	-	-
2012	02	K4841	-	-	-
2012	02	K4842	-	-	-
2012	02	K485	-	-	-
2012	02	K4871	-	-	-
2012	02	K4873	-	-	-
2012	02	K488	10	-	-
2012	02	K488-2	-	-	-
2012	02	K488-3	-	-	-
2012	02	K488-4	10	-	-
2012	02	K494	-	-	-
2012	02	K496-2	-	-	-
2012	02	K496-4	-	-	-
2012	02	K4961	-	-	-
2012	02	K502	21	-	-
2012	02	K502-3	-	-	-
2012	02	K503	-	-	-
2012	02	K504	-	-	-
2012	02	K5041	-	-	-
2012	02	K5042	-	-	-
2012	02	K508	-	-	-
2012	02	K508-22	-	-	-
2012	02	K5091	-	-	-
2012	02	K5092	-	-	-
2012	02	K510	12	-	-
2012	02	K510-3	-	-	-
2012	02	K5111	-	-	-
2012	02	K5112	-	-	-
2012	02	K5113	-	-	-
2012	02	K5114	-	-	-
2012	02	K513	-	-	-
2012	02	K513-2	-	-	-
2012	02	K513-3	-	-	-
2012	02	K513-4	-	-	-
2012	02	K5131	72	-	-
2012	02	K5132	29	-	-
2012	02	K514-21	61	-	-
2012	02	K514-22	18	-	-
2012	02	K514-23	188	-	-
2012	02	K5141	-	-	-
2012	02	K5142	-	-	-
2012	02	K5143	37	-	-
2012	02	K5144	-	-	-
2012	02	K5145	-	-	-
2012	02	K5146	-	-	-
2012	02	K516	-	-	-
2012	02	K517	-	-	-
2012	02	K519	-	-	-
2012	02	K5201	-	-	-
2012	02	K5202	-	-	-
2012	02	K522-2	19	-	-
2012	02	K5221	-	-	-
2012	02	K5223	27	-	-
2012	02	K5231	-	-	-
2012	02	K5251	-	-	-
2012	02	K526-21	-	-	-
2012	02	K526-22	22	-	-
2012	02	K528	-	-	-
2012	02	K5291	60	-	-
2012	02	K5292	-	-	-
2012	02	K5311	-	-	-
2012	02	K5312	-	-	-
2012	02	K5321	-	-	-
2012	02	K533	89	-	-
2012	02	K533-2	63	-	-
2012	02	K534-3	-	-	-
2012	02	K5341	-	-	-
2012	02	K5371	-	-	-
2012	02	K538-2	-	-	-
2012	02	K539	-	-	-
2012	02	K540	-	-	-
2012	02	K541	-	-	-
2012	02	K542	-	-	-
2012	02	K5441	-	-	-
2012	02	K5442	-	-	-
2012	02	K545	15	15	100.0%
2012	02	K546	140	-	-
2012	02	K5481	26	-	-
2012	02	K549	1402	41	2.9%
2012	02	K550-2	-	-	-
2012	02	K5512	-	-	-
2012	02	K552-21	13	-	-
2012	02	K552-22	109	-	-
2012	02	K5522	37	-	-
2012	02	K553-21	-	-	-
2012	02	K553-22	-	-	-
2012	02	K553-23	-	-	-
2012	02	K5533	-	-	-
2012	02	K5541	-	-	-
2012	02	K5542	-	-	-
2012	02	K5551	75	-	-
2012	02	K5552	33	-	-
2012	02	K5553	10	-	-
2012	02	K559-2	10	-	-
2012	02	K5601	-	-	-
2012	02	K5601ｲ	10	-	-
2012	02	K5601ﾆ	12	-	-
2012	02	K5601ﾛ	-	-	-
2012	02	K5602	18	-	-
2012	02	K5603	-	-	-
2012	02	K5603ｲ	-	-	-
2012	02	K5603ﾆ	10	-	-
2012	02	K5603ﾛ	-	-	-
2012	02	K5604	-	-	-
2012	02	K5605	-	-	-
2012	02	K5606	44	-	-
2012	02	K5607	22	-	-
2012	02	K5608	-	-	-
2012	02	K5611	28	-	-
2012	02	K5612	70	-	-
2012	02	K5613	-	-	-
2012	02	K5622	-	-	-
2012	02	K563	-	-	-
2012	02	K5671	-	-	-
2012	02	K570-3	-	-	-
2012	02	K5711	-	-	-
2012	02	K5741	-	-	-
2012	02	K5761	11	-	-
2012	02	K5861	-	-	-
2012	02	K592	-	-	-
2012	02	K5943	12	-	-
2012	02	K5951	162	-	-
2012	02	K5952	135	-	-
2012	02	K596	90	-	-
2012	02	K597-2	225	-	-
2012	02	K597-3	-	-	-
2012	02	K597-4	-	-	-
2012	02	K5971	-	-	-
2012	02	K5972	377	-	-
2012	02	K598	-	-	-
2012	02	K598-2	-	-	-
2012	02	K599	26	-	-
2012	02	K599-2	11	-	-
2012	02	K599-3	39	-	-
2012	02	K599-4	16	-	-
2012	02	K6001	41	10	24.4%
2012	02	K6002	13	-	-
2012	02	K6011	54	-	-
2012	02	K6021	38	*-	*-
2012	02	K6022	-	-	-
2012	02	K607-2	-	-	-
2012	02	K607-3	-	-	-
2012	02	K6071	-	-	-
2012	02	K6072	-	-	-
2012	02	K608-3	-	-	-
2012	02	K6082	16	-	-
2012	02	K609-2	61	-	-
2012	02	K6092	17	-	-
2012	02	K6093	-	-	-
2012	02	K610-3	264	14	5.3%
2012	02	K610-4	-	-	-
2012	02	K6101	20	-	-
2012	02	K6103	-	-	-
2012	02	K6104	-	-	-
2012	02	K6105	12	-	-
2012	02	K6111	-	-	-
2012	02	K6112	27	-	-
2012	02	K6113	592	50	8.4%
2012	02	K613	-	-	-
2012	02	K6141	-	-	-
2012	02	K6142	-	-	-
2012	02	K6143	17	-	-
2012	02	K6144	-	-	-
2012	02	K6145	36	-	-
2012	02	K6146	104	-	-
2012	02	K615	48	-	-
2012	02	K6151	44	-	-
2012	02	K6152	856	22	2.6%
2012	02	K616	325	-	-
2012	02	K616-4	130	-	-
2012	02	K617-2	54	-	-
2012	02	K6171	43	-	-
2012	02	K6173	13	-	-
2012	02	K6181	12	-	-
2012	02	K6182	212	59	27.8%
2012	02	K6192	-	-	-
2012	02	K620	46	-	-
2012	02	K620-2	-	-	-
2012	02	K6231	-	-	-
2012	02	K626-2	-	-	-
2012	02	K6261	35	-	-
2012	02	K6262	42	-	-
2012	02	K6271	-	-	-
2012	02	K6272	-	-	-
2012	02	K6273	-	-	-
2012	02	K6274	10	-	-
2012	02	K6276	-	-	-
2012	02	K6277	-	-	-
2012	02	K6278	-	-	-
2012	02	K630	-	-	-
2012	02	K6312	-	-	-
2012	02	K6322	-	-	-
2012	02	K633-21	-	-	-
2012	02	K633-22	-	-	-
2012	02	K6331	31	-	-
2012	02	K6332	-	-	-
2012	02	K6333	13	-	-
2012	02	K6334	-	-	-
2012	02	K6335	647	-	-
2012	02	K6336	36	-	-
2012	02	K6337	-	-	-
2012	02	K6338	27	-	-
2012	02	K6339	-	-	-
2012	02	K634	59	-	-
2012	02	K635	53	26	49.1%
2012	02	K635-2	14	-	-
2012	02	K635-3	-	-	-
2012	02	K636	32	-	-
2012	02	K636-3	-	-	-
2012	02	K636-4	-	-	-
2012	02	K637-2	12	-	-
2012	02	K6374	-	-	-
2012	02	K638	-	-	-
2012	02	K639	64	10	15.6%
2012	02	K6401	-	-	-
2012	02	K6421	18	-	-
2012	02	K643	-	-	-
2012	02	K645	-	-	-
2012	02	K647	49	-	-
2012	02	K647-2	-	-	-
2012	02	K651	26	-	-
2012	02	K652	-	-	-
2012	02	K653-2	-	-	-
2012	02	K653-3	47	-	-
2012	02	K653-5	-	-	-
2012	02	K6531	19	-	-
2012	02	K6532	330	-	-
2012	02	K6533	-	-	-
2012	02	K6534	82	-	-
2012	02	K654	561	40	7.1%
2012	02	K654-2	-	-	-
2012	02	K654-3	-	-	-
2012	02	K655-21	-	-	-
2012	02	K655-22	42	-	-
2012	02	K655-41	-	-	-
2012	02	K655-42	-	-	-
2012	02	K6551	10	-	-
2012	02	K6552	307	-	-
2012	02	K657-22	-	-	-
2012	02	K6571	-	-	-
2012	02	K6572	193	-	-
2012	02	K662	21	-	-
2012	02	K663	-	-	-
2012	02	K664	399	48	12.0%
2012	02	K664-2	-	-	-
2012	02	K666	-	-	-
2012	02	K666-2	-	-	-
2012	02	K667	-	-	-
2012	02	K667-2	-	-	-
2012	02	K671-21	-	-	-
2012	02	K6711	34	-	-
2012	02	K6712	-	-	-
2012	02	K672	85	-	-
2012	02	K672-2	519	-	-
2012	02	K673	-	-	-
2012	02	K674	-	-	-
2012	02	K6751	10	-	-
2012	02	K6752	-	-	-
2012	02	K6753	-	-	-
2012	02	K6754	-	-	-
2012	02	K677	-	-	-
2012	02	K677-21	-	-	-
2012	02	K677-22	-	-	-
2012	02	K678	-	-	-
2012	02	K680	-	-	-
2012	02	K681	56	-	-
2012	02	K682-2	120	17	14.2%
2012	02	K682-3	88	-	-
2012	02	K6822	17	-	-
2012	02	K684	-	-	-
2012	02	K685	-	-	-
2012	02	K6851	43	-	-
2012	02	K6852	26	-	-
2012	02	K686	22	-	-
2012	02	K6871	438	28	6.4%
2012	02	K6872	173	-	-
2012	02	K688	284	20	7.0%
2012	02	K689	35	-	-
2012	02	K690	-	-	-
2012	02	K691-2	43	-	-
2012	02	K692-2	-	-	-
2012	02	K694	-	-	-
2012	02	K6951	46	-	-
2012	02	K6952	17	-	-
2012	02	K6953	12	-	-
2012	02	K6954	16	-	-
2012	02	K6955	18	-	-
2012	02	K6956	-	-	-
2012	02	K696	-	-	-
2012	02	K697-2	-	-	-
2012	02	K697-3	-	-	-
2012	02	K697-31	28	-	-
2012	02	K697-32	29	-	-
2012	02	K6972	-	-	-
2012	02	K6992	-	-	-
2012	02	K702-2	-	-	-
2012	02	K7021ｲ	-	-	-
2012	02	K7021ﾛ	-	-	-
2012	02	K7022	17	-	-
2012	02	K7023	-	-	-
2012	02	K7024	-	-	-
2012	02	K7031	13	-	-
2012	02	K7032	66	-	-
2012	02	K7033	-	-	-
2012	02	K7034	-	-	-
2012	02	K704	-	-	-
2012	02	K705	-	-	-
2012	02	K7071	-	-	-
2012	02	K708-3	27	-	-
2012	02	K711	-	-	-
2012	02	K711-2	-	-	-
2012	02	K714	78	-	-
2012	02	K714-2	-	-	-
2012	02	K7151	43	-	-
2012	02	K7152	-	-	-
2012	02	K716-2	-	-	-
2012	02	K716-21	12	-	-
2012	02	K716-22	-	-	-
2012	02	K7161	111	-	-
2012	02	K7162	19	-	-
2012	02	K717	-	-	-
2012	02	K718-21	44	-	-
2012	02	K718-22	58	-	-
2012	02	K7181	165	-	-
2012	02	K7182	97	-	-
2012	02	K719-21	11	-	-
2012	02	K719-22	-	-	-
2012	02	K719-3	116	-	-
2012	02	K7191	69	-	-
2012	02	K7192	40	-	-
2012	02	K7193	453	-	-
2012	02	K721-21	1217	-	-
2012	02	K721-22	140	-	-
2012	02	K721-3	-	-	-
2012	02	K721-4	78	-	-
2012	02	K7211	1499	-	-
2012	02	K7212	199	-	-
2012	02	K722	130	-	-
2012	02	K724	10	-	-
2012	02	K725	-	-	-
2012	02	K726	78	-	-
2012	02	K7312	-	-	-
2012	02	K7321	-	-	-
2012	02	K7322	52	-	-
2012	02	K734	-	-	-
2012	02	K735-2	13	-	-
2012	02	K735-3	-	-	-
2012	02	K735-4	32	-	-
2012	02	K7361	-	-	-
2012	02	K7362	-	-	-
2012	02	K737	-	-	-
2012	02	K7381	-	-	-
2012	02	K7382	-	-	-
2012	02	K7391	27	-	-
2012	02	K7392	-	-	-
2012	02	K740-21	40	-	-
2012	02	K740-22	46	-	-
2012	02	K740-23	-	-	-
2012	02	K7401	87	-	-
2012	02	K7402	208	-	-
2012	02	K7403	48	-	-
2012	02	K7404	46	-	-
2012	02	K7421	15	-	-
2012	02	K7422	-	-	-
2012	02	K743-2	-	-	-
2012	02	K743-3	-	-	-
2012	02	K743-4	-	-	-
2012	02	K7432	-	-	-
2012	02	K7433	-	-	-
2012	02	K7434	33	-	-
2012	02	K745	14	-	-
2012	02	K7461	13	-	-
2012	02	K7462	13	-	-
2012	02	K747	-	-	-
2012	02	K7501	-	-	-
2012	02	K7512	-	-	-
2012	02	K7522	-	-	-
2012	02	K753	-	-	-
2012	02	K754-2	23	-	-
2012	02	K754-3	-	-	-
2012	02	K7551	-	-	-
2012	02	K7552	-	-	-
2012	02	K756	-	-	-
2012	02	K756-2	-	-	-
2012	02	K758	-	-	-
2012	02	K764	29	-	-
2012	02	K766	-	-	-
2012	02	K768	71	-	-
2012	02	K769	-	-	-
2012	02	K769-2	-	-	-
2012	02	K769-3	-	-	-
2012	02	K771	-	-	-
2012	02	K772	-	-	-
2012	02	K772-2	-	-	-
2012	02	K773	85	-	-
2012	02	K773-2	58	-	-
2012	02	K773-3	45	-	-
2012	02	K775	64	-	-
2012	02	K778	-	-	-
2012	02	K780-2	-	-	-
2012	02	K781	-	-	-
2012	02	K7811	354	-	-
2012	02	K7812	-	-	-
2012	02	K783	13	-	-
2012	02	K783-2	173	18	10.4%
2012	02	K783-3	17	-	-
2012	02	K785	-	-	-
2012	02	K786	-	-	-
2012	02	K787	-	-	-
2012	02	K790	-	-	-
2012	02	K794	-	-	-
2012	02	K795	-	-	-
2012	02	K797	11	-	-
2012	02	K798-2	-	-	-
2012	02	K7981	48	-	-
2012	02	K7982	-	-	-
2012	02	K800-2	-	-	-
2012	02	K800-3	-	-	-
2012	02	K802	-	-	-
2012	02	K802-21	10	-	-
2012	02	K8031	-	-	-
2012	02	K8032	11	-	-
2012	02	K8034	14	-	-
2012	02	K8035	14	-	-
2012	02	K8036	-	-	-
2012	02	K8036ｲ	251	-	-
2012	02	K8036ﾛ	148	-	-
2012	02	K804	-	-	-
2012	02	K805	-	-	-
2012	02	K807	-	-	-
2012	02	K814	-	-	-
2012	02	K8152	-	-	-
2012	02	K816	-	-	-
2012	02	K819	-	-	-
2012	02	K819-2	-	-	-
2012	02	K821	24	-	-
2012	02	K821-2	-	-	-
2012	02	K821-3	-	-	-
2012	02	K822	-	-	-
2012	02	K8231	-	-	-
2012	02	K8232	-	-	-
2012	02	K8271	-	-	-
2012	02	K8272	-	-	-
2012	02	K828-21	-	-	-
2012	02	K8281	-	-	-
2012	02	K8282	12	-	-
2012	02	K830	-	-	-
2012	02	K832	-	-	-
2012	02	K833	29	-	-
2012	02	K834-2	-	-	-
2012	02	K8351	-	-	-
2012	02	K8352	30	-	-
2012	02	K836	63	-	-
2012	02	K836-2	-	-	-
2012	02	K8381	-	-	-
2012	02	K8382	-	-	-
2012	02	K841	94	-	-
2012	02	K841-21	101	-	-
2012	02	K843	114	-	-
2012	02	K843-3	113	-	-
2012	02	K848	-	-	-
2012	02	K849	-	-	-
2012	02	K851-2	-	-	-
2012	02	K851-31	-	-	-
2012	02	K8521	-	-	-
2012	02	K8523	-	-	-
2012	02	K8531	23	-	-
2012	02	K8552	-	-	-
2012	02	K856	-	-	-
2012	02	K856-2	-	-	-
2012	02	K856-4	-	-	-
2012	02	K860	13	-	-
2012	02	K860-2	12	-	-
2012	02	K861	101	-	-
2012	02	K863	13	-	-
2012	02	K863-2	-	-	-
2012	02	K8651	-	-	-
2012	02	K8652	-	-	-
2012	02	K8653	-	-	-
2012	02	K8654	82	-	-
2012	02	K866	12	-	-
2012	02	K867	285	-	-
2012	02	K871	-	-	-
2012	02	K872-2	81	-	-
2012	02	K872-3	22	-	-
2012	02	K8721	94	-	-
2012	02	K8722	-	-	-
2012	02	K873	15	-	-
2012	02	K877	432	-	-
2012	02	K877-2	53	-	-
2012	02	K879	137	-	-
2012	02	K883-22	-	-	-
2012	02	K885	18	-	-
2012	02	K8861	-	-	-
2012	02	K8862	12	-	-
2012	02	K887-32	-	-	-
2012	02	K8872	-	-	-
2012	02	K888-21	-	-	-
2012	02	K888-22	-	-	-
2012	02	K8881	174	-	-
2012	02	K8882	200	-	-
2012	02	K889	84	-	-
2012	02	K890-2	-	-	-
2012	02	K890-3	-	-	-
2012	02	K891	-	-	-
2012	02	K892	12	-	-
2012	02	K893	245	-	-
2012	02	K8942	-	-	-
2012	02	K895	36	-	-
2012	02	K8961	27	-	-
2012	02	K8962	22	-	-
2012	02	K8963	-	-	-
2012	02	K8964	-	-	-
2012	02	K897	27	-	-
2012	02	K8981	328	-	-
2012	02	K8982	561	-	-
2012	02	K8983	68	-	-
2012	02	K901	69	-	-
2012	02	K902	20	-	-
2012	02	K904	-	-	-
2012	02	K9061	-	-	-
2012	02	K9062	21	-	-
2012	02	K9063	-	-	-
2012	02	K907	13	-	-
2012	02	K909-2	53	-	-
2012	02	K9091	258	-	-
2012	02	K9092	-	-	-
2012	02	K911	-	-	-
2012	02	K9121	18	-	-
2012	02	K9122	44	-	-
2012	02	K9131	56	-	-
2012	02	K9132	20	-	-
2012	02	K9201ﾛ	-	-	-
2012	02	K9202	10	-	-
2012	02	K9202ｲ	811	172	21.2%
2012	02	K9202ﾛ	94	26	27.7%
2012	02	K9203	-	-	-
2012	02	K9203ｲ(1)	15	-	-
2012	02	K9205	-	-	-
2012	02	K9212ﾛ	11	-	-
2012	02	K9221ｲ	-	-	-
2012	02	K9222ｲ	-	-	-
2012	02	K9222ﾛ	11	-	-
2012	02	K9223	-	-	-
2012	02	K923	37	-	-
2012	03	K000-21	-	-	-
2012	03	K000-22	-	-	-
2012	03	K000-23	-	-	-
2012	03	K000-24	-	-	-
2012	03	K000-26	-	-	-
2012	03	K0001	89	-	-
2012	03	K0002	95	-	-
2012	03	K0003	73	-	-
2012	03	K0004	153	13	8.5%
2012	03	K0005	69	-	-
2012	03	K0006	26	-	-
2012	03	K0011	131	15	11.5%
2012	03	K0012	17	-	-
2012	03	K0013	-	-	-
2012	03	K0021	23	-	-
2012	03	K0022	25	-	-
2012	03	K0031	11	-	-
2012	03	K0032	-	-	-
2012	03	K0033	-	-	-
2012	03	K0042	-	-	-
2012	03	K0043	-	-	-
2012	03	K0051	60	-	-
2012	03	K0052	92	-	-
2012	03	K0053	44	-	-
2012	03	K006-41	-	-	-
2012	03	K0061	30	-	-
2012	03	K0062	45	-	-
2012	03	K0063	53	-	-
2012	03	K0071	-	-	-
2012	03	K0072	208	-	-
2012	03	K0081	11	-	-
2012	03	K0091	-	-	-
2012	03	K0092	-	-	-
2012	03	K0101	14	-	-
2012	03	K0102	32	-	-
2012	03	K0111	-	-	-
2012	03	K013-21	20	-	-
2012	03	K013-22	-	-	-
2012	03	K013-24	-	-	-
2012	03	K0131	15	-	-
2012	03	K0132	21	-	-
2012	03	K0133	-	-	-
2012	03	K0134	18	-	-
2012	03	K0151	18	-	-
2012	03	K0152	-	-	-
2012	03	K0153	-	-	-
2012	03	K016	26	-	-
2012	03	K017	-	-	-
2012	03	K019	-	-	-
2012	03	K020	-	-	-
2012	03	K022	-	-	-
2012	03	K023	-	-	-
2012	03	K025	-	-	-
2012	03	K0271	-	-	-
2012	03	K028	27	-	-
2012	03	K029	-	-	-
2012	03	K0301	108	-	-
2012	03	K0302	34	-	-
2012	03	K0311	24	-	-
2012	03	K0332	-	-	-
2012	03	K034	-	-	-
2012	03	K035	-	-	-
2012	03	K035-2	-	-	-
2012	03	K037	44	-	-
2012	03	K037-2	117	-	-
2012	03	K038	-	-	-
2012	03	K0391	-	-	-
2012	03	K0392	13	-	-
2012	03	K0401	11	-	-
2012	03	K0402	10	-	-
2012	03	K042	-	-	-
2012	03	K043-32	-	-	-
2012	03	K043-33	-	-	-
2012	03	K0432	-	-	-
2012	03	K0433	-	-	-
2012	03	K0441	-	-	-
2012	03	K0442	21	-	-
2012	03	K0443	-	-	-
2012	03	K0451	33	-	-
2012	03	K0452	41	-	-
2012	03	K0453	64	-	-
2012	03	K046-21	15	-	-
2012	03	K046-22	-	-	-
2012	03	K0461	1016	15	1.5%
2012	03	K0462	831	-	-
2012	03	K0463	333	-	-
2012	03	K047	-	-	-
2012	03	K047-2	-	-	-
2012	03	K047-3	-	-	-
2012	03	K0481	-	-	-
2012	03	K0482	104	-	-
2012	03	K0483	460	-	-
2012	03	K0484	216	-	-
2012	03	K0491	-	-	-
2012	03	K0492	-	-	-
2012	03	K0493	-	-	-
2012	03	K0501	-	-	-
2012	03	K0502	-	-	-
2012	03	K0503	-	-	-
2012	03	K0513	-	-	-
2012	03	K052-33	-	-	-
2012	03	K0521	-	-	-
2012	03	K0522	11	-	-
2012	03	K0523	12	-	-
2012	03	K0531	15	-	-
2012	03	K0533	-	-	-
2012	03	K0542	17	-	-
2012	03	K0543	-	-	-
2012	03	K055-3	-	-	-
2012	03	K056-2	-	-	-
2012	03	K0561	17	-	-
2012	03	K0562	37	-	-
2012	03	K0563	11	-	-
2012	03	K0572	-	-	-
2012	03	K0573	-	-	-
2012	03	K0582	-	-	-
2012	03	K0584	-	-	-
2012	03	K059-2	-	-	-
2012	03	K0591	15	-	-
2012	03	K0593	-	-	-
2012	03	K060-31	12	-	-
2012	03	K060-32	-	-	-
2012	03	K0601	-	-	-
2012	03	K0611	49	-	-
2012	03	K0612	-	-	-
2012	03	K0613	-	-	-
2012	03	K0631	13	-	-
2012	03	K0632	15	-	-
2012	03	K0633	24	-	-
2012	03	K0651	-	-	-
2012	03	K0652	-	-	-
2012	03	K0653	-	-	-
2012	03	K066-21	49	-	-
2012	03	K066-22	-	-	-
2012	03	K066-31	-	-	-
2012	03	K066-41	-	-	-
2012	03	K0661	-	-	-
2012	03	K0662	-	-	-
2012	03	K0663	-	-	-
2012	03	K067-21	-	-	-
2012	03	K067-22	-	-	-
2012	03	K0671	-	-	-
2012	03	K0672	-	-	-
2012	03	K068	-	-	-
2012	03	K068-2	137	-	-
2012	03	K069-3	43	-	-
2012	03	K0701	-	-	-
2012	03	K0702	-	-	-
2012	03	K0722	-	-	-
2012	03	K0723	-	-	-
2012	03	K073-21	-	-	-
2012	03	K073-22	-	-	-
2012	03	K0731	55	-	-
2012	03	K0732	97	-	-
2012	03	K0733	-	-	-
2012	03	K074-21	-	-	-
2012	03	K0742	-	-	-
2012	03	K0743	-	-	-
2012	03	K0751	-	-	-
2012	03	K0761	-	-	-
2012	03	K0762	-	-	-
2012	03	K0763	-	-	-
2012	03	K0771	-	-	-
2012	03	K0782	13	-	-
2012	03	K0783	-	-	-
2012	03	K079-21	118	-	-
2012	03	K079-23	-	-	-
2012	03	K079-24	-	-	-
2012	03	K0793	-	-	-
2012	03	K080-31	-	-	-
2012	03	K080-4	-	-	-
2012	03	K080-41	44	-	-
2012	03	K080-42	-	-	-
2012	03	K080-5	24	-	-
2012	03	K0801	18	-	-
2012	03	K0802	29	-	-
2012	03	K0803	11	-	-
2012	03	K0811	334	-	-
2012	03	K0812	-	-	-
2012	03	K082-21	11	-	-
2012	03	K082-22	-	-	-
2012	03	K082-31	26	-	-
2012	03	K0821	471	-	-
2012	03	K0822	-	-	-
2012	03	K0823	-	-	-
2012	03	K083	53	-	-
2012	03	K0842	86	14	16.3%
2012	03	K0843	13	-	-
2012	03	K0851	-	-	-
2012	03	K0853	-	-	-
2012	03	K0871	31	-	-
2012	03	K0872	-	-	-
2012	03	K0881	-	-	-
2012	03	K0882	11	-	-
2012	03	K089	-	-	-
2012	03	K0911	-	-	-
2012	03	K0912	-	-	-
2012	03	K093	60	-	-
2012	03	K093-2	23	-	-
2012	03	K0962	-	-	-
2012	03	K097	-	-	-
2012	03	K098	-	-	-
2012	03	K099	-	-	-
2012	03	K099-21	-	-	-
2012	03	K099-22	-	-	-
2012	03	K1002	12	-	-
2012	03	K1012	-	-	-
2012	03	K1022	-	-	-
2012	03	K108	-	-	-
2012	03	K110-2	20	-	-
2012	03	K112	-	-	-
2012	03	K113	-	-	-
2012	03	K124	-	-	-
2012	03	K125	14	-	-
2012	03	K1261	-	-	-
2012	03	K1262	-	-	-
2012	03	K128	32	-	-
2012	03	K131	14	-	-
2012	03	K131-2	21	-	-
2012	03	K132	-	-	-
2012	03	K133	-	-	-
2012	03	K134-22	57	-	-
2012	03	K1342	145	-	-
2012	03	K1344	14	-	-
2012	03	K135	-	-	-
2012	03	K136	-	-	-
2012	03	K1381	-	-	-
2012	03	K141-3	-	-	-
2012	03	K142-21	10	-	-
2012	03	K142-22ｲ	-	-	-
2012	03	K142-22ﾊ	-	-	-
2012	03	K142-22ﾛ	-	-	-
2012	03	K142-4	-	-	-
2012	03	K1421	36	-	-
2012	03	K1422	102	-	-
2012	03	K1423	59	-	-
2012	03	K1424	-	-	-
2012	03	K1425	259	-	-
2012	03	K1426	118	-	-
2012	03	K144	15	-	-
2012	03	K145	42	17	40.5%
2012	03	K147	-	-	-
2012	03	K1491	-	-	-
2012	03	K1492	-	-	-
2012	03	K150	-	-	-
2012	03	K151-2	-	-	-
2012	03	K153	-	-	-
2012	03	K1541	10	-	-
2012	03	K159	-	-	-
2012	03	K160-2	20	-	-
2012	03	K161	-	-	-
2012	03	K163	-	-	-
2012	03	K164-2	493	-	-
2012	03	K164-4	16	-	-
2012	03	K1641	-	-	-
2012	03	K1642	20	-	-
2012	03	K1643	36	-	-
2012	03	K165	-	-	-
2012	03	K166	-	-	-
2012	03	K167	-	-	-
2012	03	K1692	116	-	-
2012	03	K171	13	-	-
2012	03	K171-2	-	-	-
2012	03	K172	-	-	-
2012	03	K174-2	-	-	-
2012	03	K1741	-	-	-
2012	03	K1742	69	-	-
2012	03	K1751	-	-	-
2012	03	K1761	-	-	-
2012	03	K1771	259	-	-
2012	03	K1772	36	-	-
2012	03	K178-2	-	-	-
2012	03	K178-31	-	-	-
2012	03	K1781	23	-	-
2012	03	K1783	-	-	-
2012	03	K179	-	-	-
2012	03	K1801	15	-	-
2012	03	K1802	-	-	-
2012	03	K1803	-	-	-
2012	03	K181-2	-	-	-
2012	03	K1812	-	-	-
2012	03	K182-21	-	-	-
2012	03	K1821	13	-	-
2012	03	K1822	19	-	-
2012	03	K1881	-	-	-
2012	03	K1882	58	-	-
2012	03	K189	-	-	-
2012	03	K190	-	-	-
2012	03	K190-5	-	-	-
2012	03	K1911	23	-	-
2012	03	K1912	-	-	-
2012	03	K192	-	-	-
2012	03	K193-23	-	-	-
2012	03	K193-32	-	-	-
2012	03	K193-33	-	-	-
2012	03	K1932	11	-	-
2012	03	K196-2	-	-	-
2012	03	K197	31	-	-
2012	03	K198	-	-	-
2012	03	K199	-	-	-
2012	03	K2022	-	-	-
2012	03	K203	-	-	-
2012	03	K204	28	-	-
2012	03	K206	-	-	-
2012	03	K207	-	-	-
2012	03	K208	-	-	-
2012	03	K212	-	-	-
2012	03	K214	-	-	-
2012	03	K215	-	-	-
2012	03	K215-2	10	-	-
2012	03	K216	-	-	-
2012	03	K2171	-	-	-
2012	03	K2172	18	-	-
2012	03	K218	-	-	-
2012	03	K2191	24	-	-
2012	03	K2192	11	-	-
2012	03	K2193	19	-	-
2012	03	K220	-	-	-
2012	03	K2211	-	-	-
2012	03	K222	-	-	-
2012	03	K2231	-	-	-
2012	03	K224	25	-	-
2012	03	K225-2	-	-	-
2012	03	K225-3	-	-	-
2012	03	K227	28	-	-
2012	03	K229	22	-	-
2012	03	K2302	-	-	-
2012	03	K234	-	-	-
2012	03	K236	-	-	-
2012	03	K239	16	-	-
2012	03	K241	-	-	-
2012	03	K2421	-	-	-
2012	03	K2422	47	-	-
2012	03	K2423	26	-	-
2012	03	K2424	-	-	-
2012	03	K2425	10	-	-
2012	03	K244	-	-	-
2012	03	K246	14	-	-
2012	03	K248-2	-	-	-
2012	03	K249	-	-	-
2012	03	K252	-	-	-
2012	03	K255	-	-	-
2012	03	K256	-	-	-
2012	03	K257	-	-	-
2012	03	K259	15	-	-
2012	03	K2681	-	-	-
2012	03	K2682	71	-	-
2012	03	K2683	132	-	-
2012	03	K2684	13	-	-
2012	03	K269	-	-	-
2012	03	K270	-	-	-
2012	03	K272	10	-	-
2012	03	K274	10	-	-
2012	03	K275	84	-	-
2012	03	K2761	-	-	-
2012	03	K2762	35	-	-
2012	03	K277	-	-	-
2012	03	K277-2	-	-	-
2012	03	K278	10	-	-
2012	03	K279	23	-	-
2012	03	K2801	605	-	-
2012	03	K2802	17	-	-
2012	03	K281	47	-	-
2012	03	K282-2	-	-	-
2012	03	K2821	10	-	-
2012	03	K2821ロ	281	-	-
2012	03	K2821ｲ	60	-	-
2012	03	K2821ﾛ	2600	-	-
2012	03	K2822	19	-	-
2012	03	K2823	-	-	-
2012	03	K284	59	-	-
2012	03	K2861	-	-	-
2012	03	K2862	-	-	-
2012	03	K287	32	-	-
2012	03	K288	16	-	-
2012	03	K290-2	-	-	-
2012	03	K291	-	-	-
2012	03	K292	-	-	-
2012	03	K293	-	-	-
2012	03	K2961	-	-	-
2012	03	K2962	-	-	-
2012	03	K297	-	-	-
2012	03	K2991	-	-	-
2012	03	K2992	-	-	-
2012	03	K300	44	-	-
2012	03	K301	-	-	-
2012	03	K305	18	-	-
2012	03	K309	42	-	-
2012	03	K312	-	-	-
2012	03	K317	-	-	-
2012	03	K318	15	-	-
2012	03	K319	67	-	-
2012	03	K320	-	-	-
2012	03	K328	15	-	-
2012	03	K331	45	-	-
2012	03	K331-3	-	-	-
2012	03	K333	16	-	-
2012	03	K333-3	23	-	-
2012	03	K334	26	-	-
2012	03	K334-2	-	-	-
2012	03	K335	-	-	-
2012	03	K337	-	-	-
2012	03	K3382	-	-	-
2012	03	K339	-	-	-
2012	03	K340	-	-	-
2012	03	K340-2	-	-	-
2012	03	K342	-	-	-
2012	03	K3431	-	-	-
2012	03	K3432	-	-	-
2012	03	K347	18	-	-
2012	03	K347-2	-	-	-
2012	03	K349	25	-	-
2012	03	K351	-	-	-
2012	03	K352	18	-	-
2012	03	K352-2	28	-	-
2012	03	K352-3	-	-	-
2012	03	K353	17	-	-
2012	03	K355	-	-	-
2012	03	K356	-	-	-
2012	03	K357	-	-	-
2012	03	K358	136	-	-
2012	03	K360	-	-	-
2012	03	K361	-	-	-
2012	03	K364	-	-	-
2012	03	K367	-	-	-
2012	03	K368	-	-	-
2012	03	K3692	-	-	-
2012	03	K370	-	-	-
2012	03	K3721	-	-	-
2012	03	K3732	-	-	-
2012	03	K374	11	-	-
2012	03	K3771	-	-	-
2012	03	K3772	281	-	-
2012	03	K3791	-	-	-
2012	03	K384-2	-	-	-
2012	03	K386	133	46	34.6%
2012	03	K3892	39	-	-
2012	03	K3901	-	-	-
2012	03	K3911	-	-	-
2012	03	K392-2	-	-	-
2012	03	K3932	44	-	-
2012	03	K3941	-	-	-
2012	03	K3942	16	-	-
2012	03	K395	-	-	-
2012	03	K396	-	-	-
2012	03	K401	-	-	-
2012	03	K403-24	-	-	-
2012	03	K4032	-	-	-
2012	03	K4062	-	-	-
2012	03	K4071	-	-	-
2012	03	K4072	10	-	-
2012	03	K4073ｲ	17	-	-
2012	03	K4073ﾛ	-	-	-
2012	03	K409	-	-	-
2012	03	K410	-	-	-
2012	03	K411	-	-	-
2012	03	K412	-	-	-
2012	03	K4132	-	-	-
2012	03	K414-2	-	-	-
2012	03	K4151	12	-	-
2012	03	K4152	-	-	-
2012	03	K419	-	-	-
2012	03	K4212	-	-	-
2012	03	K422	-	-	-
2012	03	K4232	-	-	-
2012	03	K424	-	-	-
2012	03	K425	-	-	-
2012	03	K426-21	-	-	-
2012	03	K426-22	-	-	-
2012	03	K426-23	-	-	-
2012	03	K4261	-	-	-
2012	03	K4262	-	-	-
2012	03	K4263	10	-	-
2012	03	K427	33	-	-
2012	03	K4291	-	-	-
2012	03	K430	-	-	-
2012	03	K433	-	-	-
2012	03	K434	-	-	-
2012	03	K4442	-	-	-
2012	03	K4444	-	-	-
2012	03	K4501	-	-	-
2012	03	K4502	-	-	-
2012	03	K453	-	-	-
2012	03	K454	22	-	-
2012	03	K4571	52	-	-
2012	03	K4572	11	-	-
2012	03	K4581	-	-	-
2012	03	K4582	-	-	-
2012	03	K4611	36	-	-
2012	03	K4612	-	-	-
2012	03	K462	-	-	-
2012	03	K4631	30	-	-
2012	03	K4632	47	-	-
2012	03	K4641	15	-	-
2012	03	K467	19	-	-
2012	03	K4691	17	-	-
2012	03	K4692	-	-	-
2012	03	K470	-	-	-
2012	03	K471	-	-	-
2012	03	K474-2	-	-	-
2012	03	K4741	21	-	-
2012	03	K4742	10	-	-
2012	03	K475	-	-	-
2012	03	K476-2	-	-	-
2012	03	K476-32	-	-	-
2012	03	K4761	12	-	-
2012	03	K4762	233	-	-
2012	03	K4763	59	-	-
2012	03	K4764	214	-	-
2012	03	K4765	174	-	-
2012	03	K4766	-	-	-
2012	03	K4767	-	-	-
2012	03	K481	-	-	-
2012	03	K4841	-	-	-
2012	03	K4842	-	-	-
2012	03	K485	-	-	-
2012	03	K4871	-	-	-
2012	03	K4873	-	-	-
2012	03	K488	-	-	-
2012	03	K488-2	-	-	-
2012	03	K488-3	-	-	-
2012	03	K488-4	20	-	-
2012	03	K494	-	-	-
2012	03	K496-2	11	-	-
2012	03	K496-4	-	-	-
2012	03	K4982	-	-	-
2012	03	K501-2	-	-	-
2012	03	K501-3	-	-	-
2012	03	K502	17	-	-
2012	03	K502-23	-	-	-
2012	03	K502-3	-	-	-
2012	03	K5041	-	-	-
2012	03	K5042	-	-	-
2012	03	K508	-	-	-
2012	03	K508-21	-	-	-
2012	03	K508-22	10	-	-
2012	03	K5091	-	-	-
2012	03	K510	-	-	-
2012	03	K510-3	-	-	-
2012	03	K5111	-	-	-
2012	03	K5112	-	-	-
2012	03	K5113	-	-	-
2012	03	K513	-	-	-
2012	03	K513-2	28	-	-
2012	03	K513-3	-	-	-
2012	03	K513-4	-	-	-
2012	03	K5131	139	-	-
2012	03	K5132	62	-	-
2012	03	K514-21	103	-	-
2012	03	K514-22	14	-	-
2012	03	K514-23	179	-	-
2012	03	K5141	-	-	-
2012	03	K5142	-	-	-
2012	03	K5143	38	-	-
2012	03	K5144	-	-	-
2012	03	K5145	-	-	-
2012	03	K5146	-	-	-
2012	03	K516	-	-	-
2012	03	K517	-	-	-
2012	03	K5201	-	-	-
2012	03	K5202	-	-	-
2012	03	K522-2	23	-	-
2012	03	K522-3	-	-	-
2012	03	K5221	10	-	-
2012	03	K5223	37	-	-
2012	03	K5231	-	-	-
2012	03	K526-21	-	-	-
2012	03	K526-22	43	-	-
2012	03	K5261	-	-	-
2012	03	K528	-	-	-
2012	03	K5291	40	-	-
2012	03	K5292	25	-	-
2012	03	K530	-	-	-
2012	03	K530-2	-	-	-
2012	03	K5321	-	-	-
2012	03	K533	94	-	-
2012	03	K533-2	92	13	14.1%
2012	03	K534-3	-	-	-
2012	03	K5341	-	-	-
2012	03	K5351	-	-	-
2012	03	K537-2	-	-	-
2012	03	K5371	-	-	-
2012	03	K539	-	-	-
2012	03	K539-3	-	-	-
2012	03	K540	-	-	-
2012	03	K541	-	-	-
2012	03	K542	-	-	-
2012	03	K5441	-	-	-
2012	03	K5442	-	-	-
2012	03	K5443	-	-	-
2012	03	K546	97	-	-
2012	03	K5481	21	-	-
2012	03	K549	1449	42	2.9%
2012	03	K550-2	-	-	-
2012	03	K552-21	15	-	-
2012	03	K552-22	80	-	-
2012	03	K5522	20	-	-
2012	03	K553-21	-	-	-
2012	03	K553-22	-	-	-
2012	03	K553-23	-	-	-
2012	03	K5532	-	-	-
2012	03	K5541	37	-	-
2012	03	K5542	10	-	-
2012	03	K5543	-	-	-
2012	03	K5551	100	-	-
2012	03	K5552	18	-	-
2012	03	K5553	-	-	-
2012	03	K556-2	-	-	-
2012	03	K557-4	-	-	-
2012	03	K559-2	-	-	-
2012	03	K5601	-	-	-
2012	03	K5601ｲ	16	-	-
2012	03	K5601ﾆ	13	-	-
2012	03	K5601ﾊ	-	-	-
2012	03	K5601ﾛ	-	-	-
2012	03	K5602	37	-	-
2012	03	K5603	-	-	-
2012	03	K5603ﾆ	-	-	-
2012	03	K5604	-	-	-
2012	03	K5605	-	-	-
2012	03	K5606	48	-	-
2012	03	K5607	43	-	-
2012	03	K5608	-	-	-
2012	03	K5611	11	-	-
2012	03	K5612	27	-	-
2012	03	K5613	-	-	-
2012	03	K5621	-	-	-
2012	03	K5622	-	-	-
2012	03	K563	-	-	-
2012	03	K565	-	-	-
2012	03	K566	-	-	-
2012	03	K567-2	-	-	-
2012	03	K5671	-	-	-
2012	03	K5673	-	-	-
2012	03	K570-2	-	-	-
2012	03	K570-3	12	-	-
2012	03	K5702	-	-	-
2012	03	K5711	-	-	-
2012	03	K5712	-	-	-
2012	03	K572	-	-	-
2012	03	K5731	-	-	-
2012	03	K5732	-	-	-
2012	03	K574-2	-	-	-
2012	03	K5741	-	-	-
2012	03	K575	-	-	-
2012	03	K5761	13	-	-
2012	03	K5764	-	-	-
2012	03	K5772	-	-	-
2012	03	K578	-	-	-
2012	03	K5792	-	-	-
2012	03	K5801	-	-	-
2012	03	K5812	-	-	-
2012	03	K5821	-	-	-
2012	03	K5832	-	-	-
2012	03	K5861	-	-	-
2012	03	K5862	10	-	-
2012	03	K588	-	-	-
2012	03	K5943	22	-	-
2012	03	K5951	23	-	-
2012	03	K5952	116	-	-
2012	03	K596	50	-	-
2012	03	K597-2	163	-	-
2012	03	K597-3	-	-	-
2012	03	K5971	-	-	-
2012	03	K5972	383	-	-
2012	03	K598	-	-	-
2012	03	K599	33	-	-
2012	03	K599-2	20	-	-
2012	03	K599-3	10	-	-
2012	03	K599-4	-	-	-
2012	03	K6001	12	-	-
2012	03	K6011	-	-	-
2012	03	K6012	-	-	-
2012	03	K6021	-	-	-
2012	03	K607-2	-	-	-
2012	03	K607-3	-	-	-
2012	03	K6071	-	-	-
2012	03	K6072	-	-	-
2012	03	K608-3	137	-	-
2012	03	K6081	-	-	-
2012	03	K6082	27	-	-
2012	03	K6092	47	-	-
2012	03	K610-3	351	11	3.1%
2012	03	K610-4	-	-	-
2012	03	K6101	16	-	-
2012	03	K6102	-	-	-
2012	03	K6103	-	-	-
2012	03	K6105	68	-	-
2012	03	K6112	67	-	-
2012	03	K6113	205	13	6.3%
2012	03	K613	-	-	-
2012	03	K6141	-	-	-
2012	03	K6143	-	-	-
2012	03	K6144	-	-	-
2012	03	K6145	22	-	-
2012	03	K6146	68	-	-
2012	03	K615	24	-	-
2012	03	K615-2	-	-	-
2012	03	K6151	66	10	15.2%
2012	03	K6152	609	-	-
2012	03	K616	184	-	-
2012	03	K616-3	-	-	-
2012	03	K616-4	49	-	-
2012	03	K617-2	-	-	-
2012	03	K617-3	-	-	-
2012	03	K617-4	32	-	-
2012	03	K6171	171	-	-
2012	03	K6172	-	-	-
2012	03	K6173	-	-	-
2012	03	K6181	44	-	-
2012	03	K6182	99	17	17.2%
2012	03	K6192	-	-	-
2012	03	K620	24	-	-
2012	03	K620-2	-	-	-
2012	03	K6233	-	-	-
2012	03	K6234	-	-	-
2012	03	K6251	-	-	-
2012	03	K6252	-	-	-
2012	03	K626-2	-	-	-
2012	03	K6261	56	-	-
2012	03	K6262	24	-	-
2012	03	K6271	-	-	-
2012	03	K6272	-	-	-
2012	03	K6274	12	-	-
2012	03	K6276	-	-	-
2012	03	K6277	-	-	-
2012	03	K6278	-	-	-
2012	03	K628	-	-	-
2012	03	K630	-	-	-
2012	03	K6321	-	-	-
2012	03	K6322	-	-	-
2012	03	K633-21	14	-	-
2012	03	K633-22	-	-	-
2012	03	K6331	46	-	-
2012	03	K6332	-	-	-
2012	03	K6333	40	-	-
2012	03	K6334	-	-	-
2012	03	K6335	952	-	-
2012	03	K6336	45	-	-
2012	03	K6338	26	-	-
2012	03	K6339	-	-	-
2012	03	K634	37	-	-
2012	03	K635	243	66	27.2%
2012	03	K635-2	12	-	-
2012	03	K635-3	29	-	-
2012	03	K636	47	-	-
2012	03	K636-2	-	-	-
2012	03	K636-3	29	-	-
2012	03	K636-4	-	-	-
2012	03	K637-2	39	-	-
2012	03	K6371	-	-	-
2012	03	K6372	-	-	-
2012	03	K6374	-	-	-
2012	03	K638	-	-	-
2012	03	K639	66	-	-
2012	03	K639-3	-	-	-
2012	03	K6402	-	-	-
2012	03	K642-2	-	-	-
2012	03	K6421	16	-	-
2012	03	K6422	-	-	-
2012	03	K643	11	-	-
2012	03	K6442	-	-	-
2012	03	K645	-	-	-
2012	03	K647	31	-	-
2012	03	K647-2	31	-	-
2012	03	K648	-	-	-
2012	03	K651	23	-	-
2012	03	K652	-	-	-
2012	03	K653-2	-	-	-
2012	03	K653-3	30	-	-
2012	03	K653-4	-	-	-
2012	03	K653-5	10	-	-
2012	03	K6531	19	-	-
2012	03	K6532	509	-	-
2012	03	K6533	19	-	-
2012	03	K6534	114	-	-
2012	03	K654	759	45	5.9%
2012	03	K654-2	-	-	-
2012	03	K654-3	10	-	-
2012	03	K655-21	-	-	-
2012	03	K655-22	66	-	-
2012	03	K655-42	14	-	-
2012	03	K6551	13	-	-
2012	03	K6552	256	-	-
2012	03	K657-22	16	-	-
2012	03	K6571	-	-	-
2012	03	K6572	203	-	-
2012	03	K6592	-	-	-
2012	03	K662	49	-	-
2012	03	K663	-	-	-
2012	03	K664	424	42	9.9%
2012	03	K664-2	-	-	-
2012	03	K665	-	-	-
2012	03	K666	-	-	-
2012	03	K667-2	-	-	-
2012	03	K6711	18	-	-
2012	03	K672	96	-	-
2012	03	K672-2	714	-	-
2012	03	K673	-	-	-
2012	03	K674	-	-	-
2012	03	K6751	-	-	-
2012	03	K6752	10	-	-
2012	03	K6753	-	-	-
2012	03	K677	11	-	-
2012	03	K677-21	-	-	-
2012	03	K677-22	-	-	-
2012	03	K680	10	-	-
2012	03	K681	29	-	-
2012	03	K682-2	68	13	19.1%
2012	03	K682-3	104	-	-
2012	03	K6822	-	-	-
2012	03	K684	-	-	-
2012	03	K685	-	-	-
2012	03	K6851	131	-	-
2012	03	K6852	25	-	-
2012	03	K686	100	-	-
2012	03	K6871	477	14	2.9%
2012	03	K6872	302	-	-
2012	03	K688	472	44	9.3%
2012	03	K689	10	-	-
2012	03	K690	-	-	-
2012	03	K691-2	39	-	-
2012	03	K692-2	-	-	-
2012	03	K695-21	31	-	-
2012	03	K695-22	15	-	-
2012	03	K6951	48	-	-
2012	03	K6952	-	-	-
2012	03	K6953	13	-	-
2012	03	K6954	-	-	-
2012	03	K6955	36	-	-
2012	03	K6956	-	-	-
2012	03	K6957	-	-	-
2012	03	K696	-	-	-
2012	03	K697-3	-	-	-
2012	03	K697-31	55	-	-
2012	03	K697-32	38	-	-
2012	03	K697-5	-	-	-
2012	03	K6972	-	-	-
2012	03	K6981	-	-	-
2012	03	K6992	-	-	-
2012	03	K700	-	-	-
2012	03	K702-2	-	-	-
2012	03	K7021ｲ	-	-	-
2012	03	K7021ﾛ	-	-	-
2012	03	K7022	-	-	-
2012	03	K7023	-	-	-
2012	03	K7024	-	-	-
2012	03	K7031	-	-	-
2012	03	K7032	102	-	-
2012	03	K7033	-	-	-
2012	03	K7034	-	-	-
2012	03	K704	-	-	-
2012	03	K705	-	-	-
2012	03	K706	-	-	-
2012	03	K7071	-	-	-
2012	03	K708-3	59	-	-
2012	03	K711	-	-	-
2012	03	K711-2	11	-	-
2012	03	K712	-	-	-
2012	03	K713	-	-	-
2012	03	K714	91	-	-
2012	03	K714-2	18	-	-
2012	03	K7151	42	-	-
2012	03	K7152	-	-	-
2012	03	K716-21	21	-	-
2012	03	K716-22	-	-	-
2012	03	K7161	185	-	-
2012	03	K7162	10	-	-
2012	03	K717	-	-	-
2012	03	K718-21	206	-	-
2012	03	K718-22	171	-	-
2012	03	K7181	143	-	-
2012	03	K7182	96	-	-
2012	03	K719-21	40	-	-
2012	03	K719-22	-	-	-
2012	03	K719-3	251	-	-
2012	03	K7191	103	-	-
2012	03	K7192	43	-	-
2012	03	K7193	429	13	3.0%
2012	03	K721-21	597	-	-
2012	03	K721-22	34	-	-
2012	03	K721-3	-	-	-
2012	03	K721-4	126	-	-
2012	03	K7211	1672	-	-
2012	03	K7212	248	-	-
2012	03	K722	114	-	-
2012	03	K724	26	-	-
2012	03	K725	11	-	-
2012	03	K725-2	-	-	-
2012	03	K726	98	19	19.4%
2012	03	K729-3	-	-	-
2012	03	K7291	-	-	-
2012	03	K7292	-	-	-
2012	03	K7301	-	-	-
2012	03	K7302	-	-	-
2012	03	K7311	-	-	-
2012	03	K7322	55	-	-
2012	03	K735	-	-	-
2012	03	K735-2	21	-	-
2012	03	K735-4	24	-	-
2012	03	K7361	-	-	-
2012	03	K7362	-	-	-
2012	03	K7381	-	-	-
2012	03	K739-2	-	-	-
2012	03	K7391	17	-	-
2012	03	K740-21	18	-	-
2012	03	K740-22	136	-	-
2012	03	K740-23	28	-	-
2012	03	K7401	59	-	-
2012	03	K7402	124	-	-
2012	03	K7403	-	-	-
2012	03	K7404	76	-	-
2012	03	K742-2	-	-	-
2012	03	K7421	-	-	-
2012	03	K7422	-	-	-
2012	03	K7424	-	-	-
2012	03	K743-3	-	-	-
2012	03	K7432	24	-	-
2012	03	K7433	-	-	-
2012	03	K7434	32	-	-
2012	03	K7435	-	-	-
2012	03	K744	-	-	-
2012	03	K745	27	-	-
2012	03	K746-2	-	-	-
2012	03	K7461	16	-	-
2012	03	K7462	-	-	-
2012	03	K747	-	-	-
2012	03	K7481	-	-	-
2012	03	K7482	-	-	-
2012	03	K749	-	-	-
2012	03	K7501	-	-	-
2012	03	K751-3	-	-	-
2012	03	K7512	-	-	-
2012	03	K7513	-	-	-
2012	03	K7522	-	-	-
2012	03	K753	-	-	-
2012	03	K754	-	-	-
2012	03	K754-2	29	-	-
2012	03	K756	-	-	-
2012	03	K763	-	-	-
2012	03	K764	-	-	-
2012	03	K766	-	-	-
2012	03	K768	677	-	-
2012	03	K769	-	-	-
2012	03	K769-2	10	-	-
2012	03	K771	10	-	-
2012	03	K772	-	-	-
2012	03	K772-2	-	-	-
2012	03	K773	93	-	-
2012	03	K773-2	64	-	-
2012	03	K775	64	11	17.2%
2012	03	K778	-	-	-
2012	03	K778-2	-	-	-
2012	03	K780	-	-	-
2012	03	K780-2	-	-	-
2012	03	K781	-	-	-
2012	03	K7811	94	-	-
2012	03	K7812	65	-	-
2012	03	K7821	-	-	-
2012	03	K7822	-	-	-
2012	03	K783	16	-	-
2012	03	K783-2	279	17	6.1%
2012	03	K783-3	29	-	-
2012	03	K785	-	-	-
2012	03	K786	-	-	-
2012	03	K790	-	-	-
2012	03	K796	-	-	-
2012	03	K797	-	-	-
2012	03	K7981	60	-	-
2012	03	K7982	-	-	-
2012	03	K799	-	-	-
2012	03	K800-2	10	-	-
2012	03	K800-3	-	-	-
2012	03	K802-21	15	-	-
2012	03	K8031	-	-	-
2012	03	K8032	-	-	-
2012	03	K8034	15	-	-
2012	03	K8035	-	-	-
2012	03	K8036	-	-	-
2012	03	K8036ｲ	161	-	-
2012	03	K8036ﾛ	274	-	-
2012	03	K804	12	-	-
2012	03	K805	15	-	-
2012	03	K807	-	-	-
2012	03	K808	-	-	-
2012	03	K809-2	-	-	-
2012	03	K814	-	-	-
2012	03	K8151	-	-	-
2012	03	K816	-	-	-
2012	03	K8171	-	-	-
2012	03	K8172	-	-	-
2012	03	K8182	-	-	-
2012	03	K819	-	-	-
2012	03	K821	13	-	-
2012	03	K821-2	-	-	-
2012	03	K821-3	-	-	-
2012	03	K822	-	-	-
2012	03	K823-3	-	-	-
2012	03	K8232	14	-	-
2012	03	K824	-	-	-
2012	03	K825	-	-	-
2012	03	K826	-	-	-
2012	03	K8271	-	-	-
2012	03	K8272	-	-	-
2012	03	K8281	11	-	-
2012	03	K8282	20	-	-
2012	03	K829	-	-	-
2012	03	K830	22	-	-
2012	03	K830-22	-	-	-
2012	03	K833	22	-	-
2012	03	K834	-	-	-
2012	03	K834-2	-	-	-
2012	03	K8351	13	-	-
2012	03	K8352	27	-	-
2012	03	K836	39	-	-
2012	03	K836-2	-	-	-
2012	03	K8381	-	-	-
2012	03	K8382	-	-	-
2012	03	K840	-	-	-
2012	03	K841	150	-	-
2012	03	K841-21	-	-	-
2012	03	K843	177	-	-
2012	03	K844	-	-	-
2012	03	K845	-	-	-
2012	03	K847	-	-	-
2012	03	K848	-	-	-
2012	03	K849	-	-	-
2012	03	K8501	-	-	-
2012	03	K851-2	15	-	-
2012	03	K8521	-	-	-
2012	03	K8522	-	-	-
2012	03	K8531	-	-	-
2012	03	K8532	-	-	-
2012	03	K856	-	-	-
2012	03	K856-4	-	-	-
2012	03	K857	-	-	-
2012	03	K8593	-	-	-
2012	03	K860	16	-	-
2012	03	K861	119	-	-
2012	03	K863	-	-	-
2012	03	K863-3	-	-	-
2012	03	K8653	-	-	-
2012	03	K8654	96	-	-
2012	03	K866	14	-	-
2012	03	K867	237	-	-
2012	03	K867-3	30	-	-
2012	03	K867-4	-	-	-
2012	03	K871	-	-	-
2012	03	K872-2	16	-	-
2012	03	K872-3	20	-	-
2012	03	K8721	161	-	-
2012	03	K8722	10	-	-
2012	03	K873	42	-	-
2012	03	K876	-	-	-
2012	03	K877	539	-	-
2012	03	K877-2	31	-	-
2012	03	K879	138	-	-
2012	03	K883-21	-	-	-
2012	03	K883-22	-	-	-
2012	03	K8861	-	-	-
2012	03	K887-32	-	-	-
2012	03	K887-4	-	-	-
2012	03	K8871	18	-	-
2012	03	K8872	-	-	-
2012	03	K888-22	-	-	-
2012	03	K8881	271	-	-
2012	03	K8882	256	-	-
2012	03	K889	107	-	-
2012	03	K890-3	-	-	-
2012	03	K892	-	-	-
2012	03	K893	177	-	-
2012	03	K895	31	-	-
2012	03	K8961	314	-	-
2012	03	K8962	15	-	-
2012	03	K8963	-	-	-
2012	03	K8964	-	-	-
2012	03	K897	64	-	-
2012	03	K8981	587	-	-
2012	03	K8982	1020	-	-
2012	03	K8983	72	-	-
2012	03	K901	18	-	-
2012	03	K902	12	-	-
2012	03	K9033	-	-	-
2012	03	K904	-	-	-
2012	03	K9051	-	-	-
2012	03	K9061	-	-	-
2012	03	K9062	48	-	-
2012	03	K9063	-	-	-
2012	03	K907	-	-	-
2012	03	K909-2	95	-	-
2012	03	K9091	287	-	-
2012	03	K9092	-	-	-
2012	03	K911	22	-	-
2012	03	K9121	37	-	-
2012	03	K9122	27	-	-
2012	03	K9131	107	-	-
2012	03	K9132	57	-	-
2012	03	K9202	723	169	23.4%
2012	03	K9202ｲ	1111	226	20.3%
2012	03	K9202ﾛ	149	19	12.8%
2012	03	K9203	10	-	-
2012	03	K9203ｲ(1)	25	-	-
2012	03	K9212ﾛ	19	-	-
2012	03	K9221ｲ	-	-	-
2012	03	K9222ｲ	-	-	-
2012	03	K9222ﾛ	27	-	-
2012	03	K923	-	-	-
2012	03	k0461	-	-	-
2012	03	k0483	-	-	-
2012	03	k0484	-	-	-
2012	03	k0731	-	-	-
2012	03	k0732	-	-	-
2012	03	k4765	-	-	-
2012	03	k5972	-	-	-
2012	03	k664	-	-	-
2012	04	K000-21	-	-	-
2012	04	K000-22	-	-	-
2012	04	K000-24	-	-	-
2012	04	K000-25	-	-	-
2012	04	K000-26	-	-	-
2012	04	K0001	151	-	-
2012	04	K0002	94	-	-
2012	04	K0003	93	-	-
2012	04	K0004	336	12	3.6%
2012	04	K0005	124	-	-
2012	04	K0006	52	-	-
2012	04	K0011	214	10	4.7%
2012	04	K0012	26	-	-
2012	04	K0013	17	-	-
2012	04	K0021	20	-	-
2012	04	K0022	13	-	-
2012	04	K0023	-	-	-
2012	04	K0031	23	-	-
2012	04	K0032	27	-	-
2012	04	K0033	32	-	-
2012	04	K0041	-	-	-
2012	04	K0042	-	-	-
2012	04	K0043	24	-	-
2012	04	K0051	118	-	-
2012	04	K0052	133	-	-
2012	04	K0053	87	-	-
2012	04	K0061	81	-	-
2012	04	K0062	80	-	-
2012	04	K0063	95	-	-
2012	04	K007-2	11	-	-
2012	04	K0071	-	-	-
2012	04	K0072	325	-	-
2012	04	K0081	17	-	-
2012	04	K0101	10	-	-
2012	04	K0102	25	-	-
2012	04	K0111	11	-	-
2012	04	K0112	-	-	-
2012	04	K013-21	35	-	-
2012	04	K013-22	26	-	-
2012	04	K013-23	-	-	-
2012	04	K0131	11	-	-
2012	04	K0132	15	-	-
2012	04	K0133	14	-	-
2012	04	K0134	25	-	-
2012	04	K0151	22	-	-
2012	04	K0152	12	-	-
2012	04	K0153	-	-	-
2012	04	K016	10	-	-
2012	04	K017	-	-	-
2012	04	K019	-	-	-
2012	04	K020	37	-	-
2012	04	K022	-	-	-
2012	04	K023	-	-	-
2012	04	K024	-	-	-
2012	04	K0271	-	-	-
2012	04	K028	76	-	-
2012	04	K029	10	-	-
2012	04	K0301	237	-	-
2012	04	K0302	55	-	-
2012	04	K0311	112	-	-
2012	04	K0312	-	-	-
2012	04	K034	-	-	-
2012	04	K035	19	-	-
2012	04	K037	36	-	-
2012	04	K037-2	80	-	-
2012	04	K038	-	-	-
2012	04	K0391	-	-	-
2012	04	K0392	-	-	-
2012	04	K0401	25	-	-
2012	04	K0402	-	-	-
2012	04	K042	-	-	-
2012	04	K043-31	-	-	-
2012	04	K043-33	-	-	-
2012	04	K0432	-	-	-
2012	04	K0433	-	-	-
2012	04	K0441	21	-	-
2012	04	K0442	66	-	-
2012	04	K0443	73	-	-
2012	04	K0451	39	-	-
2012	04	K0452	37	-	-
2012	04	K0453	30	-	-
2012	04	K046-21	-	-	-
2012	04	K046-22	-	-	-
2012	04	K0461	1532	15	1.0%
2012	04	K0462	696	-	-
2012	04	K0463	394	-	-
2012	04	K047-2	-	-	-
2012	04	K0481	-	-	-
2012	04	K0482	125	-	-
2012	04	K0483	379	-	-
2012	04	K0484	266	-	-
2012	04	K0491	-	-	-
2012	04	K0492	-	-	-
2012	04	K0493	10	-	-
2012	04	K0503	-	-	-
2012	04	K0513	-	-	-
2012	04	K0521	17	-	-
2012	04	K0522	-	-	-
2012	04	K0523	51	-	-
2012	04	K0531	-	-	-
2012	04	K0532	-	-	-
2012	04	K0533	-	-	-
2012	04	K0541	-	-	-
2012	04	K0542	11	-	-
2012	04	K0543	-	-	-
2012	04	K055-2	-	-	-
2012	04	K055-3	-	-	-
2012	04	K0561	23	-	-
2012	04	K0562	10	-	-
2012	04	K0563	15	-	-
2012	04	K0572	-	-	-
2012	04	K0573	-	-	-
2012	04	K0581	-	-	-
2012	04	K0583	-	-	-
2012	04	K0584	-	-	-
2012	04	K059-2	-	-	-
2012	04	K0591	36	-	-
2012	04	K0593	-	-	-
2012	04	K060-31	32	-	-
2012	04	K060-32	-	-	-
2012	04	K0601	-	-	-
2012	04	K0611	87	-	-
2012	04	K0612	12	-	-
2012	04	K0613	-	-	-
2012	04	K0621	-	-	-
2012	04	K0622	-	-	-
2012	04	K0631	-	-	-
2012	04	K0632	16	-	-
2012	04	K0633	29	-	-
2012	04	K064	-	-	-
2012	04	K0651	19	-	-
2012	04	K0652	97	-	-
2012	04	K0653	11	-	-
2012	04	K066-21	57	-	-
2012	04	K066-22	-	-	-
2012	04	K066-32	-	-	-
2012	04	K066-41	-	-	-
2012	04	K0661	-	-	-
2012	04	K0662	-	-	-
2012	04	K0663	-	-	-
2012	04	K067-21	-	-	-
2012	04	K067-22	-	-	-
2012	04	K0671	-	-	-
2012	04	K0672	11	-	-
2012	04	K068	-	-	-
2012	04	K068-2	95	-	-
2012	04	K069-3	46	-	-
2012	04	K0701	-	-	-
2012	04	K073-21	-	-	-
2012	04	K073-22	-	-	-
2012	04	K0731	200	-	-
2012	04	K0732	389	-	-
2012	04	K0733	-	-	-
2012	04	K074-21	-	-	-
2012	04	K074-22	-	-	-
2012	04	K074-23	-	-	-
2012	04	K0741	-	-	-
2012	04	K0742	-	-	-
2012	04	K0743	11	-	-
2012	04	K0751	-	-	-
2012	04	K0752	-	-	-
2012	04	K0761	32	-	-
2012	04	K0762	-	-	-
2012	04	K0763	-	-	-
2012	04	K0771	-	-	-
2012	04	K0772	-	-	-
2012	04	K0781	-	-	-
2012	04	K0782	36	-	-
2012	04	K0783	19	-	-
2012	04	K079-21	131	-	-
2012	04	K079-24	-	-	-
2012	04	K0791	-	-	-
2012	04	K0792	-	-	-
2012	04	K0793	-	-	-
2012	04	K080-2	-	-	-
2012	04	K080-3	-	-	-
2012	04	K080-31	-	-	-
2012	04	K080-32	13	-	-
2012	04	K080-4	21	-	-
2012	04	K080-41	190	-	-
2012	04	K080-42	37	-	-
2012	04	K080-5	32	-	-
2012	04	K0801	31	-	-
2012	04	K0802	58	-	-
2012	04	K0803	19	-	-
2012	04	K0811	536	-	-
2012	04	K082-21	11	-	-
2012	04	K082-23	-	-	-
2012	04	K082-31	62	-	-
2012	04	K082-32	-	-	-
2012	04	K0821	1110	-	-
2012	04	K0822	10	-	-
2012	04	K0823	11	-	-
2012	04	K083	47	-	-
2012	04	K0842	115	12	10.4%
2012	04	K0843	58	-	-
2012	04	K0851	-	-	-
2012	04	K0853	-	-	-
2012	04	K0861	-	-	-
2012	04	K0871	21	-	-
2012	04	K0872	-	-	-
2012	04	K0881	-	-	-
2012	04	K0882	11	-	-
2012	04	K089	-	-	-
2012	04	K0901	-	-	-
2012	04	K0911	-	-	-
2012	04	K0912	-	-	-
2012	04	K093	90	-	-
2012	04	K093-2	-	-	-
2012	04	K097	-	-	-
2012	04	K098	-	-	-
2012	04	K099	14	-	-
2012	04	K099-21	-	-	-
2012	04	K099-22	25	-	-
2012	04	K1001	-	-	-
2012	04	K1002	19	-	-
2012	04	K1011	-	-	-
2012	04	K1012	-	-	-
2012	04	K1032	-	-	-
2012	04	K106	-	-	-
2012	04	K108	-	-	-
2012	04	K110-2	23	-	-
2012	04	K116	-	-	-
2012	04	K117-2	-	-	-
2012	04	K118	-	-	-
2012	04	K121	-	-	-
2012	04	K124	-	-	-
2012	04	K125	10	-	-
2012	04	K1262	-	-	-
2012	04	K128	34	-	-
2012	04	K131	-	-	-
2012	04	K131-2	-	-	-
2012	04	K132	42	-	-
2012	04	K133	-	-	-
2012	04	K134-22	13	-	-
2012	04	K1342	180	-	-
2012	04	K1344	-	-	-
2012	04	K135	-	-	-
2012	04	K136	-	-	-
2012	04	K141-2	30	-	-
2012	04	K142-4	-	-	-
2012	04	K1421	82	-	-
2012	04	K1422	45	-	-
2012	04	K1423	60	-	-
2012	04	K1424	-	-	-
2012	04	K1425	128	-	-
2012	04	K1426	652	-	-
2012	04	K143	-	-	-
2012	04	K144	-	-	-
2012	04	K145	57	13	22.8%
2012	04	K147	-	-	-
2012	04	K148	-	-	-
2012	04	K1491	-	-	-
2012	04	K1492	21	-	-
2012	04	K150	-	-	-
2012	04	K151-2	24	-	-
2012	04	K153	-	-	-
2012	04	K154-2	17	-	-
2012	04	K1541	30	-	-
2012	04	K159	-	-	-
2012	04	K159-2	-	-	-
2012	04	K160-2	34	-	-
2012	04	K161	-	-	-
2012	04	K162	-	-	-
2012	04	K164-2	405	10	2.5%
2012	04	K164-4	11	-	-
2012	04	K1641	21	-	-
2012	04	K1642	27	-	-
2012	04	K1643	60	-	-
2012	04	K165	-	-	-
2012	04	K167	-	-	-
2012	04	K1691	-	-	-
2012	04	K1692	243	-	-
2012	04	K171	-	-	-
2012	04	K172	-	-	-
2012	04	K174-2	-	-	-
2012	04	K1741	-	-	-
2012	04	K1742	74	-	-
2012	04	K1761	-	-	-
2012	04	K1771	194	-	-
2012	04	K1772	24	-	-
2012	04	K178-2	-	-	-
2012	04	K178-32	-	-	-
2012	04	K1781	100	-	-
2012	04	K1782	-	-	-
2012	04	K1783	13	-	-
2012	04	K179	-	-	-
2012	04	K1801	-	-	-
2012	04	K1802	-	-	-
2012	04	K181-4	-	-	-
2012	04	K1811	-	-	-
2012	04	K1812	-	-	-
2012	04	K1821	-	-	-
2012	04	K1822	-	-	-
2012	04	K184	-	-	-
2012	04	K186	-	-	-
2012	04	K1881	-	-	-
2012	04	K1882	99	-	-
2012	04	K189	56	-	-
2012	04	K190	-	-	-
2012	04	K190-3	-	-	-
2012	04	K190-4	-	-	-
2012	04	K1911	31	-	-
2012	04	K1912	-	-	-
2012	04	K192	-	-	-
2012	04	K1931	-	-	-
2012	04	K1932	26	-	-
2012	04	K1943	-	-	-
2012	04	K196-2	-	-	-
2012	04	K196-5	-	-	-
2012	04	K1961	-	-	-
2012	04	K1962	-	-	-
2012	04	K1963	-	-	-
2012	04	K197	14	-	-
2012	04	K198	-	-	-
2012	04	K199	-	-	-
2012	04	K200	-	-	-
2012	04	K200-2	-	-	-
2012	04	K201	-	-	-
2012	04	K2022	-	-	-
2012	04	K203	-	-	-
2012	04	K204	76	-	-
2012	04	K206	-	-	-
2012	04	K207	-	-	-
2012	04	K208	-	-	-
2012	04	K213	-	-	-
2012	04	K214	-	-	-
2012	04	K215-2	21	-	-
2012	04	K216	-	-	-
2012	04	K2171	31	-	-
2012	04	K2172	23	-	-
2012	04	K218	-	-	-
2012	04	K2191	111	-	-
2012	04	K2192	-	-	-
2012	04	K2193	38	-	-
2012	04	K2211	-	-	-
2012	04	K2231	13	-	-
2012	04	K2233	-	-	-
2012	04	K224	47	-	-
2012	04	K225-2	-	-	-
2012	04	K225-3	-	-	-
2012	04	K226	-	-	-
2012	04	K227	15	-	-
2012	04	K228	-	-	-
2012	04	K229	-	-	-
2012	04	K234	20	-	-
2012	04	K239	-	-	-
2012	04	K241	-	-	-
2012	04	K2421	-	-	-
2012	04	K2422	54	-	-
2012	04	K2423	16	-	-
2012	04	K2424	17	-	-
2012	04	K2425	23	-	-
2012	04	K244	-	-	-
2012	04	K246	19	-	-
2012	04	K248-2	-	-	-
2012	04	K249	24	-	-
2012	04	K252	-	-	-
2012	04	K259	62	-	-
2012	04	K2681	-	-	-
2012	04	K2682	108	-	-
2012	04	K2683	116	-	-
2012	04	K2684	-	-	-
2012	04	K269	-	-	-
2012	04	K271	-	-	-
2012	04	K272	-	-	-
2012	04	K274	-	-	-
2012	04	K275	89	-	-
2012	04	K2761	25	-	-
2012	04	K2762	55	-	-
2012	04	K277-2	-	-	-
2012	04	K278	35	-	-
2012	04	K279	52	-	-
2012	04	K2801	841	-	-
2012	04	K2802	95	-	-
2012	04	K281	123	-	-
2012	04	K282-2	-	-	-
2012	04	K2821	-	-	-
2012	04	K2821ｲ	89	-	-
2012	04	K2821ﾛ	3562	-	-
2012	04	K2822	21	-	-
2012	04	K2823	-	-	-
2012	04	K284	-	-	-
2012	04	K2861	-	-	-
2012	04	K2862	-	-	-
2012	04	K287	52	-	-
2012	04	K288	21	-	-
2012	04	K290-2	-	-	-
2012	04	K291	-	-	-
2012	04	K292	11	-	-
2012	04	K293	-	-	-
2012	04	K295	-	-	-
2012	04	K2961	-	-	-
2012	04	K2962	-	-	-
2012	04	K2991	-	-	-
2012	04	K2992	-	-	-
2012	04	K300	315	-	-
2012	04	K301	-	-	-
2012	04	K305	-	-	-
2012	04	K308	-	-	-
2012	04	K309	107	-	-
2012	04	K313	-	-	-
2012	04	K317	-	-	-
2012	04	K318	56	-	-
2012	04	K319	110	-	-
2012	04	K320	12	-	-
2012	04	K327	-	-	-
2012	04	K328	25	-	-
2012	04	K329	-	-	-
2012	04	K331	79	-	-
2012	04	K333	108	-	-
2012	04	K333-3	19	-	-
2012	04	K334	-	-	-
2012	04	K334-2	-	-	-
2012	04	K335	-	-	-
2012	04	K336	-	-	-
2012	04	K337	-	-	-
2012	04	K3381	-	-	-
2012	04	K3382	12	-	-
2012	04	K339	-	-	-
2012	04	K340	15	-	-
2012	04	K340-2	-	-	-
2012	04	K342	32	-	-
2012	04	K3431	-	-	-
2012	04	K344	11	-	-
2012	04	K347	67	-	-
2012	04	K349	13	-	-
2012	04	K352	54	-	-
2012	04	K352-2	42	-	-
2012	04	K353	15	-	-
2012	04	K354	-	-	-
2012	04	K355	-	-	-
2012	04	K356	-	-	-
2012	04	K357	-	-	-
2012	04	K358	216	-	-
2012	04	K359	13	-	-
2012	04	K360	15	-	-
2012	04	K361	21	-	-
2012	04	K362	172	-	-
2012	04	K363	-	-	-
2012	04	K364	148	-	-
2012	04	K367	-	-	-
2012	04	K368	240	-	-
2012	04	K3692	-	-	-
2012	04	K370	44	-	-
2012	04	K3712	-	-	-
2012	04	K3721	16	-	-
2012	04	K3731	14	-	-
2012	04	K3732	-	-	-
2012	04	K374	36	-	-
2012	04	K375-2	-	-	-
2012	04	K3751	-	-	-
2012	04	K376	-	-	-
2012	04	K3771	-	-	-
2012	04	K3772	680	-	-
2012	04	K378	-	-	-
2012	04	K3791	-	-	-
2012	04	K382	-	-	-
2012	04	K382-2	-	-	-
2012	04	K383	-	-	-
2012	04	K384-2	22	-	-
2012	04	K386	194	53	27.3%
2012	04	K387	-	-	-
2012	04	K3892	161	-	-
2012	04	K3901	-	-	-
2012	04	K3902	-	-	-
2012	04	K392	-	-	-
2012	04	K392-2	23	-	-
2012	04	K3932	112	-	-
2012	04	K3941	30	-	-
2012	04	K3942	19	-	-
2012	04	K395	-	-	-
2012	04	K396	14	-	-
2012	04	K397	-	-	-
2012	04	K3981	-	-	-
2012	04	K3982	-	-	-
2012	04	K3983	-	-	-
2012	04	K399	-	-	-
2012	04	K4001	-	-	-
2012	04	K4002	28	-	-
2012	04	K401	-	-	-
2012	04	K403-21	-	-	-
2012	04	K403-22	-	-	-
2012	04	K403-23	-	-	-
2012	04	K403-24	-	-	-
2012	04	K4031	-	-	-
2012	04	K4032	-	-	-
2012	04	K4041	-	-	-
2012	04	K4044	-	-	-
2012	04	K4062	-	-	-
2012	04	K407-2	-	-	-
2012	04	K4071	-	-	-
2012	04	K4072	-	-	-
2012	04	K4073ｲ	14	-	-
2012	04	K4073ﾛ	-	-	-
2012	04	K408	-	-	-
2012	04	K409	-	-	-
2012	04	K410	10	-	-
2012	04	K411	-	-	-
2012	04	K412	12	-	-
2012	04	K4131	-	-	-
2012	04	K4132	12	-	-
2012	04	K414-2	14	-	-
2012	04	K4151	35	-	-
2012	04	K4152	11	-	-
2012	04	K418	-	-	-
2012	04	K419	-	-	-
2012	04	K4211	-	-	-
2012	04	K4212	-	-	-
2012	04	K422	-	-	-
2012	04	K424	-	-	-
2012	04	K425	-	-	-
2012	04	K426-23	10	-	-
2012	04	K4261	-	-	-
2012	04	K4262	-	-	-
2012	04	K4263	29	-	-
2012	04	K427	22	-	-
2012	04	K428	-	-	-
2012	04	K430	-	-	-
2012	04	K432	-	-	-
2012	04	K434	-	-	-
2012	04	K435	-	-	-
2012	04	K4361	-	-	-
2012	04	K438	-	-	-
2012	04	K4391	-	-	-
2012	04	K4392	-	-	-
2012	04	K4422	12	-	-
2012	04	K4423	-	-	-
2012	04	K4432	-	-	-
2012	04	K4433	-	-	-
2012	04	K4442	-	-	-
2012	04	K4444	-	-	-
2012	04	K4463	-	-	-
2012	04	K449	-	-	-
2012	04	K4501	-	-	-
2012	04	K4502	19	-	-
2012	04	K4503	-	-	-
2012	04	K451	-	-	-
2012	04	K452	-	-	-
2012	04	K453	23	-	-
2012	04	K454	37	-	-
2012	04	K455	10	-	-
2012	04	K4571	106	-	-
2012	04	K4572	29	-	-
2012	04	K4581	-	-	-
2012	04	K4582	11	-	-
2012	04	K4611	111	-	-
2012	04	K4612	33	-	-
2012	04	K462	55	-	-
2012	04	K4631	78	-	-
2012	04	K4632	207	-	-
2012	04	K4641	51	-	-
2012	04	K4642	20	-	-
2012	04	K467	37	-	-
2012	04	K4691	57	-	-
2012	04	K4692	11	-	-
2012	04	K470	-	-	-
2012	04	K471	-	-	-
2012	04	K472	-	-	-
2012	04	K474-2	63	-	-
2012	04	K474-3	-	-	-
2012	04	K4741	37	-	-
2012	04	K4742	67	-	-
2012	04	K475	-	-	-
2012	04	K476-2	-	-	-
2012	04	K476-32	10	-	-
2012	04	K4761	24	-	-
2012	04	K4762	477	-	-
2012	04	K4763	180	-	-
2012	04	K4764	347	-	-
2012	04	K4765	350	-	-
2012	04	K4766	-	-	-
2012	04	K4767	-	-	-
2012	04	K483	-	-	-
2012	04	K4841	-	-	-
2012	04	K4842	-	-	-
2012	04	K485	-	-	-
2012	04	K486	-	-	-
2012	04	K4871	-	-	-
2012	04	K4872	-	-	-
2012	04	K488	-	-	-
2012	04	K488-3	12	-	-
2012	04	K488-4	12	-	-
2012	04	K494	-	-	-
2012	04	K496-2	-	-	-
2012	04	K496-4	-	-	-
2012	04	K4962	-	-	-
2012	04	K497-2	-	-	-
2012	04	K4981	-	-	-
2012	04	K4982	-	-	-
2012	04	K502	20	-	-
2012	04	K502-23	-	-	-
2012	04	K502-3	-	-	-
2012	04	K503	-	-	-
2012	04	K5041	-	-	-
2012	04	K5042	11	-	-
2012	04	K508	-	-	-
2012	04	K508-2	-	-	-
2012	04	K508-21	-	-	-
2012	04	K508-22	-	-	-
2012	04	K509-3	-	-	-
2012	04	K509-31	-	-	-
2012	04	K5091	11	-	-
2012	04	K510	-	-	-
2012	04	K510-21	-	-	-
2012	04	K510-22	-	-	-
2012	04	K5111	-	-	-
2012	04	K5112	-	-	-
2012	04	K5113	-	-	-
2012	04	K5114	-	-	-
2012	04	K5116	-	-	-
2012	04	K513	14	-	-
2012	04	K513-2	45	-	-
2012	04	K513-3	-	-	-
2012	04	K513-4	28	-	-
2012	04	K5131	345	-	-
2012	04	K5132	141	-	-
2012	04	K514-21	151	-	-
2012	04	K514-22	51	-	-
2012	04	K514-23	532	-	-
2012	04	K514-4	-	-	-
2012	04	K514-5	-	-	-
2012	04	K514-6	-	-	-
2012	04	K5141	-	-	-
2012	04	K5142	-	-	-
2012	04	K5143	15	-	-
2012	04	K5144	-	-	-
2012	04	K5145	-	-	-
2012	04	K5146	-	-	-
2012	04	K515	-	-	-
2012	04	K516	-	-	-
2012	04	K517	-	-	-
2012	04	K5202	-	-	-
2012	04	K5203	-	-	-
2012	04	K5211	-	-	-
2012	04	K5213	-	-	-
2012	04	K522-2	30	-	-
2012	04	K522-3	-	-	-
2012	04	K5221	-	-	-
2012	04	K5222	-	-	-
2012	04	K5223	59	-	-
2012	04	K5233	-	-	-
2012	04	K5241	-	-	-
2012	04	K5251	-	-	-
2012	04	K5252	-	-	-
2012	04	K526-21	36	-	-
2012	04	K526-22	226	-	-
2012	04	K5261	-	-	-
2012	04	K5272	-	-	-
2012	04	K528	-	-	-
2012	04	K5291	48	-	-
2012	04	K5292	24	-	-
2012	04	K5293	-	-	-
2012	04	K530	-	-	-
2012	04	K530-2	-	-	-
2012	04	K5312	-	-	-
2012	04	K5321	-	-	-
2012	04	K533	135	-	-
2012	04	K533-2	117	18	15.4%
2012	04	K534-3	-	-	-
2012	04	K5341	-	-	-
2012	04	K536	-	-	-
2012	04	K537-2	10	-	-
2012	04	K5371	-	-	-
2012	04	K539	-	-	-
2012	04	K540	-	-	-
2012	04	K541	-	-	-
2012	04	K542	-	-	-
2012	04	K5441	-	-	-
2012	04	K5442	-	-	-
2012	04	K545	-	-	-
2012	04	K546	357	-	-
2012	04	K5481	54	-	-
2012	04	K5482	17	-	-
2012	04	K549	2496	54	2.2%
2012	04	K550-2	12	-	-
2012	04	K552-21	11	-	-
2012	04	K552-22	62	-	-
2012	04	K5521	-	-	-
2012	04	K5522	165	-	-
2012	04	K553-21	-	-	-
2012	04	K553-22	-	-	-
2012	04	K553-23	-	-	-
2012	04	K5533	-	-	-
2012	04	K5541	80	-	-
2012	04	K5542	23	-	-
2012	04	K5543	-	-	-
2012	04	K5551	117	-	-
2012	04	K5552	51	-	-
2012	04	K5553	17	-	-
2012	04	K556-2	23	-	-
2012	04	K557-2	-	-	-
2012	04	K557-3	-	-	-
2012	04	K559-2	11	-	-
2012	04	K5601	-	-	-
2012	04	K5601イ	-	-	-
2012	04	K5601ロ	-	-	-
2012	04	K5601ｲ	31	-	-
2012	04	K5601ﾆ	46	-	-
2012	04	K5601ﾊ	-	-	-
2012	04	K5601ﾛ	14	-	-
2012	04	K5602	41	-	-
2012	04	K5603	-	-	-
2012	04	K5603ｲ	-	-	-
2012	04	K5603ﾆ	12	-	-
2012	04	K5603ﾊ	-	-	-
2012	04	K5604	-	-	-
2012	04	K5605	-	-	-
2012	04	K5606	134	-	-
2012	04	K5607	23	-	-
2012	04	K5611	63	-	-
2012	04	K5612	153	-	-
2012	04	K5613	18	-	-
2012	04	K5621	-	-	-
2012	04	K5622	-	-	-
2012	04	K567-2	-	-	-
2012	04	K5671	-	-	-
2012	04	K570-2	-	-	-
2012	04	K570-3	70	-	-
2012	04	K5711	-	-	-
2012	04	K574-2	51	-	-
2012	04	K5741	-	-	-
2012	04	K5742	-	-	-
2012	04	K5761	-	-	-
2012	04	K5772	-	-	-
2012	04	K5792	-	-	-
2012	04	K588	-	-	-
2012	04	K592	-	-	-
2012	04	K5942	-	-	-
2012	04	K5943	16	-	-
2012	04	K595-2	-	-	-
2012	04	K5951	1049	-	-
2012	04	K5952	505	-	-
2012	04	K596	106	18	17.0%
2012	04	K597-2	316	-	-
2012	04	K597-3	12	-	-
2012	04	K5971	-	-	-
2012	04	K5972	537	-	-
2012	04	K598	11	-	-
2012	04	K598-2	-	-	-
2012	04	K599	57	-	-
2012	04	K599-2	53	-	-
2012	04	K599-3	50	-	-
2012	04	K599-4	12	-	-
2012	04	K6001	33	10	30.3%
2012	04	K6002	-	-	-
2012	04	K6011	-	-	-
2012	04	K6021	29	*-	*-
2012	04	K6031	-	-	-
2012	04	K604-24	-	-	-
2012	04	K607-2	-	-	-
2012	04	K607-3	19	-	-
2012	04	K6071	-	-	-
2012	04	K6072	25	-	-
2012	04	K608-3	95	-	-
2012	04	K6081	-	-	-
2012	04	K6082	45	-	-
2012	04	K609-2	45	-	-
2012	04	K6092	37	-	-
2012	04	K6093	-	-	-
2012	04	K610-3	545	-	-
2012	04	K610-4	-	-	-
2012	04	K6101	36	-	-
2012	04	K6102	-	-	-
2012	04	K6103	-	-	-
2012	04	K6104	-	-	-
2012	04	K6105	55	-	-
2012	04	K6112	369	18	4.9%
2012	04	K6113	489	22	4.5%
2012	04	K613	61	-	-
2012	04	K6141	-	-	-
2012	04	K6142	-	-	-
2012	04	K6143	-	-	-
2012	04	K6144	-	-	-
2012	04	K6145	22	-	-
2012	04	K6146	139	-	-
2012	04	K615	37	-	-
2012	04	K6151	57	-	-
2012	04	K6152	831	11	1.3%
2012	04	K616	617	-	-
2012	04	K616-4	1651	-	-
2012	04	K617-2	46	-	-
2012	04	K617-4	158	-	-
2012	04	K6171	145	-	-
2012	04	K6172	70	-	-
2012	04	K6173	95	-	-
2012	04	K6181	77	12	15.6%
2012	04	K6182	170	19	11.2%
2012	04	K6191	-	-	-
2012	04	K6192	-	-	-
2012	04	K620	61	-	-
2012	04	K620-2	-	-	-
2012	04	K6231	-	-	-
2012	04	K6251	-	-	-
2012	04	K6252	11	-	-
2012	04	K626-2	-	-	-
2012	04	K6261	107	-	-
2012	04	K6262	56	-	-
2012	04	K6272	-	-	-
2012	04	K6273	-	-	-
2012	04	K6274	10	-	-
2012	04	K6276	-	-	-
2012	04	K6277	19	-	-
2012	04	K6278	14	-	-
2012	04	K628	-	-	-
2012	04	K630	10	-	-
2012	04	K6311	-	-	-
2012	04	K6312	-	-	-
2012	04	K6321	-	-	-
2012	04	K6322	-	-	-
2012	04	K633-21	23	-	-
2012	04	K633-22	-	-	-
2012	04	K6331	86	-	-
2012	04	K6332	10	-	-
2012	04	K6333	48	-	-
2012	04	K6334	-	-	-
2012	04	K6335	1837	-	-
2012	04	K6336	63	-	-
2012	04	K6338	12	-	-
2012	04	K6339	17	-	-
2012	04	K634	172	-	-
2012	04	K635	174	59	33.9%
2012	04	K635-2	-	-	-
2012	04	K635-3	18	-	-
2012	04	K636	62	-	-
2012	04	K636-3	20	-	-
2012	04	K636-4	-	-	-
2012	04	K637-2	34	-	-
2012	04	K6372	-	-	-
2012	04	K6373	-	-	-
2012	04	K6374	-	-	-
2012	04	K639	119	11	9.2%
2012	04	K639-3	14	-	-
2012	04	K6401	-	-	-
2012	04	K6402	-	-	-
2012	04	K641	-	-	-
2012	04	K642-2	-	-	-
2012	04	K6421	23	-	-
2012	04	K6422	-	-	-
2012	04	K643	32	-	-
2012	04	K645	-	-	-
2012	04	K646	-	-	-
2012	04	K647	49	-	-
2012	04	K647-2	36	-	-
2012	04	K649	-	-	-
2012	04	K651	58	16	27.6%
2012	04	K652	-	-	-
2012	04	K653-2	-	-	-
2012	04	K653-3	61	-	-
2012	04	K653-5	-	-	-
2012	04	K6531	73	-	-
2012	04	K6532	1231	-	-
2012	04	K6533	-	-	-
2012	04	K6534	263	-	-
2012	04	K654	1092	53	4.9%
2012	04	K654-2	-	-	-
2012	04	K654-3	14	-	-
2012	04	K655-21	13	-	-
2012	04	K655-22	279	-	-
2012	04	K655-41	-	-	-
2012	04	K655-42	39	-	-
2012	04	K6551	21	-	-
2012	04	K6552	384	-	-
2012	04	K657-21	-	-	-
2012	04	K657-22	43	-	-
2012	04	K6571	-	-	-
2012	04	K6572	298	-	-
2012	04	K6593	-	-	-
2012	04	K662	48	-	-
2012	04	K662-2	-	-	-
2012	04	K663	-	-	-
2012	04	K664	705	46	6.5%
2012	04	K664-2	-	-	-
2012	04	K665	-	-	-
2012	04	K666	-	-	-
2012	04	K666-2	-	-	-
2012	04	K667-2	10	-	-
2012	04	K671-21	66	-	-
2012	04	K671-22	-	-	-
2012	04	K6711	38	-	-
2012	04	K6712	-	-	-
2012	04	K672	156	-	-
2012	04	K672-2	1743	-	-
2012	04	K673	-	-	-
2012	04	K674	-	-	-
2012	04	K6751	24	-	-
2012	04	K6752	14	-	-
2012	04	K6753	-	-	-
2012	04	K6754	-	-	-
2012	04	K6755	-	-	-
2012	04	K677	-	-	-
2012	04	K677-21	-	-	-
2012	04	K677-22	11	-	-
2012	04	K678	-	-	-
2012	04	K680	20	-	-
2012	04	K681	142	10	7.0%
2012	04	K682-2	98	22	22.4%
2012	04	K682-3	168	-	-
2012	04	K682-4	-	-	-
2012	04	K6822	27	-	-
2012	04	K684	-	-	-
2012	04	K685	-	-	-
2012	04	K6851	76	-	-
2012	04	K6852	68	-	-
2012	04	K686	50	-	-
2012	04	K6871	859	22	2.6%
2012	04	K6872	322	-	-
2012	04	K688	575	39	6.8%
2012	04	K689	14	-	-
2012	04	K690	-	-	-
2012	04	K691-2	56	-	-
2012	04	K692-2	11	-	-
2012	04	K693	-	-	-
2012	04	K694	-	-	-
2012	04	K695-21	15	-	-
2012	04	K695-22	-	-	-
2012	04	K6951	114	-	-
2012	04	K6952	38	-	-
2012	04	K6953	11	-	-
2012	04	K6954	29	-	-
2012	04	K6955	63	-	-
2012	04	K6956	10	-	-
2012	04	K6957	-	-	-
2012	04	K696	-	-	-
2012	04	K697-2	-	-	-
2012	04	K697-3	-	-	-
2012	04	K697-31	112	-	-
2012	04	K697-32	79	-	-
2012	04	K697-4	-	-	-
2012	04	K697-5	-	-	-
2012	04	K6972	-	-	-
2012	04	K6981	-	-	-
2012	04	K6992	-	-	-
2012	04	K700	-	-	-
2012	04	K702-2	-	-	-
2012	04	K7021ｲ	12	-	-
2012	04	K7021ﾛ	-	-	-
2012	04	K7022	46	-	-
2012	04	K7023	10	-	-
2012	04	K7024	-	-	-
2012	04	K7031	34	-	-
2012	04	K7032	101	-	-
2012	04	K7033	-	-	-
2012	04	K7034	34	-	-
2012	04	K704	14	-	-
2012	04	K706	-	-	-
2012	04	K7071	-	-	-
2012	04	K708-3	135	-	-
2012	04	K709-5	-	-	-
2012	04	K710	-	-	-
2012	04	K711	11	-	-
2012	04	K711-2	10	-	-
2012	04	K712	-	-	-
2012	04	K713	-	-	-
2012	04	K714	201	-	-
2012	04	K714-2	30	-	-
2012	04	K7151	87	-	-
2012	04	K7152	-	-	-
2012	04	K716-2	-	-	-
2012	04	K716-21	15	-	-
2012	04	K716-22	-	-	-
2012	04	K7161	186	11	5.9%
2012	04	K7162	17	-	-
2012	04	K717	-	-	-
2012	04	K718-21	340	-	-
2012	04	K718-22	159	-	-
2012	04	K7181	335	-	-
2012	04	K7182	142	-	-
2012	04	K719-21	91	-	-
2012	04	K719-22	15	-	-
2012	04	K719-3	421	-	-
2012	04	K7191	152	-	-
2012	04	K7192	34	-	-
2012	04	K7193	653	13	2.0%
2012	04	K720	-	-	-
2012	04	K721-21	2157	-	-
2012	04	K721-22	170	-	-
2012	04	K721-3	-	-	-
2012	04	K721-4	322	-	-
2012	04	K7211	4563	-	-
2012	04	K7212	532	-	-
2012	04	K722	311	-	-
2012	04	K724	36	-	-
2012	04	K725	16	-	-
2012	04	K726	124	15	12.1%
2012	04	K728	-	-	-
2012	04	K7291	-	-	-
2012	04	K7292	-	-	-
2012	04	K7302	-	-	-
2012	04	K7312	-	-	-
2012	04	K7321	-	-	-
2012	04	K7322	127	-	-
2012	04	K734	-	-	-
2012	04	K735	-	-	-
2012	04	K735-2	32	-	-
2012	04	K735-4	35	-	-
2012	04	K7361	-	-	-
2012	04	K7362	-	-	-
2012	04	K737	-	-	-
2012	04	K7381	-	-	-
2012	04	K7382	-	-	-
2012	04	K739-2	-	-	-
2012	04	K739-3	-	-	-
2012	04	K7391	17	-	-
2012	04	K7393	-	-	-
2012	04	K740-21	72	-	-
2012	04	K740-22	128	-	-
2012	04	K740-23	17	-	-
2012	04	K7401	121	-	-
2012	04	K7402	192	-	-
2012	04	K7403	32	-	-
2012	04	K7404	114	-	-
2012	04	K742-2	18	-	-
2012	04	K7421	24	-	-
2012	04	K7422	12	-	-
2012	04	K7423	-	-	-
2012	04	K743-3	-	-	-
2012	04	K743-4	-	-	-
2012	04	K7431	-	-	-
2012	04	K7432	52	-	-
2012	04	K7433	-	-	-
2012	04	K7434	73	-	-
2012	04	K7435	13	-	-
2012	04	K744	-	-	-
2012	04	K745	27	-	-
2012	04	K746-2	-	-	-
2012	04	K7461	13	-	-
2012	04	K7462	73	-	-
2012	04	K747	18	-	-
2012	04	K7481	-	-	-
2012	04	K7482	-	-	-
2012	04	K749	-	-	-
2012	04	K7501	-	-	-
2012	04	K7511	-	-	-
2012	04	K7521	-	-	-
2012	04	K7522	-	-	-
2012	04	K753	29	-	-
2012	04	K754-2	62	-	-
2012	04	K756	-	-	-
2012	04	K756-2	-	-	-
2012	04	K758	-	-	-
2012	04	K764	14	-	-
2012	04	K766	-	-	-
2012	04	K768	303	-	-
2012	04	K769	-	-	-
2012	04	K769-3	-	-	-
2012	04	K770	-	-	-
2012	04	K771	29	-	-
2012	04	K772	-	-	-
2012	04	K772-2	-	-	-
2012	04	K773	147	-	-
2012	04	K773-2	97	-	-
2012	04	K773-3	-	-	-
2012	04	K773-4	-	-	-
2012	04	K775	155	14	9.0%
2012	04	K778	-	-	-
2012	04	K778-2	-	-	-
2012	04	K779-3	18	-	-
2012	04	K780	-	-	-
2012	04	K780-2	17	-	-
2012	04	K781	-	-	-
2012	04	K7811	78	-	-
2012	04	K7812	31	-	-
2012	04	K7821	-	-	-
2012	04	K7822	-	-	-
2012	04	K783	13	-	-
2012	04	K783-2	323	10	3.1%
2012	04	K783-3	39	-	-
2012	04	K784-2	-	-	-
2012	04	K785	-	-	-
2012	04	K786	-	-	-
2012	04	K790	-	-	-
2012	04	K793	-	-	-
2012	04	K794-2	-	-	-
2012	04	K795	-	-	-
2012	04	K797	43	-	-
2012	04	K7981	104	-	-
2012	04	K7982	-	-	-
2012	04	K800	-	-	-
2012	04	K800-2	21	-	-
2012	04	K800-3	23	-	-
2012	04	K802	-	-	-
2012	04	K802-21	102	-	-
2012	04	K802-31	-	-	-
2012	04	K8031	10	-	-
2012	04	K8032	-	-	-
2012	04	K8033	-	-	-
2012	04	K8034	28	-	-
2012	04	K8035	-	-	-
2012	04	K8036	14	-	-
2012	04	K8036ｲ	363	-	-
2012	04	K8036ﾛ	353	-	-
2012	04	K804	21	-	-
2012	04	K805	24	-	-
2012	04	K806	-	-	-
2012	04	K809-2	-	-	-
2012	04	K810	-	-	-
2012	04	K814	-	-	-
2012	04	K8151	-	-	-
2012	04	K8152	-	-	-
2012	04	K816	14	-	-
2012	04	K8171	-	-	-
2012	04	K8172	-	-	-
2012	04	K8181	-	-	-
2012	04	K821	34	-	-
2012	04	K821-2	-	-	-
2012	04	K821-3	-	-	-
2012	04	K822	-	-	-
2012	04	K823-5	10	-	-
2012	04	K8232	31	-	-
2012	04	K826-2	-	-	-
2012	04	K8271	10	-	-
2012	04	K8272	-	-	-
2012	04	K8281	-	-	-
2012	04	K8282	26	-	-
2012	04	K829	-	-	-
2012	04	K830	70	-	-
2012	04	K830-21	-	-	-
2012	04	K830-22	-	-	-
2012	04	K832	-	-	-
2012	04	K833	47	-	-
2012	04	K834	-	-	-
2012	04	K834-2	-	-	-
2012	04	K8351	-	-	-
2012	04	K8352	49	-	-
2012	04	K836	52	-	-
2012	04	K8381	17	-	-
2012	04	K8382	-	-	-
2012	04	K839	-	-	-
2012	04	K840	-	-	-
2012	04	K841	150	-	-
2012	04	K841-21	56	-	-
2012	04	K843	155	-	-
2012	04	K843-3	72	-	-
2012	04	K844	-	-	-
2012	04	K845	-	-	-
2012	04	K846	-	-	-
2012	04	K848	19	-	-
2012	04	K849	-	-	-
2012	04	K8501	-	-	-
2012	04	K851-2	-	-	-
2012	04	K851-31	-	-	-
2012	04	K8521	-	-	-
2012	04	K8522	-	-	-
2012	04	K8523	-	-	-
2012	04	K8524	-	-	-
2012	04	K8531	17	-	-
2012	04	K8532	-	-	-
2012	04	K8552	-	-	-
2012	04	K856	-	-	-
2012	04	K856-3	-	-	-
2012	04	K857	-	-	-
2012	04	K858	-	-	-
2012	04	K860	10	-	-
2012	04	K860-2	-	-	-
2012	04	K861	138	-	-
2012	04	K863	-	-	-
2012	04	K8651	-	-	-
2012	04	K8653	23	-	-
2012	04	K8654	25	-	-
2012	04	K866	10	-	-
2012	04	K867	468	-	-
2012	04	K867-3	-	-	-
2012	04	K871	-	-	-
2012	04	K872-2	157	-	-
2012	04	K872-3	58	-	-
2012	04	K8721	144	-	-
2012	04	K8722	10	-	-
2012	04	K873	31	-	-
2012	04	K876	-	-	-
2012	04	K877	624	-	-
2012	04	K877-2	230	-	-
2012	04	K879	256	-	-
2012	04	K883-22	-	-	-
2012	04	K8861	-	-	-
2012	04	K8862	-	-	-
2012	04	K8871	-	-	-
2012	04	K8872	-	-	-
2012	04	K888-22	-	-	-
2012	04	K8881	279	-	-
2012	04	K8882	673	-	-
2012	04	K889	150	-	-
2012	04	K890	-	-	-
2012	04	K890-2	-	-	-
2012	04	K892	-	-	-
2012	04	K893	479	-	-
2012	04	K8941	-	-	-
2012	04	K8942	-	-	-
2012	04	K8961	357	-	-
2012	04	K8962	27	-	-
2012	04	K8963	-	-	-
2012	04	K8964	-	-	-
2012	04	K897	14	-	-
2012	04	K8981	676	-	-
2012	04	K8982	1239	-	-
2012	04	K8983	135	-	-
2012	04	K901	-	-	-
2012	04	K902	22	-	-
2012	04	K9031	-	-	-
2012	04	K9033	-	-	-
2012	04	K904	10	-	-
2012	04	K9051	-	-	-
2012	04	K9052	-	-	-
2012	04	K9061	26	-	-
2012	04	K9062	12	-	-
2012	04	K9063	-	-	-
2012	04	K907	-	-	-
2012	04	K909-2	58	-	-
2012	04	K9091	418	-	-
2012	04	K9092	-	-	-
2012	04	K911	33	-	-
2012	04	K9121	13	-	-
2012	04	K9122	84	-	-
2012	04	K9131	63	-	-
2012	04	K9132	120	-	-
2012	04	K920-22	-	-	-
2012	04	K9201ｲ	-	-	-
2012	04	K9202	335	56	16.7%
2012	04	K9202ｲ	1669	292	17.5%
2012	04	K9202ﾛ	105	19	18.1%
2012	04	K9203	19	-	-
2012	04	K9203ｲ(1)	184	-	-
2012	04	K9204	-	-	-
2012	04	K9204ｲ(1)	12	-	-
2012	04	K9205	-	-	-
2012	04	K9211ｲ	24	-	-
2012	04	K9211ﾛ	-	-	-
2012	04	K9212ロ	-	-	-
2012	04	K9212ｲ	11	-	-
2012	04	K9212ﾛ	33	-	-
2012	04	K9221ｲ	-	-	-
2012	04	K9221ﾛ	-	-	-
2012	04	K9222ｲ	-	-	-
2012	04	K9222ﾛ	18	-	-
2012	04	K9223	23	-	-
2012	04	K923	-	-	-
2012	04	K６１12	-	-	-
2012	04	k5551	-	-	-
2012	04	Ｋ1742	-	-	-
2012	04	Ｋ6011	-	-	-
2012	04	Ｋ6112	-	-	-
2012	04	Ｋ6113	-	-	-
2012	04	Ｋ613	-	-	-
2012	04	Ｋ6182	-	-	-
2012	04	Ｋ800-2	-	-	-
2012	04	Ｋ805	-	-	-
2012	04	Ｋ893	-	-	-
2012	04	Ｋ8981	-	-	-
2012	04	Ｋ9223	-	-	-
2012	04	ｋ5522	-	-	-
2012	04	ｋ5602	-	-	-
2012	04	ｋ6146	-	-	-
2012	05	K000-21	-	-	-
2012	05	K000-22	-	-	-
2012	05	K000-25	-	-	-
2012	05	K000-26	-	-	-
2012	05	K0001	67	-	-
2012	05	K0002	74	-	-
2012	05	K0003	60	-	-
2012	05	K0004	188	18	9.6%
2012	05	K0005	76	-	-
2012	05	K0006	20	-	-
2012	05	K0011	144	18	12.5%
2012	05	K0012	19	-	-
2012	05	K0013	-	-	-
2012	05	K0021	40	-	-
2012	05	K0022	-	-	-
2012	05	K0031	-	-	-
2012	05	K0032	-	-	-
2012	05	K0033	-	-	-
2012	05	K0041	-	-	-
2012	05	K0042	-	-	-
2012	05	K0051	39	-	-
2012	05	K0052	37	-	-
2012	05	K0053	33	-	-
2012	05	K0061	24	-	-
2012	05	K0062	22	-	-
2012	05	K0063	39	-	-
2012	05	K007-2	-	-	-
2012	05	K0071	-	-	-
2012	05	K0072	125	-	-
2012	05	K0081	-	-	-
2012	05	K0101	-	-	-
2012	05	K0102	14	-	-
2012	05	K0111	-	-	-
2012	05	K013-21	14	-	-
2012	05	K013-22	-	-	-
2012	05	K013-23	-	-	-
2012	05	K0131	-	-	-
2012	05	K0132	11	-	-
2012	05	K0133	-	-	-
2012	05	K0134	26	-	-
2012	05	K0151	19	-	-
2012	05	K0152	37	-	-
2012	05	K0153	15	-	-
2012	05	K016	24	-	-
2012	05	K017	-	-	-
2012	05	K019	-	-	-
2012	05	K020	-	-	-
2012	05	K022	-	-	-
2012	05	K023	-	-	-
2012	05	K028	13	-	-
2012	05	K029	-	-	-
2012	05	K0301	45	-	-
2012	05	K0302	-	-	-
2012	05	K0311	23	-	-
2012	05	K034	-	-	-
2012	05	K035	-	-	-
2012	05	K035-2	-	-	-
2012	05	K037	27	-	-
2012	05	K037-2	74	-	-
2012	05	K038	-	-	-
2012	05	K0391	-	-	-
2012	05	K0392	-	-	-
2012	05	K040-2	-	-	-
2012	05	K0401	11	-	-
2012	05	K0402	-	-	-
2012	05	K042	-	-	-
2012	05	K043-31	-	-	-
2012	05	K043-33	-	-	-
2012	05	K0431	-	-	-
2012	05	K0433	-	-	-
2012	05	K0441	-	-	-
2012	05	K0442	15	-	-
2012	05	K0443	28	-	-
2012	05	K0451	30	-	-
2012	05	K0452	29	-	-
2012	05	K0453	47	-	-
2012	05	K046-21	-	-	-
2012	05	K046-23	-	-	-
2012	05	K0461	1014	15	1.5%
2012	05	K0462	469	-	-
2012	05	K0463	200	-	-
2012	05	K047	-	-	-
2012	05	K047-2	-	-	-
2012	05	K047-3	-	-	-
2012	05	K0481	-	-	-
2012	05	K0482	57	-	-
2012	05	K0483	208	-	-
2012	05	K0484	74	-	-
2012	05	K0491	-	-	-
2012	05	K0492	-	-	-
2012	05	K0493	-	-	-
2012	05	K0502	-	-	-
2012	05	K0503	-	-	-
2012	05	K052-22	-	-	-
2012	05	K0521	-	-	-
2012	05	K0522	-	-	-
2012	05	K0523	11	-	-
2012	05	K0531	-	-	-
2012	05	K0533	-	-	-
2012	05	K0541	-	-	-
2012	05	K0542	21	-	-
2012	05	K0543	-	-	-
2012	05	K055-2	-	-	-
2012	05	K056-2	-	-	-
2012	05	K0561	-	-	-
2012	05	K0562	12	-	-
2012	05	K0563	-	-	-
2012	05	K0572	-	-	-
2012	05	K0573	-	-	-
2012	05	K0582	-	-	-
2012	05	K0583	-	-	-
2012	05	K059-2	-	-	-
2012	05	K0591	13	-	-
2012	05	K0593	-	-	-
2012	05	K060-31	-	-	-
2012	05	K060-32	-	-	-
2012	05	K060-33	-	-	-
2012	05	K0601	-	-	-
2012	05	K0611	24	-	-
2012	05	K0612	-	-	-
2012	05	K0631	-	-	-
2012	05	K0632	-	-	-
2012	05	K0633	10	-	-
2012	05	K0651	-	-	-
2012	05	K0652	-	-	-
2012	05	K066-21	39	-	-
2012	05	K066-22	-	-	-
2012	05	K066-31	-	-	-
2012	05	K066-32	-	-	-
2012	05	K066-41	-	-	-
2012	05	K066-42	-	-	-
2012	05	K0661	10	-	-
2012	05	K0662	-	-	-
2012	05	K0663	-	-	-
2012	05	K067-21	-	-	-
2012	05	K067-22	-	-	-
2012	05	K0672	-	-	-
2012	05	K068	-	-	-
2012	05	K068-2	91	-	-
2012	05	K069	-	-	-
2012	05	K069-2	-	-	-
2012	05	K069-3	35	-	-
2012	05	K0701	-	-	-
2012	05	K0702	-	-	-
2012	05	K0723	-	-	-
2012	05	K073-21	-	-	-
2012	05	K073-22	-	-	-
2012	05	K0731	69	-	-
2012	05	K0732	182	-	-
2012	05	K0733	-	-	-
2012	05	K074-21	-	-	-
2012	05	K074-22	-	-	-
2012	05	K074-23	-	-	-
2012	05	K0742	-	-	-
2012	05	K0743	10	-	-
2012	05	K0751	-	-	-
2012	05	K0761	-	-	-
2012	05	K0762	-	-	-
2012	05	K0763	-	-	-
2012	05	K0771	-	-	-
2012	05	K0782	16	-	-
2012	05	K0783	-	-	-
2012	05	K079-21	90	-	-
2012	05	K079-23	-	-	-
2012	05	K079-24	-	-	-
2012	05	K0791	-	-	-
2012	05	K0792	-	-	-
2012	05	K0793	-	-	-
2012	05	K080-3	-	-	-
2012	05	K080-31	21	-	-
2012	05	K080-32	-	-	-
2012	05	K080-4	-	-	-
2012	05	K080-41	-	-	-
2012	05	K080-42	10	-	-
2012	05	K080-5	-	-	-
2012	05	K0801	-	-	-
2012	05	K0802	32	-	-
2012	05	K0803	11	-	-
2012	05	K0811	265	-	-
2012	05	K0812	-	-	-
2012	05	K082-21	-	-	-
2012	05	K082-31	21	-	-
2012	05	K0821	669	-	-
2012	05	K0822	-	-	-
2012	05	K083	18	-	-
2012	05	K0842	60	-	-
2012	05	K0843	21	-	-
2012	05	K0851	-	-	-
2012	05	K0852	-	-	-
2012	05	K0853	-	-	-
2012	05	K0861	-	-	-
2012	05	K0871	-	-	-
2012	05	K0872	-	-	-
2012	05	K0882	-	-	-
2012	05	K089	-	-	-
2012	05	K0911	-	-	-
2012	05	K0912	10	-	-
2012	05	K093	49	-	-
2012	05	K093-2	-	-	-
2012	05	K099-21	-	-	-
2012	05	K099-22	-	-	-
2012	05	K1001	-	-	-
2012	05	K1002	-	-	-
2012	05	K1012	-	-	-
2012	05	K1032	-	-	-
2012	05	K108	-	-	-
2012	05	K110	-	-	-
2012	05	K110-2	15	-	-
2012	05	K116	-	-	-
2012	05	K125	11	-	-
2012	05	K1261	-	-	-
2012	05	K1262	-	-	-
2012	05	K128	-	-	-
2012	05	K131	-	-	-
2012	05	K132	21	-	-
2012	05	K133	-	-	-
2012	05	K134-22	47	-	-
2012	05	K1342	254	-	-
2012	05	K1343	-	-	-
2012	05	K1344	-	-	-
2012	05	K135	-	-	-
2012	05	K136	-	-	-
2012	05	K141	-	-	-
2012	05	K141-2	-	-	-
2012	05	K142-21	43	-	-
2012	05	K142-4	-	-	-
2012	05	K1421	16	-	-
2012	05	K1422	70	-	-
2012	05	K1423	242	-	-
2012	05	K1424	-	-	-
2012	05	K1425	136	-	-
2012	05	K1426	350	-	-
2012	05	K144	-	-	-
2012	05	K145	22	10	45.5%
2012	05	K147	-	-	-
2012	05	K1491	-	-	-
2012	05	K1492	-	-	-
2012	05	K150	-	-	-
2012	05	K151-2	-	-	-
2012	05	K1541	-	-	-
2012	05	K159	-	-	-
2012	05	K159-2	-	-	-
2012	05	K160-2	13	-	-
2012	05	K161	-	-	-
2012	05	K162	10	-	-
2012	05	K164-2	238	-	-
2012	05	K164-4	-	-	-
2012	05	K1641	-	-	-
2012	05	K1642	19	-	-
2012	05	K1643	36	-	-
2012	05	K166	-	-	-
2012	05	K167	-	-	-
2012	05	K1691	-	-	-
2012	05	K1692	70	-	-
2012	05	K171	20	-	-
2012	05	K171-2	-	-	-
2012	05	K172	-	-	-
2012	05	K174-2	-	-	-
2012	05	K1741	-	-	-
2012	05	K1742	32	-	-
2012	05	K1751	-	-	-
2012	05	K1761	-	-	-
2012	05	K1771	117	-	-
2012	05	K1772	10	-	-
2012	05	K178-2	18	-	-
2012	05	K1781	55	-	-
2012	05	K1782	-	-	-
2012	05	K1783	-	-	-
2012	05	K1801	-	-	-
2012	05	K1802	-	-	-
2012	05	K1821	-	-	-
2012	05	K1822	22	-	-
2012	05	K183	-	-	-
2012	05	K1881	-	-	-
2012	05	K1882	48	-	-
2012	05	K190-3	-	-	-
2012	05	K1911	14	-	-
2012	05	K1912	-	-	-
2012	05	K192	-	-	-
2012	05	K1931	-	-	-
2012	05	K1932	-	-	-
2012	05	K196-2	-	-	-
2012	05	K1961	-	-	-
2012	05	K197	48	-	-
2012	05	K198	-	-	-
2012	05	K199	-	-	-
2012	05	K200-2	-	-	-
2012	05	K201	-	-	-
2012	05	K203	-	-	-
2012	05	K204	16	-	-
2012	05	K213	-	-	-
2012	05	K214	11	-	-
2012	05	K215-2	-	-	-
2012	05	K2171	-	-	-
2012	05	K2172	14	-	-
2012	05	K2191	15	-	-
2012	05	K2192	-	-	-
2012	05	K2193	21	-	-
2012	05	K220	-	-	-
2012	05	K2211	-	-	-
2012	05	K2231	15	-	-
2012	05	K224	20	-	-
2012	05	K225-2	-	-	-
2012	05	K225-3	-	-	-
2012	05	K227	11	-	-
2012	05	K228	-	-	-
2012	05	K2302	-	-	-
2012	05	K234	-	-	-
2012	05	K235	-	-	-
2012	05	K239	-	-	-
2012	05	K241	-	-	-
2012	05	K2421	-	-	-
2012	05	K2422	22	-	-
2012	05	K2423	12	-	-
2012	05	K2424	-	-	-
2012	05	K2425	-	-	-
2012	05	K244	-	-	-
2012	05	K246	11	-	-
2012	05	K249	-	-	-
2012	05	K252	-	-	-
2012	05	K259	-	-	-
2012	05	K2681	-	-	-
2012	05	K2682	12	-	-
2012	05	K2683	137	-	-
2012	05	K2684	-	-	-
2012	05	K269	-	-	-
2012	05	K270	-	-	-
2012	05	K274	-	-	-
2012	05	K275	53	-	-
2012	05	K2761	17	-	-
2012	05	K2762	42	-	-
2012	05	K277	-	-	-
2012	05	K278	25	-	-
2012	05	K279	21	-	-
2012	05	K280-2	-	-	-
2012	05	K2801	372	-	-
2012	05	K2802	17	-	-
2012	05	K281	82	-	-
2012	05	K282-2	-	-	-
2012	05	K2821	15	-	-
2012	05	K2821ｲ	13	-	-
2012	05	K2821ﾛ	2405	-	-
2012	05	K2822	16	-	-
2012	05	K2823	-	-	-
2012	05	K284	13	-	-
2012	05	K285	-	-	-
2012	05	K2862	-	-	-
2012	05	K287	16	-	-
2012	05	K288	-	-	-
2012	05	K290-2	-	-	-
2012	05	K291	-	-	-
2012	05	K293	-	-	-
2012	05	K294	-	-	-
2012	05	K295	-	-	-
2012	05	K2961	-	-	-
2012	05	K2962	-	-	-
2012	05	K297	-	-	-
2012	05	K2991	-	-	-
2012	05	K300	67	-	-
2012	05	K301	-	-	-
2012	05	K303	-	-	-
2012	05	K304	-	-	-
2012	05	K305	-	-	-
2012	05	K309	73	-	-
2012	05	K3142	-	-	-
2012	05	K317	-	-	-
2012	05	K318	24	-	-
2012	05	K319	37	-	-
2012	05	K320	-	-	-
2012	05	K327	-	-	-
2012	05	K328	-	-	-
2012	05	K331	46	-	-
2012	05	K331-3	-	-	-
2012	05	K333	14	-	-
2012	05	K333-3	-	-	-
2012	05	K334	-	-	-
2012	05	K334-2	-	-	-
2012	05	K335-2	-	-	-
2012	05	K3382	-	-	-
2012	05	K339	-	-	-
2012	05	K340	-	-	-
2012	05	K340-2	-	-	-
2012	05	K342	11	-	-
2012	05	K3431	-	-	-
2012	05	K344	-	-	-
2012	05	K347	61	-	-
2012	05	K347-2	-	-	-
2012	05	K349	-	-	-
2012	05	K352	25	-	-
2012	05	K352-2	18	-	-
2012	05	K353	11	-	-
2012	05	K354	-	-	-
2012	05	K356	-	-	-
2012	05	K357	-	-	-
2012	05	K358	42	-	-
2012	05	K359	-	-	-
2012	05	K360	-	-	-
2012	05	K361	-	-	-
2012	05	K362	14	-	-
2012	05	K363	-	-	-
2012	05	K364	74	-	-
2012	05	K367	-	-	-
2012	05	K368	37	-	-
2012	05	K3692	-	-	-
2012	05	K370	12	-	-
2012	05	K3712	-	-	-
2012	05	K3721	-	-	-
2012	05	K3731	16	-	-
2012	05	K374	-	-	-
2012	05	K3772	207	-	-
2012	05	K3791	-	-	-
2012	05	K380	-	-	-
2012	05	K382-2	-	-	-
2012	05	K384-2	-	-	-
2012	05	K386	129	32	24.8%
2012	05	K388	-	-	-
2012	05	K388-2	-	-	-
2012	05	K3892	51	-	-
2012	05	K3901	-	-	-
2012	05	K3911	-	-	-
2012	05	K392-2	-	-	-
2012	05	K3932	66	-	-
2012	05	K3941	12	-	-
2012	05	K3942	11	-	-
2012	05	K395	-	-	-
2012	05	K396	-	-	-
2012	05	K396-2	-	-	-
2012	05	K4001	-	-	-
2012	05	K401	-	-	-
2012	05	K403-21	-	-	-
2012	05	K403-23	-	-	-
2012	05	K403-24	-	-	-
2012	05	K4061	-	-	-
2012	05	K4062	-	-	-
2012	05	K407-2	-	-	-
2012	05	K4071	-	-	-
2012	05	K4072	-	-	-
2012	05	K4073ｲ	-	-	-
2012	05	K4073ﾛ	-	-	-
2012	05	K408	-	-	-
2012	05	K409	-	-	-
2012	05	K410	-	-	-
2012	05	K411	-	-	-
2012	05	K412	-	-	-
2012	05	K4131	-	-	-
2012	05	K4132	-	-	-
2012	05	K414-2	-	-	-
2012	05	K4151	26	-	-
2012	05	K4152	-	-	-
2012	05	K418-2	-	-	-
2012	05	K419	-	-	-
2012	05	K4211	-	-	-
2012	05	K422	-	-	-
2012	05	K425	-	-	-
2012	05	K426-21	-	-	-
2012	05	K4261	-	-	-
2012	05	K4262	-	-	-
2012	05	K4263	11	-	-
2012	05	K427	-	-	-
2012	05	K429-21	-	-	-
2012	05	K430	-	-	-
2012	05	K432	-	-	-
2012	05	K433	-	-	-
2012	05	K434	-	-	-
2012	05	K435	-	-	-
2012	05	K4392	-	-	-
2012	05	K4422	-	-	-
2012	05	K4423	-	-	-
2012	05	K4442	-	-	-
2012	05	K4443	-	-	-
2012	05	K4501	-	-	-
2012	05	K4502	-	-	-
2012	05	K451	-	-	-
2012	05	K452	-	-	-
2012	05	K453	-	-	-
2012	05	K454	25	-	-
2012	05	K455	-	-	-
2012	05	K4571	58	-	-
2012	05	K4572	13	-	-
2012	05	K4581	-	-	-
2012	05	K4582	-	-	-
2012	05	K4611	56	-	-
2012	05	K4612	-	-	-
2012	05	K462	10	-	-
2012	05	K4631	49	-	-
2012	05	K4632	58	-	-
2012	05	K4641	15	-	-
2012	05	K467	11	-	-
2012	05	K468	-	-	-
2012	05	K4691	19	-	-
2012	05	K4692	-	-	-
2012	05	K470	-	-	-
2012	05	K474-2	-	-	-
2012	05	K4741	18	-	-
2012	05	K4742	11	-	-
2012	05	K475	-	-	-
2012	05	K476-31	-	-	-
2012	05	K476-32	-	-	-
2012	05	K4761	20	-	-
2012	05	K4762	244	-	-
2012	05	K4763	65	-	-
2012	05	K4764	65	-	-
2012	05	K4765	131	-	-
2012	05	K4766	-	-	-
2012	05	K4767	-	-	-
2012	05	K4822	-	-	-
2012	05	K4842	-	-	-
2012	05	K485	-	-	-
2012	05	K486	-	-	-
2012	05	K488	-	-	-
2012	05	K488-3	-	-	-
2012	05	K488-4	15	-	-
2012	05	K496-2	-	-	-
2012	05	K496-4	-	-	-
2012	05	K4961	-	-	-
2012	05	K497-2	-	-	-
2012	05	K4982	-	-	-
2012	05	K502	14	-	-
2012	05	K502-3	-	-	-
2012	05	K5041	-	-	-
2012	05	K5042	-	-	-
2012	05	K507	-	-	-
2012	05	K5091	-	-	-
2012	05	K5092	-	-	-
2012	05	K510	-	-	-
2012	05	K510-3	-	-	-
2012	05	K5111	-	-	-
2012	05	K5112	-	-	-
2012	05	K5113	-	-	-
2012	05	K5114	-	-	-
2012	05	K513-2	-	-	-
2012	05	K513-3	-	-	-
2012	05	K513-4	13	-	-
2012	05	K5131	95	-	-
2012	05	K5132	42	-	-
2012	05	K514-21	66	-	-
2012	05	K514-22	41	-	-
2012	05	K514-23	182	-	-
2012	05	K5141	-	-	-
2012	05	K5142	-	-	-
2012	05	K5143	54	-	-
2012	05	K5144	-	-	-
2012	05	K5145	-	-	-
2012	05	K515	-	-	-
2012	05	K516	-	-	-
2012	05	K5181	-	-	-
2012	05	K5201	-	-	-
2012	05	K5202	-	-	-
2012	05	K522-2	28	-	-
2012	05	K522-3	-	-	-
2012	05	K5221	-	-	-
2012	05	K5222	-	-	-
2012	05	K5223	51	-	-
2012	05	K5251	-	-	-
2012	05	K526-21	-	-	-
2012	05	K526-22	133	-	-
2012	05	K5261	-	-	-
2012	05	K5263	-	-	-
2012	05	K5291	62	-	-
2012	05	K5292	17	-	-
2012	05	K530-2	-	-	-
2012	05	K533	69	-	-
2012	05	K533-2	84	-	-
2012	05	K5341	-	-	-
2012	05	K5342	-	-	-
2012	05	K536	-	-	-
2012	05	K537-2	-	-	-
2012	05	K5371	-	-	-
2012	05	K538-2	-	-	-
2012	05	K539	-	-	-
2012	05	K542	-	-	-
2012	05	K543	-	-	-
2012	05	K5441	-	-	-
2012	05	K5442	-	-	-
2012	05	K545	-	-	-
2012	05	K546	90	-	-
2012	05	K548	-	-	-
2012	05	K549	893	26	2.9%
2012	05	K550-2	-	-	-
2012	05	K552-21	-	-	-
2012	05	K552-22	29	-	-
2012	05	K5522	20	-	-
2012	05	K553-21	-	-	-
2012	05	K5541	13	-	-
2012	05	K5542	-	-	-
2012	05	K5551	28	-	-
2012	05	K5552	22	-	-
2012	05	K5553	-	-	-
2012	05	K556-2	-	-	-
2012	05	K5601ｲ	-	-	-
2012	05	K5601ﾆ	-	-	-
2012	05	K5601ﾛ	-	-	-
2012	05	K5602	29	-	-
2012	05	K5603	-	-	-
2012	05	K5603ｲ	-	-	-
2012	05	K5603ﾆ	-	-	-
2012	05	K5604	-	-	-
2012	05	K5606	47	-	-
2012	05	K5607	11	-	-
2012	05	K5611	-	-	-
2012	05	K5612	22	-	-
2012	05	K5622	-	-	-
2012	05	K563	-	-	-
2012	05	K570-3	-	-	-
2012	05	K5711	-	-	-
2012	05	K5712	-	-	-
2012	05	K5741	-	-	-
2012	05	K5761	-	-	-
2012	05	K5792	-	-	-
2012	05	K5801	-	-	-
2012	05	K588	-	-	-
2012	05	K592	-	-	-
2012	05	K5943	-	-	-
2012	05	K5951	20	-	-
2012	05	K5952	60	-	-
2012	05	K596	73	14	19.2%
2012	05	K597-2	221	-	-
2012	05	K597-3	-	-	-
2012	05	K5971	-	-	-
2012	05	K5972	345	-	-
2012	05	K599	13	-	-
2012	05	K599-2	-	-	-
2012	05	K599-3	-	-	-
2012	05	K599-4	-	-	-
2012	05	K6001	-	-	-
2012	05	K6011	-	-	-
2012	05	K6021	11	-	-
2012	05	K607-2	-	-	-
2012	05	K607-3	-	-	-
2012	05	K6071	-	-	-
2012	05	K6072	16	-	-
2012	05	K608-3	50	-	-
2012	05	K6082	-	-	-
2012	05	K609-2	60	-	-
2012	05	K6092	15	-	-
2012	05	K6093	-	-	-
2012	05	K610-2	-	-	-
2012	05	K610-3	360	19	5.3%
2012	05	K610-5	-	-	-
2012	05	K6101	-	-	-
2012	05	K6104	-	-	-
2012	05	K6105	-	-	-
2012	05	K6111	-	-	-
2012	05	K6112	112	-	-
2012	05	K6113	333	26	7.8%
2012	05	K613	-	-	-
2012	05	K6141	-	-	-
2012	05	K6143	-	-	-
2012	05	K6145	12	-	-
2012	05	K6146	66	-	-
2012	05	K615	12	-	-
2012	05	K6151	23	-	-
2012	05	K6152	454	11	2.4%
2012	05	K616	152	-	-
2012	05	K616-4	47	-	-
2012	05	K617-2	30	-	-
2012	05	K6171	32	-	-
2012	05	K6172	-	-	-
2012	05	K6173	-	-	-
2012	05	K6181	39	12	30.8%
2012	05	K6182	100	20	20.0%
2012	05	K6192	-	-	-
2012	05	K620	52	-	-
2012	05	K6252	-	-	-
2012	05	K6261	70	-	-
2012	05	K6262	34	-	-
2012	05	K6271	-	-	-
2012	05	K6272	12	-	-
2012	05	K6274	-	-	-
2012	05	K6275	-	-	-
2012	05	K6276	-	-	-
2012	05	K6277	-	-	-
2012	05	K630	-	-	-
2012	05	K6312	-	-	-
2012	05	K6321	-	-	-
2012	05	K633-21	-	-	-
2012	05	K633-22	-	-	-
2012	05	K6331	43	-	-
2012	05	K6332	-	-	-
2012	05	K6333	22	-	-
2012	05	K6335	876	-	-
2012	05	K6336	41	-	-
2012	05	K6338	26	-	-
2012	05	K6339	-	-	-
2012	05	K634	38	-	-
2012	05	K635	59	20	33.9%
2012	05	K635-2	-	-	-
2012	05	K635-3	27	-	-
2012	05	K636	42	-	-
2012	05	K636-3	10	-	-
2012	05	K636-4	11	-	-
2012	05	K637-2	20	-	-
2012	05	K6371	-	-	-
2012	05	K6374	-	-	-
2012	05	K638	-	-	-
2012	05	K639	60	-	-
2012	05	K639-3	-	-	-
2012	05	K6401	-	-	-
2012	05	K6402	-	-	-
2012	05	K641	-	-	-
2012	05	K6421	-	-	-
2012	05	K6422	-	-	-
2012	05	K643	-	-	-
2012	05	K647	30	-	-
2012	05	K647-2	-	-	-
2012	05	K651	30	-	-
2012	05	K652	-	-	-
2012	05	K653-3	30	-	-
2012	05	K653-5	11	-	-
2012	05	K6531	39	-	-
2012	05	K6532	533	-	-
2012	05	K6533	-	-	-
2012	05	K6534	212	-	-
2012	05	K654	526	34	6.5%
2012	05	K654-2	-	-	-
2012	05	K654-3	-	-	-
2012	05	K655-21	-	-	-
2012	05	K655-22	91	-	-
2012	05	K655-41	-	-	-
2012	05	K655-42	15	-	-
2012	05	K6551	13	-	-
2012	05	K6552	315	-	-
2012	05	K657-22	20	-	-
2012	05	K6571	-	-	-
2012	05	K6572	241	-	-
2012	05	K662	52	12	23.1%
2012	05	K662-2	-	-	-
2012	05	K664	413	53	12.8%
2012	05	K664-2	25	-	-
2012	05	K665	-	-	-
2012	05	K666	-	-	-
2012	05	K667-2	-	-	-
2012	05	K671-21	-	-	-
2012	05	K6711	43	-	-
2012	05	K6712	-	-	-
2012	05	K672	114	-	-
2012	05	K672-2	582	-	-
2012	05	K673	-	-	-
2012	05	K674	-	-	-
2012	05	K6751	21	-	-
2012	05	K6752	-	-	-
2012	05	K6754	-	-	-
2012	05	K677	-	-	-
2012	05	K677-21	-	-	-
2012	05	K677-22	-	-	-
2012	05	K678	-	-	-
2012	05	K680	13	-	-
2012	05	K681	16	-	-
2012	05	K682-2	107	28	26.2%
2012	05	K682-3	64	-	-
2012	05	K682-4	-	-	-
2012	05	K6822	16	-	-
2012	05	K684	-	-	-
2012	05	K685	-	-	-
2012	05	K6851	29	-	-
2012	05	K6852	26	-	-
2012	05	K686	34	-	-
2012	05	K6871	456	18	3.9%
2012	05	K6872	192	-	-
2012	05	K688	278	25	9.0%
2012	05	K689	27	-	-
2012	05	K691-2	40	-	-
2012	05	K692	-	-	-
2012	05	K692-2	-	-	-
2012	05	K694	-	-	-
2012	05	K695-22	-	-	-
2012	05	K6951	47	-	-
2012	05	K6952	11	-	-
2012	05	K6953	-	-	-
2012	05	K6954	-	-	-
2012	05	K6955	33	-	-
2012	05	K6956	-	-	-
2012	05	K6957	-	-	-
2012	05	K696	-	-	-
2012	05	K697-2	-	-	-
2012	05	K697-3	-	-	-
2012	05	K697-31	82	-	-
2012	05	K697-32	58	-	-
2012	05	K6982	-	-	-
2012	05	K700	-	-	-
2012	05	K7021ｲ	10	-	-
2012	05	K7021ﾛ	-	-	-
2012	05	K7022	17	-	-
2012	05	K7023	-	-	-
2012	05	K7024	-	-	-
2012	05	K7031	24	-	-
2012	05	K7032	63	-	-
2012	05	K7033	-	-	-
2012	05	K7034	10	-	-
2012	05	K704	-	-	-
2012	05	K706	-	-	-
2012	05	K708-3	63	-	-
2012	05	K711	11	-	-
2012	05	K711-2	-	-	-
2012	05	K712	-	-	-
2012	05	K713	-	-	-
2012	05	K714	103	-	-
2012	05	K714-2	-	-	-
2012	05	K7151	17	-	-
2012	05	K7152	-	-	-
2012	05	K716-21	10	-	-
2012	05	K716-22	-	-	-
2012	05	K7161	132	-	-
2012	05	K7162	16	-	-
2012	05	K717	-	-	-
2012	05	K718-21	108	-	-
2012	05	K718-22	56	-	-
2012	05	K7181	166	-	-
2012	05	K7182	100	-	-
2012	05	K719-21	14	-	-
2012	05	K719-22	-	-	-
2012	05	K719-3	113	-	-
2012	05	K719-5	-	-	-
2012	05	K7191	95	-	-
2012	05	K7192	27	-	-
2012	05	K7193	477	-	-
2012	05	K721-21	525	-	-
2012	05	K721-22	84	-	-
2012	05	K721-4	115	-	-
2012	05	K7211	1540	-	-
2012	05	K7212	190	-	-
2012	05	K722	90	-	-
2012	05	K724	16	-	-
2012	05	K725	22	-	-
2012	05	K726	57	-	-
2012	05	K7291	-	-	-
2012	05	K7292	-	-	-
2012	05	K7302	-	-	-
2012	05	K7321	-	-	-
2012	05	K7322	38	-	-
2012	05	K735-2	15	-	-
2012	05	K735-4	15	-	-
2012	05	K7381	-	-	-
2012	05	K7391	15	-	-
2012	05	K7392	-	-	-
2012	05	K7393	-	-	-
2012	05	K740-21	28	-	-
2012	05	K740-22	44	-	-
2012	05	K740-23	11	-	-
2012	05	K7401	81	-	-
2012	05	K7402	112	-	-
2012	05	K7403	-	-	-
2012	05	K7404	57	-	-
2012	05	K742-2	-	-	-
2012	05	K7421	18	-	-
2012	05	K7422	-	-	-
2012	05	K743-3	-	-	-
2012	05	K7432	86	-	-
2012	05	K7433	15	-	-
2012	05	K7434	70	-	-
2012	05	K744	14	-	-
2012	05	K745	28	-	-
2012	05	K7461	39	-	-
2012	05	K7462	30	-	-
2012	05	K747	15	-	-
2012	05	K7481	-	-	-
2012	05	K749	-	-	-
2012	05	K7512	-	-	-
2012	05	K7513	-	-	-
2012	05	K753	-	-	-
2012	05	K754	-	-	-
2012	05	K754-2	22	-	-
2012	05	K7552	-	-	-
2012	05	K756-2	-	-	-
2012	05	K758	-	-	-
2012	05	K764	22	-	-
2012	05	K766	-	-	-
2012	05	K767	-	-	-
2012	05	K768	418	-	-
2012	05	K769	-	-	-
2012	05	K769-2	-	-	-
2012	05	K771	-	-	-
2012	05	K772	-	-	-
2012	05	K772-2	-	-	-
2012	05	K773	63	-	-
2012	05	K773-2	101	-	-
2012	05	K775	93	22	23.7%
2012	05	K778	-	-	-
2012	05	K779-3	21	-	-
2012	05	K780-2	17	-	-
2012	05	K781	-	-	-
2012	05	K7811	93	-	-
2012	05	K7812	68	-	-
2012	05	K7821	-	-	-
2012	05	K783	12	-	-
2012	05	K783-2	226	13	5.8%
2012	05	K783-3	19	-	-
2012	05	K785	-	-	-
2012	05	K786	-	-	-
2012	05	K787	-	-	-
2012	05	K789	-	-	-
2012	05	K790	-	-	-
2012	05	K794-2	-	-	-
2012	05	K795	-	-	-
2012	05	K797	-	-	-
2012	05	K7981	83	-	-
2012	05	K7982	-	-	-
2012	05	K800-2	20	-	-
2012	05	K800-3	10	-	-
2012	05	K802	-	-	-
2012	05	K802-21	68	-	-
2012	05	K802-22	-	-	-
2012	05	K8031	-	-	-
2012	05	K8032	14	-	-
2012	05	K8034	21	-	-
2012	05	K8035	13	-	-
2012	05	K8036	-	-	-
2012	05	K8036ｲ	164	-	-
2012	05	K8036ﾛ	325	-	-
2012	05	K804	12	-	-
2012	05	K805	12	-	-
2012	05	K807	-	-	-
2012	05	K809-2	-	-	-
2012	05	K813	-	-	-
2012	05	K814	-	-	-
2012	05	K8151	-	-	-
2012	05	K8152	-	-	-
2012	05	K816	13	-	-
2012	05	K8171	-	-	-
2012	05	K8172	-	-	-
2012	05	K8182	-	-	-
2012	05	K819	-	-	-
2012	05	K819-2	-	-	-
2012	05	K821	33	-	-
2012	05	K821-2	-	-	-
2012	05	K821-3	24	-	-
2012	05	K822	-	-	-
2012	05	K8232	13	-	-
2012	05	K8271	-	-	-
2012	05	K8272	-	-	-
2012	05	K8281	-	-	-
2012	05	K8282	15	-	-
2012	05	K830	24	-	-
2012	05	K830-22	-	-	-
2012	05	K832	-	-	-
2012	05	K833	26	-	-
2012	05	K834	-	-	-
2012	05	K834-2	-	-	-
2012	05	K8351	17	-	-
2012	05	K8352	57	-	-
2012	05	K836	21	-	-
2012	05	K8381	-	-	-
2012	05	K8382	-	-	-
2012	05	K840	-	-	-
2012	05	K841	134	-	-
2012	05	K843	157	-	-
2012	05	K843-2	19	-	-
2012	05	K844	-	-	-
2012	05	K848	11	-	-
2012	05	K849	-	-	-
2012	05	K8501	-	-	-
2012	05	K8502	-	-	-
2012	05	K851-2	-	-	-
2012	05	K851-31	-	-	-
2012	05	K851-32	-	-	-
2012	05	K8521	-	-	-
2012	05	K8531	-	-	-
2012	05	K8532	-	-	-
2012	05	K8551	-	-	-
2012	05	K856	-	-	-
2012	05	K856-2	-	-	-
2012	05	K856-4	-	-	-
2012	05	K860	-	-	-
2012	05	K861	137	-	-
2012	05	K863	-	-	-
2012	05	K863-2	-	-	-
2012	05	K863-3	-	-	-
2012	05	K8651	-	-	-
2012	05	K8654	97	-	-
2012	05	K866	11	-	-
2012	05	K867	224	-	-
2012	05	K867-3	-	-	-
2012	05	K871	-	-	-
2012	05	K872-2	55	-	-
2012	05	K872-3	29	-	-
2012	05	K8721	105	-	-
2012	05	K8722	-	-	-
2012	05	K873	18	-	-
2012	05	K876	-	-	-
2012	05	K877	356	-	-
2012	05	K877-2	58	-	-
2012	05	K879	133	-	-
2012	05	K883	-	-	-
2012	05	K883-21	-	-	-
2012	05	K883-22	-	-	-
2012	05	K885	-	-	-
2012	05	K8862	-	-	-
2012	05	K8871	-	-	-
2012	05	K8872	-	-	-
2012	05	K888-22	17	-	-
2012	05	K8881	158	-	-
2012	05	K8882	208	-	-
2012	05	K889	77	-	-
2012	05	K890	-	-	-
2012	05	K890-2	-	-	-
2012	05	K890-3	-	-	-
2012	05	K892	13	-	-
2012	05	K893	436	-	-
2012	05	K8941	56	-	-
2012	05	K8942	-	-	-
2012	05	K895	-	-	-
2012	05	K8961	-	-	-
2012	05	K8962	51	-	-
2012	05	K8963	25	-	-
2012	05	K8964	-	-	-
2012	05	K897	108	-	-
2012	05	K8981	222	-	-
2012	05	K8982	378	-	-
2012	05	K8983	39	-	-
2012	05	K901	26	-	-
2012	05	K902	26	-	-
2012	05	K904	-	-	-
2012	05	K9062	67	-	-
2012	05	K9063	-	-	-
2012	05	K907	34	-	-
2012	05	K909-2	69	-	-
2012	05	K9091	190	-	-
2012	05	K9092	15	-	-
2012	05	K911	11	-	-
2012	05	K9121	13	-	-
2012	05	K9122	17	-	-
2012	05	K913-22	-	-	-
2012	05	K9131	169	-	-
2012	05	K9132	56	-	-
2012	05	K9202	756	221	29.2%
2012	05	K9202ｲ	1350	337	25.0%
2012	05	K9202ﾛ	205	48	23.4%
2012	05	K9203	-	-	-
2012	05	K9203ｲ(1)	87	-	-
2012	05	K9203ｲ(2)	11	-	-
2012	05	K9204	-	-	-
2012	05	K9204ｲ(1)	12	-	-
2012	05	K9204ﾛ(1)	-	-	-
2012	05	K9211ｲ	-	-	-
2012	05	K9212ｲ	-	-	-
2012	05	K9212ﾛ	-	-	-
2012	05	K9221ｲ	-	-	-
2012	05	K9222ｲ	-	-	-
2012	05	K9222ﾛ	-	-	-
2012	05	K9223	-	-	-
2012	06	K000-21	-	-	-
2012	06	K000-25	-	-	-
2012	06	K000-26	-	-	-
2012	06	K0001	100	-	-
2012	06	K0002	85	-	-
2012	06	K0003	89	-	-
2012	06	K0004	198	13	6.6%
2012	06	K0005	64	-	-
2012	06	K0006	33	-	-
2012	06	K0011	104	-	-
2012	06	K0012	17	-	-
2012	06	K0013	-	-	-
2012	06	K0021	32	-	-
2012	06	K0022	20	-	-
2012	06	K0023	-	-	-
2012	06	K0031	-	-	-
2012	06	K0032	-	-	-
2012	06	K0033	10	-	-
2012	06	K0042	-	-	-
2012	06	K0051	34	-	-
2012	06	K0052	38	-	-
2012	06	K0053	37	-	-
2012	06	K0061	41	-	-
2012	06	K0062	35	-	-
2012	06	K0063	45	-	-
2012	06	K0071	-	-	-
2012	06	K0072	168	-	-
2012	06	K0081	12	-	-
2012	06	K0082	-	-	-
2012	06	K0092	-	-	-
2012	06	K0093	-	-	-
2012	06	K0101	-	-	-
2012	06	K0102	18	-	-
2012	06	K0111	-	-	-
2012	06	K0112	-	-	-
2012	06	K013-21	16	-	-
2012	06	K013-22	13	-	-
2012	06	K013-23	-	-	-
2012	06	K013-24	-	-	-
2012	06	K0131	14	-	-
2012	06	K0132	10	-	-
2012	06	K0133	-	-	-
2012	06	K0134	28	-	-
2012	06	K0151	28	-	-
2012	06	K0152	24	-	-
2012	06	K0153	-	-	-
2012	06	K016	55	-	-
2012	06	K017	-	-	-
2012	06	K019	-	-	-
2012	06	K020	-	-	-
2012	06	K022	-	-	-
2012	06	K023	-	-	-
2012	06	K024	-	-	-
2012	06	K025	10	-	-
2012	06	K0271	-	-	-
2012	06	K028	15	-	-
2012	06	K029	10	-	-
2012	06	K0301	153	-	-
2012	06	K0302	46	-	-
2012	06	K0311	13	-	-
2012	06	K0312	-	-	-
2012	06	K034	-	-	-
2012	06	K035	-	-	-
2012	06	K035-2	23	-	-
2012	06	K037	34	-	-
2012	06	K037-2	62	-	-
2012	06	K038	-	-	-
2012	06	K0391	14	-	-
2012	06	K0392	-	-	-
2012	06	K0401	20	-	-
2012	06	K0402	-	-	-
2012	06	K042	-	-	-
2012	06	K043-31	-	-	-
2012	06	K043-32	-	-	-
2012	06	K043-33	-	-	-
2012	06	K0431	-	-	-
2012	06	K0433	-	-	-
2012	06	K0441	14	-	-
2012	06	K0442	40	-	-
2012	06	K0443	29	-	-
2012	06	K0451	20	-	-
2012	06	K0452	33	-	-
2012	06	K0453	45	-	-
2012	06	K046-21	-	-	-
2012	06	K046-22	-	-	-
2012	06	K0461	1315	20	1.5%
2012	06	K0462	529	-	-
2012	06	K0463	186	-	-
2012	06	K047-2	-	-	-
2012	06	K047-3	-	-	-
2012	06	K0481	-	-	-
2012	06	K0482	97	-	-
2012	06	K0483	316	-	-
2012	06	K0484	120	-	-
2012	06	K0491	-	-	-
2012	06	K0492	-	-	-
2012	06	K0493	-	-	-
2012	06	K0503	-	-	-
2012	06	K052-21	-	-	-
2012	06	K052-32	-	-	-
2012	06	K0521	12	-	-
2012	06	K0522	-	-	-
2012	06	K0523	21	-	-
2012	06	K0531	-	-	-
2012	06	K0532	-	-	-
2012	06	K0541	-	-	-
2012	06	K0542	27	-	-
2012	06	K0543	-	-	-
2012	06	K055-2	-	-	-
2012	06	K055-3	-	-	-
2012	06	K056-2	-	-	-
2012	06	K0561	13	-	-
2012	06	K0562	10	-	-
2012	06	K0563	-	-	-
2012	06	K0572	-	-	-
2012	06	K0573	-	-	-
2012	06	K0582	-	-	-
2012	06	K0583	-	-	-
2012	06	K0584	-	-	-
2012	06	K059-2	-	-	-
2012	06	K0591	13	-	-
2012	06	K0592	-	-	-
2012	06	K060-31	13	-	-
2012	06	K060-32	-	-	-
2012	06	K060-33	-	-	-
2012	06	K0601	-	-	-
2012	06	K0611	59	-	-
2012	06	K0612	-	-	-
2012	06	K0613	-	-	-
2012	06	K0621	-	-	-
2012	06	K0622	-	-	-
2012	06	K0631	10	-	-
2012	06	K0632	15	-	-
2012	06	K0633	-	-	-
2012	06	K065-21	-	-	-
2012	06	K0651	-	-	-
2012	06	K0652	13	-	-
2012	06	K066-21	102	-	-
2012	06	K066-22	-	-	-
2012	06	K066-23	-	-	-
2012	06	K066-31	-	-	-
2012	06	K066-41	-	-	-
2012	06	K0661	10	-	-
2012	06	K0662	-	-	-
2012	06	K0663	-	-	-
2012	06	K067-21	14	-	-
2012	06	K067-22	-	-	-
2012	06	K0672	-	-	-
2012	06	K068-2	174	-	-
2012	06	K069	-	-	-
2012	06	K069-3	54	-	-
2012	06	K0701	-	-	-
2012	06	K0702	-	-	-
2012	06	K0723	-	-	-
2012	06	K073-21	-	-	-
2012	06	K0731	78	-	-
2012	06	K0732	176	-	-
2012	06	K0733	-	-	-
2012	06	K074-21	-	-	-
2012	06	K0741	-	-	-
2012	06	K0743	19	-	-
2012	06	K0751	-	-	-
2012	06	K0761	-	-	-
2012	06	K0762	-	-	-
2012	06	K0763	-	-	-
2012	06	K0771	-	-	-
2012	06	K0772	-	-	-
2012	06	K0773	-	-	-
2012	06	K0782	10	-	-
2012	06	K0783	-	-	-
2012	06	K079-21	136	-	-
2012	06	K079-23	-	-	-
2012	06	K079-24	-	-	-
2012	06	K0791	-	-	-
2012	06	K0792	-	-	-
2012	06	K0793	-	-	-
2012	06	K080-2	-	-	-
2012	06	K080-3	-	-	-
2012	06	K080-31	-	-	-
2012	06	K080-32	-	-	-
2012	06	K080-4	-	-	-
2012	06	K080-41	43	-	-
2012	06	K080-42	-	-	-
2012	06	K080-5	-	-	-
2012	06	K0801	10	-	-
2012	06	K0802	48	-	-
2012	06	K0803	12	-	-
2012	06	K0811	375	-	-
2012	06	K0812	-	-	-
2012	06	K082-21	-	-	-
2012	06	K082-31	59	-	-
2012	06	K082-32	-	-	-
2012	06	K0821	1258	-	-
2012	06	K0822	-	-	-
2012	06	K083	16	-	-
2012	06	K0842	45	-	-
2012	06	K0843	22	-	-
2012	06	K0853	-	-	-
2012	06	K0861	-	-	-
2012	06	K0871	12	-	-
2012	06	K0872	-	-	-
2012	06	K0881	-	-	-
2012	06	K0882	18	-	-
2012	06	K089	-	-	-
2012	06	K0911	-	-	-
2012	06	K0912	10	-	-
2012	06	K093	130	-	-
2012	06	K097	-	-	-
2012	06	K098	-	-	-
2012	06	K099	-	-	-
2012	06	K099-21	-	-	-
2012	06	K099-22	-	-	-
2012	06	K1001	-	-	-
2012	06	K1002	-	-	-
2012	06	K1011	-	-	-
2012	06	K1012	-	-	-
2012	06	K1031	-	-	-
2012	06	K1032	-	-	-
2012	06	K108	-	-	-
2012	06	K110-2	10	-	-
2012	06	K116	-	-	-
2012	06	K117	-	-	-
2012	06	K125	10	-	-
2012	06	K1262	14	-	-
2012	06	K128	11	-	-
2012	06	K131	-	-	-
2012	06	K132	45	-	-
2012	06	K133	-	-	-
2012	06	K134-22	28	-	-
2012	06	K1341	-	-	-
2012	06	K1342	207	-	-
2012	06	K1343	-	-	-
2012	06	K135	-	-	-
2012	06	K136	-	-	-
2012	06	K1381	-	-	-
2012	06	K140	-	-	-
2012	06	K141-2	-	-	-
2012	06	K141-3	-	-	-
2012	06	K142-21	-	-	-
2012	06	K142-22ｲ	-	-	-
2012	06	K142-22ﾊ	-	-	-
2012	06	K142-22ﾛ	-	-	-
2012	06	K142-4	10	-	-
2012	06	K1421	18	-	-
2012	06	K1422	84	-	-
2012	06	K1423	65	-	-
2012	06	K1425	81	-	-
2012	06	K1426	834	-	-
2012	06	K144	-	-	-
2012	06	K145	37	-	-
2012	06	K148	-	-	-
2012	06	K1491	-	-	-
2012	06	K1492	17	-	-
2012	06	K150	-	-	-
2012	06	K151-2	-	-	-
2012	06	K153	-	-	-
2012	06	K154-2	-	-	-
2012	06	K1541	17	-	-
2012	06	K159	-	-	-
2012	06	K160-2	33	-	-
2012	06	K161	-	-	-
2012	06	K162	-	-	-
2012	06	K163	-	-	-
2012	06	K164-2	414	10	2.4%
2012	06	K164-4	23	-	-
2012	06	K1641	11	-	-
2012	06	K1642	31	11	35.5%
2012	06	K1643	72	10	13.9%
2012	06	K165	-	-	-
2012	06	K166	-	-	-
2012	06	K1691	-	-	-
2012	06	K1692	87	-	-
2012	06	K171-2	25	-	-
2012	06	K172	-	-	-
2012	06	K173	-	-	-
2012	06	K174-2	-	-	-
2012	06	K1741	-	-	-
2012	06	K1742	64	-	-
2012	06	K1751	-	-	-
2012	06	K1761	-	-	-
2012	06	K1771	182	-	-
2012	06	K1772	22	-	-
2012	06	K178-2	-	-	-
2012	06	K178-31	-	-	-
2012	06	K178-32	-	-	-
2012	06	K1781	76	-	-
2012	06	K1782	-	-	-
2012	06	K1783	-	-	-
2012	06	K179	-	-	-
2012	06	K1801	-	-	-
2012	06	K1802	-	-	-
2012	06	K181-2	-	-	-
2012	06	K1811	-	-	-
2012	06	K1821	12	-	-
2012	06	K1822	16	-	-
2012	06	K188	-	-	-
2012	06	K1882	57	-	-
2012	06	K189	12	-	-
2012	06	K190	-	-	-
2012	06	K190-4	-	-	-
2012	06	K190-5	-	-	-
2012	06	K1911	17	-	-
2012	06	K1912	-	-	-
2012	06	K193-33	-	-	-
2012	06	K1931	-	-	-
2012	06	K1932	-	-	-
2012	06	K196-2	-	-	-
2012	06	K1962	-	-	-
2012	06	K1963	-	-	-
2012	06	K197	69	-	-
2012	06	K198	-	-	-
2012	06	K199	-	-	-
2012	06	K200-2	-	-	-
2012	06	K201	-	-	-
2012	06	K2021	17	-	-
2012	06	K2022	-	-	-
2012	06	K204	25	-	-
2012	06	K205	-	-	-
2012	06	K206	-	-	-
2012	06	K207	-	-	-
2012	06	K211	-	-	-
2012	06	K212	-	-	-
2012	06	K214	-	-	-
2012	06	K215	-	-	-
2012	06	K215-2	10	-	-
2012	06	K216	-	-	-
2012	06	K2171	14	-	-
2012	06	K2172	41	-	-
2012	06	K2191	49	-	-
2012	06	K2192	-	-	-
2012	06	K2193	14	-	-
2012	06	K220	-	-	-
2012	06	K222	-	-	-
2012	06	K2231	-	-	-
2012	06	K2232	-	-	-
2012	06	K2233	-	-	-
2012	06	K224	21	-	-
2012	06	K225-2	10	-	-
2012	06	K227	18	-	-
2012	06	K228	-	-	-
2012	06	K229	-	-	-
2012	06	K2302	-	-	-
2012	06	K234	13	-	-
2012	06	K235	-	-	-
2012	06	K2421	-	-	-
2012	06	K2422	28	-	-
2012	06	K2423	32	-	-
2012	06	K2424	-	-	-
2012	06	K2425	-	-	-
2012	06	K244	-	-	-
2012	06	K246	11	-	-
2012	06	K249	-	-	-
2012	06	K252	-	-	-
2012	06	K2542	-	-	-
2012	06	K255	-	-	-
2012	06	K259	12	-	-
2012	06	K2681	-	-	-
2012	06	K2682	-	-	-
2012	06	K2683	77	-	-
2012	06	K2684	15	-	-
2012	06	K270	-	-	-
2012	06	K273	-	-	-
2012	06	K274	-	-	-
2012	06	K275	112	-	-
2012	06	K2761	11	-	-
2012	06	K2762	58	-	-
2012	06	K277-2	-	-	-
2012	06	K278	45	-	-
2012	06	K279	19	-	-
2012	06	K2801	408	-	-
2012	06	K2802	42	-	-
2012	06	K281	118	-	-
2012	06	K282-2	-	-	-
2012	06	K2821	11	-	-
2012	06	K2821ｲ	17	-	-
2012	06	K2821ﾛ	2631	-	-
2012	06	K2822	26	-	-
2012	06	K2823	-	-	-
2012	06	K284	13	-	-
2012	06	K2861	-	-	-
2012	06	K2862	-	-	-
2012	06	K287	24	-	-
2012	06	K288	11	-	-
2012	06	K291	-	-	-
2012	06	K292	-	-	-
2012	06	K293	-	-	-
2012	06	K294	-	-	-
2012	06	K2961	-	-	-
2012	06	K297	-	-	-
2012	06	K2991	-	-	-
2012	06	K2992	-	-	-
2012	06	K300	26	-	-
2012	06	K305	-	-	-
2012	06	K309	112	-	-
2012	06	K317	-	-	-
2012	06	K318	49	-	-
2012	06	K319	127	-	-
2012	06	K320	-	-	-
2012	06	K328	-	-	-
2012	06	K331	32	-	-
2012	06	K333	16	-	-
2012	06	K333-3	21	-	-
2012	06	K334-2	-	-	-
2012	06	K336	-	-	-
2012	06	K3382	-	-	-
2012	06	K339	-	-	-
2012	06	K340	-	-	-
2012	06	K340-2	-	-	-
2012	06	K341	-	-	-
2012	06	K342	22	-	-
2012	06	K3431	-	-	-
2012	06	K3432	-	-	-
2012	06	K344	12	-	-
2012	06	K3461	-	-	-
2012	06	K347	18	-	-
2012	06	K349	-	-	-
2012	06	K352	24	-	-
2012	06	K352-2	-	-	-
2012	06	K353	-	-	-
2012	06	K354	-	-	-
2012	06	K356	-	-	-
2012	06	K357	-	-	-
2012	06	K358	111	-	-
2012	06	K359	-	-	-
2012	06	K360	-	-	-
2012	06	K361	25	-	-
2012	06	K362	29	-	-
2012	06	K363	-	-	-
2012	06	K364	112	-	-
2012	06	K367	-	-	-
2012	06	K368	38	-	-
2012	06	K3691	-	-	-
2012	06	K3692	-	-	-
2012	06	K370	19	-	-
2012	06	K3721	-	-	-
2012	06	K3731	15	-	-
2012	06	K374	-	-	-
2012	06	K376	-	-	-
2012	06	K3772	278	-	-
2012	06	K382	-	-	-
2012	06	K382-2	-	-	-
2012	06	K384-2	11	-	-
2012	06	K386	120	44	36.7%
2012	06	K387	-	-	-
2012	06	K388	-	-	-
2012	06	K3892	47	-	-
2012	06	K3901	-	-	-
2012	06	K3902	-	-	-
2012	06	K392-2	-	-	-
2012	06	K3932	57	-	-
2012	06	K3941	-	-	-
2012	06	K3942	-	-	-
2012	06	K395	11	-	-
2012	06	K396	-	-	-
2012	06	K3983	-	-	-
2012	06	K399	-	-	-
2012	06	K4002	-	-	-
2012	06	K401	-	-	-
2012	06	K403-21	-	-	-
2012	06	K4043	-	-	-
2012	06	K4062	-	-	-
2012	06	K407-2	-	-	-
2012	06	K4072	-	-	-
2012	06	K4073ｲ	-	-	-
2012	06	K408	-	-	-
2012	06	K409	-	-	-
2012	06	K410	-	-	-
2012	06	K411	-	-	-
2012	06	K412	-	-	-
2012	06	K4132	-	-	-
2012	06	K414-2	-	-	-
2012	06	K4151	19	-	-
2012	06	K4152	-	-	-
2012	06	K419	-	-	-
2012	06	K4211	-	-	-
2012	06	K4212	-	-	-
2012	06	K422	-	-	-
2012	06	K4232	-	-	-
2012	06	K425	12	-	-
2012	06	K426-21	-	-	-
2012	06	K426-23	-	-	-
2012	06	K4261	-	-	-
2012	06	K4263	-	-	-
2012	06	K427	11	-	-
2012	06	K430	-	-	-
2012	06	K432	-	-	-
2012	06	K433	-	-	-
2012	06	K434	-	-	-
2012	06	K435	-	-	-
2012	06	K4422	-	-	-
2012	06	K4432	-	-	-
2012	06	K4442	-	-	-
2012	06	K4501	-	-	-
2012	06	K4502	-	-	-
2012	06	K4503	-	-	-
2012	06	K453	13	-	-
2012	06	K454	16	-	-
2012	06	K455	-	-	-
2012	06	K4571	45	-	-
2012	06	K4572	22	-	-
2012	06	K4581	-	-	-
2012	06	K4611	87	-	-
2012	06	K4612	10	-	-
2012	06	K462	-	-	-
2012	06	K4631	44	-	-
2012	06	K4632	54	-	-
2012	06	K4641	13	-	-
2012	06	K4642	-	-	-
2012	06	K465	-	-	-
2012	06	K467	15	-	-
2012	06	K4691	14	-	-
2012	06	K4692	-	-	-
2012	06	K471	-	-	-
2012	06	K472	-	-	-
2012	06	K474-2	-	-	-
2012	06	K474-3	39	-	-
2012	06	K4741	30	-	-
2012	06	K4742	19	-	-
2012	06	K476-31	-	-	-
2012	06	K476-32	-	-	-
2012	06	K4761	-	-	-
2012	06	K4762	254	-	-
2012	06	K4763	79	-	-
2012	06	K4764	152	-	-
2012	06	K4765	150	-	-
2012	06	K4766	-	-	-
2012	06	K477	-	-	-
2012	06	K478	-	-	-
2012	06	K4821	-	-	-
2012	06	K4841	-	-	-
2012	06	K4842	-	-	-
2012	06	K485	-	-	-
2012	06	K486	-	-	-
2012	06	K4871	-	-	-
2012	06	K4873	-	-	-
2012	06	K488	-	-	-
2012	06	K488-3	-	-	-
2012	06	K488-4	10	-	-
2012	06	K494	-	-	-
2012	06	K496-2	14	-	-
2012	06	K496-31	-	-	-
2012	06	K496-4	-	-	-
2012	06	K497	-	-	-
2012	06	K4981	-	-	-
2012	06	K4982	-	-	-
2012	06	K502	23	-	-
2012	06	K502-21	-	-	-
2012	06	K503	-	-	-
2012	06	K5041	-	-	-
2012	06	K5042	-	-	-
2012	06	K508	-	-	-
2012	06	K508-22	-	-	-
2012	06	K509-2	-	-	-
2012	06	K5091	-	-	-
2012	06	K510	-	-	-
2012	06	K5111	-	-	-
2012	06	K5114	-	-	-
2012	06	K513	-	-	-
2012	06	K513-2	27	-	-
2012	06	K513-4	-	-	-
2012	06	K5131	127	-	-
2012	06	K5132	35	-	-
2012	06	K514-21	63	-	-
2012	06	K514-22	73	-	-
2012	06	K514-23	178	-	-
2012	06	K5141	14	-	-
2012	06	K5142	-	-	-
2012	06	K5143	78	-	-
2012	06	K5144	-	-	-
2012	06	K5145	11	-	-
2012	06	K5146	-	-	-
2012	06	K516	-	-	-
2012	06	K517	-	-	-
2012	06	K5201	-	-	-
2012	06	K5202	-	-	-
2012	06	K5203	-	-	-
2012	06	K5213	-	-	-
2012	06	K522-2	34	11	32.4%
2012	06	K5221	13	-	-
2012	06	K5223	64	-	-
2012	06	K5251	-	-	-
2012	06	K526-21	14	-	-
2012	06	K526-22	83	-	-
2012	06	K526-3	-	-	-
2012	06	K5261	-	-	-
2012	06	K5263	-	-	-
2012	06	K528	-	-	-
2012	06	K5291	57	-	-
2012	06	K5292	-	-	-
2012	06	K5293	-	-	-
2012	06	K533	40	-	-
2012	06	K533-2	78	10	12.8%
2012	06	K534-3	-	-	-
2012	06	K5341	-	-	-
2012	06	K5351	-	-	-
2012	06	K5352	-	-	-
2012	06	K537-2	-	-	-
2012	06	K5371	-	-	-
2012	06	K538-2	-	-	-
2012	06	K539	-	-	-
2012	06	K539-3	-	-	-
2012	06	K540	-	-	-
2012	06	K543	-	-	-
2012	06	K5441	-	-	-
2012	06	K546	252	-	-
2012	06	K5481	27	-	-
2012	06	K549	1239	38	3.1%
2012	06	K550	-	-	-
2012	06	K550-2	-	-	-
2012	06	K552-21	14	-	-
2012	06	K552-22	38	-	-
2012	06	K5521	-	-	-
2012	06	K5522	60	-	-
2012	06	K553-21	-	-	-
2012	06	K553-23	-	-	-
2012	06	K5533	-	-	-
2012	06	K5541	29	-	-
2012	06	K5542	-	-	-
2012	06	K5551	121	-	-
2012	06	K5552	20	-	-
2012	06	K556-2	10	-	-
2012	06	K557-3	-	-	-
2012	06	K559-2	-	-	-
2012	06	K5601	-	-	-
2012	06	K5601ｲ	-	-	-
2012	06	K5601ﾆ	-	-	-
2012	06	K5601ﾊ	-	-	-
2012	06	K5601ﾛ	-	-	-
2012	06	K5602	35	-	-
2012	06	K5603	-	-	-
2012	06	K5603ｲ	-	-	-
2012	06	K5603ﾆ	-	-	-
2012	06	K5603ﾛ	-	-	-
2012	06	K5604	-	-	-
2012	06	K5605	-	-	-
2012	06	K5606	65	-	-
2012	06	K5607	-	-	-
2012	06	K5608	-	-	-
2012	06	K5611	34	-	-
2012	06	K5612	84	-	-
2012	06	K5613	-	-	-
2012	06	K5622	17	-	-
2012	06	K563	-	-	-
2012	06	K566	-	-	-
2012	06	K570-2	-	-	-
2012	06	K570-3	-	-	-
2012	06	K5702	-	-	-
2012	06	K5711	-	-	-
2012	06	K5712	-	-	-
2012	06	K5731	-	-	-
2012	06	K5741	19	-	-
2012	06	K5742	-	-	-
2012	06	K5761	19	-	-
2012	06	K5764	-	-	-
2012	06	K5771	-	-	-
2012	06	K578	-	-	-
2012	06	K579-21	-	-	-
2012	06	K5801	-	-	-
2012	06	K5802	-	-	-
2012	06	K5822	-	-	-
2012	06	K588	-	-	-
2012	06	K592	-	-	-
2012	06	K5943	-	-	-
2012	06	K5951	55	-	-
2012	06	K5952	153	-	-
2012	06	K596	99	-	-
2012	06	K597-2	210	-	-
2012	06	K597-3	-	-	-
2012	06	K597-4	-	-	-
2012	06	K5971	-	-	-
2012	06	K5972	377	-	-
2012	06	K598	-	-	-
2012	06	K599	19	-	-
2012	06	K599-2	13	-	-
2012	06	K599-3	16	-	-
2012	06	K599-4	-	-	-
2012	06	K6001	15	-	-
2012	06	K6011	21	-	-
2012	06	K6021	-	-	-
2012	06	K607-2	-	-	-
2012	06	K607-3	-	-	-
2012	06	K6071	-	-	-
2012	06	K6072	13	-	-
2012	06	K608-3	35	-	-
2012	06	K6081	-	-	-
2012	06	K6082	27	-	-
2012	06	K609-2	34	-	-
2012	06	K6092	28	-	-
2012	06	K6093	-	-	-
2012	06	K610-2	-	-	-
2012	06	K610-3	302	-	-
2012	06	K610-4	-	-	-
2012	06	K6101	16	-	-
2012	06	K6103	-	-	-
2012	06	K6104	-	-	-
2012	06	K6105	19	-	-
2012	06	K6112	30	-	-
2012	06	K6113	359	15	4.2%
2012	06	K613	36	-	-
2012	06	K6141	-	-	-
2012	06	K6143	-	-	-
2012	06	K6145	26	-	-
2012	06	K6146	66	-	-
2012	06	K615	14	-	-
2012	06	K6151	22	-	-
2012	06	K6152	375	-	-
2012	06	K616	360	-	-
2012	06	K616-4	135	-	-
2012	06	K617-2	174	-	-
2012	06	K617-4	-	-	-
2012	06	K6171	160	-	-
2012	06	K6172	-	-	-
2012	06	K6173	33	-	-
2012	06	K6181	-	-	-
2012	06	K6182	47	18	38.3%
2012	06	K620	49	-	-
2012	06	K620-2	-	-	-
2012	06	K6231	-	-	-
2012	06	K6232	-	-	-
2012	06	K6234	-	-	-
2012	06	K6261	52	-	-
2012	06	K6262	42	-	-
2012	06	K627-2	-	-	-
2012	06	K6271	-	-	-
2012	06	K6272	-	-	-
2012	06	K6273	-	-	-
2012	06	K6274	-	-	-
2012	06	K6276	-	-	-
2012	06	K6277	-	-	-
2012	06	K6278	-	-	-
2012	06	K630	-	-	-
2012	06	K6311	-	-	-
2012	06	K6312	-	-	-
2012	06	K6321	-	-	-
2012	06	K6322	-	-	-
2012	06	K633-21	-	-	-
2012	06	K6331	55	-	-
2012	06	K6332	-	-	-
2012	06	K6333	40	-	-
2012	06	K6335	1085	-	-
2012	06	K6336	57	-	-
2012	06	K6338	22	-	-
2012	06	K6339	13	-	-
2012	06	K634	75	-	-
2012	06	K635	130	41	31.5%
2012	06	K635-2	-	-	-
2012	06	K635-3	13	-	-
2012	06	K636	33	-	-
2012	06	K636-3	13	-	-
2012	06	K636-4	10	-	-
2012	06	K637-2	22	-	-
2012	06	K6372	-	-	-
2012	06	K6373	-	-	-
2012	06	K6374	-	-	-
2012	06	K638	-	-	-
2012	06	K639	87	-	-
2012	06	K639-3	-	-	-
2012	06	K6401	-	-	-
2012	06	K6402	-	-	-
2012	06	K641	-	-	-
2012	06	K642-2	-	-	-
2012	06	K6421	-	-	-
2012	06	K6422	-	-	-
2012	06	K643	19	-	-
2012	06	K645	-	-	-
2012	06	K647	30	-	-
2012	06	K647-2	-	-	-
2012	06	K651	30	-	-
2012	06	K652	-	-	-
2012	06	K653-2	-	-	-
2012	06	K653-3	28	-	-
2012	06	K653-4	-	-	-
2012	06	K653-5	-	-	-
2012	06	K6531	32	-	-
2012	06	K6532	658	-	-
2012	06	K6533	-	-	-
2012	06	K6534	139	-	-
2012	06	K654	669	47	7.0%
2012	06	K654-2	-	-	-
2012	06	K654-3	12	-	-
2012	06	K655-21	-	-	-
2012	06	K655-22	176	-	-
2012	06	K655-42	35	-	-
2012	06	K6551	22	-	-
2012	06	K6552	355	-	-
2012	06	K657-22	24	-	-
2012	06	K6571	-	-	-
2012	06	K6572	232	-	-
2012	06	K662	46	11	23.9%
2012	06	K663	-	-	-
2012	06	K664	452	44	9.7%
2012	06	K664-2	11	-	-
2012	06	K665	-	-	-
2012	06	K666	-	-	-
2012	06	K667-2	-	-	-
2012	06	K671-21	-	-	-
2012	06	K671-22	-	-	-
2012	06	K6711	35	-	-
2012	06	K6712	-	-	-
2012	06	K672	66	-	-
2012	06	K672-2	676	-	-
2012	06	K673	-	-	-
2012	06	K674	-	-	-
2012	06	K6751	12	-	-
2012	06	K6752	-	-	-
2012	06	K6754	-	-	-
2012	06	K677	-	-	-
2012	06	K677-21	-	-	-
2012	06	K677-22	-	-	-
2012	06	K680	14	-	-
2012	06	K681	74	-	-
2012	06	K682-2	175	42	24.0%
2012	06	K682-3	65	-	-
2012	06	K6822	-	-	-
2012	06	K684	-	-	-
2012	06	K685	-	-	-
2012	06	K6851	123	-	-
2012	06	K6852	64	-	-
2012	06	K686	25	-	-
2012	06	K6871	441	28	6.3%
2012	06	K6872	192	-	-
2012	06	K688	455	24	5.3%
2012	06	K689	11	-	-
2012	06	K690	-	-	-
2012	06	K691-2	56	-	-
2012	06	K692-2	-	-	-
2012	06	K695-21	-	-	-
2012	06	K695-22	-	-	-
2012	06	K6951	47	-	-
2012	06	K6952	26	-	-
2012	06	K6953	-	-	-
2012	06	K6954	18	-	-
2012	06	K6955	13	-	-
2012	06	K6956	-	-	-
2012	06	K696	-	-	-
2012	06	K697-2	-	-	-
2012	06	K697-3	-	-	-
2012	06	K697-31	79	-	-
2012	06	K697-32	56	-	-
2012	06	K6971	-	-	-
2012	06	K6972	-	-	-
2012	06	K6992	-	-	-
2012	06	K700	-	-	-
2012	06	K702-2	-	-	-
2012	06	K7021ｲ	-	-	-
2012	06	K7021ﾛ	-	-	-
2012	06	K7022	15	-	-
2012	06	K7023	-	-	-
2012	06	K7024	-	-	-
2012	06	K7031	13	-	-
2012	06	K7032	61	-	-
2012	06	K7033	10	-	-
2012	06	K7034	-	-	-
2012	06	K704	-	-	-
2012	06	K706	-	-	-
2012	06	K7071	-	-	-
2012	06	K708	-	-	-
2012	06	K708-3	68	-	-
2012	06	K711	-	-	-
2012	06	K711-2	-	-	-
2012	06	K714	91	-	-
2012	06	K714-2	20	-	-
2012	06	K7151	34	-	-
2012	06	K7152	-	-	-
2012	06	K716-21	16	-	-
2012	06	K716-22	-	-	-
2012	06	K7161	146	14	9.6%
2012	06	K7162	11	-	-
2012	06	K717	-	-	-
2012	06	K718-21	112	-	-
2012	06	K718-22	73	-	-
2012	06	K7181	198	-	-
2012	06	K7182	101	-	-
2012	06	K719-21	30	-	-
2012	06	K719-22	10	-	-
2012	06	K719-3	185	-	-
2012	06	K7191	73	-	-
2012	06	K7192	30	-	-
2012	06	K7193	397	11	2.8%
2012	06	K720	-	-	-
2012	06	K721-21	653	-	-
2012	06	K721-22	97	-	-
2012	06	K721-3	-	-	-
2012	06	K721-4	131	-	-
2012	06	K7211	1704	-	-
2012	06	K7212	207	-	-
2012	06	K722	131	-	-
2012	06	K724	28	-	-
2012	06	K725	33	-	-
2012	06	K725-2	-	-	-
2012	06	K726	78	16	20.5%
2012	06	K7291	-	-	-
2012	06	K7301	-	-	-
2012	06	K7302	-	-	-
2012	06	K7321	-	-	-
2012	06	K7322	61	-	-
2012	06	K734	-	-	-
2012	06	K734-2	-	-	-
2012	06	K735-2	11	-	-
2012	06	K735-3	-	-	-
2012	06	K735-4	40	-	-
2012	06	K7362	-	-	-
2012	06	K737	-	-	-
2012	06	K7381	-	-	-
2012	06	K7391	24	-	-
2012	06	K740-21	30	-	-
2012	06	K740-22	70	-	-
2012	06	K740-23	-	-	-
2012	06	K7401	65	-	-
2012	06	K7402	125	-	-
2012	06	K7403	16	-	-
2012	06	K7404	53	-	-
2012	06	K742-2	-	-	-
2012	06	K7421	22	-	-
2012	06	K7422	-	-	-
2012	06	K7432	126	-	-
2012	06	K7433	-	-	-
2012	06	K7434	133	-	-
2012	06	K7435	10	-	-
2012	06	K744	-	-	-
2012	06	K745	33	-	-
2012	06	K7461	38	-	-
2012	06	K7462	19	-	-
2012	06	K747	14	-	-
2012	06	K7481	-	-	-
2012	06	K749	-	-	-
2012	06	K7512	-	-	-
2012	06	K7513	-	-	-
2012	06	K7521	-	-	-
2012	06	K7522	-	-	-
2012	06	K753	-	-	-
2012	06	K754-2	24	-	-
2012	06	K7551	-	-	-
2012	06	K7552	-	-	-
2012	06	K756	-	-	-
2012	06	K756-2	-	-	-
2012	06	K757-2	-	-	-
2012	06	K758	-	-	-
2012	06	K763	-	-	-
2012	06	K764	11	-	-
2012	06	K766	-	-	-
2012	06	K768	559	-	-
2012	06	K769	-	-	-
2012	06	K771	-	-	-
2012	06	K772	-	-	-
2012	06	K772-2	-	-	-
2012	06	K773	140	-	-
2012	06	K773-2	22	-	-
2012	06	K775	90	10	11.1%
2012	06	K778	-	-	-
2012	06	K778-2	-	-	-
2012	06	K779-3	-	-	-
2012	06	K780	-	-	-
2012	06	K780-2	-	-	-
2012	06	K7811	139	-	-
2012	06	K7812	41	-	-
2012	06	K7821	-	-	-
2012	06	K783	23	-	-
2012	06	K783-2	315	24	7.6%
2012	06	K783-3	21	-	-
2012	06	K785	-	-	-
2012	06	K786	-	-	-
2012	06	K794-2	-	-	-
2012	06	K795	-	-	-
2012	06	K796	-	-	-
2012	06	K797	22	-	-
2012	06	K7981	104	-	-
2012	06	K800-2	13	-	-
2012	06	K800-3	-	-	-
2012	06	K802	-	-	-
2012	06	K802-21	15	-	-
2012	06	K802-22	-	-	-
2012	06	K8031	-	-	-
2012	06	K8032	11	-	-
2012	06	K8034	25	-	-
2012	06	K8035	-	-	-
2012	06	K8036	-	-	-
2012	06	K8036ｲ	144	-	-
2012	06	K8036ﾛ	430	-	-
2012	06	K804	10	-	-
2012	06	K805	25	-	-
2012	06	K809-2	-	-	-
2012	06	K810	-	-	-
2012	06	K8151	-	-	-
2012	06	K8152	-	-	-
2012	06	K816	-	-	-
2012	06	K819	-	-	-
2012	06	K821	30	-	-
2012	06	K821-2	-	-	-
2012	06	K821-3	-	-	-
2012	06	K822	-	-	-
2012	06	K8232	-	-	-
2012	06	K824	-	-	-
2012	06	K826-2	-	-	-
2012	06	K8271	-	-	-
2012	06	K8281	10	-	-
2012	06	K8282	-	-	-
2012	06	K830	38	-	-
2012	06	K830-22	-	-	-
2012	06	K832	-	-	-
2012	06	K833	25	-	-
2012	06	K834	-	-	-
2012	06	K834-2	-	-	-
2012	06	K8351	-	-	-
2012	06	K8352	35	-	-
2012	06	K836	48	-	-
2012	06	K837	-	-	-
2012	06	K8381	-	-	-
2012	06	K8382	-	-	-
2012	06	K840	-	-	-
2012	06	K841	142	-	-
2012	06	K841-21	10	-	-
2012	06	K841-22	12	-	-
2012	06	K843	230	-	-
2012	06	K843-3	-	-	-
2012	06	K844	-	-	-
2012	06	K848	10	-	-
2012	06	K849	-	-	-
2012	06	K8501	-	-	-
2012	06	K851-2	-	-	-
2012	06	K851-31	-	-	-
2012	06	K851-32	-	-	-
2012	06	K8521	-	-	-
2012	06	K8523	-	-	-
2012	06	K8531	13	-	-
2012	06	K856	-	-	-
2012	06	K856-3	-	-	-
2012	06	K856-4	-	-	-
2012	06	K857	-	-	-
2012	06	K859-2	-	-	-
2012	06	K8591	-	-	-
2012	06	K860	-	-	-
2012	06	K861	180	-	-
2012	06	K863	24	-	-
2012	06	K863-2	-	-	-
2012	06	K8651	-	-	-
2012	06	K8653	-	-	-
2012	06	K8654	52	-	-
2012	06	K866	25	-	-
2012	06	K867	308	-	-
2012	06	K867-3	20	-	-
2012	06	K867-4	18	-	-
2012	06	K871	-	-	-
2012	06	K872-2	36	-	-
2012	06	K872-3	45	-	-
2012	06	K8721	105	-	-
2012	06	K8722	12	-	-
2012	06	K873	28	-	-
2012	06	K877	370	-	-
2012	06	K877-2	28	-	-
2012	06	K879	124	-	-
2012	06	K883-22	-	-	-
2012	06	K885	-	-	-
2012	06	K8861	-	-	-
2012	06	K8862	-	-	-
2012	06	K887-21	-	-	-
2012	06	K887-4	-	-	-
2012	06	K8872	-	-	-
2012	06	K888-22	-	-	-
2012	06	K8881	231	-	-
2012	06	K8882	144	-	-
2012	06	K889	61	-	-
2012	06	K890-2	-	-	-
2012	06	K890-3	-	-	-
2012	06	K892	10	-	-
2012	06	K893	259	-	-
2012	06	K8941	-	-	-
2012	06	K895	51	-	-
2012	06	K8961	113	-	-
2012	06	K8962	29	-	-
2012	06	K8963	24	-	-
2012	06	K8964	-	-	-
2012	06	K897	51	-	-
2012	06	K8981	426	-	-
2012	06	K8982	543	-	-
2012	06	K8983	77	-	-
2012	06	K901	16	-	-
2012	06	K902	19	-	-
2012	06	K904	-	-	-
2012	06	K9052	-	-	-
2012	06	K9061	-	-	-
2012	06	K9062	11	-	-
2012	06	K9063	-	-	-
2012	06	K907	-	-	-
2012	06	K909-2	65	-	-
2012	06	K9091	304	-	-
2012	06	K9092	-	-	-
2012	06	K911	19	-	-
2012	06	K9121	28	-	-
2012	06	K9122	19	-	-
2012	06	K913-22	-	-	-
2012	06	K9131	92	-	-
2012	06	K9132	32	-	-
2012	06	K9202	530	135	25.5%
2012	06	K9202ｲ	415	93	22.4%
2012	06	K9202ﾛ	35	10	28.6%
2012	06	K9203	-	-	-
2012	06	K9203ｲ(1)	11	-	-
2012	06	K9204	-	-	-
2012	06	K9204ｲ(1)	-	-	-
2012	06	K9205	-	-	-
2012	06	K9211ｲ	-	-	-
2012	06	K9212ｲ	-	-	-
2012	06	K9212ﾛ	-	-	-
2012	06	K9221ｲ	-	-	-
2012	06	K9222ｲ	-	-	-
2012	06	K9222ﾛ	23	-	-
2012	06	K9223	-	-	-
2012	06	K923	-	-	-
2012	06	Ｋ549	-	-	-
2012	07	K000-21	-	-	-
2012	07	K000-22	-	-	-
2012	07	K000-23	-	-	-
2012	07	K000-24	-	-	-
2012	07	K000-25	-	-	-
2012	07	K000-26	-	-	-
2012	07	K000-27	-	-	-
2012	07	K0001	128	12	9.4%
2012	07	K0002	112	-	-
2012	07	K0003	143	-	-
2012	07	K0004	303	24	7.9%
2012	07	K0005	111	-	-
2012	07	K0006	45	-	-
2012	07	K0011	208	25	12.0%
2012	07	K0012	23	-	-
2012	07	K0013	-	-	-
2012	07	K0021	17	-	-
2012	07	K0022	15	-	-
2012	07	K0023	-	-	-
2012	07	K0031	-	-	-
2012	07	K0032	17	-	-
2012	07	K0033	-	-	-
2012	07	K0041	-	-	-
2012	07	K0042	-	-	-
2012	07	K0043	-	-	-
2012	07	K0051	81	-	-
2012	07	K0052	82	-	-
2012	07	K0053	70	-	-
2012	07	K006-41	-	-	-
2012	07	K0061	51	-	-
2012	07	K0062	70	-	-
2012	07	K0063	99	-	-
2012	07	K0071	10	-	-
2012	07	K0072	147	-	-
2012	07	K0081	32	-	-
2012	07	K0101	36	-	-
2012	07	K0102	49	-	-
2012	07	K0111	10	-	-
2012	07	K013-21	26	-	-
2012	07	K013-22	37	-	-
2012	07	K013-23	13	-	-
2012	07	K013-24	-	-	-
2012	07	K0131	-	-	-
2012	07	K0132	-	-	-
2012	07	K0133	10	-	-
2012	07	K0134	26	-	-
2012	07	K0151	30	-	-
2012	07	K0152	25	-	-
2012	07	K0153	20	-	-
2012	07	K016	35	-	-
2012	07	K017	11	-	-
2012	07	K019	-	-	-
2012	07	K020	-	-	-
2012	07	K021-21	-	-	-
2012	07	K0211	-	-	-
2012	07	K0212	-	-	-
2012	07	K022	-	-	-
2012	07	K023	-	-	-
2012	07	K024	-	-	-
2012	07	K025	-	-	-
2012	07	K026-2	-	-	-
2012	07	K028	28	-	-
2012	07	K029	13	-	-
2012	07	K0301	149	-	-
2012	07	K0302	36	-	-
2012	07	K0311	24	-	-
2012	07	K0332	-	-	-
2012	07	K034	-	-	-
2012	07	K035	26	-	-
2012	07	K035-2	-	-	-
2012	07	K037	55	-	-
2012	07	K037-2	76	-	-
2012	07	K038	-	-	-
2012	07	K0391	10	-	-
2012	07	K0392	-	-	-
2012	07	K0401	33	-	-
2012	07	K0402	-	-	-
2012	07	K042	-	-	-
2012	07	K043-31	-	-	-
2012	07	K043-32	-	-	-
2012	07	K043-33	-	-	-
2012	07	K0431	-	-	-
2012	07	K0432	-	-	-
2012	07	K0433	-	-	-
2012	07	K0441	36	-	-
2012	07	K0442	86	-	-
2012	07	K0443	31	-	-
2012	07	K0451	49	-	-
2012	07	K0452	56	-	-
2012	07	K0453	60	-	-
2012	07	K046-21	-	-	-
2012	07	K046-22	-	-	-
2012	07	K046-23	-	-	-
2012	07	K0461	1499	27	1.8%
2012	07	K0462	768	-	-
2012	07	K0463	349	-	-
2012	07	K047-2	-	-	-
2012	07	K047-3	-	-	-
2012	07	K0481	12	-	-
2012	07	K0482	141	-	-
2012	07	K0483	512	-	-
2012	07	K0484	223	-	-
2012	07	K0491	-	-	-
2012	07	K0492	-	-	-
2012	07	K0493	14	-	-
2012	07	K0501	-	-	-
2012	07	K0502	-	-	-
2012	07	K0503	-	-	-
2012	07	K0513	-	-	-
2012	07	K052-23	-	-	-
2012	07	K0521	12	-	-
2012	07	K0522	14	-	-
2012	07	K0523	23	-	-
2012	07	K0531	-	-	-
2012	07	K0533	-	-	-
2012	07	K0541	-	-	-
2012	07	K0542	23	-	-
2012	07	K0543	-	-	-
2012	07	K055-2	-	-	-
2012	07	K0561	12	-	-
2012	07	K0562	28	-	-
2012	07	K0563	13	-	-
2012	07	K0571	-	-	-
2012	07	K0572	-	-	-
2012	07	K0573	-	-	-
2012	07	K0582	-	-	-
2012	07	K0583	-	-	-
2012	07	K0584	-	-	-
2012	07	K059-2	-	-	-
2012	07	K0591	40	-	-
2012	07	K0592	-	-	-
2012	07	K0593	-	-	-
2012	07	K060-31	36	-	-
2012	07	K060-32	-	-	-
2012	07	K060-33	-	-	-
2012	07	K0601	-	-	-
2012	07	K0602	-	-	-
2012	07	K0611	112	-	-
2012	07	K0612	13	-	-
2012	07	K0613	-	-	-
2012	07	K0622	-	-	-
2012	07	K0631	-	-	-
2012	07	K0632	24	-	-
2012	07	K0633	27	-	-
2012	07	K064	-	-	-
2012	07	K065-21	15	-	-
2012	07	K065-22	-	-	-
2012	07	K0651	34	-	-
2012	07	K0652	68	-	-
2012	07	K0653	11	-	-
2012	07	K066-21	78	-	-
2012	07	K066-22	-	-	-
2012	07	K066-31	-	-	-
2012	07	K066-32	-	-	-
2012	07	K066-33	-	-	-
2012	07	K066-41	-	-	-
2012	07	K066-5	-	-	-
2012	07	K0661	-	-	-
2012	07	K0662	-	-	-
2012	07	K0663	-	-	-
2012	07	K067-21	25	-	-
2012	07	K067-22	11	-	-
2012	07	K0671	-	-	-
2012	07	K0672	-	-	-
2012	07	K068	-	-	-
2012	07	K068-2	430	-	-
2012	07	K069-2	-	-	-
2012	07	K069-3	17	-	-
2012	07	K0701	16	-	-
2012	07	K0702	-	-	-
2012	07	K0721	-	-	-
2012	07	K0722	-	-	-
2012	07	K0723	-	-	-
2012	07	K073-21	-	-	-
2012	07	K073-22	-	-	-
2012	07	K0731	107	-	-
2012	07	K0732	417	-	-
2012	07	K0733	19	-	-
2012	07	K074-21	-	-	-
2012	07	K074-22	-	-	-
2012	07	K074-23	-	-	-
2012	07	K0741	-	-	-
2012	07	K0743	-	-	-
2012	07	K0751	-	-	-
2012	07	K0752	-	-	-
2012	07	K0761	36	-	-
2012	07	K0762	12	-	-
2012	07	K0763	-	-	-
2012	07	K0771	29	-	-
2012	07	K0772	-	-	-
2012	07	K0773	-	-	-
2012	07	K0782	31	-	-
2012	07	K0783	13	-	-
2012	07	K079-21	231	-	-
2012	07	K079-23	-	-	-
2012	07	K079-24	-	-	-
2012	07	K0791	-	-	-
2012	07	K0792	-	-	-
2012	07	K0793	19	-	-
2012	07	K080-3	-	-	-
2012	07	K080-31	12	-	-
2012	07	K080-32	-	-	-
2012	07	K080-4	-	-	-
2012	07	K080-41	165	-	-
2012	07	K080-42	61	-	-
2012	07	K080-5	29	-	-
2012	07	K0801	30	-	-
2012	07	K0802	50	-	-
2012	07	K0803	12	-	-
2012	07	K0811	550	12	2.2%
2012	07	K0812	-	-	-
2012	07	K082-21	19	-	-
2012	07	K082-22	-	-	-
2012	07	K082-31	72	-	-
2012	07	K082-32	-	-	-
2012	07	K0821	1704	-	-
2012	07	K0822	-	-	-
2012	07	K083	72	-	-
2012	07	K0842	77	-	-
2012	07	K0843	39	-	-
2012	07	K0851	-	-	-
2012	07	K0852	-	-	-
2012	07	K0853	-	-	-
2012	07	K0861	-	-	-
2012	07	K0871	30	-	-
2012	07	K0872	-	-	-
2012	07	K0881	-	-	-
2012	07	K0882	23	-	-
2012	07	K089	-	-	-
2012	07	K0911	13	-	-
2012	07	K0912	19	-	-
2012	07	K093	73	-	-
2012	07	K093-2	21	-	-
2012	07	K094	-	-	-
2012	07	K0962	-	-	-
2012	07	K097	-	-	-
2012	07	K098	-	-	-
2012	07	K099	-	-	-
2012	07	K099-21	14	-	-
2012	07	K099-22	11	-	-
2012	07	K099-23	-	-	-
2012	07	K1001	-	-	-
2012	07	K1002	14	-	-
2012	07	K1011	-	-	-
2012	07	K1012	-	-	-
2012	07	K1022	-	-	-
2012	07	K108	10	-	-
2012	07	K110-2	20	-	-
2012	07	K113	-	-	-
2012	07	K116	-	-	-
2012	07	K117-2	-	-	-
2012	07	K124	-	-	-
2012	07	K125	-	-	-
2012	07	K1261	-	-	-
2012	07	K1262	13	-	-
2012	07	K128	24	-	-
2012	07	K131	22	-	-
2012	07	K131-2	-	-	-
2012	07	K132	15	-	-
2012	07	K133	23	-	-
2012	07	K134-22	27	-	-
2012	07	K1342	389	-	-
2012	07	K1343	18	-	-
2012	07	K1344	-	-	-
2012	07	K135	-	-	-
2012	07	K136	-	-	-
2012	07	K1381	-	-	-
2012	07	K139	-	-	-
2012	07	K140	-	-	-
2012	07	K141	-	-	-
2012	07	K141-2	14	-	-
2012	07	K141-3	-	-	-
2012	07	K142-21	16	-	-
2012	07	K142-22ﾊ	-	-	-
2012	07	K142-22ﾛ	-	-	-
2012	07	K142-3	-	-	-
2012	07	K142-4	34	-	-
2012	07	K1421	85	-	-
2012	07	K1422	85	-	-
2012	07	K1423	251	-	-
2012	07	K1424	-	-	-
2012	07	K1425	391	-	-
2012	07	K1426	364	-	-
2012	07	K144	-	-	-
2012	07	K145	65	30	46.2%
2012	07	K147	-	-	-
2012	07	K148	-	-	-
2012	07	K1491	-	-	-
2012	07	K1492	-	-	-
2012	07	K150	-	-	-
2012	07	K151-2	17	-	-
2012	07	K153	-	-	-
2012	07	K154-2	-	-	-
2012	07	K1541	-	-	-
2012	07	K158	-	-	-
2012	07	K159	-	-	-
2012	07	K160-2	50	-	-
2012	07	K161	-	-	-
2012	07	K162	-	-	-
2012	07	K164-2	601	12	2.0%
2012	07	K164-3	-	-	-
2012	07	K164-4	14	-	-
2012	07	K1641	19	-	-
2012	07	K1642	35	14	40.0%
2012	07	K1643	116	21	18.1%
2012	07	K166	-	-	-
2012	07	K167	-	-	-
2012	07	K168	-	-	-
2012	07	K1691	-	-	-
2012	07	K1692	230	-	-
2012	07	K171	15	-	-
2012	07	K171-2	151	-	-
2012	07	K172	26	-	-
2012	07	K173	-	-	-
2012	07	K174-2	-	-	-
2012	07	K1741	10	-	-
2012	07	K1742	59	-	-
2012	07	K1751	-	-	-
2012	07	K1761	-	-	-
2012	07	K1771	230	17	7.4%
2012	07	K1772	30	-	-
2012	07	K178-2	33	-	-
2012	07	K178-31	15	-	-
2012	07	K178-32	-	-	-
2012	07	K1781	129	18	14.0%
2012	07	K1782	-	-	-
2012	07	K1783	-	-	-
2012	07	K179	-	-	-
2012	07	K1801	10	-	-
2012	07	K1802	-	-	-
2012	07	K181-2	-	-	-
2012	07	K1811	-	-	-
2012	07	K1812	-	-	-
2012	07	K182-22	-	-	-
2012	07	K1821	14	-	-
2012	07	K1822	19	-	-
2012	07	K1882	28	-	-
2012	07	K189	-	-	-
2012	07	K190	-	-	-
2012	07	K190-2	-	-	-
2012	07	K190-3	-	-	-
2012	07	K1911	41	-	-
2012	07	K1912	-	-	-
2012	07	K193-33	-	-	-
2012	07	K1931	-	-	-
2012	07	K1932	-	-	-
2012	07	K1961	-	-	-
2012	07	K197	87	-	-
2012	07	K198	-	-	-
2012	07	K199	-	-	-
2012	07	K200	-	-	-
2012	07	K200-2	-	-	-
2012	07	K2022	-	-	-
2012	07	K203	-	-	-
2012	07	K204	-	-	-
2012	07	K205	-	-	-
2012	07	K206	-	-	-
2012	07	K212	-	-	-
2012	07	K213	-	-	-
2012	07	K214	-	-	-
2012	07	K215-2	-	-	-
2012	07	K216	-	-	-
2012	07	K217	-	-	-
2012	07	K2171	15	-	-
2012	07	K2172	34	-	-
2012	07	K218	-	-	-
2012	07	K2191	102	-	-
2012	07	K2192	-	-	-
2012	07	K2193	29	-	-
2012	07	K220	-	-	-
2012	07	K2211	-	-	-
2012	07	K222	-	-	-
2012	07	K223-2	-	-	-
2012	07	K2231	-	-	-
2012	07	K2232	-	-	-
2012	07	K2233	-	-	-
2012	07	K224	44	-	-
2012	07	K225-2	-	-	-
2012	07	K225-3	-	-	-
2012	07	K227	26	-	-
2012	07	K228	-	-	-
2012	07	K229	-	-	-
2012	07	K2301	-	-	-
2012	07	K234	-	-	-
2012	07	K235	-	-	-
2012	07	K236	-	-	-
2012	07	K237	-	-	-
2012	07	K239	-	-	-
2012	07	K241	-	-	-
2012	07	K2421	15	-	-
2012	07	K2422	47	-	-
2012	07	K2423	32	-	-
2012	07	K2424	-	-	-
2012	07	K2425	-	-	-
2012	07	K244	-	-	-
2012	07	K245	-	-	-
2012	07	K246	-	-	-
2012	07	K248-2	-	-	-
2012	07	K249	-	-	-
2012	07	K252	-	-	-
2012	07	K255	-	-	-
2012	07	K259	13	-	-
2012	07	K266	-	-	-
2012	07	K2681	-	-	-
2012	07	K2682	-	-	-
2012	07	K2683	70	-	-
2012	07	K2684	14	-	-
2012	07	K270	-	-	-
2012	07	K271	-	-	-
2012	07	K272	-	-	-
2012	07	K274	12	-	-
2012	07	K275	42	-	-
2012	07	K2761	11	-	-
2012	07	K2762	91	-	-
2012	07	K277	-	-	-
2012	07	K278	20	-	-
2012	07	K279	18	-	-
2012	07	K2801	489	-	-
2012	07	K2802	57	-	-
2012	07	K281	76	-	-
2012	07	K282-2	-	-	-
2012	07	K2821	12	-	-
2012	07	K2821ｲ	25	-	-
2012	07	K2821ﾛ	3557	-	-
2012	07	K2822	25	-	-
2012	07	K284	-	-	-
2012	07	K285	-	-	-
2012	07	K2861	-	-	-
2012	07	K2862	-	-	-
2012	07	K287	50	-	-
2012	07	K288	20	-	-
2012	07	K290	-	-	-
2012	07	K291	-	-	-
2012	07	K292	-	-	-
2012	07	K293	-	-	-
2012	07	K294	-	-	-
2012	07	K2961	-	-	-
2012	07	K297	-	-	-
2012	07	K2991	-	-	-
2012	07	K2992	-	-	-
2012	07	K300	102	-	-
2012	07	K302	-	-	-
2012	07	K303	-	-	-
2012	07	K305	-	-	-
2012	07	K309	64	-	-
2012	07	K312	-	-	-
2012	07	K317	-	-	-
2012	07	K318	35	-	-
2012	07	K319	85	-	-
2012	07	K320	-	-	-
2012	07	K323	-	-	-
2012	07	K327	-	-	-
2012	07	K328	-	-	-
2012	07	K331	26	-	-
2012	07	K331-2	-	-	-
2012	07	K331-3	-	-	-
2012	07	K333	51	-	-
2012	07	K333-3	25	-	-
2012	07	K334-2	-	-	-
2012	07	K335-3	-	-	-
2012	07	K337	-	-	-
2012	07	K3382	12	-	-
2012	07	K339	-	-	-
2012	07	K340	21	-	-
2012	07	K340-2	-	-	-
2012	07	K341	-	-	-
2012	07	K342	28	-	-
2012	07	K3431	-	-	-
2012	07	K3432	-	-	-
2012	07	K344	-	-	-
2012	07	K347	68	-	-
2012	07	K347-2	-	-	-
2012	07	K349	-	-	-
2012	07	K352	41	-	-
2012	07	K352-2	38	-	-
2012	07	K353	19	-	-
2012	07	K354	-	-	-
2012	07	K356	-	-	-
2012	07	K357	-	-	-
2012	07	K358	147	-	-
2012	07	K359	11	-	-
2012	07	K360	-	-	-
2012	07	K361	24	-	-
2012	07	K362	57	-	-
2012	07	K363	-	-	-
2012	07	K364	98	-	-
2012	07	K367	-	-	-
2012	07	K368	184	-	-
2012	07	K3691	-	-	-
2012	07	K3692	-	-	-
2012	07	K370	42	-	-
2012	07	K3712	-	-	-
2012	07	K3713	-	-	-
2012	07	K3721	13	-	-
2012	07	K3731	-	-	-
2012	07	K374	15	-	-
2012	07	K376	-	-	-
2012	07	K3771	-	-	-
2012	07	K3772	429	-	-
2012	07	K3791	-	-	-
2012	07	K3792	-	-	-
2012	07	K383	-	-	-
2012	07	K384-2	14	-	-
2012	07	K386	268	103	38.4%
2012	07	K387	-	-	-
2012	07	K388	-	-	-
2012	07	K3892	84	-	-
2012	07	K3901	-	-	-
2012	07	K3902	-	-	-
2012	07	K3911	-	-	-
2012	07	K392	-	-	-
2012	07	K392-2	15	-	-
2012	07	K3931	-	-	-
2012	07	K3932	80	-	-
2012	07	K3941	11	-	-
2012	07	K3942	22	-	-
2012	07	K395	-	-	-
2012	07	K396	-	-	-
2012	07	K396-2	-	-	-
2012	07	K3981	-	-	-
2012	07	K3983	-	-	-
2012	07	K399	-	-	-
2012	07	K4001	-	-	-
2012	07	K4002	-	-	-
2012	07	K401	-	-	-
2012	07	K403-21	-	-	-
2012	07	K403-22	-	-	-
2012	07	K403-23	36	-	-
2012	07	K403-24	-	-	-
2012	07	K4061	-	-	-
2012	07	K4062	-	-	-
2012	07	K407-2	12	-	-
2012	07	K4071	-	-	-
2012	07	K4072	-	-	-
2012	07	K4073ｲ	-	-	-
2012	07	K4073ﾛ	-	-	-
2012	07	K408	-	-	-
2012	07	K410	-	-	-
2012	07	K411	-	-	-
2012	07	K412	-	-	-
2012	07	K4132	14	-	-
2012	07	K414-2	-	-	-
2012	07	K4151	20	-	-
2012	07	K4152	-	-	-
2012	07	K419	-	-	-
2012	07	K4211	-	-	-
2012	07	K4212	-	-	-
2012	07	K4232	-	-	-
2012	07	K424	-	-	-
2012	07	K425	-	-	-
2012	07	K426-21	-	-	-
2012	07	K426-22	-	-	-
2012	07	K426-23	-	-	-
2012	07	K4261	-	-	-
2012	07	K4262	-	-	-
2012	07	K4263	-	-	-
2012	07	K427	30	-	-
2012	07	K427-2	-	-	-
2012	07	K428	-	-	-
2012	07	K429-22	-	-	-
2012	07	K4291	-	-	-
2012	07	K430	-	-	-
2012	07	K433	-	-	-
2012	07	K434	-	-	-
2012	07	K435	11	-	-
2012	07	K4391	-	-	-
2012	07	K4422	-	-	-
2012	07	K4501	-	-	-
2012	07	K4502	13	-	-
2012	07	K451	-	-	-
2012	07	K453	10	-	-
2012	07	K454	34	-	-
2012	07	K455	-	-	-
2012	07	K4571	86	-	-
2012	07	K4572	33	-	-
2012	07	K4581	10	-	-
2012	07	K4582	-	-	-
2012	07	K4611	123	-	-
2012	07	K4612	22	-	-
2012	07	K462	34	-	-
2012	07	K4631	67	-	-
2012	07	K4632	99	-	-
2012	07	K4641	20	-	-
2012	07	K4642	-	-	-
2012	07	K467	26	-	-
2012	07	K4691	35	-	-
2012	07	K4692	-	-	-
2012	07	K470	-	-	-
2012	07	K472	-	-	-
2012	07	K474-2	17	-	-
2012	07	K474-3	-	-	-
2012	07	K4741	23	-	-
2012	07	K4742	29	-	-
2012	07	K475	-	-	-
2012	07	K476-2	-	-	-
2012	07	K476-32	-	-	-
2012	07	K4761	16	-	-
2012	07	K4762	323	-	-
2012	07	K4763	111	-	-
2012	07	K4764	165	-	-
2012	07	K4765	236	-	-
2012	07	K4766	11	-	-
2012	07	K4767	-	-	-
2012	07	K481	-	-	-
2012	07	K4821	-	-	-
2012	07	K4842	-	-	-
2012	07	K485	-	-	-
2012	07	K486	-	-	-
2012	07	K4871	-	-	-
2012	07	K4873	-	-	-
2012	07	K488	-	-	-
2012	07	K488-3	-	-	-
2012	07	K488-4	14	-	-
2012	07	K494	-	-	-
2012	07	K496-2	-	-	-
2012	07	K496-4	23	-	-
2012	07	K497-2	-	-	-
2012	07	K4981	-	-	-
2012	07	K4982	-	-	-
2012	07	K499	-	-	-
2012	07	K501-2	-	-	-
2012	07	K502	30	-	-
2012	07	K502-23	-	-	-
2012	07	K503	-	-	-
2012	07	K5041	-	-	-
2012	07	K5042	-	-	-
2012	07	K508	-	-	-
2012	07	K508-2	-	-	-
2012	07	K508-21	-	-	-
2012	07	K508-22	-	-	-
2012	07	K509-2	-	-	-
2012	07	K5091	-	-	-
2012	07	K510	-	-	-
2012	07	K510-3	-	-	-
2012	07	K5111	-	-	-
2012	07	K5113	11	-	-
2012	07	K5114	-	-	-
2012	07	K5116	-	-	-
2012	07	K513	-	-	-
2012	07	K513-2	12	-	-
2012	07	K513-3	-	-	-
2012	07	K513-4	21	-	-
2012	07	K5131	165	-	-
2012	07	K5132	58	-	-
2012	07	K514-21	118	-	-
2012	07	K514-22	36	-	-
2012	07	K514-23	208	-	-
2012	07	K5141	-	-	-
2012	07	K5142	11	-	-
2012	07	K5143	154	-	-
2012	07	K5144	-	-	-
2012	07	K5145	11	-	-
2012	07	K5146	-	-	-
2012	07	K5148	-	-	-
2012	07	K516	-	-	-
2012	07	K5201	-	-	-
2012	07	K5202	-	-	-
2012	07	K5203	-	-	-
2012	07	K5213	-	-	-
2012	07	K522-2	40	12	30.0%
2012	07	K522-3	-	-	-
2012	07	K5221	-	-	-
2012	07	K5222	12	-	-
2012	07	K5223	57	-	-
2012	07	K5231	-	-	-
2012	07	K5251	-	-	-
2012	07	K5252	-	-	-
2012	07	K526-21	39	-	-
2012	07	K526-22	82	-	-
2012	07	K5261	-	-	-
2012	07	K5262	-	-	-
2012	07	K5271	-	-	-
2012	07	K5291	45	-	-
2012	07	K5292	35	-	-
2012	07	K5293	-	-	-
2012	07	K530-2	-	-	-
2012	07	K5321	-	-	-
2012	07	K533	100	-	-
2012	07	K533-2	143	24	16.8%
2012	07	K5341	-	-	-
2012	07	K5351	-	-	-
2012	07	K536	-	-	-
2012	07	K537-2	-	-	-
2012	07	K5371	10	-	-
2012	07	K539	-	-	-
2012	07	K540	-	-	-
2012	07	K542	-	-	-
2012	07	K5441	-	-	-
2012	07	K545	14	14	100.0%
2012	07	K546	394	12	3.0%
2012	07	K548	-	-	-
2012	07	K5481	68	-	-
2012	07	K549	1988	59	3.0%
2012	07	K550	-	-	-
2012	07	K550-2	10	-	-
2012	07	K552-21	13	-	-
2012	07	K552-22	76	-	-
2012	07	K5521	-	-	-
2012	07	K5522	46	-	-
2012	07	K553-21	-	-	-
2012	07	K553-22	-	-	-
2012	07	K553-23	-	-	-
2012	07	K5541	25	-	-
2012	07	K5542	47	-	-
2012	07	K5551	111	-	-
2012	07	K5552	60	-	-
2012	07	K5553	27	-	-
2012	07	K556-2	-	-	-
2012	07	K557-3	-	-	-
2012	07	K559-2	-	-	-
2012	07	K5601	-	-	-
2012	07	K5601ｲ	20	-	-
2012	07	K5601ﾆ	18	-	-
2012	07	K5601ﾊ	-	-	-
2012	07	K5601ﾛ	-	-	-
2012	07	K5602	36	-	-
2012	07	K5603	-	-	-
2012	07	K5603ｲ	-	-	-
2012	07	K5603ﾆ	15	-	-
2012	07	K5603ﾛ	-	-	-
2012	07	K5604	-	-	-
2012	07	K5605	-	-	-
2012	07	K5606	69	-	-
2012	07	K5607	-	-	-
2012	07	K5611	88	-	-
2012	07	K5612	133	-	-
2012	07	K5613	11	-	-
2012	07	K5622	-	-	-
2012	07	K563	-	-	-
2012	07	K566	-	-	-
2012	07	K567-2	-	-	-
2012	07	K5672	-	-	-
2012	07	K5673	-	-	-
2012	07	K5682	-	-	-
2012	07	K570-2	-	-	-
2012	07	K570-3	17	-	-
2012	07	K5711	-	-	-
2012	07	K5712	-	-	-
2012	07	K5741	17	-	-
2012	07	K5742	-	-	-
2012	07	K5761	16	-	-
2012	07	K579-21	-	-	-
2012	07	K5792	-	-	-
2012	07	K5801	-	-	-
2012	07	K5832	-	-	-
2012	07	K5861	-	-	-
2012	07	K5862	-	-	-
2012	07	K592	-	-	-
2012	07	K5943	24	-	-
2012	07	K595-2	-	-	-
2012	07	K5951	190	-	-
2012	07	K5952	236	-	-
2012	07	K596	130	18	13.8%
2012	07	K597-2	185	-	-
2012	07	K597-3	-	-	-
2012	07	K597-4	-	-	-
2012	07	K5971	-	-	-
2012	07	K5972	430	-	-
2012	07	K598	-	-	-
2012	07	K598-2	-	-	-
2012	07	K599	48	-	-
2012	07	K599-2	16	-	-
2012	07	K599-3	26	-	-
2012	07	K599-4	12	-	-
2012	07	K6001	20	-	-
2012	07	K6002	-	-	-
2012	07	K6011	-	-	-
2012	07	K6021	33	*-	*-
2012	07	K606	-	-	-
2012	07	K607-3	11	-	-
2012	07	K6071	-	-	-
2012	07	K6072	23	-	-
2012	07	K608-3	28	-	-
2012	07	K6081	-	-	-
2012	07	K6082	15	-	-
2012	07	K609-2	90	-	-
2012	07	K6092	38	-	-
2012	07	K6093	-	-	-
2012	07	K610-2	-	-	-
2012	07	K610-3	478	-	-
2012	07	K610-4	-	-	-
2012	07	K610-5	-	-	-
2012	07	K6101	48	-	-
2012	07	K6103	19	-	-
2012	07	K6104	-	-	-
2012	07	K6105	22	-	-
2012	07	K6111	-	-	-
2012	07	K6112	82	-	-
2012	07	K6113	639	48	7.5%
2012	07	K613	23	-	-
2012	07	K6141	-	-	-
2012	07	K6142	-	-	-
2012	07	K6143	11	-	-
2012	07	K6144	-	-	-
2012	07	K6145	10	-	-
2012	07	K6146	67	-	-
2012	07	K615	20	-	-
2012	07	K6151	75	20	26.7%
2012	07	K6152	638	-	-
2012	07	K616	420	-	-
2012	07	K616-4	258	-	-
2012	07	K617-3	-	-	-
2012	07	K617-4	-	-	-
2012	07	K6171	212	-	-
2012	07	K6172	-	-	-
2012	07	K6173	14	-	-
2012	07	K6181	30	11	36.7%
2012	07	K6182	263	76	28.9%
2012	07	K6192	-	-	-
2012	07	K620	128	-	-
2012	07	K6232	-	-	-
2012	07	K6233	-	-	-
2012	07	K6234	-	-	-
2012	07	K6251	-	-	-
2012	07	K626-2	-	-	-
2012	07	K6261	82	-	-
2012	07	K6262	54	-	-
2012	07	K6271	-	-	-
2012	07	K6272	-	-	-
2012	07	K6273	-	-	-
2012	07	K6274	15	-	-
2012	07	K6275	-	-	-
2012	07	K6276	-	-	-
2012	07	K6277	11	-	-
2012	07	K6278	-	-	-
2012	07	K628	12	-	-
2012	07	K630	-	-	-
2012	07	K6311	-	-	-
2012	07	K6312	-	-	-
2012	07	K6321	-	-	-
2012	07	K6322	-	-	-
2012	07	K633-21	10	-	-
2012	07	K633-22	-	-	-
2012	07	K6331	95	-	-
2012	07	K6332	-	-	-
2012	07	K6333	43	-	-
2012	07	K6335	1669	-	-
2012	07	K6336	59	-	-
2012	07	K6337	-	-	-
2012	07	K6338	27	-	-
2012	07	K6339	-	-	-
2012	07	K634	107	-	-
2012	07	K635	108	27	25.0%
2012	07	K635-2	-	-	-
2012	07	K635-3	31	-	-
2012	07	K636	57	12	21.1%
2012	07	K636-3	11	-	-
2012	07	K636-4	-	-	-
2012	07	K637-2	20	-	-
2012	07	K6371	-	-	-
2012	07	K6374	-	-	-
2012	07	K638	-	-	-
2012	07	K639	111	13	11.7%
2012	07	K639-3	-	-	-
2012	07	K6401	-	-	-
2012	07	K6402	-	-	-
2012	07	K641	10	-	-
2012	07	K642-2	-	-	-
2012	07	K6421	18	-	-
2012	07	K6422	-	-	-
2012	07	K643	22	-	-
2012	07	K647	40	-	-
2012	07	K647-2	10	-	-
2012	07	K648	-	-	-
2012	07	K649	-	-	-
2012	07	K651	38	13	34.2%
2012	07	K652	-	-	-
2012	07	K653-2	-	-	-
2012	07	K653-3	35	-	-
2012	07	K653-5	-	-	-
2012	07	K6531	41	-	-
2012	07	K6532	878	-	-
2012	07	K6533	-	-	-
2012	07	K6534	197	-	-
2012	07	K654	790	46	5.8%
2012	07	K654-2	-	-	-
2012	07	K654-3	17	-	-
2012	07	K655-22	68	-	-
2012	07	K655-41	-	-	-
2012	07	K655-42	21	-	-
2012	07	K6551	20	-	-
2012	07	K6552	454	10	2.2%
2012	07	K657-22	16	-	-
2012	07	K6571	-	-	-
2012	07	K6572	374	13	3.5%
2012	07	K662	54	-	-
2012	07	K663	-	-	-
2012	07	K664	546	69	12.6%
2012	07	K664-2	-	-	-
2012	07	K665	-	-	-
2012	07	K666	-	-	-
2012	07	K667-2	-	-	-
2012	07	K669	-	-	-
2012	07	K670	-	-	-
2012	07	K671-21	-	-	-
2012	07	K6711	49	-	-
2012	07	K6712	-	-	-
2012	07	K672	227	-	-
2012	07	K672-2	1082	-	-
2012	07	K673	-	-	-
2012	07	K674	-	-	-
2012	07	K6751	14	-	-
2012	07	K6752	-	-	-
2012	07	K6753	-	-	-
2012	07	K6754	-	-	-
2012	07	K677	13	-	-
2012	07	K677-21	-	-	-
2012	07	K677-22	-	-	-
2012	07	K679	-	-	-
2012	07	K680	23	-	-
2012	07	K681	95	13	13.7%
2012	07	K682-2	143	42	29.4%
2012	07	K682-3	232	-	-
2012	07	K682-4	-	-	-
2012	07	K6821	-	-	-
2012	07	K6822	24	-	-
2012	07	K684	-	-	-
2012	07	K685	-	-	-
2012	07	K6851	48	-	-
2012	07	K6852	29	-	-
2012	07	K686	42	-	-
2012	07	K6871	660	19	2.9%
2012	07	K6872	263	-	-
2012	07	K688	610	44	7.2%
2012	07	K689	24	-	-
2012	07	K691-2	30	-	-
2012	07	K692-2	-	-	-
2012	07	K694	-	-	-
2012	07	K695-21	10	-	-
2012	07	K695-22	-	-	-
2012	07	K6951	83	-	-
2012	07	K6952	18	-	-
2012	07	K6953	10	-	-
2012	07	K6954	16	-	-
2012	07	K6955	49	-	-
2012	07	K6956	-	-	-
2012	07	K6957	-	-	-
2012	07	K696	-	-	-
2012	07	K697-2	-	-	-
2012	07	K697-3	-	-	-
2012	07	K697-31	75	-	-
2012	07	K697-32	106	-	-
2012	07	K697-4	-	-	-
2012	07	K697-5	-	-	-
2012	07	K6972	-	-	-
2012	07	K6981	-	-	-
2012	07	K6992	-	-	-
2012	07	K700	-	-	-
2012	07	K702-2	-	-	-
2012	07	K7021ｲ	14	-	-
2012	07	K7021ﾛ	-	-	-
2012	07	K7022	17	-	-
2012	07	K7023	-	-	-
2012	07	K7024	-	-	-
2012	07	K7031	37	-	-
2012	07	K7032	58	-	-
2012	07	K7033	-	-	-
2012	07	K7034	10	-	-
2012	07	K704	-	-	-
2012	07	K705	-	-	-
2012	07	K706	-	-	-
2012	07	K7071	-	-	-
2012	07	K708-3	114	-	-
2012	07	K711	15	-	-
2012	07	K711-2	-	-	-
2012	07	K712	-	-	-
2012	07	K713	-	-	-
2012	07	K714	156	-	-
2012	07	K714-2	28	-	-
2012	07	K7151	59	-	-
2012	07	K7152	-	-	-
2012	07	K716-21	15	-	-
2012	07	K716-22	-	-	-
2012	07	K7161	194	13	6.7%
2012	07	K7162	17	-	-
2012	07	K717	-	-	-
2012	07	K718-21	227	-	-
2012	07	K718-22	99	-	-
2012	07	K7181	186	-	-
2012	07	K7182	126	-	-
2012	07	K719-21	27	-	-
2012	07	K719-22	-	-	-
2012	07	K719-3	193	-	-
2012	07	K719-5	-	-	-
2012	07	K7191	157	13	8.3%
2012	07	K7192	37	-	-
2012	07	K7193	652	17	2.6%
2012	07	K720	-	-	-
2012	07	K721-21	362	-	-
2012	07	K721-22	40	-	-
2012	07	K721-4	108	-	-
2012	07	K7211	2871	-	-
2012	07	K7212	391	-	-
2012	07	K722	539	-	-
2012	07	K724	33	-	-
2012	07	K725	15	-	-
2012	07	K726	126	20	15.9%
2012	07	K7291	-	-	-
2012	07	K7292	-	-	-
2012	07	K7302	-	-	-
2012	07	K7311	-	-	-
2012	07	K7312	-	-	-
2012	07	K7321	24	-	-
2012	07	K7322	77	-	-
2012	07	K734	-	-	-
2012	07	K735-2	16	-	-
2012	07	K735-3	-	-	-
2012	07	K735-4	45	-	-
2012	07	K7362	-	-	-
2012	07	K737	-	-	-
2012	07	K7381	-	-	-
2012	07	K739-2	-	-	-
2012	07	K7391	27	-	-
2012	07	K7392	-	-	-
2012	07	K7393	-	-	-
2012	07	K740-21	16	-	-
2012	07	K740-22	74	-	-
2012	07	K740-23	15	-	-
2012	07	K7401	114	-	-
2012	07	K7402	199	-	-
2012	07	K7403	19	-	-
2012	07	K7404	103	-	-
2012	07	K741	-	-	-
2012	07	K742-2	-	-	-
2012	07	K7421	34	-	-
2012	07	K7422	-	-	-
2012	07	K7423	-	-	-
2012	07	K7424	-	-	-
2012	07	K743-3	-	-	-
2012	07	K743-4	-	-	-
2012	07	K7432	56	-	-
2012	07	K7433	-	-	-
2012	07	K7434	146	-	-
2012	07	K7435	-	-	-
2012	07	K744	-	-	-
2012	07	K745	53	-	-
2012	07	K746-2	-	-	-
2012	07	K7461	80	-	-
2012	07	K7462	29	-	-
2012	07	K747	11	-	-
2012	07	K7481	-	-	-
2012	07	K7482	-	-	-
2012	07	K749	-	-	-
2012	07	K7512	-	-	-
2012	07	K7513	-	-	-
2012	07	K7521	15	-	-
2012	07	K7522	-	-	-
2012	07	K753	11	-	-
2012	07	K754	-	-	-
2012	07	K754-2	38	-	-
2012	07	K7552	-	-	-
2012	07	K756	-	-	-
2012	07	K756-2	-	-	-
2012	07	K764	-	-	-
2012	07	K766	-	-	-
2012	07	K767	-	-	-
2012	07	K768	117	-	-
2012	07	K769	-	-	-
2012	07	K769-2	16	-	-
2012	07	K771	18	-	-
2012	07	K772	-	-	-
2012	07	K772-2	16	-	-
2012	07	K773	51	-	-
2012	07	K773-2	114	-	-
2012	07	K775	111	30	27.0%
2012	07	K778-2	10	-	-
2012	07	K779-3	-	-	-
2012	07	K780-2	-	-	-
2012	07	K781	-	-	-
2012	07	K7811	146	-	-
2012	07	K7812	38	-	-
2012	07	K7821	-	-	-
2012	07	K7822	-	-	-
2012	07	K783	15	-	-
2012	07	K783-2	306	20	6.5%
2012	07	K783-3	21	-	-
2012	07	K784-2	-	-	-
2012	07	K786	-	-	-
2012	07	K790	-	-	-
2012	07	K794-2	-	-	-
2012	07	K795	-	-	-
2012	07	K797	28	-	-
2012	07	K7981	78	-	-
2012	07	K7982	-	-	-
2012	07	K799	-	-	-
2012	07	K800	-	-	-
2012	07	K800-2	12	-	-
2012	07	K800-3	36	-	-
2012	07	K8011	-	-	-
2012	07	K8012	-	-	-
2012	07	K802	10	-	-
2012	07	K802-21	134	-	-
2012	07	K802-22	-	-	-
2012	07	K802-31	-	-	-
2012	07	K8031	-	-	-
2012	07	K8032	12	-	-
2012	07	K8034	27	-	-
2012	07	K8036	13	-	-
2012	07	K8036ロ	-	-	-
2012	07	K8036ｲ	244	-	-
2012	07	K8036ﾛ	381	-	-
2012	07	K804	18	-	-
2012	07	K805	44	-	-
2012	07	K807	-	-	-
2012	07	K808	-	-	-
2012	07	K809-2	-	-	-
2012	07	K813	-	-	-
2012	07	K814	-	-	-
2012	07	K8152	-	-	-
2012	07	K816	10	-	-
2012	07	K8173	-	-	-
2012	07	K8182	-	-	-
2012	07	K819	10	-	-
2012	07	K821	56	-	-
2012	07	K821-2	-	-	-
2012	07	K821-3	11	-	-
2012	07	K822	-	-	-
2012	07	K8232	18	-	-
2012	07	K824	-	-	-
2012	07	K8271	-	-	-
2012	07	K8281	-	-	-
2012	07	K8282	33	-	-
2012	07	K830	47	-	-
2012	07	K830-21	-	-	-
2012	07	K830-22	-	-	-
2012	07	K832	-	-	-
2012	07	K833	36	-	-
2012	07	K834	-	-	-
2012	07	K834-2	-	-	-
2012	07	K8351	-	-	-
2012	07	K8352	46	-	-
2012	07	K836	84	-	-
2012	07	K836-2	-	-	-
2012	07	K8381	-	-	-
2012	07	K8382	-	-	-
2012	07	K840	-	-	-
2012	07	K841	254	-	-
2012	07	K841-2	-	-	-
2012	07	K841-21	97	-	-
2012	07	K841-22	-	-	-
2012	07	K843	235	-	-
2012	07	K843-2	61	-	-
2012	07	K843-3	-	-	-
2012	07	K844	-	-	-
2012	07	K845	-	-	-
2012	07	K848	13	-	-
2012	07	K849	11	-	-
2012	07	K8501	-	-	-
2012	07	K8502	-	-	-
2012	07	K851-2	-	-	-
2012	07	K8512	-	-	-
2012	07	K8521	-	-	-
2012	07	K8531	24	-	-
2012	07	K8532	-	-	-
2012	07	K856	-	-	-
2012	07	K856-3	-	-	-
2012	07	K856-4	11	-	-
2012	07	K857	-	-	-
2012	07	K858	-	-	-
2012	07	K860	-	-	-
2012	07	K861	178	-	-
2012	07	K863	-	-	-
2012	07	K863-2	-	-	-
2012	07	K8651	17	-	-
2012	07	K8653	21	-	-
2012	07	K8654	73	-	-
2012	07	K866	15	-	-
2012	07	K867	291	-	-
2012	07	K867-3	-	-	-
2012	07	K867-4	-	-	-
2012	07	K871	-	-	-
2012	07	K872-2	157	-	-
2012	07	K872-3	66	-	-
2012	07	K8721	165	-	-
2012	07	K8722	-	-	-
2012	07	K873	33	-	-
2012	07	K877	509	-	-
2012	07	K877-2	86	-	-
2012	07	K878-2	-	-	-
2012	07	K879	192	-	-
2012	07	K883-22	-	-	-
2012	07	K885	-	-	-
2012	07	K8861	-	-	-
2012	07	K8862	12	-	-
2012	07	K887-32	-	-	-
2012	07	K887-4	-	-	-
2012	07	K8871	-	-	-
2012	07	K888-21	-	-	-
2012	07	K888-22	-	-	-
2012	07	K8881	251	-	-
2012	07	K8882	429	-	-
2012	07	K889	120	-	-
2012	07	K890	-	-	-
2012	07	K892	-	-	-
2012	07	K893	196	-	-
2012	07	K895	123	-	-
2012	07	K8961	281	-	-
2012	07	K8962	14	-	-
2012	07	K8963	-	-	-
2012	07	K897	18	-	-
2012	07	K8981	494	-	-
2012	07	K8982	995	-	-
2012	07	K8983	64	-	-
2012	07	K901	-	-	-
2012	07	K902	13	-	-
2012	07	K9033	-	-	-
2012	07	K904	-	-	-
2012	07	K9051	-	-	-
2012	07	K9061	-	-	-
2012	07	K9062	-	-	-
2012	07	K909-2	65	-	-
2012	07	K9091	306	-	-
2012	07	K9092	-	-	-
2012	07	K911	20	-	-
2012	07	K9121	22	-	-
2012	07	K9122	73	-	-
2012	07	K9131	73	-	-
2012	07	K9132	53	-	-
2012	07	K9201ｲ	-	-	-
2012	07	K9202	550	135	24.5%
2012	07	K9202ｲ	2237	520	23.2%
2012	07	K9202ﾛ	107	39	36.4%
2012	07	K9203	11	-	-
2012	07	K9203ｲ(1)	34	-	-
2012	07	K9203ﾛ(1)	-	-	-
2012	07	K9204	-	-	-
2012	07	K9204ｲ(1)	10	-	-
2012	07	K9204ﾛ(1)	-	-	-
2012	07	K9205	-	-	-
2012	07	K9211ｲ	13	-	-
2012	07	K9212ｲ	13	-	-
2012	07	K9212ﾛ	11	-	-
2012	07	K9221ｲ	10	-	-
2012	07	K9222ｲ	10	-	-
2012	07	K9222ﾛ	23	-	-
2012	07	K9223	-	-	-
2012	07	K923	-	-	-
2012	07	k080-4	-	-	-
2012	08	K000-21	-	-	-
2012	08	K000-22	-	-	-
2012	08	K000-25	-	-	-
2012	08	K000-26	-	-	-
2012	08	K000-27	-	-	-
2012	08	K0001	117	-	-
2012	08	K0002	105	-	-
2012	08	K0003	155	-	-
2012	08	K0004	381	21	5.5%
2012	08	K0005	138	10	7.2%
2012	08	K0006	72	-	-
2012	08	K0011	170	15	8.8%
2012	08	K0012	28	-	-
2012	08	K0013	13	-	-
2012	08	K0021	19	-	-
2012	08	K0022	29	-	-
2012	08	K0023	-	-	-
2012	08	K0031	19	-	-
2012	08	K0032	24	-	-
2012	08	K0033	11	-	-
2012	08	K0041	-	-	-
2012	08	K0042	-	-	-
2012	08	K0043	-	-	-
2012	08	K0051	89	-	-
2012	08	K0052	82	-	-
2012	08	K0053	74	-	-
2012	08	K006-41	-	-	-
2012	08	K006-43	-	-	-
2012	08	K0061	51	-	-
2012	08	K0062	73	-	-
2012	08	K0063	92	-	-
2012	08	K007-2	17	-	-
2012	08	K0071	-	-	-
2012	08	K0072	178	-	-
2012	08	K0081	19	-	-
2012	08	K0101	18	-	-
2012	08	K0102	41	-	-
2012	08	K0111	-	-	-
2012	08	K013-21	32	-	-
2012	08	K013-22	27	-	-
2012	08	K013-23	14	-	-
2012	08	K013-24	-	-	-
2012	08	K0131	-	-	-
2012	08	K0132	12	-	-
2012	08	K0133	17	-	-
2012	08	K0134	35	-	-
2012	08	K0151	30	-	-
2012	08	K0152	22	-	-
2012	08	K0153	14	-	-
2012	08	K016	22	-	-
2012	08	K017	12	-	-
2012	08	K019	11	-	-
2012	08	K020	12	-	-
2012	08	K022	16	-	-
2012	08	K023	-	-	-
2012	08	K024	-	-	-
2012	08	K025	-	-	-
2012	08	K0271	-	-	-
2012	08	K028	25	-	-
2012	08	K029	15	-	-
2012	08	K0301	176	-	-
2012	08	K0302	38	-	-
2012	08	K0311	21	-	-
2012	08	K0332	-	-	-
2012	08	K034	-	-	-
2012	08	K035	19	-	-
2012	08	K035-2	21	-	-
2012	08	K037	96	-	-
2012	08	K037-2	65	-	-
2012	08	K038	-	-	-
2012	08	K0391	19	-	-
2012	08	K0392	-	-	-
2012	08	K040-2	-	-	-
2012	08	K0401	22	-	-
2012	08	K0402	15	-	-
2012	08	K042	28	-	-
2012	08	K043-32	-	-	-
2012	08	K043-33	-	-	-
2012	08	K0431	-	-	-
2012	08	K0432	-	-	-
2012	08	K0433	-	-	-
2012	08	K0441	15	-	-
2012	08	K0442	64	-	-
2012	08	K0443	22	-	-
2012	08	K0451	78	-	-
2012	08	K0452	75	-	-
2012	08	K0453	107	-	-
2012	08	K046-21	26	-	-
2012	08	K046-22	-	-	-
2012	08	K046-23	-	-	-
2012	08	K0461	2022	41	2.0%
2012	08	K0462	1040	-	-
2012	08	K0463	455	-	-
2012	08	K047	-	-	-
2012	08	K047-3	-	-	-
2012	08	K0481	11	-	-
2012	08	K0482	158	-	-
2012	08	K0483	443	-	-
2012	08	K0484	255	-	-
2012	08	K0491	-	-	-
2012	08	K0492	-	-	-
2012	08	K0493	19	-	-
2012	08	K0501	-	-	-
2012	08	K0503	15	-	-
2012	08	K0513	-	-	-
2012	08	K052-23	-	-	-
2012	08	K0521	12	-	-
2012	08	K0522	-	-	-
2012	08	K0523	32	-	-
2012	08	K0531	12	-	-
2012	08	K0532	-	-	-
2012	08	K0533	-	-	-
2012	08	K0541	-	-	-
2012	08	K0542	21	-	-
2012	08	K0543	11	-	-
2012	08	K055-2	-	-	-
2012	08	K056-2	-	-	-
2012	08	K0561	25	-	-
2012	08	K0562	22	-	-
2012	08	K0563	20	-	-
2012	08	K0571	-	-	-
2012	08	K0572	-	-	-
2012	08	K0573	-	-	-
2012	08	K0581	-	-	-
2012	08	K0582	-	-	-
2012	08	K0583	-	-	-
2012	08	K0584	-	-	-
2012	08	K0591	82	-	-
2012	08	K0593	23	-	-
2012	08	K060-31	37	-	-
2012	08	K060-32	-	-	-
2012	08	K060-33	-	-	-
2012	08	K0601	-	-	-
2012	08	K0603	-	-	-
2012	08	K0611	75	-	-
2012	08	K0612	12	-	-
2012	08	K0613	-	-	-
2012	08	K0622	-	-	-
2012	08	K0631	24	-	-
2012	08	K0632	43	-	-
2012	08	K0633	34	-	-
2012	08	K065-21	-	-	-
2012	08	K0651	14	-	-
2012	08	K0652	68	-	-
2012	08	K0653	-	-	-
2012	08	K066-21	97	-	-
2012	08	K066-22	13	-	-
2012	08	K066-23	-	-	-
2012	08	K066-31	-	-	-
2012	08	K066-32	-	-	-
2012	08	K066-41	-	-	-
2012	08	K066-5	-	-	-
2012	08	K0661	-	-	-
2012	08	K0662	10	-	-
2012	08	K0663	-	-	-
2012	08	K067-21	23	-	-
2012	08	K067-22	23	-	-
2012	08	K0672	-	-	-
2012	08	K068	-	-	-
2012	08	K068-2	221	-	-
2012	08	K069-3	26	-	-
2012	08	K0701	-	-	-
2012	08	K0702	-	-	-
2012	08	K0721	-	-	-
2012	08	K0722	-	-	-
2012	08	K0723	-	-	-
2012	08	K073-21	15	-	-
2012	08	K073-22	-	-	-
2012	08	K0731	102	-	-
2012	08	K0732	281	-	-
2012	08	K0733	24	-	-
2012	08	K074-21	-	-	-
2012	08	K074-23	-	-	-
2012	08	K0741	-	-	-
2012	08	K0742	-	-	-
2012	08	K0743	-	-	-
2012	08	K0751	-	-	-
2012	08	K0752	-	-	-
2012	08	K0761	14	-	-
2012	08	K0762	12	-	-
2012	08	K0763	-	-	-
2012	08	K0771	14	-	-
2012	08	K0773	-	-	-
2012	08	K0782	30	-	-
2012	08	K0783	14	-	-
2012	08	K079-21	186	-	-
2012	08	K079-23	-	-	-
2012	08	K079-24	-	-	-
2012	08	K0791	-	-	-
2012	08	K0792	-	-	-
2012	08	K0793	19	-	-
2012	08	K080-2	-	-	-
2012	08	K080-3	-	-	-
2012	08	K080-31	30	-	-
2012	08	K080-32	-	-	-
2012	08	K080-4	-	-	-
2012	08	K080-41	42	-	-
2012	08	K080-42	17	-	-
2012	08	K080-5	25	-	-
2012	08	K0801	12	-	-
2012	08	K0802	27	-	-
2012	08	K0803	18	-	-
2012	08	K0811	796	24	3.0%
2012	08	K0812	-	-	-
2012	08	K082-21	-	-	-
2012	08	K082-22	-	-	-
2012	08	K082-23	-	-	-
2012	08	K082-31	58	-	-
2012	08	K082-32	-	-	-
2012	08	K0821	1148	-	-
2012	08	K0822	18	-	-
2012	08	K0823	-	-	-
2012	08	K083	49	-	-
2012	08	K0842	151	17	11.3%
2012	08	K0843	50	-	-
2012	08	K0851	-	-	-
2012	08	K0853	-	-	-
2012	08	K0861	-	-	-
2012	08	K0871	29	-	-
2012	08	K0872	-	-	-
2012	08	K0881	-	-	-
2012	08	K0882	20	-	-
2012	08	K089	-	-	-
2012	08	K0911	11	-	-
2012	08	K0912	-	-	-
2012	08	K093	43	-	-
2012	08	K093-2	-	-	-
2012	08	K094	-	-	-
2012	08	K0961	-	-	-
2012	08	K097	-	-	-
2012	08	K099	11	-	-
2012	08	K099-21	-	-	-
2012	08	K099-22	13	-	-
2012	08	K099-23	-	-	-
2012	08	K1001	-	-	-
2012	08	K1002	21	-	-
2012	08	K101-22	-	-	-
2012	08	K1011	-	-	-
2012	08	K1012	-	-	-
2012	08	K1021	-	-	-
2012	08	K1022	-	-	-
2012	08	K1031	-	-	-
2012	08	K1032	-	-	-
2012	08	K105	-	-	-
2012	08	K106	-	-	-
2012	08	K108	-	-	-
2012	08	K110-2	31	-	-
2012	08	K113	-	-	-
2012	08	K116	11	-	-
2012	08	K118	-	-	-
2012	08	K120	-	-	-
2012	08	K121	-	-	-
2012	08	K124	-	-	-
2012	08	K125	45	-	-
2012	08	K1261	-	-	-
2012	08	K1262	16	-	-
2012	08	K128	36	-	-
2012	08	K131	10	-	-
2012	08	K131-2	-	-	-
2012	08	K132	37	-	-
2012	08	K133	12	-	-
2012	08	K134-22	59	-	-
2012	08	K1341	-	-	-
2012	08	K1342	302	-	-
2012	08	K1343	-	-	-
2012	08	K1344	-	-	-
2012	08	K135	-	-	-
2012	08	K136	-	-	-
2012	08	K1381	-	-	-
2012	08	K139	-	-	-
2012	08	K140	-	-	-
2012	08	K141-2	-	-	-
2012	08	K141-3	-	-	-
2012	08	K142-21	13	-	-
2012	08	K142-22ｲ	-	-	-
2012	08	K142-22ﾛ	-	-	-
2012	08	K142-4	20	-	-
2012	08	K1421	100	-	-
2012	08	K1422	182	-	-
2012	08	K1423	304	-	-
2012	08	K1424	-	-	-
2012	08	K1425	432	-	-
2012	08	K1426	518	-	-
2012	08	K143	-	-	-
2012	08	K144	12	-	-
2012	08	K145	74	24	32.4%
2012	08	K147	13	-	-
2012	08	K148	-	-	-
2012	08	K1491	-	-	-
2012	08	K1492	28	11	39.3%
2012	08	K150	-	-	-
2012	08	K151-2	20	-	-
2012	08	K1541	-	-	-
2012	08	K159	-	-	-
2012	08	K159-2	-	-	-
2012	08	K160	-	-	-
2012	08	K160-2	49	-	-
2012	08	K161	-	-	-
2012	08	K162	-	-	-
2012	08	K164-2	803	10	1.2%
2012	08	K164-4	16	-	-
2012	08	K1641	28	-	-
2012	08	K1642	89	19	21.3%
2012	08	K1643	151	34	22.5%
2012	08	K166	-	-	-
2012	08	K167	-	-	-
2012	08	K168	-	-	-
2012	08	K1691	-	-	-
2012	08	K1692	294	15	5.1%
2012	08	K171	27	-	-
2012	08	K171-2	37	-	-
2012	08	K172	18	-	-
2012	08	K173	-	-	-
2012	08	K174-2	-	-	-
2012	08	K1741	-	-	-
2012	08	K1742	129	-	-
2012	08	K1751	-	-	-
2012	08	K1752	-	-	-
2012	08	K1761	-	-	-
2012	08	K1771	433	24	5.5%
2012	08	K1772	52	-	-
2012	08	K178-2	15	-	-
2012	08	K178-31	-	-	-
2012	08	K178-32	-	-	-
2012	08	K1781	214	14	6.5%
2012	08	K1782	11	-	-
2012	08	K1783	27	-	-
2012	08	K179	15	-	-
2012	08	K1801	14	-	-
2012	08	K1802	16	-	-
2012	08	K1803	-	-	-
2012	08	K181-2	-	-	-
2012	08	K181-3	-	-	-
2012	08	K1812	-	-	-
2012	08	K182-22	-	-	-
2012	08	K1821	22	-	-
2012	08	K1822	19	-	-
2012	08	K184	-	-	-
2012	08	K185	-	-	-
2012	08	K186	-	-	-
2012	08	K188	-	-	-
2012	08	K1881	-	-	-
2012	08	K1882	49	-	-
2012	08	K189	22	-	-
2012	08	K190	-	-	-
2012	08	K190-2	-	-	-
2012	08	K190-3	-	-	-
2012	08	K190-5	-	-	-
2012	08	K1911	41	-	-
2012	08	K1912	-	-	-
2012	08	K192	-	-	-
2012	08	K193-21	-	-	-
2012	08	K193-22	-	-	-
2012	08	K193-33	-	-	-
2012	08	K1931	-	-	-
2012	08	K1932	10	-	-
2012	08	K196-2	-	-	-
2012	08	K196-5	-	-	-
2012	08	K1963	-	-	-
2012	08	K197	22	-	-
2012	08	K198	-	-	-
2012	08	K2021	-	-	-
2012	08	K2022	-	-	-
2012	08	K203	-	-	-
2012	08	K204	-	-	-
2012	08	K205	-	-	-
2012	08	K207	-	-	-
2012	08	K208	-	-	-
2012	08	K213	-	-	-
2012	08	K214	-	-	-
2012	08	K215-2	10	-	-
2012	08	K216	12	-	-
2012	08	K2171	32	-	-
2012	08	K2172	22	-	-
2012	08	K218	-	-	-
2012	08	K2191	42	-	-
2012	08	K2192	13	-	-
2012	08	K2193	39	-	-
2012	08	K220	-	-	-
2012	08	K2211	-	-	-
2012	08	K222	-	-	-
2012	08	K2231	-	-	-
2012	08	K2232	-	-	-
2012	08	K224	48	-	-
2012	08	K225-2	11	-	-
2012	08	K225-3	-	-	-
2012	08	K227	13	-	-
2012	08	K228	-	-	-
2012	08	K229	-	-	-
2012	08	K2302	-	-	-
2012	08	K233	-	-	-
2012	08	K234	18	-	-
2012	08	K235	-	-	-
2012	08	K236	-	-	-
2012	08	K239	-	-	-
2012	08	K241	-	-	-
2012	08	K2421	-	-	-
2012	08	K2422	63	-	-
2012	08	K2423	26	-	-
2012	08	K2424	16	-	-
2012	08	K2425	12	-	-
2012	08	K244	-	-	-
2012	08	K246	-	-	-
2012	08	K249	-	-	-
2012	08	K252	-	-	-
2012	08	K2542	-	-	-
2012	08	K259	31	-	-
2012	08	K2681	-	-	-
2012	08	K2682	34	-	-
2012	08	K2683	98	-	-
2012	08	K2684	26	-	-
2012	08	K269	-	-	-
2012	08	K270	-	-	-
2012	08	K271	15	-	-
2012	08	K272	-	-	-
2012	08	K274	-	-	-
2012	08	K275	76	-	-
2012	08	K2761	21	-	-
2012	08	K2762	79	-	-
2012	08	K277	-	-	-
2012	08	K277-2	-	-	-
2012	08	K278	14	-	-
2012	08	K279	36	-	-
2012	08	K280-2	-	-	-
2012	08	K2801	741	-	-
2012	08	K2802	66	-	-
2012	08	K281	133	-	-
2012	08	K282-2	12	-	-
2012	08	K2821	14	-	-
2012	08	K2821ｲ	63	-	-
2012	08	K2821ﾛ	5211	-	-
2012	08	K2822	25	-	-
2012	08	K2823	-	-	-
2012	08	K284	-	-	-
2012	08	K2861	-	-	-
2012	08	K2862	-	-	-
2012	08	K287	52	-	-
2012	08	K288	36	-	-
2012	08	K290-2	-	-	-
2012	08	K291	-	-	-
2012	08	K292	-	-	-
2012	08	K294	-	-	-
2012	08	K2961	11	-	-
2012	08	K2962	-	-	-
2012	08	K297	-	-	-
2012	08	K2992	-	-	-
2012	08	K300	55	-	-
2012	08	K305	18	-	-
2012	08	K309	88	-	-
2012	08	K311	-	-	-
2012	08	K318	33	-	-
2012	08	K319	105	-	-
2012	08	K327	-	-	-
2012	08	K328	-	-	-
2012	08	K331	63	-	-
2012	08	K331-2	-	-	-
2012	08	K331-3	-	-	-
2012	08	K333	36	-	-
2012	08	K333-2	-	-	-
2012	08	K333-3	24	-	-
2012	08	K334	-	-	-
2012	08	K334-2	-	-	-
2012	08	K335	-	-	-
2012	08	K335-2	-	-	-
2012	08	K335-3	-	-	-
2012	08	K336	-	-	-
2012	08	K337	-	-	-
2012	08	K3382	-	-	-
2012	08	K339	11	-	-
2012	08	K340	12	-	-
2012	08	K340-2	-	-	-
2012	08	K341	-	-	-
2012	08	K342	26	-	-
2012	08	K3431	-	-	-
2012	08	K3432	-	-	-
2012	08	K344	19	-	-
2012	08	K347	88	-	-
2012	08	K347-2	-	-	-
2012	08	K349	-	-	-
2012	08	K351	-	-	-
2012	08	K352	68	-	-
2012	08	K352-2	20	-	-
2012	08	K353	14	-	-
2012	08	K354	-	-	-
2012	08	K355	-	-	-
2012	08	K356	-	-	-
2012	08	K357	-	-	-
2012	08	K358	135	-	-
2012	08	K359	-	-	-
2012	08	K360	13	-	-
2012	08	K361	37	-	-
2012	08	K362	79	-	-
2012	08	K363	-	-	-
2012	08	K364	105	-	-
2012	08	K367	-	-	-
2012	08	K368	85	-	-
2012	08	K3691	-	-	-
2012	08	K3692	-	-	-
2012	08	K370	10	-	-
2012	08	K3711	-	-	-
2012	08	K3712	-	-	-
2012	08	K3721	13	-	-
2012	08	K3731	11	-	-
2012	08	K374	-	-	-
2012	08	K375-2	-	-	-
2012	08	K3772	420	-	-
2012	08	K378	-	-	-
2012	08	K379-21	-	-	-
2012	08	K3791	-	-	-
2012	08	K384	-	-	-
2012	08	K384-2	13	-	-
2012	08	K386	262	107	40.8%
2012	08	K388	-	-	-
2012	08	K3891	-	-	-
2012	08	K3892	104	-	-
2012	08	K3901	-	-	-
2012	08	K3902	-	-	-
2012	08	K3911	-	-	-
2012	08	K392-2	-	-	-
2012	08	K3931	-	-	-
2012	08	K3932	146	-	-
2012	08	K3941	-	-	-
2012	08	K3942	21	-	-
2012	08	K395	-	-	-
2012	08	K396	-	-	-
2012	08	K3983	-	-	-
2012	08	K4001	-	-	-
2012	08	K401	-	-	-
2012	08	K403-23	-	-	-
2012	08	K403-24	-	-	-
2012	08	K4032	-	-	-
2012	08	K4042	-	-	-
2012	08	K4043	-	-	-
2012	08	K4044	-	-	-
2012	08	K407-2	-	-	-
2012	08	K4071	-	-	-
2012	08	K4072	13	-	-
2012	08	K4073ｲ	13	-	-
2012	08	K4073ﾛ	-	-	-
2012	08	K409	-	-	-
2012	08	K410	-	-	-
2012	08	K411	-	-	-
2012	08	K412	-	-	-
2012	08	K4131	-	-	-
2012	08	K4132	-	-	-
2012	08	K414-2	-	-	-
2012	08	K4151	20	-	-
2012	08	K4152	-	-	-
2012	08	K419	-	-	-
2012	08	K4211	-	-	-
2012	08	K4212	-	-	-
2012	08	K422	-	-	-
2012	08	K4232	-	-	-
2012	08	K425	-	-	-
2012	08	K426-21	-	-	-
2012	08	K426-22	-	-	-
2012	08	K426-23	-	-	-
2012	08	K4261	-	-	-
2012	08	K4262	25	-	-
2012	08	K4263	10	-	-
2012	08	K427	46	-	-
2012	08	K427-2	-	-	-
2012	08	K428	-	-	-
2012	08	K429-21	-	-	-
2012	08	K429-22	-	-	-
2012	08	K4291	-	-	-
2012	08	K4292	-	-	-
2012	08	K430	-	-	-
2012	08	K433	-	-	-
2012	08	K434	-	-	-
2012	08	K434-2	-	-	-
2012	08	K435	-	-	-
2012	08	K4361	28	-	-
2012	08	K4362	-	-	-
2012	08	K437	-	-	-
2012	08	K4391	-	-	-
2012	08	K4421	-	-	-
2012	08	K4422	-	-	-
2012	08	K4461	-	-	-
2012	08	K4462	-	-	-
2012	08	K449	-	-	-
2012	08	K4501	-	-	-
2012	08	K4502	-	-	-
2012	08	K4503	-	-	-
2012	08	K451	-	-	-
2012	08	K453	20	-	-
2012	08	K454	47	-	-
2012	08	K455	-	-	-
2012	08	K4571	94	-	-
2012	08	K4572	18	-	-
2012	08	K4581	-	-	-
2012	08	K4582	-	-	-
2012	08	K459	-	-	-
2012	08	K4611	112	-	-
2012	08	K4612	15	-	-
2012	08	K462	11	-	-
2012	08	K4631	26	-	-
2012	08	K4632	99	-	-
2012	08	K4641	30	-	-
2012	08	K4642	15	-	-
2012	08	K465	-	-	-
2012	08	K467	33	-	-
2012	08	K4691	37	-	-
2012	08	K4692	-	-	-
2012	08	K470	-	-	-
2012	08	K471	-	-	-
2012	08	K472	-	-	-
2012	08	K474-2	-	-	-
2012	08	K474-3	11	-	-
2012	08	K4741	28	-	-
2012	08	K4742	36	-	-
2012	08	K475	-	-	-
2012	08	K476-2	-	-	-
2012	08	K476-31	-	-	-
2012	08	K476-32	-	-	-
2012	08	K4761	33	-	-
2012	08	K4762	619	-	-
2012	08	K4763	181	-	-
2012	08	K4764	194	-	-
2012	08	K4765	278	-	-
2012	08	K4766	-	-	-
2012	08	K4767	-	-	-
2012	08	K4821	-	-	-
2012	08	K484-21	-	-	-
2012	08	K4841	-	-	-
2012	08	K4842	10	-	-
2012	08	K485	-	-	-
2012	08	K4873	-	-	-
2012	08	K488	-	-	-
2012	08	K488-3	10	-	-
2012	08	K488-4	19	-	-
2012	08	K494	-	-	-
2012	08	K496-2	-	-	-
2012	08	K496-4	18	-	-
2012	08	K4961	-	-	-
2012	08	K4962	-	-	-
2012	08	K497-2	-	-	-
2012	08	K4981	-	-	-
2012	08	K4982	-	-	-
2012	08	K501-2	-	-	-
2012	08	K502	36	-	-
2012	08	K502-22	-	-	-
2012	08	K502-23	-	-	-
2012	08	K502-3	-	-	-
2012	08	K503	-	-	-
2012	08	K504	-	-	-
2012	08	K5041	-	-	-
2012	08	K5042	-	-	-
2012	08	K508-2	-	-	-
2012	08	K508-21	-	-	-
2012	08	K5091	-	-	-
2012	08	K510	-	-	-
2012	08	K510-22	-	-	-
2012	08	K510-3	-	-	-
2012	08	K5111	12	-	-
2012	08	K5112	-	-	-
2012	08	K5113	-	-	-
2012	08	K5114	-	-	-
2012	08	K5115	-	-	-
2012	08	K513	-	-	-
2012	08	K513-2	30	-	-
2012	08	K513-3	-	-	-
2012	08	K513-4	19	-	-
2012	08	K5131	230	-	-
2012	08	K5132	70	-	-
2012	08	K514-21	124	-	-
2012	08	K514-22	46	-	-
2012	08	K514-23	288	-	-
2012	08	K5141	39	-	-
2012	08	K5142	42	-	-
2012	08	K5143	149	-	-
2012	08	K5144	12	-	-
2012	08	K5145	14	-	-
2012	08	K5146	-	-	-
2012	08	K517	-	-	-
2012	08	K522-2	56	11	19.6%
2012	08	K522-3	-	-	-
2012	08	K5221	12	-	-
2012	08	K5222	-	-	-
2012	08	K5223	62	-	-
2012	08	K5231	-	-	-
2012	08	K5241	-	-	-
2012	08	K5251	-	-	-
2012	08	K5253	-	-	-
2012	08	K526-21	-	-	-
2012	08	K526-22	31	-	-
2012	08	K5261	-	-	-
2012	08	K5291	41	-	-
2012	08	K5292	34	-	-
2012	08	K5293	-	-	-
2012	08	K5312	-	-	-
2012	08	K532-2	-	-	-
2012	08	K532-3	-	-	-
2012	08	K5321	-	-	-
2012	08	K5322	-	-	-
2012	08	K533	57	-	-
2012	08	K533-2	251	32	12.7%
2012	08	K5341	-	-	-
2012	08	K5342	-	-	-
2012	08	K5351	-	-	-
2012	08	K537-2	-	-	-
2012	08	K5371	-	-	-
2012	08	K538-2	-	-	-
2012	08	K539	-	-	-
2012	08	K539-2	-	-	-
2012	08	K540	-	-	-
2012	08	K541	-	-	-
2012	08	K542	-	-	-
2012	08	K5441	-	-	-
2012	08	K545	-	-	-
2012	08	K546	274	-	-
2012	08	K548	-	-	-
2012	08	K5481	71	-	-
2012	08	K549	3339	60	1.8%
2012	08	K550-2	-	-	-
2012	08	K552-21	-	-	-
2012	08	K552-22	94	-	-
2012	08	K5521	-	-	-
2012	08	K5522	87	-	-
2012	08	K553-21	-	-	-
2012	08	K553-22	-	-	-
2012	08	K5541	16	-	-
2012	08	K5542	-	-	-
2012	08	K5551	118	-	-
2012	08	K5552	34	-	-
2012	08	K5553	-	-	-
2012	08	K556-2	-	-	-
2012	08	K557-3	-	-	-
2012	08	K557-4	-	-	-
2012	08	K559-2	-	-	-
2012	08	K5601	-	-	-
2012	08	K5601ｲ	12	-	-
2012	08	K5601ﾆ	36	-	-
2012	08	K5601ﾛ	-	-	-
2012	08	K5602	32	-	-
2012	08	K5603	-	-	-
2012	08	K5603ｲ	-	-	-
2012	08	K5603ﾆ	18	-	-
2012	08	K5603ﾛ	-	-	-
2012	08	K5604	-	-	-
2012	08	K5605	-	-	-
2012	08	K5606	103	-	-
2012	08	K5607	26	-	-
2012	08	K5611	34	-	-
2012	08	K5612	93	-	-
2012	08	K5613	11	-	-
2012	08	K5622	-	-	-
2012	08	K563	-	-	-
2012	08	K566	-	-	-
2012	08	K567-2	-	-	-
2012	08	K5671	-	-	-
2012	08	K570-2	-	-	-
2012	08	K570-3	-	-	-
2012	08	K5702	-	-	-
2012	08	K5712	-	-	-
2012	08	K5731	-	-	-
2012	08	K5732	-	-	-
2012	08	K5741	10	-	-
2012	08	K5742	-	-	-
2012	08	K5761	12	-	-
2012	08	K5762	-	-	-
2012	08	K578	-	-	-
2012	08	K5791	-	-	-
2012	08	K5792	-	-	-
2012	08	K5801	-	-	-
2012	08	K5832	-	-	-
2012	08	K585	-	-	-
2012	08	K5861	-	-	-
2012	08	K5862	-	-	-
2012	08	K592	-	-	-
2012	08	K5943	-	-	-
2012	08	K595-2	-	-	-
2012	08	K5951	694	-	-
2012	08	K5952	554	-	-
2012	08	K596	180	15	8.3%
2012	08	K597-2	239	-	-
2012	08	K597-3	-	-	-
2012	08	K597-4	-	-	-
2012	08	K5971	-	-	-
2012	08	K5972	516	-	-
2012	08	K598	14	-	-
2012	08	K598-2	-	-	-
2012	08	K599	67	-	-
2012	08	K599-2	40	-	-
2012	08	K599-3	27	-	-
2012	08	K599-4	11	-	-
2012	08	K599-5	22	-	-
2012	08	K6001	44	-	-
2012	08	K6002	-	-	-
2012	08	K6011	74	-	-
2012	08	K6021	12	-	-
2012	08	K6031	-	-	-
2012	08	K607-2	-	-	-
2012	08	K607-3	11	-	-
2012	08	K6071	-	-	-
2012	08	K6072	43	-	-
2012	08	K608-3	29	-	-
2012	08	K6081	-	-	-
2012	08	K6082	36	-	-
2012	08	K609-2	90	-	-
2012	08	K6092	74	-	-
2012	08	K6093	10	-	-
2012	08	K610-2	-	-	-
2012	08	K610-3	699	-	-
2012	08	K610-4	-	-	-
2012	08	K6101	50	-	-
2012	08	K6103	-	-	-
2012	08	K6104	10	-	-
2012	08	K6105	25	-	-
2012	08	K610－3	-	-	-
2012	08	K6111	-	-	-
2012	08	K6112	17	-	-
2012	08	K6113	344	27	7.8%
2012	08	K613	17	-	-
2012	08	K6141	-	-	-
2012	08	K6144	-	-	-
2012	08	K6145	28	-	-
2012	08	K6146	136	-	-
2012	08	K615	35	-	-
2012	08	K615-2	-	-	-
2012	08	K6151	118	16	13.6%
2012	08	K6152	912	21	2.3%
2012	08	K616	264	-	-
2012	08	K616-3	-	-	-
2012	08	K616-4	127	-	-
2012	08	K617-2	116	-	-
2012	08	K617-3	-	-	-
2012	08	K617-4	248	-	-
2012	08	K6171	229	-	-
2012	08	K6172	-	-	-
2012	08	K6173	104	-	-
2012	08	K6181	-	-	-
2012	08	K6182	155	36	23.2%
2012	08	K619-2	-	-	-
2012	08	K6191	-	-	-
2012	08	K6192	-	-	-
2012	08	K620	53	-	-
2012	08	K620-2	-	-	-
2012	08	K621	-	-	-
2012	08	K6231	-	-	-
2012	08	K6232	-	-	-
2012	08	K6234	-	-	-
2012	08	K6251	-	-	-
2012	08	K6252	-	-	-
2012	08	K626-2	-	-	-
2012	08	K6261	126	-	-
2012	08	K6262	109	-	-
2012	08	K6271	-	-	-
2012	08	K6272	17	-	-
2012	08	K6273	-	-	-
2012	08	K6274	18	-	-
2012	08	K6275	-	-	-
2012	08	K6276	14	-	-
2012	08	K6277	22	-	-
2012	08	K6278	21	-	-
2012	08	K628	-	-	-
2012	08	K630	-	-	-
2012	08	K6311	-	-	-
2012	08	K6312	-	-	-
2012	08	K6321	10	-	-
2012	08	K6322	-	-	-
2012	08	K633-21	-	-	-
2012	08	K633-22	-	-	-
2012	08	K6331	128	-	-
2012	08	K6332	-	-	-
2012	08	K6333	37	-	-
2012	08	K6334	-	-	-
2012	08	K6335	1961	-	-
2012	08	K6336	78	-	-
2012	08	K6338	35	-	-
2012	08	K6339	-	-	-
2012	08	K634	141	-	-
2012	08	K635	138	38	27.5%
2012	08	K635-2	-	-	-
2012	08	K635-3	53	-	-
2012	08	K636	70	-	-
2012	08	K636-2	-	-	-
2012	08	K636-3	21	-	-
2012	08	K636-4	-	-	-
2012	08	K637-2	49	-	-
2012	08	K6371	-	-	-
2012	08	K6372	-	-	-
2012	08	K6373	-	-	-
2012	08	K6374	-	-	-
2012	08	K638	-	-	-
2012	08	K639	165	14	8.5%
2012	08	K639-3	11	-	-
2012	08	K6401	-	-	-
2012	08	K6402	-	-	-
2012	08	K641	-	-	-
2012	08	K642-2	-	-	-
2012	08	K6421	27	-	-
2012	08	K643	17	-	-
2012	08	K645	10	-	-
2012	08	K646	-	-	-
2012	08	K647	68	-	-
2012	08	K647-2	12	-	-
2012	08	K649	-	-	-
2012	08	K651	60	23	38.3%
2012	08	K652	-	-	-
2012	08	K653-2	-	-	-
2012	08	K653-3	37	-	-
2012	08	K653-4	-	-	-
2012	08	K653-5	12	-	-
2012	08	K6531	51	-	-
2012	08	K6532	517	-	-
2012	08	K6533	-	-	-
2012	08	K6534	181	-	-
2012	08	K654	927	65	7.0%
2012	08	K654-2	12	-	-
2012	08	K654-3	-	-	-
2012	08	K655-21	-	-	-
2012	08	K655-22	133	-	-
2012	08	K655-3	-	-	-
2012	08	K655-41	-	-	-
2012	08	K655-42	45	-	-
2012	08	K6551	32	-	-
2012	08	K6552	469	-	-
2012	08	K657-22	42	-	-
2012	08	K6571	12	-	-
2012	08	K6572	400	10	2.5%
2012	08	K662	68	-	-
2012	08	K662-2	-	-	-
2012	08	K663	-	-	-
2012	08	K664	663	81	12.2%
2012	08	K664-2	-	-	-
2012	08	K665	-	-	-
2012	08	K666	-	-	-
2012	08	K667-2	-	-	-
2012	08	K667-3	-	-	-
2012	08	K669	-	-	-
2012	08	K671-21	-	-	-
2012	08	K671-22	-	-	-
2012	08	K6711	104	-	-
2012	08	K6712	13	-	-
2012	08	K672	331	-	-
2012	08	K672-2	1315	-	-
2012	08	K673	-	-	-
2012	08	K674	-	-	-
2012	08	K6751	34	-	-
2012	08	K6752	10	-	-
2012	08	K6753	-	-	-
2012	08	K6754	-	-	-
2012	08	K677	23	-	-
2012	08	K677-21	-	-	-
2012	08	K677-22	14	-	-
2012	08	K678	-	-	-
2012	08	K680	20	-	-
2012	08	K681	57	-	-
2012	08	K682-2	157	30	19.1%
2012	08	K682-3	70	-	-
2012	08	K6821	-	-	-
2012	08	K6822	56	-	-
2012	08	K684	-	-	-
2012	08	K685	-	-	-
2012	08	K6851	104	-	-
2012	08	K6852	71	-	-
2012	08	K686	122	-	-
2012	08	K6871	517	15	2.9%
2012	08	K6872	241	-	-
2012	08	K688	1158	74	6.4%
2012	08	K689	39	-	-
2012	08	K690	-	-	-
2012	08	K691-2	56	-	-
2012	08	K692-2	-	-	-
2012	08	K694	-	-	-
2012	08	K695-21	-	-	-
2012	08	K695-22	-	-	-
2012	08	K6951	99	-	-
2012	08	K6952	34	-	-
2012	08	K6953	16	-	-
2012	08	K6954	30	-	-
2012	08	K6955	48	-	-
2012	08	K6956	19	-	-
2012	08	K6957	-	-	-
2012	08	K696	-	-	-
2012	08	K697-2	-	-	-
2012	08	K697-3	-	-	-
2012	08	K697-31	180	-	-
2012	08	K697-32	141	-	-
2012	08	K6972	-	-	-
2012	08	K6981	-	-	-
2012	08	K6992	-	-	-
2012	08	K702-2	-	-	-
2012	08	K7021ｲ	25	-	-
2012	08	K7021ﾛ	-	-	-
2012	08	K7022	24	-	-
2012	08	K7023	12	-	-
2012	08	K7024	-	-	-
2012	08	K7031	33	-	-
2012	08	K7032	75	-	-
2012	08	K7033	13	-	-
2012	08	K7034	21	-	-
2012	08	K704	-	-	-
2012	08	K7071	-	-	-
2012	08	K708-2	-	-	-
2012	08	K708-3	138	-	-
2012	08	K711	23	-	-
2012	08	K711-2	20	-	-
2012	08	K712	10	-	-
2012	08	K714	166	-	-
2012	08	K714-2	20	-	-
2012	08	K7151	96	-	-
2012	08	K7152	-	-	-
2012	08	K716-21	21	-	-
2012	08	K716-22	-	-	-
2012	08	K7161	254	14	5.5%
2012	08	K7162	22	-	-
2012	08	K717	-	-	-
2012	08	K718-21	240	-	-
2012	08	K718-22	127	-	-
2012	08	K7181	487	-	-
2012	08	K7182	203	-	-
2012	08	K719-21	48	-	-
2012	08	K719-22	-	-	-
2012	08	K719-3	241	-	-
2012	08	K719-5	-	-	-
2012	08	K7191	186	13	7.0%
2012	08	K7192	75	-	-
2012	08	K7193	795	14	1.8%
2012	08	K720	-	-	-
2012	08	K721-21	652	-	-
2012	08	K721-22	133	-	-
2012	08	K721-3	-	-	-
2012	08	K721-4	69	-	-
2012	08	K7211	1906	-	-
2012	08	K7212	360	-	-
2012	08	K722	196	-	-
2012	08	K724	35	-	-
2012	08	K725	-	-	-
2012	08	K725-2	-	-	-
2012	08	K726	168	19	11.3%
2012	08	K729-3	-	-	-
2012	08	K7291	-	-	-
2012	08	K7292	-	-	-
2012	08	K7302	-	-	-
2012	08	K7312	-	-	-
2012	08	K7321	20	-	-
2012	08	K7322	92	-	-
2012	08	K734	-	-	-
2012	08	K735-2	15	-	-
2012	08	K735-4	16	-	-
2012	08	K7361	-	-	-
2012	08	K7362	-	-	-
2012	08	K737	-	-	-
2012	08	K7381	-	-	-
2012	08	K7382	-	-	-
2012	08	K739-2	11	-	-
2012	08	K7391	37	-	-
2012	08	K740-21	38	-	-
2012	08	K740-22	93	-	-
2012	08	K740-23	-	-	-
2012	08	K7401	144	-	-
2012	08	K7402	309	-	-
2012	08	K7403	24	-	-
2012	08	K7404	79	-	-
2012	08	K741	-	-	-
2012	08	K7421	18	-	-
2012	08	K7422	-	-	-
2012	08	K7423	-	-	-
2012	08	K7424	-	-	-
2012	08	K743-4	-	-	-
2012	08	K743-6	-	-	-
2012	08	K7432	17	-	-
2012	08	K7433	34	-	-
2012	08	K7434	126	-	-
2012	08	K7435	11	-	-
2012	08	K744	-	-	-
2012	08	K745	47	-	-
2012	08	K7461	33	-	-
2012	08	K7462	36	-	-
2012	08	K747	16	-	-
2012	08	K7481	-	-	-
2012	08	K7482	-	-	-
2012	08	K749	-	-	-
2012	08	K7501	-	-	-
2012	08	K751-2	-	-	-
2012	08	K751-3	-	-	-
2012	08	K7512	-	-	-
2012	08	K7513	-	-	-
2012	08	K7521	-	-	-
2012	08	K7522	-	-	-
2012	08	K753	16	-	-
2012	08	K754	-	-	-
2012	08	K754-2	31	-	-
2012	08	K754-3	-	-	-
2012	08	K7551	-	-	-
2012	08	K7552	-	-	-
2012	08	K756	-	-	-
2012	08	K756-2	-	-	-
2012	08	K758	-	-	-
2012	08	K763	-	-	-
2012	08	K764	12	-	-
2012	08	K766	-	-	-
2012	08	K767	-	-	-
2012	08	K768	1031	-	-
2012	08	K769	15	-	-
2012	08	K769-2	-	-	-
2012	08	K769-3	-	-	-
2012	08	K771	-	-	-
2012	08	K772	11	-	-
2012	08	K772-2	-	-	-
2012	08	K772-3	-	-	-
2012	08	K773	168	-	-
2012	08	K773-2	157	-	-
2012	08	K773-3	31	-	-
2012	08	K775	182	31	17.0%
2012	08	K778	10	-	-
2012	08	K778-2	-	-	-
2012	08	K779-3	-	-	-
2012	08	K780	-	-	-
2012	08	K780-2	-	-	-
2012	08	K781	-	-	-
2012	08	K781-2	-	-	-
2012	08	K7811	371	-	-
2012	08	K7812	61	-	-
2012	08	K7821	-	-	-
2012	08	K783	16	-	-
2012	08	K783-2	369	25	6.8%
2012	08	K783-3	30	-	-
2012	08	K785	-	-	-
2012	08	K786	-	-	-
2012	08	K787	-	-	-
2012	08	K790	-	-	-
2012	08	K794-2	-	-	-
2012	08	K795	-	-	-
2012	08	K797	17	-	-
2012	08	K7981	145	-	-
2012	08	K7982	-	-	-
2012	08	K799	-	-	-
2012	08	K800	-	-	-
2012	08	K800-2	18	-	-
2012	08	K800-3	12	-	-
2012	08	K8011	-	-	-
2012	08	K802	10	-	-
2012	08	K802-21	29	-	-
2012	08	K802-22	-	-	-
2012	08	K803-2	-	-	-
2012	08	K8031	-	-	-
2012	08	K8032	14	-	-
2012	08	K8034	60	-	-
2012	08	K8035	-	-	-
2012	08	K8036	15	-	-
2012	08	K8036ロ	-	-	-
2012	08	K8036ｲ	797	-	-
2012	08	K8036ﾛ	328	-	-
2012	08	K804	20	-	-
2012	08	K805	35	-	-
2012	08	K807	-	-	-
2012	08	K809-2	-	-	-
2012	08	K812	-	-	-
2012	08	K813	-	-	-
2012	08	K814	-	-	-
2012	08	K8151	-	-	-
2012	08	K8152	-	-	-
2012	08	K816	-	-	-
2012	08	K8171	-	-	-
2012	08	K8172	-	-	-
2012	08	K8181	-	-	-
2012	08	K819	-	-	-
2012	08	K821	49	-	-
2012	08	K821-2	-	-	-
2012	08	K821-3	26	-	-
2012	08	K822	-	-	-
2012	08	K823-3	-	-	-
2012	08	K8232	-	-	-
2012	08	K826	-	-	-
2012	08	K826-2	-	-	-
2012	08	K8271	-	-	-
2012	08	K8272	-	-	-
2012	08	K8281	11	-	-
2012	08	K8282	43	-	-
2012	08	K829	-	-	-
2012	08	K830	58	-	-
2012	08	K830-21	-	-	-
2012	08	K830-22	-	-	-
2012	08	K832	-	-	-
2012	08	K833	55	-	-
2012	08	K834	12	-	-
2012	08	K834-2	-	-	-
2012	08	K8351	-	-	-
2012	08	K8352	68	-	-
2012	08	K836	61	-	-
2012	08	K836-2	-	-	-
2012	08	K8381	10	-	-
2012	08	K8382	-	-	-
2012	08	K840	-	-	-
2012	08	K841	279	-	-
2012	08	K841-2	-	-	-
2012	08	K841-21	206	-	-
2012	08	K841-22	-	-	-
2012	08	K843	289	-	-
2012	08	K843-2	17	-	-
2012	08	K843-3	60	-	-
2012	08	K844	-	-	-
2012	08	K845	-	-	-
2012	08	K846	-	-	-
2012	08	K848	11	-	-
2012	08	K849	-	-	-
2012	08	K8501	-	-	-
2012	08	K8502	-	-	-
2012	08	K851-2	17	-	-
2012	08	K851-31	-	-	-
2012	08	K8511	-	-	-
2012	08	K8512	-	-	-
2012	08	K8522	-	-	-
2012	08	K8523	-	-	-
2012	08	K8531	17	-	-
2012	08	K8532	-	-	-
2012	08	K856	-	-	-
2012	08	K856-2	-	-	-
2012	08	K856-3	-	-	-
2012	08	K856-4	-	-	-
2012	08	K857	-	-	-
2012	08	K8593	-	-	-
2012	08	K860	-	-	-
2012	08	K860-2	-	-	-
2012	08	K861	167	-	-
2012	08	K863	-	-	-
2012	08	K863-2	-	-	-
2012	08	K863-3	-	-	-
2012	08	K8651	-	-	-
2012	08	K8652	-	-	-
2012	08	K8653	-	-	-
2012	08	K8654	54	-	-
2012	08	K866	19	-	-
2012	08	K867	545	-	-
2012	08	K867-3	10	-	-
2012	08	K867-4	-	-	-
2012	08	K871	-	-	-
2012	08	K872-2	35	-	-
2012	08	K872-3	82	-	-
2012	08	K8721	236	-	-
2012	08	K8722	14	-	-
2012	08	K873	30	-	-
2012	08	K876-2	-	-	-
2012	08	K877	599	-	-
2012	08	K877-2	48	-	-
2012	08	K879	276	-	-
2012	08	K883-21	-	-	-
2012	08	K883-22	-	-	-
2012	08	K885	-	-	-
2012	08	K8861	-	-	-
2012	08	K8862	-	-	-
2012	08	K887-21	-	-	-
2012	08	K8871	34	-	-
2012	08	K8872	-	-	-
2012	08	K888-21	10	-	-
2012	08	K888-22	-	-	-
2012	08	K8881	407	-	-
2012	08	K8882	281	-	-
2012	08	K889	151	-	-
2012	08	K890	-	-	-
2012	08	K890-2	31	-	-
2012	08	K890-3	-	-	-
2012	08	K892	-	-	-
2012	08	K893	302	-	-
2012	08	K8941	36	-	-
2012	08	K8942	-	-	-
2012	08	K895	280	-	-
2012	08	K8961	153	-	-
2012	08	K8962	17	-	-
2012	08	K8963	-	-	-
2012	08	K8964	-	-	-
2012	08	K897	-	-	-
2012	08	K8981	661	-	-
2012	08	K8982	1027	-	-
2012	08	K8983	103	-	-
2012	08	K901	39	-	-
2012	08	K902	32	-	-
2012	08	K904	-	-	-
2012	08	K9051	-	-	-
2012	08	K9061	-	-	-
2012	08	K9062	65	-	-
2012	08	K9063	15	-	-
2012	08	K909-2	194	-	-
2012	08	K9091	460	-	-
2012	08	K9092	-	-	-
2012	08	K911	35	-	-
2012	08	K9121	54	-	-
2012	08	K9122	42	-	-
2012	08	K913-21	-	-	-
2012	08	K913-22	-	-	-
2012	08	K9131	131	-	-
2012	08	K9132	72	-	-
2012	08	K9202	636	171	26.9%
2012	08	K9202ｲ	2223	483	21.7%
2012	08	K9202ﾛ	317	48	15.1%
2012	08	K9203	-	-	-
2012	08	K9203ｲ(1)	18	-	-
2012	08	K9204	-	-	-
2012	08	K9204ｲ(1)	-	-	-
2012	08	K9204ﾛ(1)	-	-	-
2012	08	K9211ｲ	11	-	-
2012	08	K9212ｲ	13	-	-
2012	08	K9212ﾛ	34	-	-
2012	08	K9221ｲ	-	-	-
2012	08	K9222ｲ	-	-	-
2012	08	K9222ﾛ	29	-	-
2012	08	K9223	-	-	-
2012	08	K923	23	-	-
2012	08	k0004	-	-	-
2012	08	k083	-	-	-
2012	08	k8501	-	-	-
2012	08	Ｋ164-3	-	-	-
2012	08	Ｋ549	-	-	-
2012	08	Ｋ783-2	-	-	-
2012	09	K000-21	-	-	-
2012	09	K000-22	-	-	-
2012	09	K000-23	-	-	-
2012	09	K000-26	-	-	-
2012	09	K000-27	-	-	-
2012	09	K0001	110	-	-
2012	09	K0002	96	-	-
2012	09	K0003	62	-	-
2012	09	K0004	268	19	7.1%
2012	09	K0005	105	-	-
2012	09	K0006	39	-	-
2012	09	K0011	157	15	9.6%
2012	09	K0012	23	-	-
2012	09	K0013	17	-	-
2012	09	K0021	30	-	-
2012	09	K0022	30	-	-
2012	09	K0023	-	-	-
2012	09	K0031	-	-	-
2012	09	K0032	-	-	-
2012	09	K0033	-	-	-
2012	09	K0041	-	-	-
2012	09	K0042	-	-	-
2012	09	K0043	-	-	-
2012	09	K0051	59	-	-
2012	09	K0052	85	-	-
2012	09	K0053	76	-	-
2012	09	K006-41	-	-	-
2012	09	K0061	42	-	-
2012	09	K0062	71	-	-
2012	09	K0063	76	-	-
2012	09	K0071	-	-	-
2012	09	K0072	228	-	-
2012	09	K0081	11	-	-
2012	09	K0093	-	-	-
2012	09	K0101	31	-	-
2012	09	K0102	37	-	-
2012	09	K0111	17	-	-
2012	09	K0112	-	-	-
2012	09	K013-21	21	-	-
2012	09	K013-22	12	-	-
2012	09	K013-24	-	-	-
2012	09	K0131	-	-	-
2012	09	K0132	10	-	-
2012	09	K0133	12	-	-
2012	09	K0134	17	-	-
2012	09	K0151	29	-	-
2012	09	K0152	19	-	-
2012	09	K0153	10	-	-
2012	09	K016	17	-	-
2012	09	K017	18	-	-
2012	09	K019	-	-	-
2012	09	K020	15	-	-
2012	09	K0211	-	-	-
2012	09	K022	13	-	-
2012	09	K023	-	-	-
2012	09	K024	-	-	-
2012	09	K026	-	-	-
2012	09	K0271	-	-	-
2012	09	K0272	-	-	-
2012	09	K028	20	-	-
2012	09	K029	17	-	-
2012	09	K0301	157	-	-
2012	09	K0302	26	-	-
2012	09	K0311	43	-	-
2012	09	K0312	-	-	-
2012	09	K0332	-	-	-
2012	09	K034	-	-	-
2012	09	K035	17	-	-
2012	09	K035-2	12	-	-
2012	09	K037	55	-	-
2012	09	K037-2	39	-	-
2012	09	K038	-	-	-
2012	09	K0391	-	-	-
2012	09	K040-2	-	-	-
2012	09	K0401	24	-	-
2012	09	K0402	13	-	-
2012	09	K042	-	-	-
2012	09	K043-32	-	-	-
2012	09	K043-33	-	-	-
2012	09	K0431	-	-	-
2012	09	K0432	-	-	-
2012	09	K0433	10	-	-
2012	09	K0441	16	-	-
2012	09	K0442	36	-	-
2012	09	K0443	22	-	-
2012	09	K0451	17	-	-
2012	09	K0452	27	-	-
2012	09	K0453	23	-	-
2012	09	K046-21	-	-	-
2012	09	K046-22	-	-	-
2012	09	K046-23	-	-	-
2012	09	K0461	1131	24	2.1%
2012	09	K0462	555	-	-
2012	09	K0463	327	-	-
2012	09	K047-2	-	-	-
2012	09	K047-3	-	-	-
2012	09	K0481	-	-	-
2012	09	K0482	106	-	-
2012	09	K0483	241	-	-
2012	09	K0484	122	-	-
2012	09	K0491	-	-	-
2012	09	K0492	-	-	-
2012	09	K0493	-	-	-
2012	09	K0501	-	-	-
2012	09	K0503	-	-	-
2012	09	K052-21	-	-	-
2012	09	K052-23	-	-	-
2012	09	K0521	11	-	-
2012	09	K0522	-	-	-
2012	09	K0523	22	-	-
2012	09	K0531	-	-	-
2012	09	K0541	-	-	-
2012	09	K0542	-	-	-
2012	09	K0543	-	-	-
2012	09	K055-2	-	-	-
2012	09	K055-3	-	-	-
2012	09	K056-2	-	-	-
2012	09	K0561	-	-	-
2012	09	K0562	18	-	-
2012	09	K0563	-	-	-
2012	09	K0571	-	-	-
2012	09	K0572	-	-	-
2012	09	K0573	-	-	-
2012	09	K0581	-	-	-
2012	09	K0582	-	-	-
2012	09	K0584	-	-	-
2012	09	K0591	21	-	-
2012	09	K0593	-	-	-
2012	09	K060-31	26	-	-
2012	09	K060-32	-	-	-
2012	09	K060-33	-	-	-
2012	09	K0602	-	-	-
2012	09	K0611	42	-	-
2012	09	K0612	-	-	-
2012	09	K0613	-	-	-
2012	09	K0622	-	-	-
2012	09	K0631	-	-	-
2012	09	K0632	21	-	-
2012	09	K0633	26	-	-
2012	09	K064	-	-	-
2012	09	K065-21	-	-	-
2012	09	K065-22	-	-	-
2012	09	K0651	-	-	-
2012	09	K0652	25	-	-
2012	09	K0653	-	-	-
2012	09	K066-21	81	-	-
2012	09	K066-22	12	-	-
2012	09	K066-31	-	-	-
2012	09	K066-32	-	-	-
2012	09	K066-41	-	-	-
2012	09	K066-6	-	-	-
2012	09	K0661	-	-	-
2012	09	K0662	-	-	-
2012	09	K0663	-	-	-
2012	09	K067-21	-	-	-
2012	09	K067-22	-	-	-
2012	09	K0672	-	-	-
2012	09	K068-2	142	-	-
2012	09	K069-2	-	-	-
2012	09	K069-3	11	-	-
2012	09	K0701	-	-	-
2012	09	K0722	-	-	-
2012	09	K073-21	-	-	-
2012	09	K073-22	-	-	-
2012	09	K0731	68	-	-
2012	09	K0732	174	-	-
2012	09	K0733	-	-	-
2012	09	K074-21	-	-	-
2012	09	K0742	-	-	-
2012	09	K0743	13	-	-
2012	09	K0751	-	-	-
2012	09	K0761	13	-	-
2012	09	K0762	17	-	-
2012	09	K0763	-	-	-
2012	09	K0771	-	-	-
2012	09	K0781	-	-	-
2012	09	K0782	13	-	-
2012	09	K0783	12	-	-
2012	09	K079-21	55	-	-
2012	09	K0791	-	-	-
2012	09	K0792	-	-	-
2012	09	K0793	12	-	-
2012	09	K080-2	15	-	-
2012	09	K080-31	24	-	-
2012	09	K080-32	-	-	-
2012	09	K080-41	23	-	-
2012	09	K080-42	-	-	-
2012	09	K080-5	10	-	-
2012	09	K0801	-	-	-
2012	09	K0802	19	-	-
2012	09	K0803	10	-	-
2012	09	K0811	424	11	2.6%
2012	09	K0812	-	-	-
2012	09	K082-21	-	-	-
2012	09	K082-31	36	-	-
2012	09	K0821	759	-	-
2012	09	K0822	-	-	-
2012	09	K0823	-	-	-
2012	09	K083	136	-	-
2012	09	K0841	-	-	-
2012	09	K0842	81	-	-
2012	09	K0843	29	-	-
2012	09	K0851	-	-	-
2012	09	K0852	-	-	-
2012	09	K0853	-	-	-
2012	09	K0871	13	-	-
2012	09	K0881	-	-	-
2012	09	K0882	15	-	-
2012	09	K089	-	-	-
2012	09	K0911	-	-	-
2012	09	K0912	-	-	-
2012	09	K093	25	-	-
2012	09	K093-2	-	-	-
2012	09	K0961	-	-	-
2012	09	K097	-	-	-
2012	09	K098	-	-	-
2012	09	K099	-	-	-
2012	09	K099-21	11	-	-
2012	09	K099-22	-	-	-
2012	09	K1001	-	-	-
2012	09	K1002	28	-	-
2012	09	K1011	-	-	-
2012	09	K1012	-	-	-
2012	09	K1021	-	-	-
2012	09	K1032	-	-	-
2012	09	K108	-	-	-
2012	09	K110-2	13	-	-
2012	09	K113	-	-	-
2012	09	K116	12	-	-
2012	09	K117-2	-	-	-
2012	09	K118	-	-	-
2012	09	K124	-	-	-
2012	09	K125	13	-	-
2012	09	K1261	-	-	-
2012	09	K1262	-	-	-
2012	09	K128	23	-	-
2012	09	K131	-	-	-
2012	09	K132	15	-	-
2012	09	K133	-	-	-
2012	09	K1341	-	-	-
2012	09	K1342	128	-	-
2012	09	K1344	-	-	-
2012	09	K135	-	-	-
2012	09	K136	-	-	-
2012	09	K1381	-	-	-
2012	09	K139	-	-	-
2012	09	K140	-	-	-
2012	09	K141-2	22	-	-
2012	09	K142-21	79	-	-
2012	09	K142-22ｲ	-	-	-
2012	09	K142-22ﾊ	18	-	-
2012	09	K142-22ﾛ	-	-	-
2012	09	K142-4	-	-	-
2012	09	K1421	49	-	-
2012	09	K1422	187	-	-
2012	09	K1423	186	-	-
2012	09	K1424	14	-	-
2012	09	K1425	257	-	-
2012	09	K1426	387	-	-
2012	09	K143	-	-	-
2012	09	K144	19	-	-
2012	09	K145	37	17	45.9%
2012	09	K147	13	-	-
2012	09	K148	-	-	-
2012	09	K1491	-	-	-
2012	09	K1492	21	-	-
2012	09	K150	12	-	-
2012	09	K151-2	-	-	-
2012	09	K154-2	-	-	-
2012	09	K1541	28	-	-
2012	09	K1542	-	-	-
2012	09	K158	-	-	-
2012	09	K159	-	-	-
2012	09	K160-2	33	-	-
2012	09	K161	-	-	-
2012	09	K162	-	-	-
2012	09	K164-2	511	10	2.0%
2012	09	K164-4	12	-	-
2012	09	K1641	20	-	-
2012	09	K1642	38	-	-
2012	09	K1643	103	18	17.5%
2012	09	K166	-	-	-
2012	09	K167	-	-	-
2012	09	K168	-	-	-
2012	09	K1692	241	12	5.0%
2012	09	K171	25	-	-
2012	09	K171-2	15	-	-
2012	09	K172	16	-	-
2012	09	K173	-	-	-
2012	09	K174-2	-	-	-
2012	09	K1741	10	-	-
2012	09	K1742	66	-	-
2012	09	K1751	-	-	-
2012	09	K1761	-	-	-
2012	09	K1762	-	-	-
2012	09	K1771	281	10	3.6%
2012	09	K1772	35	-	-
2012	09	K178-2	-	-	-
2012	09	K178-31	-	-	-
2012	09	K1781	146	-	-
2012	09	K1782	-	-	-
2012	09	K1783	10	-	-
2012	09	K179	-	-	-
2012	09	K1801	29	-	-
2012	09	K1802	-	-	-
2012	09	K1803	-	-	-
2012	09	K181-2	-	-	-
2012	09	K181-3	-	-	-
2012	09	K1811	-	-	-
2012	09	K1812	17	-	-
2012	09	K182-22	-	-	-
2012	09	K1821	12	-	-
2012	09	K1822	10	-	-
2012	09	K188	-	-	-
2012	09	K1882	43	-	-
2012	09	K189	16	-	-
2012	09	K190	14	-	-
2012	09	K190-2	-	-	-
2012	09	K190-3	-	-	-
2012	09	K190-5	-	-	-
2012	09	K1911	58	-	-
2012	09	K1912	19	-	-
2012	09	K192	-	-	-
2012	09	K193-23	-	-	-
2012	09	K193-33	-	-	-
2012	09	K1932	-	-	-
2012	09	K1951	-	-	-
2012	09	K196-2	-	-	-
2012	09	K197	14	-	-
2012	09	K198	-	-	-
2012	09	K2022	-	-	-
2012	09	K203	-	-	-
2012	09	K204	-	-	-
2012	09	K206	-	-	-
2012	09	K207	-	-	-
2012	09	K208	-	-	-
2012	09	K214	-	-	-
2012	09	K215-2	-	-	-
2012	09	K216	-	-	-
2012	09	K217	-	-	-
2012	09	K2171	-	-	-
2012	09	K2172	12	-	-
2012	09	K2191	43	-	-
2012	09	K2192	-	-	-
2012	09	K2193	22	-	-
2012	09	K220	-	-	-
2012	09	K222	-	-	-
2012	09	K2231	-	-	-
2012	09	K224	-	-	-
2012	09	K225-2	-	-	-
2012	09	K227	23	-	-
2012	09	K228	-	-	-
2012	09	K229	-	-	-
2012	09	K234	-	-	-
2012	09	K235	-	-	-
2012	09	K236	-	-	-
2012	09	K237	-	-	-
2012	09	K239	13	-	-
2012	09	K241	-	-	-
2012	09	K2421	-	-	-
2012	09	K2422	40	-	-
2012	09	K2423	38	-	-
2012	09	K2424	-	-	-
2012	09	K2425	-	-	-
2012	09	K244	-	-	-
2012	09	K246	27	-	-
2012	09	K249	-	-	-
2012	09	K252	-	-	-
2012	09	K2541	11	-	-
2012	09	K2542	-	-	-
2012	09	K255	-	-	-
2012	09	K257	-	-	-
2012	09	K259	38	-	-
2012	09	K2681	-	-	-
2012	09	K2682	-	-	-
2012	09	K2683	76	-	-
2012	09	K2684	-	-	-
2012	09	K269	-	-	-
2012	09	K270	-	-	-
2012	09	K274	-	-	-
2012	09	K275	118	-	-
2012	09	K2761	21	-	-
2012	09	K2762	102	-	-
2012	09	K277-2	-	-	-
2012	09	K278	44	-	-
2012	09	K279	20	-	-
2012	09	K2801	948	-	-
2012	09	K2802	111	-	-
2012	09	K281	69	-	-
2012	09	K282-2	-	-	-
2012	09	K2821	22	-	-
2012	09	K2821ｲ	76	-	-
2012	09	K2821ﾛ	3131	-	-
2012	09	K2822	19	-	-
2012	09	K2823	-	-	-
2012	09	K284	48	-	-
2012	09	K2861	-	-	-
2012	09	K2862	-	-	-
2012	09	K287	40	-	-
2012	09	K288	25	-	-
2012	09	K290	-	-	-
2012	09	K291	-	-	-
2012	09	K292	11	-	-
2012	09	K294	-	-	-
2012	09	K2961	12	-	-
2012	09	K2962	-	-	-
2012	09	K297	-	-	-
2012	09	K298	-	-	-
2012	09	K2991	19	-	-
2012	09	K2992	-	-	-
2012	09	K300	64	-	-
2012	09	K305	-	-	-
2012	09	K309	130	-	-
2012	09	K312	-	-	-
2012	09	K3141	-	-	-
2012	09	K3142	-	-	-
2012	09	K318	15	-	-
2012	09	K319	256	-	-
2012	09	K320	-	-	-
2012	09	K327	-	-	-
2012	09	K328	15	-	-
2012	09	K331	21	-	-
2012	09	K331-2	-	-	-
2012	09	K331-3	-	-	-
2012	09	K333	15	-	-
2012	09	K333-3	23	-	-
2012	09	K334	-	-	-
2012	09	K334-2	14	-	-
2012	09	K335-2	-	-	-
2012	09	K336	-	-	-
2012	09	K337	-	-	-
2012	09	K3382	13	-	-
2012	09	K339	-	-	-
2012	09	K341	-	-	-
2012	09	K342	37	-	-
2012	09	K3431	18	-	-
2012	09	K3432	-	-	-
2012	09	K344	25	-	-
2012	09	K3461	-	-	-
2012	09	K347	83	-	-
2012	09	K347-2	-	-	-
2012	09	K349	-	-	-
2012	09	K352	30	-	-
2012	09	K352-2	16	-	-
2012	09	K353	-	-	-
2012	09	K354	-	-	-
2012	09	K355	-	-	-
2012	09	K357	-	-	-
2012	09	K358	113	-	-
2012	09	K359	-	-	-
2012	09	K360	-	-	-
2012	09	K361	15	-	-
2012	09	K362	106	-	-
2012	09	K363	-	-	-
2012	09	K364	235	-	-
2012	09	K365	-	-	-
2012	09	K367	-	-	-
2012	09	K368	140	-	-
2012	09	K3691	-	-	-
2012	09	K3692	-	-	-
2012	09	K370	111	-	-
2012	09	K3711	-	-	-
2012	09	K3712	-	-	-
2012	09	K3721	-	-	-
2012	09	K3731	33	-	-
2012	09	K374	-	-	-
2012	09	K3771	-	-	-
2012	09	K3772	432	-	-
2012	09	K378	-	-	-
2012	09	K379-22	-	-	-
2012	09	K3791	-	-	-
2012	09	K3792	-	-	-
2012	09	K382	-	-	-
2012	09	K384-2	17	-	-
2012	09	K385	-	-	-
2012	09	K386	250	74	29.6%
2012	09	K387	-	-	-
2012	09	K388	-	-	-
2012	09	K388-2	-	-	-
2012	09	K3892	88	-	-
2012	09	K3901	-	-	-
2012	09	K3902	-	-	-
2012	09	K3911	-	-	-
2012	09	K392-2	12	-	-
2012	09	K3932	122	-	-
2012	09	K3941	17	-	-
2012	09	K3942	14	-	-
2012	09	K395	16	-	-
2012	09	K396	-	-	-
2012	09	K396-2	-	-	-
2012	09	K3981	-	-	-
2012	09	K3983	12	-	-
2012	09	K399	-	-	-
2012	09	K4001	20	-	-
2012	09	K4002	-	-	-
2012	09	K401	-	-	-
2012	09	K403-23	-	-	-
2012	09	K403-24	-	-	-
2012	09	K4031	14	-	-
2012	09	K4042	-	-	-
2012	09	K4043	-	-	-
2012	09	K4044	-	-	-
2012	09	K4045	36	-	-
2012	09	K4061	-	-	-
2012	09	K407-2	-	-	-
2012	09	K4071	-	-	-
2012	09	K4072	11	-	-
2012	09	K4073ｲ	-	-	-
2012	09	K409	-	-	-
2012	09	K410	-	-	-
2012	09	K411	-	-	-
2012	09	K412	-	-	-
2012	09	K4132	-	-	-
2012	09	K414-2	13	-	-
2012	09	K4151	19	-	-
2012	09	K4152	-	-	-
2012	09	K419	-	-	-
2012	09	K4211	-	-	-
2012	09	K4212	-	-	-
2012	09	K422	-	-	-
2012	09	K4232	-	-	-
2012	09	K424	-	-	-
2012	09	K425	-	-	-
2012	09	K426-21	-	-	-
2012	09	K426-22	-	-	-
2012	09	K426-23	-	-	-
2012	09	K4261	-	-	-
2012	09	K4262	-	-	-
2012	09	K4263	21	-	-
2012	09	K427	26	-	-
2012	09	K4291	-	-	-
2012	09	K4292	-	-	-
2012	09	K434	-	-	-
2012	09	K435	-	-	-
2012	09	K4361	24	-	-
2012	09	K4362	12	-	-
2012	09	K4422	-	-	-
2012	09	K4423	-	-	-
2012	09	K4431	-	-	-
2012	09	K4432	-	-	-
2012	09	K4433	-	-	-
2012	09	K4442	-	-	-
2012	09	K449	-	-	-
2012	09	K4501	-	-	-
2012	09	K4502	10	-	-
2012	09	K4503	-	-	-
2012	09	K451	-	-	-
2012	09	K452	-	-	-
2012	09	K453	-	-	-
2012	09	K454	33	-	-
2012	09	K455	10	-	-
2012	09	K4571	94	-	-
2012	09	K4572	22	-	-
2012	09	K4581	-	-	-
2012	09	K4582	-	-	-
2012	09	K4611	122	-	-
2012	09	K4612	14	-	-
2012	09	K462	19	-	-
2012	09	K4631	106	-	-
2012	09	K4632	70	-	-
2012	09	K4641	27	-	-
2012	09	K4642	-	-	-
2012	09	K465	-	-	-
2012	09	K467	36	-	-
2012	09	K4691	42	-	-
2012	09	K4692	-	-	-
2012	09	K470	-	-	-
2012	09	K471	-	-	-
2012	09	K472	-	-	-
2012	09	K474-2	-	-	-
2012	09	K474-3	-	-	-
2012	09	K4741	25	-	-
2012	09	K4742	29	-	-
2012	09	K475	-	-	-
2012	09	K476-2	22	-	-
2012	09	K476-31	-	-	-
2012	09	K476-32	-	-	-
2012	09	K4761	17	-	-
2012	09	K4762	455	-	-
2012	09	K4763	184	-	-
2012	09	K4764	134	-	-
2012	09	K4765	176	-	-
2012	09	K4766	14	-	-
2012	09	K478	-	-	-
2012	09	K4822	-	-	-
2012	09	K483	-	-	-
2012	09	K484-21	-	-	-
2012	09	K4841	-	-	-
2012	09	K4842	-	-	-
2012	09	K485	-	-	-
2012	09	K4871	-	-	-
2012	09	K4873	-	-	-
2012	09	K488	-	-	-
2012	09	K488-3	-	-	-
2012	09	K488-4	14	-	-
2012	09	K494	-	-	-
2012	09	K496-2	15	-	-
2012	09	K496-4	25	-	-
2012	09	K4962	-	-	-
2012	09	K497	-	-	-
2012	09	K4982	-	-	-
2012	09	K499	-	-	-
2012	09	K502	21	-	-
2012	09	K502-21	-	-	-
2012	09	K502-3	-	-	-
2012	09	K503	-	-	-
2012	09	K5041	-	-	-
2012	09	K5042	14	-	-
2012	09	K508	56	-	-
2012	09	K508-21	-	-	-
2012	09	K508-22	11	-	-
2012	09	K509-2	-	-	-
2012	09	K5091	13	-	-
2012	09	K510	-	-	-
2012	09	K510-21	-	-	-
2012	09	K510-3	11	-	-
2012	09	K5111	-	-	-
2012	09	K5112	-	-	-
2012	09	K5113	-	-	-
2012	09	K5114	-	-	-
2012	09	K513	-	-	-
2012	09	K513-2	37	-	-
2012	09	K513-3	-	-	-
2012	09	K513-4	13	-	-
2012	09	K5131	183	-	-
2012	09	K5132	66	-	-
2012	09	K514-21	127	-	-
2012	09	K514-22	98	-	-
2012	09	K514-23	316	-	-
2012	09	K5141	10	-	-
2012	09	K5142	-	-	-
2012	09	K5143	73	-	-
2012	09	K5144	18	-	-
2012	09	K5145	18	-	-
2012	09	K5146	16	-	-
2012	09	K5148	-	-	-
2012	09	K515	-	-	-
2012	09	K516	-	-	-
2012	09	K517	-	-	-
2012	09	K519	-	-	-
2012	09	K5201	-	-	-
2012	09	K5203	-	-	-
2012	09	K522-2	48	10	20.8%
2012	09	K522-3	-	-	-
2012	09	K5221	12	-	-
2012	09	K5222	-	-	-
2012	09	K5223	64	-	-
2012	09	K5231	-	-	-
2012	09	K5232	-	-	-
2012	09	K5252	-	-	-
2012	09	K526-21	11	-	-
2012	09	K526-22	63	-	-
2012	09	K5261	-	-	-
2012	09	K5272	-	-	-
2012	09	K528	-	-	-
2012	09	K528-2	-	-	-
2012	09	K5291	89	-	-
2012	09	K5292	28	-	-
2012	09	K5293	-	-	-
2012	09	K530	-	-	-
2012	09	K530-2	-	-	-
2012	09	K5312	-	-	-
2012	09	K5321	-	-	-
2012	09	K533	59	-	-
2012	09	K533-2	301	21	7.0%
2012	09	K534-3	-	-	-
2012	09	K5341	-	-	-
2012	09	K5342	-	-	-
2012	09	K5351	-	-	-
2012	09	K536	-	-	-
2012	09	K537-2	-	-	-
2012	09	K5371	12	-	-
2012	09	K5372	-	-	-
2012	09	K538-2	-	-	-
2012	09	K539	10	-	-
2012	09	K539-3	-	-	-
2012	09	K540	-	-	-
2012	09	K541	-	-	-
2012	09	K542	-	-	-
2012	09	K543	-	-	-
2012	09	K5441	14	-	-
2012	09	K5442	-	-	-
2012	09	K545	-	-	-
2012	09	K546	302	10	3.3%
2012	09	K5481	85	-	-
2012	09	K549	2060	34	1.7%
2012	09	K550	-	-	-
2012	09	K550-2	10	-	-
2012	09	K552-21	-	-	-
2012	09	K552-22	18	-	-
2012	09	K5521	-	-	-
2012	09	K5522	130	-	-
2012	09	K553-21	-	-	-
2012	09	K553-23	-	-	-
2012	09	K5532	-	-	-
2012	09	K5533	-	-	-
2012	09	K5541	32	-	-
2012	09	K5542	13	-	-
2012	09	K5551	165	-	-
2012	09	K5552	50	-	-
2012	09	K5553	-	-	-
2012	09	K556-2	-	-	-
2012	09	K557-3	-	-	-
2012	09	K559-2	-	-	-
2012	09	K5601	-	-	-
2012	09	K5601ｲ	11	-	-
2012	09	K5601ﾆ	43	-	-
2012	09	K5601ﾊ	-	-	-
2012	09	K5601ﾛ	15	-	-
2012	09	K5602	33	-	-
2012	09	K5603	-	-	-
2012	09	K5603ｲ	-	-	-
2012	09	K5603ﾆ	-	-	-
2012	09	K5603ﾛ	-	-	-
2012	09	K5604	-	-	-
2012	09	K5605	-	-	-
2012	09	K5606	48	-	-
2012	09	K5607	17	-	-
2012	09	K5611	79	-	-
2012	09	K5612	190	-	-
2012	09	K5613	15	-	-
2012	09	K5621	10	-	-
2012	09	K5622	-	-	-
2012	09	K563	-	-	-
2012	09	K564	-	-	-
2012	09	K565	-	-	-
2012	09	K566	-	-	-
2012	09	K567-2	-	-	-
2012	09	K5671	-	-	-
2012	09	K5681	-	-	-
2012	09	K570-2	-	-	-
2012	09	K570-3	16	-	-
2012	09	K5702	-	-	-
2012	09	K5711	-	-	-
2012	09	K5712	-	-	-
2012	09	K5731	-	-	-
2012	09	K574-2	-	-	-
2012	09	K5741	21	-	-
2012	09	K575	-	-	-
2012	09	K5761	23	-	-
2012	09	K5762	-	-	-
2012	09	K5764	-	-	-
2012	09	K5771	-	-	-
2012	09	K578	-	-	-
2012	09	K579-21	-	-	-
2012	09	K5801	-	-	-
2012	09	K5802	-	-	-
2012	09	K5813	-	-	-
2012	09	K5822	-	-	-
2012	09	K5834	-	-	-
2012	09	K5861	-	-	-
2012	09	K5862	-	-	-
2012	09	K592	-	-	-
2012	09	K5943	-	-	-
2012	09	K5951	29	-	-
2012	09	K5952	232	-	-
2012	09	K596	169	-	-
2012	09	K597-2	200	-	-
2012	09	K5971	-	-	-
2012	09	K5972	354	-	-
2012	09	K598	-	-	-
2012	09	K599	33	-	-
2012	09	K599-2	21	-	-
2012	09	K599-3	16	-	-
2012	09	K599-4	-	-	-
2012	09	K6001	72	17	23.6%
2012	09	K6002	-	-	-
2012	09	K6011	-	-	-
2012	09	K6021	24	*-	*-
2012	09	K6022	-	-	-
2012	09	K6031	-	-	-
2012	09	K606	-	-	-
2012	09	K607-2	-	-	-
2012	09	K607-3	15	-	-
2012	09	K6071	-	-	-
2012	09	K6072	43	-	-
2012	09	K608-3	46	-	-
2012	09	K6081	-	-	-
2012	09	K6082	34	-	-
2012	09	K609-2	87	-	-
2012	09	K6092	-	-	-
2012	09	K6093	-	-	-
2012	09	K610-2	-	-	-
2012	09	K610-3	532	10	1.9%
2012	09	K610-4	-	-	-
2012	09	K6101	21	-	-
2012	09	K6102	-	-	-
2012	09	K6103	-	-	-
2012	09	K6104	-	-	-
2012	09	K6105	26	-	-
2012	09	K6111	-	-	-
2012	09	K6112	-	-	-
2012	09	K6113	515	22	4.3%
2012	09	K613	-	-	-
2012	09	K6141	-	-	-
2012	09	K6142	-	-	-
2012	09	K6143	-	-	-
2012	09	K6145	24	-	-
2012	09	K6146	77	-	-
2012	09	K615	35	-	-
2012	09	K615-2	-	-	-
2012	09	K6151	130	20	15.4%
2012	09	K6152	1170	10	0.9%
2012	09	K616	311	-	-
2012	09	K616-3	-	-	-
2012	09	K616-4	56	-	-
2012	09	K617-2	102	-	-
2012	09	K617-3	-	-	-
2012	09	K617-4	21	-	-
2012	09	K6171	104	-	-
2012	09	K6172	-	-	-
2012	09	K6173	15	-	-
2012	09	K6181	-	-	-
2012	09	K6182	234	78	33.3%
2012	09	K6192	-	-	-
2012	09	K620	62	-	-
2012	09	K620-2	-	-	-
2012	09	K6234	-	-	-
2012	09	K6251	-	-	-
2012	09	K6252	-	-	-
2012	09	K626-2	-	-	-
2012	09	K6261	49	-	-
2012	09	K6262	59	-	-
2012	09	K6272	-	-	-
2012	09	K6274	16	-	-
2012	09	K6275	-	-	-
2012	09	K6276	-	-	-
2012	09	K6277	-	-	-
2012	09	K6278	-	-	-
2012	09	K628	43	-	-
2012	09	K630	-	-	-
2012	09	K6311	-	-	-
2012	09	K6312	-	-	-
2012	09	K6321	-	-	-
2012	09	K6322	-	-	-
2012	09	K633-21	-	-	-
2012	09	K6331	89	-	-
2012	09	K6332	-	-	-
2012	09	K6333	74	-	-
2012	09	K6334	-	-	-
2012	09	K6335	1662	-	-
2012	09	K6336	48	-	-
2012	09	K6338	21	-	-
2012	09	K6339	-	-	-
2012	09	K634	26	-	-
2012	09	K635	66	23	34.8%
2012	09	K635-2	13	-	-
2012	09	K635-3	44	-	-
2012	09	K636	63	-	-
2012	09	K636-3	13	-	-
2012	09	K636-4	-	-	-
2012	09	K637-2	81	-	-
2012	09	K6371	-	-	-
2012	09	K6372	-	-	-
2012	09	K6373	-	-	-
2012	09	K6374	10	-	-
2012	09	K638	-	-	-
2012	09	K639	110	-	-
2012	09	K639-3	-	-	-
2012	09	K6401	-	-	-
2012	09	K6402	-	-	-
2012	09	K641	-	-	-
2012	09	K642-2	-	-	-
2012	09	K6421	21	-	-
2012	09	K6422	-	-	-
2012	09	K643	21	-	-
2012	09	K6442	-	-	-
2012	09	K645	10	-	-
2012	09	K647	26	-	-
2012	09	K647-2	23	-	-
2012	09	K651	40	10	25.0%
2012	09	K653-2	-	-	-
2012	09	K653-3	50	-	-
2012	09	K653-4	-	-	-
2012	09	K653-5	15	-	-
2012	09	K6531	38	-	-
2012	09	K6532	527	-	-
2012	09	K6533	-	-	-
2012	09	K6534	137	-	-
2012	09	K654	712	40	5.6%
2012	09	K654-2	-	-	-
2012	09	K654-3	19	-	-
2012	09	K655-21	14	-	-
2012	09	K655-22	175	-	-
2012	09	K655-3	-	-	-
2012	09	K655-42	19	-	-
2012	09	K6551	18	-	-
2012	09	K6552	357	-	-
2012	09	K657-22	49	-	-
2012	09	K6571	-	-	-
2012	09	K6572	302	-	-
2012	09	K662	45	-	-
2012	09	K662-2	-	-	-
2012	09	K663	-	-	-
2012	09	K664	489	65	13.3%
2012	09	K664-2	-	-	-
2012	09	K665	-	-	-
2012	09	K666	-	-	-
2012	09	K667	-	-	-
2012	09	K667-2	-	-	-
2012	09	K6711	43	-	-
2012	09	K6712	-	-	-
2012	09	K672	220	-	-
2012	09	K672-2	831	-	-
2012	09	K673	-	-	-
2012	09	K674	-	-	-
2012	09	K6751	19	-	-
2012	09	K6752	-	-	-
2012	09	K6753	-	-	-
2012	09	K6754	-	-	-
2012	09	K6755	-	-	-
2012	09	K677	12	-	-
2012	09	K677-21	-	-	-
2012	09	K677-22	-	-	-
2012	09	K678	-	-	-
2012	09	K679	-	-	-
2012	09	K680	29	-	-
2012	09	K681	79	-	-
2012	09	K682-2	212	33	15.6%
2012	09	K682-3	170	-	-
2012	09	K682-4	-	-	-
2012	09	K6821	-	-	-
2012	09	K6822	-	-	-
2012	09	K684	-	-	-
2012	09	K685	-	-	-
2012	09	K6851	51	-	-
2012	09	K6852	37	-	-
2012	09	K686	108	-	-
2012	09	K6871	332	16	4.8%
2012	09	K6872	185	-	-
2012	09	K688	692	47	6.8%
2012	09	K689	13	-	-
2012	09	K690	-	-	-
2012	09	K691-2	47	-	-
2012	09	K692	-	-	-
2012	09	K692-2	-	-	-
2012	09	K695-21	12	-	-
2012	09	K695-22	-	-	-
2012	09	K6951	113	-	-
2012	09	K6952	46	-	-
2012	09	K6953	14	-	-
2012	09	K6954	29	-	-
2012	09	K6955	45	-	-
2012	09	K6956	-	-	-
2012	09	K6957	-	-	-
2012	09	K696	-	-	-
2012	09	K697-2	10	-	-
2012	09	K697-3	-	-	-
2012	09	K697-31	51	-	-
2012	09	K697-32	61	-	-
2012	09	K697-4	-	-	-
2012	09	K697-5	10	-	-
2012	09	K6972	-	-	-
2012	09	K6981	-	-	-
2012	09	K6991	-	-	-
2012	09	K700	-	-	-
2012	09	K701	-	-	-
2012	09	K702-2	-	-	-
2012	09	K7021ｲ	27	-	-
2012	09	K7021ﾛ	-	-	-
2012	09	K7022	19	-	-
2012	09	K7023	-	-	-
2012	09	K7024	-	-	-
2012	09	K7031	35	-	-
2012	09	K7032	80	-	-
2012	09	K7033	12	-	-
2012	09	K7034	-	-	-
2012	09	K704	-	-	-
2012	09	K705	-	-	-
2012	09	K706	-	-	-
2012	09	K7071	-	-	-
2012	09	K7072	-	-	-
2012	09	K708-3	71	-	-
2012	09	K710	-	-	-
2012	09	K711	15	-	-
2012	09	K711-2	11	-	-
2012	09	K712	-	-	-
2012	09	K713	-	-	-
2012	09	K714	126	-	-
2012	09	K714-2	12	-	-
2012	09	K7151	66	-	-
2012	09	K7152	11	-	-
2012	09	K716-21	-	-	-
2012	09	K716-22	-	-	-
2012	09	K7161	175	16	9.1%
2012	09	K7162	17	-	-
2012	09	K717	-	-	-
2012	09	K718-21	129	-	-
2012	09	K718-22	43	-	-
2012	09	K7181	318	-	-
2012	09	K7182	144	-	-
2012	09	K719-21	28	-	-
2012	09	K719-22	-	-	-
2012	09	K719-3	339	-	-
2012	09	K719-5	-	-	-
2012	09	K7191	109	-	-
2012	09	K7192	51	-	-
2012	09	K7193	498	11	2.2%
2012	09	K721-21	217	-	-
2012	09	K721-22	33	-	-
2012	09	K721-3	-	-	-
2012	09	K721-4	207	-	-
2012	09	K7211	1192	-	-
2012	09	K7212	377	-	-
2012	09	K722	197	-	-
2012	09	K724	16	-	-
2012	09	K725	19	-	-
2012	09	K725-2	-	-	-
2012	09	K726	142	18	12.7%
2012	09	K729-2	-	-	-
2012	09	K7291	-	-	-
2012	09	K7292	-	-	-
2012	09	K7301	-	-	-
2012	09	K7302	-	-	-
2012	09	K7311	-	-	-
2012	09	K7312	-	-	-
2012	09	K7321	11	-	-
2012	09	K7322	129	-	-
2012	09	K734	-	-	-
2012	09	K734-2	-	-	-
2012	09	K735	-	-	-
2012	09	K735-2	105	-	-
2012	09	K735-3	-	-	-
2012	09	K735-4	44	-	-
2012	09	K7361	-	-	-
2012	09	K7362	-	-	-
2012	09	K737	-	-	-
2012	09	K7381	-	-	-
2012	09	K7391	43	-	-
2012	09	K7393	-	-	-
2012	09	K740-21	26	-	-
2012	09	K740-22	135	-	-
2012	09	K740-23	15	-	-
2012	09	K7401	88	-	-
2012	09	K7402	123	-	-
2012	09	K7403	18	-	-
2012	09	K7404	71	-	-
2012	09	K741	-	-	-
2012	09	K742-2	-	-	-
2012	09	K7421	19	-	-
2012	09	K7422	-	-	-
2012	09	K743-2	-	-	-
2012	09	K743-3	-	-	-
2012	09	K743-4	-	-	-
2012	09	K7432	17	-	-
2012	09	K7433	-	-	-
2012	09	K7434	72	-	-
2012	09	K7435	-	-	-
2012	09	K744	-	-	-
2012	09	K745	33	-	-
2012	09	K746-2	-	-	-
2012	09	K7461	40	-	-
2012	09	K7462	19	-	-
2012	09	K747	17	-	-
2012	09	K7482	-	-	-
2012	09	K749	-	-	-
2012	09	K751-3	-	-	-
2012	09	K7512	-	-	-
2012	09	K7513	-	-	-
2012	09	K7521	-	-	-
2012	09	K7522	-	-	-
2012	09	K753	12	-	-
2012	09	K754-2	33	-	-
2012	09	K754-3	-	-	-
2012	09	K7551	-	-	-
2012	09	K7552	-	-	-
2012	09	K756	-	-	-
2012	09	K756-2	-	-	-
2012	09	K764	20	-	-
2012	09	K766	-	-	-
2012	09	K768	559	-	-
2012	09	K769	-	-	-
2012	09	K769-2	-	-	-
2012	09	K771	-	-	-
2012	09	K772	-	-	-
2012	09	K772-2	-	-	-
2012	09	K772-3	-	-	-
2012	09	K773	146	-	-
2012	09	K773-2	50	-	-
2012	09	K773-3	51	-	-
2012	09	K773-4	-	-	-
2012	09	K775	135	12	8.9%
2012	09	K778	-	-	-
2012	09	K778-2	-	-	-
2012	09	K779-2	-	-	-
2012	09	K780	-	-	-
2012	09	K780-2	24	-	-
2012	09	K781	-	-	-
2012	09	K7811	193	-	-
2012	09	K7812	62	-	-
2012	09	K7821	-	-	-
2012	09	K783	43	-	-
2012	09	K783-2	368	23	6.3%
2012	09	K783-3	17	-	-
2012	09	K784-2	-	-	-
2012	09	K785	-	-	-
2012	09	K786	-	-	-
2012	09	K787	-	-	-
2012	09	K788	-	-	-
2012	09	K790	-	-	-
2012	09	K794-2	-	-	-
2012	09	K795	-	-	-
2012	09	K796	-	-	-
2012	09	K797	43	-	-
2012	09	K7981	94	-	-
2012	09	K7982	-	-	-
2012	09	K800	-	-	-
2012	09	K800-2	13	-	-
2012	09	K800-3	11	-	-
2012	09	K802	-	-	-
2012	09	K802-21	35	-	-
2012	09	K8031	-	-	-
2012	09	K8032	-	-	-
2012	09	K8033	-	-	-
2012	09	K8034	40	-	-
2012	09	K8035	-	-	-
2012	09	K8036	14	-	-
2012	09	K8036イ	20	-	-
2012	09	K8036ｲ	229	-	-
2012	09	K8036ﾛ	586	-	-
2012	09	K804	11	-	-
2012	09	K805	34	-	-
2012	09	K807	-	-	-
2012	09	K809-2	-	-	-
2012	09	K811	-	-	-
2012	09	K812	-	-	-
2012	09	K812-21	-	-	-
2012	09	K814	-	-	-
2012	09	K8151	-	-	-
2012	09	K8152	-	-	-
2012	09	K816	12	-	-
2012	09	K8181	17	-	-
2012	09	K819	31	-	-
2012	09	K819-2	-	-	-
2012	09	K820	-	-	-
2012	09	K821	69	-	-
2012	09	K821-2	-	-	-
2012	09	K821-3	-	-	-
2012	09	K822	-	-	-
2012	09	K823-2	-	-	-
2012	09	K823-3	13	-	-
2012	09	K8232	-	-	-
2012	09	K826-3	-	-	-
2012	09	K8271	-	-	-
2012	09	K8281	13	-	-
2012	09	K8282	20	-	-
2012	09	K830	40	-	-
2012	09	K830-21	-	-	-
2012	09	K832	-	-	-
2012	09	K833	44	-	-
2012	09	K834	45	-	-
2012	09	K834-2	-	-	-
2012	09	K8351	15	-	-
2012	09	K8352	45	-	-
2012	09	K836	156	-	-
2012	09	K836-2	-	-	-
2012	09	K837	-	-	-
2012	09	K8381	11	-	-
2012	09	K8382	-	-	-
2012	09	K840	-	-	-
2012	09	K841	200	-	-
2012	09	K841-21	29	-	-
2012	09	K843	145	-	-
2012	09	K843-2	-	-	-
2012	09	K843-3	214	-	-
2012	09	K844	-	-	-
2012	09	K845	-	-	-
2012	09	K847	-	-	-
2012	09	K848	15	-	-
2012	09	K849	-	-	-
2012	09	K8501	-	-	-
2012	09	K851-2	11	-	-
2012	09	K851-31	-	-	-
2012	09	K8511	-	-	-
2012	09	K8521	-	-	-
2012	09	K8522	-	-	-
2012	09	K8523	-	-	-
2012	09	K8524	-	-	-
2012	09	K8531	-	-	-
2012	09	K8532	-	-	-
2012	09	K8551	-	-	-
2012	09	K8552	-	-	-
2012	09	K856	-	-	-
2012	09	K856-4	-	-	-
2012	09	K857	-	-	-
2012	09	K858	-	-	-
2012	09	K860	-	-	-
2012	09	K860-2	-	-	-
2012	09	K861	168	-	-
2012	09	K863	10	-	-
2012	09	K863-2	-	-	-
2012	09	K863-3	-	-	-
2012	09	K8651	-	-	-
2012	09	K8654	166	-	-
2012	09	K866	14	-	-
2012	09	K867	400	-	-
2012	09	K867-3	-	-	-
2012	09	K871	14	-	-
2012	09	K872-2	20	-	-
2012	09	K872-3	88	-	-
2012	09	K8721	243	-	-
2012	09	K8722	18	-	-
2012	09	K873	31	-	-
2012	09	K876	-	-	-
2012	09	K877	878	-	-
2012	09	K877-2	21	-	-
2012	09	K879	241	-	-
2012	09	K883-22	-	-	-
2012	09	K885	10	-	-
2012	09	K8861	-	-	-
2012	09	K8862	-	-	-
2012	09	K887-4	-	-	-
2012	09	K8871	12	-	-
2012	09	K8872	-	-	-
2012	09	K888-21	-	-	-
2012	09	K888-22	-	-	-
2012	09	K8881	506	-	-
2012	09	K8882	244	-	-
2012	09	K889	148	-	-
2012	09	K890	-	-	-
2012	09	K892	-	-	-
2012	09	K893	120	-	-
2012	09	K8941	19	-	-
2012	09	K895	79	-	-
2012	09	K8961	320	-	-
2012	09	K8962	32	-	-
2012	09	K8963	-	-	-
2012	09	K897	12	-	-
2012	09	K8981	847	-	-
2012	09	K8982	1158	-	-
2012	09	K8983	136	-	-
2012	09	K902	22	-	-
2012	09	K9033	-	-	-
2012	09	K904	-	-	-
2012	09	K9051	-	-	-
2012	09	K9061	53	-	-
2012	09	K9062	38	-	-
2012	09	K9063	24	-	-
2012	09	K909-2	54	-	-
2012	09	K9091	320	-	-
2012	09	K9092	-	-	-
2012	09	K911	21	-	-
2012	09	K9121	90	-	-
2012	09	K9122	40	-	-
2012	09	K913-22	-	-	-
2012	09	K9131	267	-	-
2012	09	K9132	135	-	-
2012	09	K920-22	10	-	-
2012	09	K9202	779	200	25.7%
2012	09	K9202ｲ	1751	321	18.3%
2012	09	K9202ﾛ	252	21	8.3%
2012	09	K9203	-	-	-
2012	09	K9203ｲ(1)	11	-	-
2012	09	K9204ｲ(1)	-	-	-
2012	09	K9205	-	-	-
2012	09	K9211ｲ	10	-	-
2012	09	K9212ロ	-	-	-
2012	09	K9212ｲ	-	-	-
2012	09	K9212ﾛ	-	-	-
2012	09	K9221ｲ	17	-	-
2012	09	K9221ﾛ	-	-	-
2012	09	K9222イ	-	-	-
2012	09	K9222ロ	-	-	-
2012	09	K9222ﾛ	13	-	-
2012	09	K9223	-	-	-
2012	09	K923	-	-	-
2012	09	k0483	-	-	-
2012	09	k654	-	-	-
2012	09	k6871	-	-	-
2012	09	k721-4	-	-	-
2012	09	k9202ｲ	-	-	-
2012	09	Ｋ037-2	-	-	-
2012	09	Ｋ0783	-	-	-
2012	09	Ｋ0843	-	-	-
2012	09	Ｋ285	-	-	-
2012	09	Ｋ4691	-	-	-
2012	09	Ｋ6113	-	-	-
2012	09	Ｋ9202ｲ	-	-	-
2012	09	Ｋ9212ロ	-	-	-
2012	10	K000-21	-	-	-
2012	10	K000-22	-	-	-
2012	10	K000-23	-	-	-
2012	10	K000-25	-	-	-
2012	10	K000-28	-	-	-
2012	10	K0001	105	-	-
2012	10	K0002	72	-	-
2012	10	K0003	80	-	-
2012	10	K0004	287	23	8.0%
2012	10	K0005	83	-	-
2012	10	K0006	36	-	-
2012	10	K0011	181	15	8.3%
2012	10	K0012	23	-	-
2012	10	K0013	-	-	-
2012	10	K0021	-	-	-
2012	10	K0022	10	-	-
2012	10	K0023	-	-	-
2012	10	K0031	16	-	-
2012	10	K0032	-	-	-
2012	10	K0041	-	-	-
2012	10	K0042	-	-	-
2012	10	K0043	-	-	-
2012	10	K0051	126	-	-
2012	10	K0052	112	-	-
2012	10	K0053	63	-	-
2012	10	K006-41	-	-	-
2012	10	K0061	70	-	-
2012	10	K0062	57	-	-
2012	10	K0063	73	-	-
2012	10	K0071	-	-	-
2012	10	K0072	240	-	-
2012	10	K0081	-	-	-
2012	10	K0091	-	-	-
2012	10	K0092	-	-	-
2012	10	K0094	-	-	-
2012	10	K0101	21	-	-
2012	10	K0102	52	-	-
2012	10	K0111	-	-	-
2012	10	K0112	-	-	-
2012	10	K013-21	32	-	-
2012	10	K013-22	24	-	-
2012	10	K013-23	-	-	-
2012	10	K013-24	-	-	-
2012	10	K0131	-	-	-
2012	10	K0132	-	-	-
2012	10	K0133	-	-	-
2012	10	K0134	29	-	-
2012	10	K0151	14	-	-
2012	10	K0152	27	-	-
2012	10	K0153	-	-	-
2012	10	K016	28	-	-
2012	10	K017	-	-	-
2012	10	K019	-	-	-
2012	10	K020	23	-	-
2012	10	K021-21	-	-	-
2012	10	K0212	-	-	-
2012	10	K022	10	-	-
2012	10	K022-21	-	-	-
2012	10	K022-22	-	-	-
2012	10	K023	-	-	-
2012	10	K024	-	-	-
2012	10	K025	-	-	-
2012	10	K0271	-	-	-
2012	10	K028	21	-	-
2012	10	K029	10	-	-
2012	10	K0301	132	-	-
2012	10	K0302	36	-	-
2012	10	K0311	35	-	-
2012	10	K0332	-	-	-
2012	10	K034	-	-	-
2012	10	K035	34	-	-
2012	10	K035-2	12	-	-
2012	10	K037	62	-	-
2012	10	K037-2	96	-	-
2012	10	K0391	10	-	-
2012	10	K0392	-	-	-
2012	10	K040-2	-	-	-
2012	10	K0401	13	-	-
2012	10	K0402	12	-	-
2012	10	K042	-	-	-
2012	10	K043-31	-	-	-
2012	10	K043-33	-	-	-
2012	10	K0432	-	-	-
2012	10	K0433	-	-	-
2012	10	K0441	26	-	-
2012	10	K0442	82	-	-
2012	10	K0443	29	-	-
2012	10	K0451	15	-	-
2012	10	K0452	14	-	-
2012	10	K0453	34	-	-
2012	10	K046-21	-	-	-
2012	10	K0461	1270	24	1.9%
2012	10	K0462	426	-	-
2012	10	K0463	321	-	-
2012	10	K047-2	-	-	-
2012	10	K047-3	-	-	-
2012	10	K0481	-	-	-
2012	10	K0482	208	-	-
2012	10	K0483	368	-	-
2012	10	K0484	213	-	-
2012	10	K0491	-	-	-
2012	10	K0492	-	-	-
2012	10	K0493	15	-	-
2012	10	K0501	-	-	-
2012	10	K0502	-	-	-
2012	10	K0503	-	-	-
2012	10	K052-21	-	-	-
2012	10	K052-22	-	-	-
2012	10	K0521	12	-	-
2012	10	K0522	10	-	-
2012	10	K0523	26	-	-
2012	10	K0532	-	-	-
2012	10	K0541	-	-	-
2012	10	K0542	16	-	-
2012	10	K0543	-	-	-
2012	10	K055-2	-	-	-
2012	10	K055-3	-	-	-
2012	10	K0561	16	-	-
2012	10	K0562	35	-	-
2012	10	K0563	15	-	-
2012	10	K0571	-	-	-
2012	10	K0572	-	-	-
2012	10	K0573	11	-	-
2012	10	K0581	-	-	-
2012	10	K0582	-	-	-
2012	10	K0583	-	-	-
2012	10	K0584	-	-	-
2012	10	K0591	-	-	-
2012	10	K0593	-	-	-
2012	10	K060-31	-	-	-
2012	10	K060-32	-	-	-
2012	10	K060-33	-	-	-
2012	10	K0601	-	-	-
2012	10	K0602	-	-	-
2012	10	K0611	75	-	-
2012	10	K0612	12	-	-
2012	10	K0613	-	-	-
2012	10	K0622	-	-	-
2012	10	K0631	-	-	-
2012	10	K0632	34	-	-
2012	10	K0633	30	-	-
2012	10	K064	-	-	-
2012	10	K065-21	-	-	-
2012	10	K0651	32	-	-
2012	10	K0652	98	-	-
2012	10	K0653	-	-	-
2012	10	K066-21	118	-	-
2012	10	K066-22	18	-	-
2012	10	K066-31	-	-	-
2012	10	K066-32	-	-	-
2012	10	K066-41	-	-	-
2012	10	K0661	10	-	-
2012	10	K0662	14	-	-
2012	10	K0663	-	-	-
2012	10	K067-21	22	-	-
2012	10	K067-22	-	-	-
2012	10	K0671	-	-	-
2012	10	K0672	-	-	-
2012	10	K068	-	-	-
2012	10	K068-2	419	-	-
2012	10	K069-2	-	-	-
2012	10	K069-3	45	-	-
2012	10	K0701	18	-	-
2012	10	K0702	-	-	-
2012	10	K0721	-	-	-
2012	10	K0722	-	-	-
2012	10	K073-21	-	-	-
2012	10	K073-22	-	-	-
2012	10	K0731	175	-	-
2012	10	K0732	274	-	-
2012	10	K0733	23	-	-
2012	10	K074-21	-	-	-
2012	10	K074-22	-	-	-
2012	10	K074-23	-	-	-
2012	10	K0742	-	-	-
2012	10	K0743	37	-	-
2012	10	K0751	-	-	-
2012	10	K0761	25	-	-
2012	10	K0762	31	-	-
2012	10	K0763	-	-	-
2012	10	K0771	13	-	-
2012	10	K0772	-	-	-
2012	10	K0773	-	-	-
2012	10	K0781	-	-	-
2012	10	K0782	27	-	-
2012	10	K0783	11	-	-
2012	10	K079-21	127	-	-
2012	10	K079-22	-	-	-
2012	10	K079-23	-	-	-
2012	10	K079-24	-	-	-
2012	10	K0791	-	-	-
2012	10	K0792	-	-	-
2012	10	K0793	54	-	-
2012	10	K080-2	-	-	-
2012	10	K080-31	-	-	-
2012	10	K080-32	-	-	-
2012	10	K080-4	-	-	-
2012	10	K080-41	111	-	-
2012	10	K080-42	39	-	-
2012	10	K080-5	25	-	-
2012	10	K0801	80	-	-
2012	10	K0802	78	-	-
2012	10	K0803	27	-	-
2012	10	K0811	499	-	-
2012	10	K0812	-	-	-
2012	10	K082-21	-	-	-
2012	10	K082-31	34	-	-
2012	10	K082-32	-	-	-
2012	10	K0821	871	-	-
2012	10	K0822	11	-	-
2012	10	K0823	-	-	-
2012	10	K083	48	-	-
2012	10	K0842	83	-	-
2012	10	K0843	27	-	-
2012	10	K0851	-	-	-
2012	10	K0852	-	-	-
2012	10	K0861	-	-	-
2012	10	K0871	19	-	-
2012	10	K0872	-	-	-
2012	10	K0881	-	-	-
2012	10	K0882	16	-	-
2012	10	K089	-	-	-
2012	10	K0911	-	-	-
2012	10	K0912	-	-	-
2012	10	K093	157	-	-
2012	10	K0962	-	-	-
2012	10	K097	-	-	-
2012	10	K098	-	-	-
2012	10	K099	-	-	-
2012	10	K099-21	11	-	-
2012	10	K099-22	-	-	-
2012	10	K099-23	-	-	-
2012	10	K1001	-	-	-
2012	10	K1002	21	-	-
2012	10	K1011	-	-	-
2012	10	K1012	-	-	-
2012	10	K1021	-	-	-
2012	10	K108	-	-	-
2012	10	K110-2	-	-	-
2012	10	K116	-	-	-
2012	10	K121	-	-	-
2012	10	K124	-	-	-
2012	10	K125	10	-	-
2012	10	K1261	-	-	-
2012	10	K1262	-	-	-
2012	10	K128	15	-	-
2012	10	K131	13	-	-
2012	10	K131-2	21	-	-
2012	10	K132	13	-	-
2012	10	K133	-	-	-
2012	10	K134-22	53	-	-
2012	10	K1341	-	-	-
2012	10	K1342	377	-	-
2012	10	K1343	-	-	-
2012	10	K1344	-	-	-
2012	10	K135	-	-	-
2012	10	K136	-	-	-
2012	10	K137	-	-	-
2012	10	K1381	-	-	-
2012	10	K140	-	-	-
2012	10	K141-2	-	-	-
2012	10	K141-3	-	-	-
2012	10	K142-21	27	-	-
2012	10	K142-22ｲ	-	-	-
2012	10	K142-4	11	-	-
2012	10	K1421	48	-	-
2012	10	K1422	176	-	-
2012	10	K1423	299	-	-
2012	10	K1424	11	-	-
2012	10	K1425	406	-	-
2012	10	K1426	411	-	-
2012	10	K144	12	-	-
2012	10	K145	44	17	38.6%
2012	10	K147	-	-	-
2012	10	K148	-	-	-
2012	10	K1491	-	-	-
2012	10	K1492	24	-	-
2012	10	K150	-	-	-
2012	10	K151-2	-	-	-
2012	10	K1541	22	-	-
2012	10	K159	-	-	-
2012	10	K160	-	-	-
2012	10	K160-2	14	-	-
2012	10	K161	-	-	-
2012	10	K162	-	-	-
2012	10	K164-2	610	-	-
2012	10	K164-4	10	-	-
2012	10	K1641	11	-	-
2012	10	K1642	75	21	28.0%
2012	10	K1643	123	14	11.4%
2012	10	K166	-	-	-
2012	10	K167	-	-	-
2012	10	K1691	-	-	-
2012	10	K1692	171	-	-
2012	10	K171	-	-	-
2012	10	K171-2	28	-	-
2012	10	K172	13	-	-
2012	10	K173	-	-	-
2012	10	K174-2	-	-	-
2012	10	K1741	-	-	-
2012	10	K1742	118	-	-
2012	10	K1751	-	-	-
2012	10	K1761	-	-	-
2012	10	K1771	262	10	3.8%
2012	10	K1772	32	-	-
2012	10	K178-2	20	-	-
2012	10	K178-31	13	-	-
2012	10	K178-32	-	-	-
2012	10	K1781	146	-	-
2012	10	K1782	12	-	-
2012	10	K1783	16	-	-
2012	10	K179	-	-	-
2012	10	K1801	13	-	-
2012	10	K1802	-	-	-
2012	10	K181-2	12	-	-
2012	10	K181-3	-	-	-
2012	10	K1811	17	-	-
2012	10	K1821	16	-	-
2012	10	K1822	25	-	-
2012	10	K183	-	-	-
2012	10	K184	-	-	-
2012	10	K185	-	-	-
2012	10	K186	-	-	-
2012	10	K1881	-	-	-
2012	10	K1882	98	-	-
2012	10	K189	-	-	-
2012	10	K190	-	-	-
2012	10	K190-2	-	-	-
2012	10	K190-3	-	-	-
2012	10	K1911	27	-	-
2012	10	K1912	-	-	-
2012	10	K1931	-	-	-
2012	10	K1932	-	-	-
2012	10	K196-2	-	-	-
2012	10	K197	22	-	-
2012	10	K198	-	-	-
2012	10	K199	-	-	-
2012	10	K200-2	-	-	-
2012	10	K201	-	-	-
2012	10	K2021	-	-	-
2012	10	K2022	-	-	-
2012	10	K204	-	-	-
2012	10	K206	-	-	-
2012	10	K208	-	-	-
2012	10	K209	-	-	-
2012	10	K213	-	-	-
2012	10	K214	-	-	-
2012	10	K215	-	-	-
2012	10	K215-2	-	-	-
2012	10	K216	-	-	-
2012	10	K2171	-	-	-
2012	10	K2172	48	-	-
2012	10	K2191	50	-	-
2012	10	K2192	-	-	-
2012	10	K2193	30	-	-
2012	10	K220	-	-	-
2012	10	K2211	-	-	-
2012	10	K223-2	13	-	-
2012	10	K2231	-	-	-
2012	10	K224	24	-	-
2012	10	K225-2	-	-	-
2012	10	K226	-	-	-
2012	10	K227	28	-	-
2012	10	K228	-	-	-
2012	10	K229	-	-	-
2012	10	K2301	-	-	-
2012	10	K234	10	-	-
2012	10	K235	-	-	-
2012	10	K236	-	-	-
2012	10	K237	-	-	-
2012	10	K239	15	-	-
2012	10	K241	-	-	-
2012	10	K2421	-	-	-
2012	10	K2422	57	-	-
2012	10	K2423	59	-	-
2012	10	K2424	11	-	-
2012	10	K2425	24	-	-
2012	10	K244	-	-	-
2012	10	K246	19	-	-
2012	10	K252	-	-	-
2012	10	K2542	-	-	-
2012	10	K257	-	-	-
2012	10	K259	37	-	-
2012	10	K261	-	-	-
2012	10	K2681	-	-	-
2012	10	K2682	41	-	-
2012	10	K2683	185	-	-
2012	10	K2684	21	-	-
2012	10	K269	-	-	-
2012	10	K270	-	-	-
2012	10	K271	-	-	-
2012	10	K274	-	-	-
2012	10	K275	105	-	-
2012	10	K2761	18	-	-
2012	10	K2762	48	-	-
2012	10	K277	-	-	-
2012	10	K278	40	-	-
2012	10	K279	-	-	-
2012	10	K2801	828	-	-
2012	10	K2802	256	-	-
2012	10	K281	149	-	-
2012	10	K282-2	15	-	-
2012	10	K2821	-	-	-
2012	10	K2821ｲ	66	-	-
2012	10	K2821ﾛ	2987	-	-
2012	10	K2822	33	-	-
2012	10	K284	67	-	-
2012	10	K285	-	-	-
2012	10	K2861	-	-	-
2012	10	K2862	-	-	-
2012	10	K287	54	-	-
2012	10	K288	25	-	-
2012	10	K290	-	-	-
2012	10	K291	-	-	-
2012	10	K292	-	-	-
2012	10	K293	-	-	-
2012	10	K295	-	-	-
2012	10	K2961	-	-	-
2012	10	K2962	-	-	-
2012	10	K2991	-	-	-
2012	10	K2992	-	-	-
2012	10	K300	71	-	-
2012	10	K301	-	-	-
2012	10	K304	-	-	-
2012	10	K305	-	-	-
2012	10	K309	21	-	-
2012	10	K311	-	-	-
2012	10	K318	19	-	-
2012	10	K319	144	-	-
2012	10	K320	-	-	-
2012	10	K327	-	-	-
2012	10	K328	-	-	-
2012	10	K331	38	-	-
2012	10	K333	10	-	-
2012	10	K333-3	43	-	-
2012	10	K334-2	-	-	-
2012	10	K336	-	-	-
2012	10	K337	-	-	-
2012	10	K3382	-	-	-
2012	10	K340	-	-	-
2012	10	K340-2	-	-	-
2012	10	K341	-	-	-
2012	10	K342	29	-	-
2012	10	K3431	10	-	-
2012	10	K3432	-	-	-
2012	10	K347	29	-	-
2012	10	K347-2	-	-	-
2012	10	K349	-	-	-
2012	10	K351	-	-	-
2012	10	K352	21	-	-
2012	10	K352-2	-	-	-
2012	10	K353	30	-	-
2012	10	K356	-	-	-
2012	10	K357	-	-	-
2012	10	K358	172	-	-
2012	10	K359	-	-	-
2012	10	K360	-	-	-
2012	10	K361	47	-	-
2012	10	K362	26	-	-
2012	10	K364	-	-	-
2012	10	K367	-	-	-
2012	10	K368	15	-	-
2012	10	K3691	-	-	-
2012	10	K3692	-	-	-
2012	10	K370	12	-	-
2012	10	K371-22	-	-	-
2012	10	K3712	-	-	-
2012	10	K3721	18	-	-
2012	10	K3731	23	-	-
2012	10	K374	-	-	-
2012	10	K3772	376	-	-
2012	10	K3791	-	-	-
2012	10	K382	-	-	-
2012	10	K384-2	26	-	-
2012	10	K386	204	81	39.7%
2012	10	K3892	91	-	-
2012	10	K3901	-	-	-
2012	10	K392-2	13	-	-
2012	10	K3932	111	-	-
2012	10	K3941	10	-	-
2012	10	K3942	16	-	-
2012	10	K395	-	-	-
2012	10	K396	-	-	-
2012	10	K397	-	-	-
2012	10	K3981	-	-	-
2012	10	K4002	-	-	-
2012	10	K401	-	-	-
2012	10	K4032	-	-	-
2012	10	K4043	-	-	-
2012	10	K4045	-	-	-
2012	10	K4061	-	-	-
2012	10	K4062	-	-	-
2012	10	K407-2	-	-	-
2012	10	K4072	12	-	-
2012	10	K4073ｲ	14	-	-
2012	10	K4073ﾛ	-	-	-
2012	10	K408	-	-	-
2012	10	K409	-	-	-
2012	10	K411	-	-	-
2012	10	K412	-	-	-
2012	10	K4132	-	-	-
2012	10	K414-2	-	-	-
2012	10	K4151	18	-	-
2012	10	K418-2	-	-	-
2012	10	K419	-	-	-
2012	10	K4211	-	-	-
2012	10	K4212	-	-	-
2012	10	K422	-	-	-
2012	10	K426-22	-	-	-
2012	10	K426-23	-	-	-
2012	10	K4262	11	-	-
2012	10	K4263	18	-	-
2012	10	K427	35	-	-
2012	10	K428	-	-	-
2012	10	K429-21	-	-	-
2012	10	K4291	-	-	-
2012	10	K4292	-	-	-
2012	10	K430	-	-	-
2012	10	K433	-	-	-
2012	10	K434	10	-	-
2012	10	K435	-	-	-
2012	10	K4361	-	-	-
2012	10	K4362	-	-	-
2012	10	K440	-	-	-
2012	10	K4422	-	-	-
2012	10	K4432	-	-	-
2012	10	K449	-	-	-
2012	10	K4501	-	-	-
2012	10	K4502	-	-	-
2012	10	K4503	-	-	-
2012	10	K451	-	-	-
2012	10	K452	-	-	-
2012	10	K453	11	-	-
2012	10	K454	12	-	-
2012	10	K455	-	-	-
2012	10	K4571	69	-	-
2012	10	K4572	26	-	-
2012	10	K4581	-	-	-
2012	10	K4582	-	-	-
2012	10	K4611	102	-	-
2012	10	K4612	30	-	-
2012	10	K462	36	-	-
2012	10	K4631	45	-	-
2012	10	K4632	95	-	-
2012	10	K4641	32	-	-
2012	10	K4642	-	-	-
2012	10	K467	27	-	-
2012	10	K4691	19	-	-
2012	10	K4692	-	-	-
2012	10	K471	-	-	-
2012	10	K472	-	-	-
2012	10	K474-2	-	-	-
2012	10	K474-3	-	-	-
2012	10	K4741	37	-	-
2012	10	K4742	48	-	-
2012	10	K476-2	-	-	-
2012	10	K476-31	-	-	-
2012	10	K476-32	-	-	-
2012	10	K4761	24	-	-
2012	10	K4762	446	-	-
2012	10	K4763	179	-	-
2012	10	K4764	190	-	-
2012	10	K4765	205	-	-
2012	10	K4766	15	-	-
2012	10	K4767	-	-	-
2012	10	K481	-	-	-
2012	10	K4821	-	-	-
2012	10	K484-21	-	-	-
2012	10	K4841	-	-	-
2012	10	K4842	-	-	-
2012	10	K485	-	-	-
2012	10	K4873	-	-	-
2012	10	K488	10	-	-
2012	10	K488-2	-	-	-
2012	10	K488-3	-	-	-
2012	10	K488-4	18	-	-
2012	10	K494	-	-	-
2012	10	K496-2	12	-	-
2012	10	K496-4	-	-	-
2012	10	K4961	-	-	-
2012	10	K4962	-	-	-
2012	10	K501	-	-	-
2012	10	K502	19	-	-
2012	10	K502-21	-	-	-
2012	10	K502-22	-	-	-
2012	10	K502-23	-	-	-
2012	10	K503	-	-	-
2012	10	K5041	-	-	-
2012	10	K5042	16	-	-
2012	10	K508	-	-	-
2012	10	K508-22	-	-	-
2012	10	K509-3	17	-	-
2012	10	K5091	12	-	-
2012	10	K510	-	-	-
2012	10	K5111	11	-	-
2012	10	K5112	-	-	-
2012	10	K5113	-	-	-
2012	10	K5114	-	-	-
2012	10	K5115	-	-	-
2012	10	K513	-	-	-
2012	10	K513-2	29	-	-
2012	10	K513-3	-	-	-
2012	10	K513-4	20	-	-
2012	10	K5131	188	-	-
2012	10	K5132	94	-	-
2012	10	K514-21	141	-	-
2012	10	K514-22	71	-	-
2012	10	K514-23	325	-	-
2012	10	K5141	13	-	-
2012	10	K5142	-	-	-
2012	10	K5143	40	-	-
2012	10	K5144	-	-	-
2012	10	K5145	-	-	-
2012	10	K5146	-	-	-
2012	10	K515	-	-	-
2012	10	K516	-	-	-
2012	10	K5202	-	-	-
2012	10	K522-2	12	-	-
2012	10	K5221	20	-	-
2012	10	K5222	-	-	-
2012	10	K5223	49	-	-
2012	10	K5231	-	-	-
2012	10	K526-21	14	-	-
2012	10	K526-22	44	-	-
2012	10	K526-3	-	-	-
2012	10	K5261	-	-	-
2012	10	K5263	-	-	-
2012	10	K528	-	-	-
2012	10	K528-2	-	-	-
2012	10	K5291	64	-	-
2012	10	K5292	20	-	-
2012	10	K5293	-	-	-
2012	10	K530-2	-	-	-
2012	10	K532-3	-	-	-
2012	10	K5321	-	-	-
2012	10	K5322	-	-	-
2012	10	K533	158	-	-
2012	10	K533-2	134	20	14.9%
2012	10	K534-3	-	-	-
2012	10	K5341	-	-	-
2012	10	K537-2	-	-	-
2012	10	K5371	-	-	-
2012	10	K539	-	-	-
2012	10	K539-3	-	-	-
2012	10	K540	-	-	-
2012	10	K542	-	-	-
2012	10	K5441	-	-	-
2012	10	K545	12	12	100.0%
2012	10	K546	642	23	3.6%
2012	10	K547	-	-	-
2012	10	K5481	54	-	-
2012	10	K549	2548	55	2.2%
2012	10	K550-2	12	-	-
2012	10	K552-21	18	-	-
2012	10	K552-22	78	-	-
2012	10	K5521	-	-	-
2012	10	K5522	145	-	-
2012	10	K553-21	-	-	-
2012	10	K553-22	-	-	-
2012	10	K553-23	-	-	-
2012	10	K5531	-	-	-
2012	10	K5533	-	-	-
2012	10	K5541	28	-	-
2012	10	K5542	-	-	-
2012	10	K5551	129	-	-
2012	10	K5552	34	-	-
2012	10	K5553	-	-	-
2012	10	K556-2	-	-	-
2012	10	K557-3	-	-	-
2012	10	K557-4	-	-	-
2012	10	K5601	-	-	-
2012	10	K5601ｲ	11	-	-
2012	10	K5601ﾆ	32	-	-
2012	10	K5601ﾊ	-	-	-
2012	10	K5601ﾛ	15	-	-
2012	10	K5602	13	-	-
2012	10	K5603	-	-	-
2012	10	K5603ｲ	-	-	-
2012	10	K5603ﾆ	39	-	-
2012	10	K5604	-	-	-
2012	10	K5605	-	-	-
2012	10	K5606	104	-	-
2012	10	K5607	39	-	-
2012	10	K5608	-	-	-
2012	10	K5611	32	-	-
2012	10	K5612	94	-	-
2012	10	K5613	-	-	-
2012	10	K5621	-	-	-
2012	10	K5622	-	-	-
2012	10	K563	-	-	-
2012	10	K566	-	-	-
2012	10	K567-2	-	-	-
2012	10	K5671	-	-	-
2012	10	K5673	-	-	-
2012	10	K5681	-	-	-
2012	10	K569	-	-	-
2012	10	K570-2	-	-	-
2012	10	K570-3	42	-	-
2012	10	K5702	-	-	-
2012	10	K5711	-	-	-
2012	10	K5712	-	-	-
2012	10	K5731	-	-	-
2012	10	K5741	23	-	-
2012	10	K5761	21	-	-
2012	10	K5762	-	-	-
2012	10	K5764	-	-	-
2012	10	K578	-	-	-
2012	10	K579-21	-	-	-
2012	10	K579-22	-	-	-
2012	10	K5792	-	-	-
2012	10	K5801	-	-	-
2012	10	K5802	-	-	-
2012	10	K5822	-	-	-
2012	10	K5832	-	-	-
2012	10	K5861	-	-	-
2012	10	K5862	-	-	-
2012	10	K587	-	-	-
2012	10	K588	-	-	-
2012	10	K589	-	-	-
2012	10	K592-2	-	-	-
2012	10	K5943	49	-	-
2012	10	K595-2	-	-	-
2012	10	K5951	708	-	-
2012	10	K5952	466	-	-
2012	10	K596	118	16	13.6%
2012	10	K597-2	229	-	-
2012	10	K597-3	12	-	-
2012	10	K5971	-	-	-
2012	10	K5972	392	-	-
2012	10	K598	-	-	-
2012	10	K598-2	-	-	-
2012	10	K599	41	-	-
2012	10	K599-2	19	-	-
2012	10	K599-3	16	-	-
2012	10	K599-4	11	-	-
2012	10	K599-5	-	-	-
2012	10	K6001	39	14	35.9%
2012	10	K6002	11	-	-
2012	10	K6011	-	-	-
2012	10	K6021	33	*-	*-
2012	10	K604-21	-	-	-
2012	10	K604-24	-	-	-
2012	10	K6041	-	-	-
2012	10	K607-2	-	-	-
2012	10	K607-3	10	-	-
2012	10	K6071	-	-	-
2012	10	K6072	28	-	-
2012	10	K608-3	92	-	-
2012	10	K6082	12	-	-
2012	10	K609-2	113	-	-
2012	10	K6091	-	-	-
2012	10	K6092	23	-	-
2012	10	K6093	-	-	-
2012	10	K610-2	-	-	-
2012	10	K610-3	665	13	2.0%
2012	10	K610-4	-	-	-
2012	10	K6101	20	-	-
2012	10	K6102	-	-	-
2012	10	K6103	-	-	-
2012	10	K6104	-	-	-
2012	10	K6105	28	-	-
2012	10	K6111	-	-	-
2012	10	K6112	21	-	-
2012	10	K6113	323	21	6.5%
2012	10	K613	26	-	-
2012	10	K6141	-	-	-
2012	10	K6142	-	-	-
2012	10	K6143	14	-	-
2012	10	K6145	19	-	-
2012	10	K6146	161	-	-
2012	10	K615	30	-	-
2012	10	K6151	135	24	17.8%
2012	10	K6152	1222	19	1.6%
2012	10	K616	349	-	-
2012	10	K616-4	820	-	-
2012	10	K617-2	51	-	-
2012	10	K6171	121	-	-
2012	10	K6173	-	-	-
2012	10	K6181	-	-	-
2012	10	K6182	229	21	9.2%
2012	10	K620	63	-	-
2012	10	K620-2	-	-	-
2012	10	K6231	-	-	-
2012	10	K6234	-	-	-
2012	10	K6251	-	-	-
2012	10	K6252	-	-	-
2012	10	K6261	105	-	-
2012	10	K6262	43	-	-
2012	10	K6272	-	-	-
2012	10	K6273	-	-	-
2012	10	K6274	11	-	-
2012	10	K6276	-	-	-
2012	10	K6277	-	-	-
2012	10	K6278	-	-	-
2012	10	K628	-	-	-
2012	10	K630	-	-	-
2012	10	K6311	-	-	-
2012	10	K6312	-	-	-
2012	10	K6321	-	-	-
2012	10	K6322	-	-	-
2012	10	K633-21	-	-	-
2012	10	K633-22	-	-	-
2012	10	K6331	63	-	-
2012	10	K6332	-	-	-
2012	10	K6333	55	-	-
2012	10	K6334	-	-	-
2012	10	K6335	1777	-	-
2012	10	K6336	54	-	-
2012	10	K6338	18	-	-
2012	10	K6339	19	-	-
2012	10	K634	39	-	-
2012	10	K635	111	31	27.9%
2012	10	K635-2	-	-	-
2012	10	K635-3	12	-	-
2012	10	K636	34	-	-
2012	10	K636-3	10	-	-
2012	10	K636-4	-	-	-
2012	10	K637-2	46	-	-
2012	10	K6371	-	-	-
2012	10	K6374	-	-	-
2012	10	K638	-	-	-
2012	10	K639	94	10	10.6%
2012	10	K639-3	-	-	-
2012	10	K6401	-	-	-
2012	10	K6402	-	-	-
2012	10	K642-2	-	-	-
2012	10	K6421	-	-	-
2012	10	K6422	-	-	-
2012	10	K643	14	-	-
2012	10	K6441	-	-	-
2012	10	K645	-	-	-
2012	10	K646	-	-	-
2012	10	K647	40	-	-
2012	10	K647-2	18	-	-
2012	10	K648	-	-	-
2012	10	K649	-	-	-
2012	10	K651	26	-	-
2012	10	K652	-	-	-
2012	10	K653-2	-	-	-
2012	10	K653-3	26	-	-
2012	10	K653-4	-	-	-
2012	10	K653-5	37	-	-
2012	10	K6531	55	-	-
2012	10	K6532	380	-	-
2012	10	K6533	-	-	-
2012	10	K6534	125	-	-
2012	10	K654	653	46	7.0%
2012	10	K654-2	23	-	-
2012	10	K654-3	10	-	-
2012	10	K655-21	16	-	-
2012	10	K655-22	196	-	-
2012	10	K655-3	-	-	-
2012	10	K655-41	-	-	-
2012	10	K655-42	16	-	-
2012	10	K6551	16	-	-
2012	10	K6552	310	-	-
2012	10	K657-22	39	-	-
2012	10	K6571	-	-	-
2012	10	K6572	259	-	-
2012	10	K6602	-	-	-
2012	10	K662	45	-	-
2012	10	K662-2	-	-	-
2012	10	K663	-	-	-
2012	10	K664	544	49	9.0%
2012	10	K664-2	-	-	-
2012	10	K665	-	-	-
2012	10	K666	-	-	-
2012	10	K667-2	-	-	-
2012	10	K671-21	-	-	-
2012	10	K6711	31	-	-
2012	10	K6712	-	-	-
2012	10	K672	163	-	-
2012	10	K672-2	914	-	-
2012	10	K673	-	-	-
2012	10	K674	-	-	-
2012	10	K6751	20	-	-
2012	10	K6752	10	-	-
2012	10	K6754	-	-	-
2012	10	K677	-	-	-
2012	10	K677-21	-	-	-
2012	10	K677-22	-	-	-
2012	10	K680	-	-	-
2012	10	K681	59	-	-
2012	10	K682-2	107	21	19.6%
2012	10	K682-3	107	-	-
2012	10	K6822	10	-	-
2012	10	K685	-	-	-
2012	10	K6851	94	-	-
2012	10	K6852	117	-	-
2012	10	K686	13	-	-
2012	10	K6871	587	20	3.4%
2012	10	K6872	189	-	-
2012	10	K688	771	31	4.0%
2012	10	K689	13	-	-
2012	10	K691-2	56	-	-
2012	10	K692-2	-	-	-
2012	10	K694	-	-	-
2012	10	K695-21	23	-	-
2012	10	K695-22	-	-	-
2012	10	K6951	49	-	-
2012	10	K6952	26	-	-
2012	10	K6953	10	-	-
2012	10	K6954	15	-	-
2012	10	K6955	52	-	-
2012	10	K6956	-	-	-
2012	10	K6957	-	-	-
2012	10	K697-2	15	-	-
2012	10	K697-3	-	-	-
2012	10	K697-31	166	-	-
2012	10	K697-32	119	-	-
2012	10	K701	-	-	-
2012	10	K702-2	-	-	-
2012	10	K7021ｲ	-	-	-
2012	10	K7021ﾛ	-	-	-
2012	10	K7022	21	-	-
2012	10	K7023	-	-	-
2012	10	K7024	-	-	-
2012	10	K7031	30	-	-
2012	10	K7032	81	-	-
2012	10	K7033	13	-	-
2012	10	K7034	19	-	-
2012	10	K704	-	-	-
2012	10	K706	-	-	-
2012	10	K7071	-	-	-
2012	10	K7072	-	-	-
2012	10	K708-3	163	-	-
2012	10	K710	-	-	-
2012	10	K711	-	-	-
2012	10	K711-2	13	-	-
2012	10	K712	-	-	-
2012	10	K713	-	-	-
2012	10	K714	103	-	-
2012	10	K714-2	18	-	-
2012	10	K7151	47	-	-
2012	10	K716-21	15	-	-
2012	10	K716-22	-	-	-
2012	10	K7161	204	12	5.9%
2012	10	K7162	17	-	-
2012	10	K717	-	-	-
2012	10	K718-21	154	-	-
2012	10	K718-22	146	-	-
2012	10	K7181	173	-	-
2012	10	K7182	118	-	-
2012	10	K719-21	37	-	-
2012	10	K719-22	-	-	-
2012	10	K719-3	312	-	-
2012	10	K719-5	-	-	-
2012	10	K7191	101	-	-
2012	10	K7192	41	-	-
2012	10	K7193	494	-	-
2012	10	K720	-	-	-
2012	10	K721-21	607	-	-
2012	10	K721-22	93	-	-
2012	10	K721-3	-	-	-
2012	10	K721-4	76	-	-
2012	10	K7211	1382	-	-
2012	10	K7212	207	-	-
2012	10	K722	166	-	-
2012	10	K724	15	-	-
2012	10	K725	-	-	-
2012	10	K726	107	-	-
2012	10	K7291	-	-	-
2012	10	K7292	-	-	-
2012	10	K7302	-	-	-
2012	10	K7311	-	-	-
2012	10	K7312	-	-	-
2012	10	K7321	11	-	-
2012	10	K7322	77	-	-
2012	10	K734	-	-	-
2012	10	K734-2	-	-	-
2012	10	K735	-	-	-
2012	10	K735-2	39	-	-
2012	10	K735-3	-	-	-
2012	10	K735-4	15	-	-
2012	10	K7361	-	-	-
2012	10	K7362	-	-	-
2012	10	K7381	-	-	-
2012	10	K7382	-	-	-
2012	10	K739-2	-	-	-
2012	10	K7391	21	-	-
2012	10	K7392	-	-	-
2012	10	K740-21	37	-	-
2012	10	K740-22	115	-	-
2012	10	K740-23	13	-	-
2012	10	K7401	97	-	-
2012	10	K7402	180	-	-
2012	10	K7403	25	-	-
2012	10	K7404	75	-	-
2012	10	K741	-	-	-
2012	10	K7421	12	-	-
2012	10	K7422	-	-	-
2012	10	K7423	-	-	-
2012	10	K743-3	-	-	-
2012	10	K743-6	-	-	-
2012	10	K7431	-	-	-
2012	10	K7432	27	-	-
2012	10	K7433	-	-	-
2012	10	K7434	127	-	-
2012	10	K7435	-	-	-
2012	10	K744	-	-	-
2012	10	K745	20	-	-
2012	10	K7461	50	-	-
2012	10	K7462	20	-	-
2012	10	K747	-	-	-
2012	10	K7481	-	-	-
2012	10	K749	-	-	-
2012	10	K7501	-	-	-
2012	10	K7512	-	-	-
2012	10	K7513	-	-	-
2012	10	K7521	-	-	-
2012	10	K7522	-	-	-
2012	10	K753	-	-	-
2012	10	K754	-	-	-
2012	10	K754-2	35	-	-
2012	10	K7551	-	-	-
2012	10	K7552	-	-	-
2012	10	K756	-	-	-
2012	10	K756-2	-	-	-
2012	10	K764	33	-	-
2012	10	K766	-	-	-
2012	10	K768	555	-	-
2012	10	K769	-	-	-
2012	10	K769-2	-	-	-
2012	10	K771	-	-	-
2012	10	K772	14	-	-
2012	10	K772-2	-	-	-
2012	10	K773	115	-	-
2012	10	K773-2	179	-	-
2012	10	K775	102	-	-
2012	10	K778	-	-	-
2012	10	K778-2	12	-	-
2012	10	K779-3	-	-	-
2012	10	K780	-	-	-
2012	10	K780-2	14	-	-
2012	10	K781	-	-	-
2012	10	K781-2	-	-	-
2012	10	K7811	292	-	-
2012	10	K7812	26	-	-
2012	10	K7822	-	-	-
2012	10	K783	26	-	-
2012	10	K783-2	682	16	2.3%
2012	10	K783-3	37	-	-
2012	10	K784	-	-	-
2012	10	K784-2	-	-	-
2012	10	K785	-	-	-
2012	10	K786	-	-	-
2012	10	K787	-	-	-
2012	10	K794-2	-	-	-
2012	10	K795	-	-	-
2012	10	K797	-	-	-
2012	10	K7981	161	-	-
2012	10	K7982	-	-	-
2012	10	K800	-	-	-
2012	10	K800-2	29	-	-
2012	10	K800-3	-	-	-
2012	10	K8011	-	-	-
2012	10	K802-21	-	-	-
2012	10	K8031	-	-	-
2012	10	K8032	-	-	-
2012	10	K8034	60	-	-
2012	10	K8035	-	-	-
2012	10	K8036	-	-	-
2012	10	K8036ロ	-	-	-
2012	10	K8036ｲ	630	-	-
2012	10	K8036ﾛ	350	-	-
2012	10	K804	19	-	-
2012	10	K805	25	-	-
2012	10	K807	-	-	-
2012	10	K809-2	15	-	-
2012	10	K810	-	-	-
2012	10	K813	-	-	-
2012	10	K8151	-	-	-
2012	10	K8152	-	-	-
2012	10	K816	-	-	-
2012	10	K8181	-	-	-
2012	10	K819	10	-	-
2012	10	K819-2	-	-	-
2012	10	K821	45	-	-
2012	10	K821-2	-	-	-
2012	10	K821-3	-	-	-
2012	10	K823-3	-	-	-
2012	10	K8232	22	-	-
2012	10	K824	-	-	-
2012	10	K826	-	-	-
2012	10	K826-2	-	-	-
2012	10	K8271	-	-	-
2012	10	K828-22	-	-	-
2012	10	K8281	17	-	-
2012	10	K8282	18	-	-
2012	10	K830	85	-	-
2012	10	K830-21	-	-	-
2012	10	K830-22	-	-	-
2012	10	K832	-	-	-
2012	10	K833	45	-	-
2012	10	K834	16	-	-
2012	10	K8351	43	-	-
2012	10	K8352	52	-	-
2012	10	K836	106	-	-
2012	10	K836-2	-	-	-
2012	10	K8381	17	-	-
2012	10	K8382	-	-	-
2012	10	K840	-	-	-
2012	10	K841	190	-	-
2012	10	K841-21	62	-	-
2012	10	K841-22	-	-	-
2012	10	K843	207	-	-
2012	10	K843-2	58	-	-
2012	10	K844	-	-	-
2012	10	K845	-	-	-
2012	10	K848	10	-	-
2012	10	K8501	-	-	-
2012	10	K851-2	11	-	-
2012	10	K851-31	-	-	-
2012	10	K8511	-	-	-
2012	10	K8523	-	-	-
2012	10	K8531	-	-	-
2012	10	K8552	-	-	-
2012	10	K856	-	-	-
2012	10	K856-4	-	-	-
2012	10	K8591	-	-	-
2012	10	K860	-	-	-
2012	10	K861	72	-	-
2012	10	K863	-	-	-
2012	10	K863-2	-	-	-
2012	10	K863-3	18	-	-
2012	10	K8651	-	-	-
2012	10	K8652	-	-	-
2012	10	K8653	-	-	-
2012	10	K8654	79	-	-
2012	10	K866	-	-	-
2012	10	K867	250	-	-
2012	10	K867-3	89	-	-
2012	10	K867-4	18	-	-
2012	10	K871	-	-	-
2012	10	K872-2	236	-	-
2012	10	K872-3	38	-	-
2012	10	K8721	77	-	-
2012	10	K8722	-	-	-
2012	10	K873	37	-	-
2012	10	K876-2	21	-	-
2012	10	K877	517	-	-
2012	10	K877-2	114	-	-
2012	10	K878	-	-	-
2012	10	K879	229	-	-
2012	10	K883	-	-	-
2012	10	K883-22	-	-	-
2012	10	K8861	-	-	-
2012	10	K8862	14	-	-
2012	10	K887-4	-	-	-
2012	10	K8871	-	-	-
2012	10	K888-21	-	-	-
2012	10	K888-22	-	-	-
2012	10	K8881	190	-	-
2012	10	K8882	406	-	-
2012	10	K889	113	-	-
2012	10	K890-3	-	-	-
2012	10	K892	17	-	-
2012	10	K893	140	-	-
2012	10	K8941	30	-	-
2012	10	K8942	24	-	-
2012	10	K895	172	-	-
2012	10	K8961	181	-	-
2012	10	K8962	79	-	-
2012	10	K8963	12	-	-
2012	10	K8964	13	-	-
2012	10	K897	13	-	-
2012	10	K8981	539	-	-
2012	10	K8982	752	-	-
2012	10	K8983	68	-	-
2012	10	K901	56	-	-
2012	10	K902	13	-	-
2012	10	K904	-	-	-
2012	10	K9061	10	-	-
2012	10	K9062	-	-	-
2012	10	K9063	-	-	-
2012	10	K907	-	-	-
2012	10	K909-2	41	-	-
2012	10	K9091	230	-	-
2012	10	K9092	23	-	-
2012	10	K911	18	-	-
2012	10	K9121	15	-	-
2012	10	K9122	58	-	-
2012	10	K9131	255	-	-
2012	10	K9132	53	-	-
2012	10	K9202	803	159	19.8%
2012	10	K9202ｲ	1610	357	22.2%
2012	10	K9202ﾛ	134	19	14.2%
2012	10	K9203	16	-	-
2012	10	K9203ｲ(1)	90	-	-
2012	10	K9203ｲ(2)	-	-	-
2012	10	K9204	-	-	-
2012	10	K9204ｲ(1)	-	-	-
2012	10	K9205	-	-	-
2012	10	K9211ｲ	15	-	-
2012	10	K9211ﾛ	-	-	-
2012	10	K9212ｲ	-	-	-
2012	10	K9212ﾛ	11	-	-
2012	10	K9221ｲ	33	11	33.3%
2012	10	K9222ｲ	10	-	-
2012	10	K9222ﾛ	17	-	-
2012	10	K9223	-	-	-
2012	11	K000-21	-	-	-
2012	11	K000-22	-	-	-
2012	11	K000-23	-	-	-
2012	11	K000-24	-	-	-
2012	11	K000-25	-	-	-
2012	11	K000-26	-	-	-
2012	11	K000-27	-	-	-
2012	11	K0001	301	15	5.0%
2012	11	K0002	265	10	3.8%
2012	11	K0003	204	-	-
2012	11	K0004	802	71	8.9%
2012	11	K0005	206	16	7.8%
2012	11	K0006	76	-	-
2012	11	K0011	519	40	7.7%
2012	11	K0012	78	16	20.5%
2012	11	K0013	20	-	-
2012	11	K0021	122	-	-
2012	11	K0022	124	11	8.9%
2012	11	K0023	13	-	-
2012	11	K0031	28	-	-
2012	11	K0032	31	-	-
2012	11	K0033	14	-	-
2012	11	K0041	-	-	-
2012	11	K0042	16	-	-
2012	11	K0043	13	-	-
2012	11	K0051	133	-	-
2012	11	K0052	238	-	-
2012	11	K0053	211	-	-
2012	11	K006-22	-	-	-
2012	11	K006-41	-	-	-
2012	11	K0061	144	-	-
2012	11	K0062	152	-	-
2012	11	K0063	286	-	-
2012	11	K007-2	48	-	-
2012	11	K0071	19	-	-
2012	11	K0072	521	-	-
2012	11	K0081	27	-	-
2012	11	K0091	-	-	-
2012	11	K0092	-	-	-
2012	11	K0094	-	-	-
2012	11	K0101	34	-	-
2012	11	K0102	74	-	-
2012	11	K0111	24	-	-
2012	11	K0112	-	-	-
2012	11	K013-21	59	-	-
2012	11	K013-22	34	-	-
2012	11	K013-23	21	-	-
2012	11	K013-24	-	-	-
2012	11	K0131	13	-	-
2012	11	K0132	26	-	-
2012	11	K0133	22	-	-
2012	11	K0134	35	-	-
2012	11	K014-24	-	-	-
2012	11	K0151	47	-	-
2012	11	K0152	44	-	-
2012	11	K0153	35	-	-
2012	11	K016	56	-	-
2012	11	K017	38	-	-
2012	11	K019	-	-	-
2012	11	K020	58	-	-
2012	11	K021-21	-	-	-
2012	11	K022	29	-	-
2012	11	K022-22	-	-	-
2012	11	K023	19	-	-
2012	11	K024	-	-	-
2012	11	K025	-	-	-
2012	11	K026-2	-	-	-
2012	11	K0271	-	-	-
2012	11	K0272	-	-	-
2012	11	K028	33	-	-
2012	11	K029	30	-	-
2012	11	K0301	507	-	-
2012	11	K0302	97	-	-
2012	11	K0311	77	-	-
2012	11	K0312	-	-	-
2012	11	K0332	-	-	-
2012	11	K034	35	-	-
2012	11	K035	43	-	-
2012	11	K035-2	14	-	-
2012	11	K037	161	-	-
2012	11	K037-2	260	-	-
2012	11	K038	27	-	-
2012	11	K0391	25	-	-
2012	11	K0392	12	-	-
2012	11	K040-2	-	-	-
2012	11	K0401	73	-	-
2012	11	K0402	32	-	-
2012	11	K042	-	-	-
2012	11	K043-31	-	-	-
2012	11	K043-32	-	-	-
2012	11	K043-33	19	-	-
2012	11	K0431	-	-	-
2012	11	K0432	-	-	-
2012	11	K0433	13	-	-
2012	11	K0441	74	-	-
2012	11	K0442	153	-	-
2012	11	K0443	48	-	-
2012	11	K0451	114	-	-
2012	11	K0452	155	-	-
2012	11	K0453	174	-	-
2012	11	K046-21	42	-	-
2012	11	K046-22	-	-	-
2012	11	K046-23	-	-	-
2012	11	K0461	3531	67	1.9%
2012	11	K0462	2326	-	-
2012	11	K0463	1348	-	-
2012	11	K047-2	11	-	-
2012	11	K047-3	10	-	-
2012	11	K0481	20	-	-
2012	11	K0482	370	-	-
2012	11	K0483	1314	-	-
2012	11	K0484	697	-	-
2012	11	K0491	-	-	-
2012	11	K0492	13	-	-
2012	11	K0493	22	-	-
2012	11	K0501	-	-	-
2012	11	K0502	-	-	-
2012	11	K0503	39	-	-
2012	11	K051-2	-	-	-
2012	11	K0513	-	-	-
2012	11	K052-21	-	-	-
2012	11	K052-22	-	-	-
2012	11	K052-23	-	-	-
2012	11	K052-32	-	-	-
2012	11	K052-33	-	-	-
2012	11	K0521	26	-	-
2012	11	K0522	35	-	-
2012	11	K0523	82	-	-
2012	11	K0531	20	-	-
2012	11	K0532	-	-	-
2012	11	K0533	-	-	-
2012	11	K0541	-	-	-
2012	11	K0542	63	-	-
2012	11	K0543	19	-	-
2012	11	K055-2	11	-	-
2012	11	K055-3	-	-	-
2012	11	K056-2	-	-	-
2012	11	K0561	35	-	-
2012	11	K0562	54	-	-
2012	11	K0563	39	-	-
2012	11	K0571	-	-	-
2012	11	K0572	17	-	-
2012	11	K0573	12	-	-
2012	11	K0581	-	-	-
2012	11	K0582	-	-	-
2012	11	K0583	-	-	-
2012	11	K0584	13	-	-
2012	11	K059-2	-	-	-
2012	11	K0591	181	-	-
2012	11	K0592	-	-	-
2012	11	K0593	64	-	-
2012	11	K060-31	70	-	-
2012	11	K060-32	14	-	-
2012	11	K060-33	-	-	-
2012	11	K0601	-	-	-
2012	11	K0602	-	-	-
2012	11	K0603	-	-	-
2012	11	K0611	147	-	-
2012	11	K0612	33	-	-
2012	11	K0613	-	-	-
2012	11	K0622	-	-	-
2012	11	K0631	45	-	-
2012	11	K0632	63	-	-
2012	11	K0633	76	-	-
2012	11	K064	-	-	-
2012	11	K065-21	48	-	-
2012	11	K065-22	11	-	-
2012	11	K0651	34	-	-
2012	11	K0652	47	-	-
2012	11	K0653	12	-	-
2012	11	K066-21	266	-	-
2012	11	K066-22	53	-	-
2012	11	K066-23	-	-	-
2012	11	K066-31	-	-	-
2012	11	K066-32	-	-	-
2012	11	K066-33	-	-	-
2012	11	K066-41	11	-	-
2012	11	K066-42	-	-	-
2012	11	K066-5	-	-	-
2012	11	K066-6	-	-	-
2012	11	K0661	25	-	-
2012	11	K0662	20	-	-
2012	11	K0663	13	-	-
2012	11	K067-21	47	-	-
2012	11	K067-22	29	-	-
2012	11	K0671	-	-	-
2012	11	K0672	-	-	-
2012	11	K0673	-	-	-
2012	11	K068	-	-	-
2012	11	K068-2	667	-	-
2012	11	K069	-	-	-
2012	11	K069-2	-	-	-
2012	11	K069-3	74	-	-
2012	11	K0701	30	-	-
2012	11	K0702	-	-	-
2012	11	K0721	-	-	-
2012	11	K0722	-	-	-
2012	11	K0723	-	-	-
2012	11	K073-21	24	-	-
2012	11	K073-22	31	-	-
2012	11	K0731	275	-	-
2012	11	K0732	613	-	-
2012	11	K0733	51	-	-
2012	11	K074-21	14	-	-
2012	11	K074-22	-	-	-
2012	11	K074-23	-	-	-
2012	11	K0742	-	-	-
2012	11	K0743	57	-	-
2012	11	K0751	-	-	-
2012	11	K0752	-	-	-
2012	11	K0761	46	-	-
2012	11	K0762	43	-	-
2012	11	K0763	19	-	-
2012	11	K0771	24	-	-
2012	11	K0772	-	-	-
2012	11	K0773	-	-	-
2012	11	K0782	55	-	-
2012	11	K0783	48	-	-
2012	11	K079-21	411	-	-
2012	11	K079-22	-	-	-
2012	11	K079-23	-	-	-
2012	11	K079-24	-	-	-
2012	11	K0791	18	-	-
2012	11	K0792	-	-	-
2012	11	K0793	25	-	-
2012	11	K080-2	14	-	-
2012	11	K080-3	-	-	-
2012	11	K080-31	12	-	-
2012	11	K080-32	-	-	-
2012	11	K080-4	14	-	-
2012	11	K080-41	198	-	-
2012	11	K080-42	30	-	-
2012	11	K080-5	81	-	-
2012	11	K0801	36	-	-
2012	11	K0802	53	-	-
2012	11	K0803	86	-	-
2012	11	K0811	1535	37	2.4%
2012	11	K0812	-	-	-
2012	11	K082-21	37	-	-
2012	11	K082-22	-	-	-
2012	11	K082-23	-	-	-
2012	11	K082-31	96	-	-
2012	11	K082-32	-	-	-
2012	11	K082-33	-	-	-
2012	11	K0821	2998	-	-
2012	11	K0822	39	-	-
2012	11	K0823	26	-	-
2012	11	K083	177	-	-
2012	11	K0842	238	27	11.3%
2012	11	K0843	117	-	-
2012	11	K0851	-	-	-
2012	11	K0852	-	-	-
2012	11	K0853	-	-	-
2012	11	K0861	-	-	-
2012	11	K0871	38	-	-
2012	11	K0872	-	-	-
2012	11	K0881	-	-	-
2012	11	K0882	22	-	-
2012	11	K089	-	-	-
2012	11	K0911	25	-	-
2012	11	K0912	37	-	-
2012	11	K093	126	-	-
2012	11	K093-2	12	-	-
2012	11	K094	-	-	-
2012	11	K0961	-	-	-
2012	11	K0962	-	-	-
2012	11	K097	-	-	-
2012	11	K098	-	-	-
2012	11	K099	16	-	-
2012	11	K099-21	39	-	-
2012	11	K099-22	36	-	-
2012	11	K099-23	-	-	-
2012	11	K1001	-	-	-
2012	11	K1002	32	-	-
2012	11	K101-22	-	-	-
2012	11	K1011	-	-	-
2012	11	K1012	20	-	-
2012	11	K1022	-	-	-
2012	11	K1031	-	-	-
2012	11	K1032	-	-	-
2012	11	K105	-	-	-
2012	11	K108	35	-	-
2012	11	K109	-	-	-
2012	11	K110-2	61	-	-
2012	11	K113	-	-	-
2012	11	K116	19	-	-
2012	11	K117	-	-	-
2012	11	K118	-	-	-
2012	11	K119	-	-	-
2012	11	K120	-	-	-
2012	11	K121	11	-	-
2012	11	K124	-	-	-
2012	11	K125	36	-	-
2012	11	K1261	-	-	-
2012	11	K1262	-	-	-
2012	11	K128	85	-	-
2012	11	K131	15	-	-
2012	11	K131-2	-	-	-
2012	11	K132	71	-	-
2012	11	K133	16	-	-
2012	11	K134-22	108	-	-
2012	11	K1341	-	-	-
2012	11	K1342	492	-	-
2012	11	K1343	-	-	-
2012	11	K1344	21	-	-
2012	11	K135	14	-	-
2012	11	K136	22	-	-
2012	11	K1381	-	-	-
2012	11	K1382	-	-	-
2012	11	K139	-	-	-
2012	11	K140	-	-	-
2012	11	K141-2	19	-	-
2012	11	K141-3	14	-	-
2012	11	K142-21	86	-	-
2012	11	K142-22ｲ	-	-	-
2012	11	K142-22ﾊ	23	-	-
2012	11	K142-22ﾛ	11	-	-
2012	11	K142-4	121	-	-
2012	11	K1421	198	-	-
2012	11	K1422	512	-	-
2012	11	K1423	823	-	-
2012	11	K1424	28	-	-
2012	11	K1425	286	-	-
2012	11	K1426	1156	-	-
2012	11	K144	50	-	-
2012	11	K145	158	46	29.1%
2012	11	K146	-	-	-
2012	11	K147	31	10	32.3%
2012	11	K148	15	-	-
2012	11	K1491	10	-	-
2012	11	K1492	53	14	26.4%
2012	11	K150	31	-	-
2012	11	K151-2	19	-	-
2012	11	K153	-	-	-
2012	11	K154-2	-	-	-
2012	11	K1541	12	-	-
2012	11	K159	-	-	-
2012	11	K159-2	-	-	-
2012	11	K160-2	115	-	-
2012	11	K161	12	-	-
2012	11	K162	-	-	-
2012	11	K164-2	1279	28	2.2%
2012	11	K164-4	24	-	-
2012	11	K1641	69	-	-
2012	11	K1642	143	37	25.9%
2012	11	K1643	320	50	15.6%
2012	11	K165	-	-	-
2012	11	K166	10	-	-
2012	11	K167	11	-	-
2012	11	K168	-	-	-
2012	11	K1691	10	-	-
2012	11	K1692	523	25	4.8%
2012	11	K171	33	-	-
2012	11	K171-2	26	-	-
2012	11	K172	43	-	-
2012	11	K173	-	-	-
2012	11	K174-2	12	-	-
2012	11	K1741	13	-	-
2012	11	K1742	263	10	3.8%
2012	11	K1751	-	-	-
2012	11	K1761	10	-	-
2012	11	K1762	-	-	-
2012	11	K1771	683	39	5.7%
2012	11	K1772	86	-	-
2012	11	K178-2	58	-	-
2012	11	K178-31	10	-	-
2012	11	K178-32	-	-	-
2012	11	K1781	361	16	4.4%
2012	11	K1782	17	-	-
2012	11	K1783	55	-	-
2012	11	K179	-	-	-
2012	11	K1801	38	-	-
2012	11	K1802	17	-	-
2012	11	K1803	-	-	-
2012	11	K181-4	13	-	-
2012	11	K1811	-	-	-
2012	11	K182-22	-	-	-
2012	11	K1821	53	-	-
2012	11	K1822	26	-	-
2012	11	K183	-	-	-
2012	11	K184	-	-	-
2012	11	K186	-	-	-
2012	11	K188	-	-	-
2012	11	K1881	11	-	-
2012	11	K1882	144	-	-
2012	11	K189	49	14	28.6%
2012	11	K190	-	-	-
2012	11	K190-2	-	-	-
2012	11	K190-3	-	-	-
2012	11	K1911	66	-	-
2012	11	K1912	20	-	-
2012	11	K192	-	-	-
2012	11	K193-22	-	-	-
2012	11	K193-23	-	-	-
2012	11	K193-32	-	-	-
2012	11	K193-33	-	-	-
2012	11	K1931	-	-	-
2012	11	K1932	33	-	-
2012	11	K197	75	-	-
2012	11	K198	10	-	-
2012	11	K200	-	-	-
2012	11	K200-2	-	-	-
2012	11	K201	-	-	-
2012	11	K2022	-	-	-
2012	11	K203	-	-	-
2012	11	K204	19	-	-
2012	11	K206	-	-	-
2012	11	K207	-	-	-
2012	11	K208	-	-	-
2012	11	K209	-	-	-
2012	11	K212	-	-	-
2012	11	K213	-	-	-
2012	11	K214	-	-	-
2012	11	K215	-	-	-
2012	11	K215-2	30	-	-
2012	11	K216	-	-	-
2012	11	K2171	31	-	-
2012	11	K2172	74	-	-
2012	11	K218	-	-	-
2012	11	K2191	255	-	-
2012	11	K2192	12	-	-
2012	11	K2193	74	-	-
2012	11	K220	11	-	-
2012	11	K2211	-	-	-
2012	11	K2212	-	-	-
2012	11	K222	-	-	-
2012	11	K223-2	-	-	-
2012	11	K2231	-	-	-
2012	11	K2232	-	-	-
2012	11	K224	75	-	-
2012	11	K225-2	19	-	-
2012	11	K227	56	-	-
2012	11	K228	-	-	-
2012	11	K229	-	-	-
2012	11	K2302	-	-	-
2012	11	K234	28	-	-
2012	11	K235	14	-	-
2012	11	K239	-	-	-
2012	11	K241	-	-	-
2012	11	K2421	-	-	-
2012	11	K2422	30	-	-
2012	11	K2423	61	-	-
2012	11	K2424	-	-	-
2012	11	K2425	-	-	-
2012	11	K244	-	-	-
2012	11	K245	-	-	-
2012	11	K246	27	-	-
2012	11	K248-2	-	-	-
2012	11	K249	-	-	-
2012	11	K250	-	-	-
2012	11	K252	-	-	-
2012	11	K2542	-	-	-
2012	11	K255	-	-	-
2012	11	K259	-	-	-
2012	11	K260	-	-	-
2012	11	K2681	15	-	-
2012	11	K2682	29	-	-
2012	11	K2683	257	-	-
2012	11	K2684	14	-	-
2012	11	K269	-	-	-
2012	11	K270	29	-	-
2012	11	K271	-	-	-
2012	11	K272	-	-	-
2012	11	K273	-	-	-
2012	11	K274	16	-	-
2012	11	K275	246	-	-
2012	11	K2761	37	-	-
2012	11	K2762	111	-	-
2012	11	K277	50	-	-
2012	11	K277-2	-	-	-
2012	11	K278	18	-	-
2012	11	K279	67	-	-
2012	11	K280-2	-	-	-
2012	11	K2801	1822	-	-
2012	11	K2802	194	-	-
2012	11	K281	288	-	-
2012	11	K282-2	19	-	-
2012	11	K2821	33	-	-
2012	11	K2821ロ	-	-	-
2012	11	K2821ｲ	143	-	-
2012	11	K2821ﾛ	11308	-	-
2012	11	K2822	77	-	-
2012	11	K2823	-	-	-
2012	11	K284	75	-	-
2012	11	K285	-	-	-
2012	11	K2861	-	-	-
2012	11	K2862	15	-	-
2012	11	K287	106	-	-
2012	11	K288	50	-	-
2012	11	K289	-	-	-
2012	11	K290	-	-	-
2012	11	K290-2	-	-	-
2012	11	K291	12	-	-
2012	11	K292	-	-	-
2012	11	K293	-	-	-
2012	11	K294	-	-	-
2012	11	K2961	17	-	-
2012	11	K2962	-	-	-
2012	11	K297	-	-	-
2012	11	K2991	-	-	-
2012	11	K300	81	-	-
2012	11	K301	-	-	-
2012	11	K305	-	-	-
2012	11	K309	125	-	-
2012	11	K313	-	-	-
2012	11	K3141	-	-	-
2012	11	K317	-	-	-
2012	11	K318	75	-	-
2012	11	K319	519	-	-
2012	11	K320	29	-	-
2012	11	K323	-	-	-
2012	11	K327	-	-	-
2012	11	K328	-	-	-
2012	11	K331	83	-	-
2012	11	K331-2	-	-	-
2012	11	K333	76	-	-
2012	11	K333-3	51	-	-
2012	11	K334	-	-	-
2012	11	K334-2	-	-	-
2012	11	K335	-	-	-
2012	11	K336	-	-	-
2012	11	K337	-	-	-
2012	11	K3381	-	-	-
2012	11	K3382	16	-	-
2012	11	K339	10	-	-
2012	11	K340	24	-	-
2012	11	K340-2	-	-	-
2012	11	K341	-	-	-
2012	11	K342	47	-	-
2012	11	K3431	12	-	-
2012	11	K3432	-	-	-
2012	11	K344	-	-	-
2012	11	K347	144	-	-
2012	11	K347-2	-	-	-
2012	11	K349	13	-	-
2012	11	K352	79	-	-
2012	11	K352-2	44	-	-
2012	11	K353	35	-	-
2012	11	K354	-	-	-
2012	11	K355	-	-	-
2012	11	K356	-	-	-
2012	11	K357	-	-	-
2012	11	K358	275	-	-
2012	11	K359	16	-	-
2012	11	K360	24	-	-
2012	11	K361	27	-	-
2012	11	K362	134	-	-
2012	11	K362-2	-	-	-
2012	11	K363	-	-	-
2012	11	K364	307	-	-
2012	11	K365	-	-	-
2012	11	K367	25	-	-
2012	11	K368	277	-	-
2012	11	K3691	-	-	-
2012	11	K3692	-	-	-
2012	11	K370	50	-	-
2012	11	K371-22	-	-	-
2012	11	K3712	-	-	-
2012	11	K3713	-	-	-
2012	11	K3721	-	-	-
2012	11	K3731	23	-	-
2012	11	K3732	-	-	-
2012	11	K374	41	-	-
2012	11	K375-2	-	-	-
2012	11	K3771	-	-	-
2012	11	K3772	868	-	-
2012	11	K378	-	-	-
2012	11	K379-22	-	-	-
2012	11	K3791	-	-	-
2012	11	K382	-	-	-
2012	11	K382-2	-	-	-
2012	11	K383	-	-	-
2012	11	K384	-	-	-
2012	11	K384-2	40	-	-
2012	11	K385	-	-	-
2012	11	K386	691	232	33.6%
2012	11	K387	-	-	-
2012	11	K388	11	-	-
2012	11	K3892	193	-	-
2012	11	K3901	-	-	-
2012	11	K3902	-	-	-
2012	11	K3911	-	-	-
2012	11	K392-2	21	-	-
2012	11	K3931	-	-	-
2012	11	K3932	203	-	-
2012	11	K3941	45	-	-
2012	11	K3942	59	-	-
2012	11	K395	55	-	-
2012	11	K396	20	-	-
2012	11	K3983	-	-	-
2012	11	K399	-	-	-
2012	11	K4001	-	-	-
2012	11	K4002	-	-	-
2012	11	K401	10	-	-
2012	11	K402	-	-	-
2012	11	K403-23	-	-	-
2012	11	K403-24	-	-	-
2012	11	K4031	-	-	-
2012	11	K4043	-	-	-
2012	11	K4045	-	-	-
2012	11	K4061	-	-	-
2012	11	K4062	-	-	-
2012	11	K407-2	13	-	-
2012	11	K4071	-	-	-
2012	11	K4072	27	-	-
2012	11	K4073ｲ	11	-	-
2012	11	K4073ﾛ	-	-	-
2012	11	K408	-	-	-
2012	11	K409	-	-	-
2012	11	K410	13	-	-
2012	11	K411	-	-	-
2012	11	K412	-	-	-
2012	11	K4131	-	-	-
2012	11	K4132	13	-	-
2012	11	K414	-	-	-
2012	11	K414-2	18	-	-
2012	11	K4151	72	-	-
2012	11	K4152	-	-	-
2012	11	K418	-	-	-
2012	11	K419	18	-	-
2012	11	K4211	-	-	-
2012	11	K4212	-	-	-
2012	11	K422	-	-	-
2012	11	K4232	-	-	-
2012	11	K424	-	-	-
2012	11	K425	12	-	-
2012	11	K426-21	-	-	-
2012	11	K426-22	-	-	-
2012	11	K426-23	-	-	-
2012	11	K4261	-	-	-
2012	11	K4262	16	-	-
2012	11	K4263	32	-	-
2012	11	K427	117	-	-
2012	11	K427-2	-	-	-
2012	11	K428	-	-	-
2012	11	K4291	-	-	-
2012	11	K4292	-	-	-
2012	11	K430	-	-	-
2012	11	K432	-	-	-
2012	11	K433	10	-	-
2012	11	K434	11	-	-
2012	11	K435	16	-	-
2012	11	K4361	-	-	-
2012	11	K4362	-	-	-
2012	11	K4391	12	-	-
2012	11	K4392	-	-	-
2012	11	K440	-	-	-
2012	11	K4422	14	-	-
2012	11	K4423	-	-	-
2012	11	K4432	-	-	-
2012	11	K449	-	-	-
2012	11	K4501	-	-	-
2012	11	K4502	12	-	-
2012	11	K4503	-	-	-
2012	11	K451	-	-	-
2012	11	K452	-	-	-
2012	11	K453	32	-	-
2012	11	K454	77	-	-
2012	11	K455	-	-	-
2012	11	K4571	163	-	-
2012	11	K4572	63	-	-
2012	11	K4581	14	-	-
2012	11	K4582	18	-	-
2012	11	K4611	149	-	-
2012	11	K4612	12	-	-
2012	11	K462	18	-	-
2012	11	K4631	96	-	-
2012	11	K4632	135	-	-
2012	11	K4641	60	-	-
2012	11	K4642	14	-	-
2012	11	K467	45	-	-
2012	11	K4691	109	-	-
2012	11	K4692	-	-	-
2012	11	K470	-	-	-
2012	11	K471	-	-	-
2012	11	K472	-	-	-
2012	11	K474-2	43	-	-
2012	11	K474-3	12	-	-
2012	11	K4741	109	-	-
2012	11	K4742	106	-	-
2012	11	K475	18	-	-
2012	11	K476-2	25	-	-
2012	11	K476-31	32	-	-
2012	11	K476-32	18	-	-
2012	11	K4761	126	-	-
2012	11	K4762	1141	-	-
2012	11	K4763	460	-	-
2012	11	K4764	497	-	-
2012	11	K4765	536	-	-
2012	11	K4766	26	-	-
2012	11	K4767	-	-	-
2012	11	K477	-	-	-
2012	11	K480-2	-	-	-
2012	11	K481	-	-	-
2012	11	K4821	-	-	-
2012	11	K4822	-	-	-
2012	11	K483	-	-	-
2012	11	K484-21	-	-	-
2012	11	K4841	-	-	-
2012	11	K4842	17	-	-
2012	11	K485	10	-	-
2012	11	K4871	11	-	-
2012	11	K4873	15	-	-
2012	11	K488	31	21	67.7%
2012	11	K488-2	-	-	-
2012	11	K488-3	10	-	-
2012	11	K488-4	78	-	-
2012	11	K494	-	-	-
2012	11	K496-2	32	-	-
2012	11	K496-31	-	-	-
2012	11	K496-32	-	-	-
2012	11	K496-4	31	-	-
2012	11	K4961	-	-	-
2012	11	K4981	-	-	-
2012	11	K4982	-	-	-
2012	11	K501-3	-	-	-
2012	11	K502	54	-	-
2012	11	K502-21	-	-	-
2012	11	K502-22	-	-	-
2012	11	K502-23	-	-	-
2012	11	K502-3	-	-	-
2012	11	K503	-	-	-
2012	11	K504	-	-	-
2012	11	K5041	15	-	-
2012	11	K5042	35	-	-
2012	11	K508	-	-	-
2012	11	K508-2	-	-	-
2012	11	K508-21	-	-	-
2012	11	K508-22	11	-	-
2012	11	K509-2	-	-	-
2012	11	K509-3	-	-	-
2012	11	K5091	15	-	-
2012	11	K510	-	-	-
2012	11	K510-22	31	-	-
2012	11	K510-3	-	-	-
2012	11	K5111	19	-	-
2012	11	K5112	-	-	-
2012	11	K5113	20	-	-
2012	11	K5114	-	-	-
2012	11	K5115	-	-	-
2012	11	K513	12	-	-
2012	11	K513-2	73	-	-
2012	11	K513-3	19	-	-
2012	11	K513-4	61	-	-
2012	11	K5131	510	-	-
2012	11	K5132	184	-	-
2012	11	K514-21	260	-	-
2012	11	K514-22	87	-	-
2012	11	K514-23	617	-	-
2012	11	K5141	30	-	-
2012	11	K5142	28	-	-
2012	11	K5143	297	-	-
2012	11	K5144	10	-	-
2012	11	K5145	31	-	-
2012	11	K5146	21	-	-
2012	11	K515	-	-	-
2012	11	K519	-	-	-
2012	11	K5201	-	-	-
2012	11	K5202	-	-	-
2012	11	K5211	-	-	-
2012	11	K522-2	91	23	25.3%
2012	11	K522-3	-	-	-
2012	11	K5221	41	-	-
2012	11	K5222	13	-	-
2012	11	K5223	149	11	7.4%
2012	11	K5231	-	-	-
2012	11	K5233	-	-	-
2012	11	K5241	-	-	-
2012	11	K5251	-	-	-
2012	11	K5252	-	-	-
2012	11	K526-21	28	-	-
2012	11	K526-22	184	-	-
2012	11	K5261	-	-	-
2012	11	K5263	-	-	-
2012	11	K5272	-	-	-
2012	11	K528	-	-	-
2012	11	K5291	154	-	-
2012	11	K5292	47	-	-
2012	11	K5293	-	-	-
2012	11	K530-2	-	-	-
2012	11	K5312	-	-	-
2012	11	K5321	-	-	-
2012	11	K533	240	-	-
2012	11	K533-2	514	55	10.7%
2012	11	K534-3	-	-	-
2012	11	K5341	-	-	-
2012	11	K5342	-	-	-
2012	11	K537-2	-	-	-
2012	11	K5371	-	-	-
2012	11	K5372	-	-	-
2012	11	K538	-	-	-
2012	11	K538-2	13	-	-
2012	11	K539	14	-	-
2012	11	K539-3	-	-	-
2012	11	K540	-	-	-
2012	11	K541	-	-	-
2012	11	K542	-	-	-
2012	11	K543	-	-	-
2012	11	K5441	17	-	-
2012	11	K545	23	23	100.0%
2012	11	K546	754	31	4.1%
2012	11	K548	-	-	-
2012	11	K5481	169	-	-
2012	11	K5482	20	-	-
2012	11	K549	8738	203	2.3%
2012	11	K550	-	-	-
2012	11	K550-2	45	-	-
2012	11	K552-21	19	-	-
2012	11	K552-22	354	-	-
2012	11	K5521	16	-	-
2012	11	K5522	151	-	-
2012	11	K553-21	16	-	-
2012	11	K553-22	-	-	-
2012	11	K553-23	-	-	-
2012	11	K5532	-	-	-
2012	11	K5533	-	-	-
2012	11	K5541	107	-	-
2012	11	K5542	94	-	-
2012	11	K5543	-	-	-
2012	11	K5551	358	18	5.0%
2012	11	K5552	129	-	-
2012	11	K5553	56	-	-
2012	11	K556-2	-	-	-
2012	11	K557	-	-	-
2012	11	K557-2	-	-	-
2012	11	K557-3	-	-	-
2012	11	K557-4	-	-	-
2012	11	K559-2	-	-	-
2012	11	K5601	-	-	-
2012	11	K5601ｲ	57	-	-
2012	11	K5601ﾆ	90	11	12.2%
2012	11	K5601ﾊ	-	-	-
2012	11	K5601ﾛ	30	-	-
2012	11	K5602	88	13	14.8%
2012	11	K5603	-	-	-
2012	11	K5603ｲ	29	-	-
2012	11	K5603ﾆ	86	-	-
2012	11	K5603ﾊ	-	-	-
2012	11	K5603ﾛ	-	-	-
2012	11	K5604	21	-	-
2012	11	K5605	10	-	-
2012	11	K5606	171	-	-
2012	11	K5607	155	12	7.7%
2012	11	K5608	-	-	-
2012	11	K5611	164	-	-
2012	11	K5612	296	-	-
2012	11	K5613	17	-	-
2012	11	K5621	27	-	-
2012	11	K5622	10	-	-
2012	11	K563	-	-	-
2012	11	K564	-	-	-
2012	11	K566	11	-	-
2012	11	K567-2	-	-	-
2012	11	K5671	-	-	-
2012	11	K5673	-	-	-
2012	11	K569	-	-	-
2012	11	K570-2	-	-	-
2012	11	K570-3	25	-	-
2012	11	K5702	-	-	-
2012	11	K5711	-	-	-
2012	11	K5712	-	-	-
2012	11	K572	-	-	-
2012	11	K5731	-	-	-
2012	11	K5732	-	-	-
2012	11	K574-2	29	-	-
2012	11	K5741	23	-	-
2012	11	K5742	-	-	-
2012	11	K5761	42	-	-
2012	11	K5762	-	-	-
2012	11	K5764	-	-	-
2012	11	K5772	-	-	-
2012	11	K578	-	-	-
2012	11	K579-21	-	-	-
2012	11	K5791	-	-	-
2012	11	K5792	-	-	-
2012	11	K5801	-	-	-
2012	11	K5802	-	-	-
2012	11	K5812	-	-	-
2012	11	K5822	-	-	-
2012	11	K5832	-	-	-
2012	11	K5833	-	-	-
2012	11	K585	-	-	-
2012	11	K5861	-	-	-
2012	11	K5862	-	-	-
2012	11	K587	-	-	-
2012	11	K588	-	-	-
2012	11	K592	-	-	-
2012	11	K5941	-	-	-
2012	11	K5942	-	-	-
2012	11	K5943	64	-	-
2012	11	K595-2	-	-	-
2012	11	K5951	826	-	-
2012	11	K5952	654	-	-
2012	11	K596	370	37	10.0%
2012	11	K597-2	451	-	-
2012	11	K597-3	19	-	-
2012	11	K597-4	-	-	-
2012	11	K5971	-	-	-
2012	11	K5972	1050	-	-
2012	11	K598	14	-	-
2012	11	K598-2	-	-	-
2012	11	K599	105	-	-
2012	11	K599-2	50	-	-
2012	11	K599-3	96	-	-
2012	11	K599-4	32	-	-
2012	11	K599-5	-	-	-
2012	11	K6001	136	37	27.2%
2012	11	K6002	-	-	-
2012	11	K6011	20	-	-
2012	11	K6021	112	97	86.6%
2012	11	K6022	-	-	-
2012	11	K6031	-	-	-
2012	11	K604-21	-	-	-
2012	11	K604-24	-	-	-
2012	11	K606	-	-	-
2012	11	K607-2	14	-	-
2012	11	K607-3	55	-	-
2012	11	K6071	-	-	-
2012	11	K6072	69	-	-
2012	11	K608-3	76	-	-
2012	11	K6081	-	-	-
2012	11	K6082	61	-	-
2012	11	K609-2	149	-	-
2012	11	K6092	108	-	-
2012	11	K6093	39	-	-
2012	11	K610-2	-	-	-
2012	11	K610-3	1459	37	2.5%
2012	11	K610-4	-	-	-
2012	11	K610-5	-	-	-
2012	11	K6101	125	-	-
2012	11	K6102	-	-	-
2012	11	K6103	-	-	-
2012	11	K6104	-	-	-
2012	11	K6105	105	-	-
2012	11	K6111	-	-	-
2012	11	K6112	74	-	-
2012	11	K6113	1150	75	6.5%
2012	11	K613	57	-	-
2012	11	K6141	27	-	-
2012	11	K6143	12	-	-
2012	11	K6144	-	-	-
2012	11	K6145	99	-	-
2012	11	K6146	304	10	3.3%
2012	11	K615	55	-	-
2012	11	K615-2	-	-	-
2012	11	K6151	203	18	8.9%
2012	11	K6152	1943	24	1.2%
2012	11	K616	1206	25	2.1%
2012	11	K616-3	-	-	-
2012	11	K616-4	586	-	-
2012	11	K617-2	234	-	-
2012	11	K617-3	-	-	-
2012	11	K617-4	-	-	-
2012	11	K6171	654	-	-
2012	11	K6172	-	-	-
2012	11	K6173	40	-	-
2012	11	K6181	31	-	-
2012	11	K6182	581	182	31.3%
2012	11	K619-2	-	-	-
2012	11	K6191	-	-	-
2012	11	K6192	24	-	-
2012	11	K620	168	-	-
2012	11	K620-2	17	-	-
2012	11	K6232	-	-	-
2012	11	K6234	17	-	-
2012	11	K6251	-	-	-
2012	11	K6252	-	-	-
2012	11	K626-2	-	-	-
2012	11	K6261	234	15	6.4%
2012	11	K6262	182	-	-
2012	11	K627-2	-	-	-
2012	11	K6271	-	-	-
2012	11	K6272	11	-	-
2012	11	K6273	-	-	-
2012	11	K6274	39	-	-
2012	11	K6276	12	-	-
2012	11	K6277	24	-	-
2012	11	K6278	-	-	-
2012	11	K628	52	-	-
2012	11	K630	-	-	-
2012	11	K6311	-	-	-
2012	11	K6312	11	-	-
2012	11	K6321	17	-	-
2012	11	K6322	-	-	-
2012	11	K633-21	44	-	-
2012	11	K633-22	-	-	-
2012	11	K6331	288	-	-
2012	11	K6332	20	-	-
2012	11	K6333	191	-	-
2012	11	K6335	4512	-	-
2012	11	K6336	154	-	-
2012	11	K6337	-	-	-
2012	11	K6338	46	-	-
2012	11	K6339	15	-	-
2012	11	K634	998	-	-
2012	11	K635	313	72	23.0%
2012	11	K635-2	-	-	-
2012	11	K635-3	67	-	-
2012	11	K636	156	16	10.3%
2012	11	K636-2	-	-	-
2012	11	K636-3	39	-	-
2012	11	K636-4	38	-	-
2012	11	K637-2	102	-	-
2012	11	K6371	-	-	-
2012	11	K6372	-	-	-
2012	11	K6373	-	-	-
2012	11	K6374	15	-	-
2012	11	K638	-	-	-
2012	11	K639	280	25	8.9%
2012	11	K639-3	21	-	-
2012	11	K6401	-	-	-
2012	11	K6402	-	-	-
2012	11	K641	13	-	-
2012	11	K642-2	-	-	-
2012	11	K6421	46	-	-
2012	11	K6422	-	-	-
2012	11	K643	37	-	-
2012	11	K6441	-	-	-
2012	11	K645	18	-	-
2012	11	K646	-	-	-
2012	11	K647	160	-	-
2012	11	K647-2	16	-	-
2012	11	K651	101	30	29.7%
2012	11	K652	-	-	-
2012	11	K653-2	-	-	-
2012	11	K653-3	88	-	-
2012	11	K653-4	-	-	-
2012	11	K653-5	39	-	-
2012	11	K6531	95	-	-
2012	11	K6532	1341	-	-
2012	11	K6533	11	-	-
2012	11	K6534	400	-	-
2012	11	K654	1974	121	6.1%
2012	11	K654-2	20	-	-
2012	11	K654-3	51	-	-
2012	11	K655-21	36	-	-
2012	11	K655-22	435	-	-
2012	11	K655-3	-	-	-
2012	11	K655-41	28	-	-
2012	11	K655-42	44	-	-
2012	11	K6551	46	-	-
2012	11	K6552	860	16	1.9%
2012	11	K657-21	-	-	-
2012	11	K657-22	70	-	-
2012	11	K6571	-	-	-
2012	11	K6572	665	15	2.3%
2012	11	K6602	-	-	-
2012	11	K662	130	19	14.6%
2012	11	K662-2	10	-	-
2012	11	K663	-	-	-
2012	11	K664	1137	181	15.9%
2012	11	K664-2	-	-	-
2012	11	K665	-	-	-
2012	11	K666	12	-	-
2012	11	K666-2	-	-	-
2012	11	K667-2	28	-	-
2012	11	K671-21	29	-	-
2012	11	K671-22	-	-	-
2012	11	K6711	97	-	-
2012	11	K6712	13	-	-
2012	11	K672	335	-	-
2012	11	K672-2	2748	-	-
2012	11	K673	-	-	-
2012	11	K674	12	-	-
2012	11	K6751	40	-	-
2012	11	K6752	16	-	-
2012	11	K6753	-	-	-
2012	11	K6754	-	-	-
2012	11	K6755	-	-	-
2012	11	K677	14	-	-
2012	11	K677-21	13	-	-
2012	11	K677-22	24	-	-
2012	11	K678	-	-	-
2012	11	K680	22	-	-
2012	11	K681	125	12	9.6%
2012	11	K682-2	375	77	20.5%
2012	11	K682-3	619	29	4.7%
2012	11	K682-4	-	-	-
2012	11	K6822	43	-	-
2012	11	K684	-	-	-
2012	11	K685	10	-	-
2012	11	K6851	212	-	-
2012	11	K6852	196	-	-
2012	11	K686	161	-	-
2012	11	K6871	1246	44	3.5%
2012	11	K6872	511	-	-
2012	11	K688	1280	94	7.3%
2012	11	K689	38	-	-
2012	11	K690	-	-	-
2012	11	K691-2	103	-	-
2012	11	K692	-	-	-
2012	11	K692-2	26	-	-
2012	11	K695-21	79	-	-
2012	11	K695-22	15	-	-
2012	11	K6951	188	-	-
2012	11	K6952	73	-	-
2012	11	K6953	47	-	-
2012	11	K6954	60	-	-
2012	11	K6955	106	-	-
2012	11	K6956	21	-	-
2012	11	K6957	-	-	-
2012	11	K696	-	-	-
2012	11	K697-3	-	-	-
2012	11	K697-31	183	-	-
2012	11	K697-32	155	-	-
2012	11	K6972	-	-	-
2012	11	K6981	-	-	-
2012	11	K6982	-	-	-
2012	11	K6991	-	-	-
2012	11	K6992	155	-	-
2012	11	K700	-	-	-
2012	11	K702-2	11	-	-
2012	11	K7021ｲ	30	-	-
2012	11	K7021ﾛ	-	-	-
2012	11	K7022	40	-	-
2012	11	K7023	20	-	-
2012	11	K7024	-	-	-
2012	11	K7031	67	-	-
2012	11	K7032	167	-	-
2012	11	K7033	23	-	-
2012	11	K7034	55	-	-
2012	11	K704	16	-	-
2012	11	K706	-	-	-
2012	11	K7071	-	-	-
2012	11	K7072	-	-	-
2012	11	K708	-	-	-
2012	11	K708-3	285	11	3.9%
2012	11	K711	33	-	-
2012	11	K711-2	23	-	-
2012	11	K712	-	-	-
2012	11	K713	-	-	-
2012	11	K714	323	14	4.3%
2012	11	K714-2	41	-	-
2012	11	K7151	200	-	-
2012	11	K7152	11	-	-
2012	11	K716-2	-	-	-
2012	11	K716-21	29	-	-
2012	11	K716-22	-	-	-
2012	11	K7161	439	28	6.4%
2012	11	K7162	72	-	-
2012	11	K717	-	-	-
2012	11	K718-21	476	-	-
2012	11	K718-22	353	-	-
2012	11	K7181	754	-	-
2012	11	K7182	466	-	-
2012	11	K719-21	127	-	-
2012	11	K719-22	21	-	-
2012	11	K719-3	979	-	-
2012	11	K719-5	-	-	-
2012	11	K7191	302	15	5.0%
2012	11	K7192	107	18	16.8%
2012	11	K7193	1388	22	1.6%
2012	11	K720	-	-	-
2012	11	K721-21	1834	-	-
2012	11	K721-22	281	-	-
2012	11	K721-3	-	-	-
2012	11	K721-4	384	-	-
2012	11	K7211	6415	-	-
2012	11	K7212	1004	-	-
2012	11	K722	467	15	3.2%
2012	11	K724	55	-	-
2012	11	K725	29	-	-
2012	11	K725-2	-	-	-
2012	11	K726	374	36	9.6%
2012	11	K728	-	-	-
2012	11	K729-3	-	-	-
2012	11	K7291	-	-	-
2012	11	K7292	11	-	-
2012	11	K7301	-	-	-
2012	11	K7302	-	-	-
2012	11	K7311	-	-	-
2012	11	K7321	41	-	-
2012	11	K7322	359	-	-
2012	11	K734	-	-	-
2012	11	K734-2	-	-	-
2012	11	K735	-	-	-
2012	11	K735-2	80	-	-
2012	11	K735-3	-	-	-
2012	11	K735-4	99	11	11.1%
2012	11	K7361	13	-	-
2012	11	K7362	11	-	-
2012	11	K737	-	-	-
2012	11	K7381	-	-	-
2012	11	K739-2	28	-	-
2012	11	K739-3	-	-	-
2012	11	K7391	84	-	-
2012	11	K7392	-	-	-
2012	11	K7393	-	-	-
2012	11	K740-21	144	-	-
2012	11	K740-22	382	-	-
2012	11	K740-23	48	-	-
2012	11	K7401	199	-	-
2012	11	K7402	416	11	2.6%
2012	11	K7403	77	-	-
2012	11	K7404	159	-	-
2012	11	K741	-	-	-
2012	11	K742-2	-	-	-
2012	11	K7421	52	-	-
2012	11	K7422	-	-	-
2012	11	K7423	-	-	-
2012	11	K7424	-	-	-
2012	11	K743-2	-	-	-
2012	11	K743-3	-	-	-
2012	11	K743-4	-	-	-
2012	11	K743-6	-	-	-
2012	11	K7431	-	-	-
2012	11	K7432	100	-	-
2012	11	K7433	22	-	-
2012	11	K7434	225	-	-
2012	11	K7435	12	-	-
2012	11	K744	-	-	-
2012	11	K745	89	-	-
2012	11	K7461	67	-	-
2012	11	K7462	30	-	-
2012	11	K747	29	-	-
2012	11	K7481	10	-	-
2012	11	K7482	-	-	-
2012	11	K749	-	-	-
2012	11	K7501	-	-	-
2012	11	K751-2	-	-	-
2012	11	K751-3	-	-	-
2012	11	K7512	15	-	-
2012	11	K7513	-	-	-
2012	11	K7521	-	-	-
2012	11	K7522	-	-	-
2012	11	K753	32	-	-
2012	11	K754	-	-	-
2012	11	K754-2	69	-	-
2012	11	K754-3	-	-	-
2012	11	K7551	-	-	-
2012	11	K7552	-	-	-
2012	11	K756	-	-	-
2012	11	K756-2	-	-	-
2012	11	K757	-	-	-
2012	11	K758	-	-	-
2012	11	K760	-	-	-
2012	11	K763	-	-	-
2012	11	K764	65	-	-
2012	11	K766	10	-	-
2012	11	K768	1914	-	-
2012	11	K769	25	-	-
2012	11	K769-2	10	-	-
2012	11	K769-3	-	-	-
2012	11	K771	23	-	-
2012	11	K772	35	-	-
2012	11	K772-2	21	-	-
2012	11	K773	428	-	-
2012	11	K773-2	234	-	-
2012	11	K773-3	22	-	-
2012	11	K773-4	-	-	-
2012	11	K775	278	41	14.7%
2012	11	K778	-	-	-
2012	11	K778-2	24	-	-
2012	11	K779-3	14	-	-
2012	11	K780	-	-	-
2012	11	K780-2	37	-	-
2012	11	K781	-	-	-
2012	11	K781-2	18	-	-
2012	11	K7811	402	-	-
2012	11	K7812	291	-	-
2012	11	K7813	-	-	-
2012	11	K7821	-	-	-
2012	11	K7822	-	-	-
2012	11	K783	70	-	-
2012	11	K783-2	1073	30	2.8%
2012	11	K783-3	76	-	-
2012	11	K784	-	-	-
2012	11	K784-2	-	-	-
2012	11	K785	-	-	-
2012	11	K786	-	-	-
2012	11	K787	-	-	-
2012	11	K790	-	-	-
2012	11	K792	-	-	-
2012	11	K794-2	-	-	-
2012	11	K795	-	-	-
2012	11	K796	-	-	-
2012	11	K797	38	-	-
2012	11	K7981	317	-	-
2012	11	K7982	13	-	-
2012	11	K799	-	-	-
2012	11	K800	-	-	-
2012	11	K800-2	48	-	-
2012	11	K800-3	20	-	-
2012	11	K8011	-	-	-
2012	11	K802	33	-	-
2012	11	K802-21	237	-	-
2012	11	K802-22	17	-	-
2012	11	K802-31	-	-	-
2012	11	K8031	13	-	-
2012	11	K8032	23	-	-
2012	11	K8034	133	-	-
2012	11	K8035	24	-	-
2012	11	K8036	48	-	-
2012	11	K8036イ	-	-	-
2012	11	K8036ｲ	1023	-	-
2012	11	K8036ﾛ	1629	-	-
2012	11	K804	66	-	-
2012	11	K805	130	-	-
2012	11	K807	-	-	-
2012	11	K808	-	-	-
2012	11	K809	-	-	-
2012	11	K809-2	36	-	-
2012	11	K809-3	-	-	-
2012	11	K811	-	-	-
2012	11	K812	-	-	-
2012	11	K813	-	-	-
2012	11	K814	-	-	-
2012	11	K8151	-	-	-
2012	11	K8152	-	-	-
2012	11	K816	49	-	-
2012	11	K8171	-	-	-
2012	11	K8172	-	-	-
2012	11	K8173	-	-	-
2012	11	K8181	36	-	-
2012	11	K8182	23	-	-
2012	11	K819	35	-	-
2012	11	K819-2	-	-	-
2012	11	K820	-	-	-
2012	11	K821	109	-	-
2012	11	K821-2	-	-	-
2012	11	K821-3	15	-	-
2012	11	K822	10	-	-
2012	11	K823-2	-	-	-
2012	11	K823-3	38	-	-
2012	11	K823-5	-	-	-
2012	11	K8231	14	-	-
2012	11	K8232	32	-	-
2012	11	K824	-	-	-
2012	11	K825	-	-	-
2012	11	K826-2	-	-	-
2012	11	K8271	-	-	-
2012	11	K8272	-	-	-
2012	11	K828-22	-	-	-
2012	11	K8281	13	-	-
2012	11	K8282	109	-	-
2012	11	K830	143	-	-
2012	11	K830-21	-	-	-
2012	11	K830-22	-	-	-
2012	11	K832	22	-	-
2012	11	K833	127	-	-
2012	11	K834	28	-	-
2012	11	K834-2	53	-	-
2012	11	K8351	48	-	-
2012	11	K8352	170	-	-
2012	11	K836	338	-	-
2012	11	K836-2	11	-	-
2012	11	K8381	42	-	-
2012	11	K8382	19	-	-
2012	11	K839	-	-	-
2012	11	K840	18	-	-
2012	11	K841	821	-	-
2012	11	K841-2	-	-	-
2012	11	K841-21	189	-	-
2012	11	K841-22	16	-	-
2012	11	K841-3	-	-	-
2012	11	K843	662	-	-
2012	11	K843-2	35	-	-
2012	11	K843-3	48	-	-
2012	11	K844	-	-	-
2012	11	K845	-	-	-
2012	11	K847	-	-	-
2012	11	K848	28	-	-
2012	11	K849	14	-	-
2012	11	K8501	-	-	-
2012	11	K8502	-	-	-
2012	11	K851-2	20	-	-
2012	11	K851-31	-	-	-
2012	11	K8511	-	-	-
2012	11	K8512	-	-	-
2012	11	K8521	18	-	-
2012	11	K8522	-	-	-
2012	11	K8523	-	-	-
2012	11	K8524	-	-	-
2012	11	K8531	39	-	-
2012	11	K8532	-	-	-
2012	11	K8551	-	-	-
2012	11	K8552	-	-	-
2012	11	K856	12	-	-
2012	11	K856-2	-	-	-
2012	11	K856-3	-	-	-
2012	11	K856-4	21	-	-
2012	11	K857	-	-	-
2012	11	K858	-	-	-
2012	11	K8593	-	-	-
2012	11	K8594	-	-	-
2012	11	K860	30	-	-
2012	11	K860-2	25	-	-
2012	11	K861	440	-	-
2012	11	K863	-	-	-
2012	11	K863-2	-	-	-
2012	11	K863-3	-	-	-
2012	11	K8651	-	-	-
2012	11	K8653	-	-	-
2012	11	K8654	229	-	-
2012	11	K866	60	-	-
2012	11	K867	817	-	-
2012	11	K867-3	39	-	-
2012	11	K867-4	-	-	-
2012	11	K871	31	-	-
2012	11	K872-2	472	-	-
2012	11	K872-3	187	-	-
2012	11	K8721	444	-	-
2012	11	K8722	22	-	-
2012	11	K873	241	-	-
2012	11	K876	-	-	-
2012	11	K877	1769	-	-
2012	11	K877-2	250	-	-
2012	11	K879	462	-	-
2012	11	K883-22	-	-	-
2012	11	K885	14	-	-
2012	11	K8861	-	-	-
2012	11	K8862	34	-	-
2012	11	K887-32	-	-	-
2012	11	K887-4	-	-	-
2012	11	K8871	-	-	-
2012	11	K8872	-	-	-
2012	11	K888-21	-	-	-
2012	11	K888-22	45	-	-
2012	11	K8881	851	-	-
2012	11	K8882	1106	-	-
2012	11	K889	333	-	-
2012	11	K890	-	-	-
2012	11	K890-3	-	-	-
2012	11	K892	32	-	-
2012	11	K893	502	-	-
2012	11	K8941	123	-	-
2012	11	K8942	-	-	-
2012	11	K895	129	-	-
2012	11	K8961	185	-	-
2012	11	K8962	28	-	-
2012	11	K8963	13	-	-
2012	11	K8964	-	-	-
2012	11	K897	50	-	-
2012	11	K8981	1351	-	-
2012	11	K8982	2072	-	-
2012	11	K8983	232	-	-
2012	11	K901	-	-	-
2012	11	K902	54	-	-
2012	11	K9031	-	-	-
2012	11	K9033	-	-	-
2012	11	K904	-	-	-
2012	11	K9052	-	-	-
2012	11	K9061	78	-	-
2012	11	K9062	117	-	-
2012	11	K9063	19	-	-
2012	11	K909-2	182	-	-
2012	11	K9091	878	-	-
2012	11	K9092	44	-	-
2012	11	K911	44	-	-
2012	11	K9121	79	-	-
2012	11	K9122	169	-	-
2012	11	K913-22	11	-	-
2012	11	K9131	308	-	-
2012	11	K9132	198	21	10.6%
2012	11	K920-21	49	13	26.5%
2012	11	K9201ｲ	-	-	-
2012	11	K9202	1703	341	20.0%
2012	11	K9202ｲ	5377	1151	21.4%
2012	11	K9202ﾛ	820	194	23.7%
2012	11	K9203	14	-	-
2012	11	K9203ｲ(1)	235	-	-
2012	11	K9203ﾛ(1)	-	-	-
2012	11	K9204	-	-	-
2012	11	K9204ｲ(1)	-	-	-
2012	11	K9205	11	-	-
2012	11	K9211ｲ	-	-	-
2012	11	K9211ﾛ	-	-	-
2012	11	K9212ロ	-	-	-
2012	11	K9212ｲ	-	-	-
2012	11	K9212ﾛ	47	-	-
2012	11	K9221イ	-	-	-
2012	11	K9221ｲ	23	-	-
2012	11	K9221ﾛ	-	-	-
2012	11	K9222ロ	-	-	-
2012	11	K9222ｲ	12	-	-
2012	11	K9222ﾛ	23	-	-
2012	11	K9223	-	-	-
2012	11	K923	-	-	-
2012	11	k0002	-	-	-
2012	11	k712	-	-	-
2012	11	Ｋ013-21	-	-	-
2012	11	Ｋ013-23	-	-	-
2012	11	Ｋ0842	-	-	-
2012	11	Ｋ150	-	-	-
2012	11	Ｋ282-2	-	-	-
2012	11	Ｋ368	-	-	-
2012	11	Ｋ386	-	-	-
2012	11	Ｋ5131	-	-	-
2012	11	Ｋ545	-	-	-
2012	11	Ｋ5553	-	-	-
2012	11	Ｋ5943	-	-	-
2012	11	Ｋ6182	-	-	-
2012	11	Ｋ6534	-	-	-
2012	11	Ｋ667-2	-	-	-
2012	11	Ｋ677-21	-	-	-
2012	11	Ｋ7162	-	-	-
2012	11	Ｋ8981	-	-	-
2012	11	Ｋ０２０	-	-	-
2012	11	Ｋ８００	-	-	-
2012	11	ｋ0002	-	-	-
2012	11	ｋ545	-	-	-
2012	11	ｋ712	-	-	-
2012	12	K000-21	15	-	-
2012	12	K000-22	-	-	-
2012	12	K000-23	-	-	-
2012	12	K000-24	-	-	-
2012	12	K000-25	-	-	-
2012	12	K000-26	-	-	-
2012	12	K000-27	-	-	-
2012	12	K000-28	-	-	-
2012	12	K0001	280	20	7.1%
2012	12	K0002	245	15	6.1%
2012	12	K0003	281	13	4.6%
2012	12	K0004	963	89	9.2%
2012	12	K0005	338	23	6.8%
2012	12	K0006	106	-	-
2012	12	K0011	435	33	7.6%
2012	12	K0012	55	-	-
2012	12	K0013	21	-	-
2012	12	K0021	67	-	-
2012	12	K0022	58	-	-
2012	12	K0023	15	-	-
2012	12	K0031	34	-	-
2012	12	K0032	25	-	-
2012	12	K0033	18	-	-
2012	12	K0041	-	-	-
2012	12	K0042	-	-	-
2012	12	K0043	14	-	-
2012	12	K0051	174	-	-
2012	12	K0052	272	-	-
2012	12	K0053	250	-	-
2012	12	K006-31	-	-	-
2012	12	K006-41	11	-	-
2012	12	K0061	132	-	-
2012	12	K0062	158	-	-
2012	12	K0063	331	-	-
2012	12	K007-2	146	-	-
2012	12	K0071	18	-	-
2012	12	K0072	693	-	-
2012	12	K0081	44	-	-
2012	12	K0101	69	-	-
2012	12	K0102	86	-	-
2012	12	K0111	33	-	-
2012	12	K0112	19	-	-
2012	12	K013-21	101	-	-
2012	12	K013-22	57	-	-
2012	12	K013-23	20	-	-
2012	12	K013-24	-	-	-
2012	12	K0131	15	-	-
2012	12	K0132	35	-	-
2012	12	K0133	32	-	-
2012	12	K0134	61	-	-
2012	12	K0151	72	-	-
2012	12	K0152	67	-	-
2012	12	K0153	41	-	-
2012	12	K016	105	-	-
2012	12	K017	100	-	-
2012	12	K019	-	-	-
2012	12	K020	32	-	-
2012	12	K021-21	-	-	-
2012	12	K0211	-	-	-
2012	12	K022	24	-	-
2012	12	K023	11	-	-
2012	12	K024	-	-	-
2012	12	K025	-	-	-
2012	12	K026	-	-	-
2012	12	K0271	-	-	-
2012	12	K0272	-	-	-
2012	12	K028	28	-	-
2012	12	K029	31	-	-
2012	12	K0301	448	-	-
2012	12	K0302	69	-	-
2012	12	K0311	85	-	-
2012	12	K0312	-	-	-
2012	12	K0332	-	-	-
2012	12	K034	-	-	-
2012	12	K035	23	-	-
2012	12	K035-2	13	-	-
2012	12	K037	75	-	-
2012	12	K037-2	179	-	-
2012	12	K038	23	-	-
2012	12	K0391	24	-	-
2012	12	K0392	16	-	-
2012	12	K040-2	-	-	-
2012	12	K0401	26	-	-
2012	12	K0402	25	-	-
2012	12	K042	-	-	-
2012	12	K043-31	-	-	-
2012	12	K043-32	-	-	-
2012	12	K043-33	21	-	-
2012	12	K0431	-	-	-
2012	12	K0432	-	-	-
2012	12	K0433	13	-	-
2012	12	K0441	46	-	-
2012	12	K0442	127	-	-
2012	12	K0443	54	-	-
2012	12	K0451	123	-	-
2012	12	K0452	127	-	-
2012	12	K0453	166	-	-
2012	12	K046-21	28	-	-
2012	12	K046-22	-	-	-
2012	12	K0461	2904	51	1.8%
2012	12	K0462	1536	-	-
2012	12	K0463	873	-	-
2012	12	K047-2	-	-	-
2012	12	K047-3	-	-	-
2012	12	K0481	36	-	-
2012	12	K0482	347	-	-
2012	12	K0483	1020	-	-
2012	12	K0484	488	-	-
2012	12	K0491	-	-	-
2012	12	K0492	-	-	-
2012	12	K0493	12	-	-
2012	12	K0501	-	-	-
2012	12	K0502	-	-	-
2012	12	K0503	18	-	-
2012	12	K0513	-	-	-
2012	12	K052-21	-	-	-
2012	12	K052-22	-	-	-
2012	12	K052-33	-	-	-
2012	12	K0521	23	-	-
2012	12	K0522	24	-	-
2012	12	K0523	57	-	-
2012	12	K0531	17	-	-
2012	12	K0532	-	-	-
2012	12	K0533	-	-	-
2012	12	K0541	-	-	-
2012	12	K0542	38	-	-
2012	12	K0543	-	-	-
2012	12	K055-2	-	-	-
2012	12	K055-3	14	-	-
2012	12	K056-2	-	-	-
2012	12	K0561	34	-	-
2012	12	K0562	44	-	-
2012	12	K0563	26	-	-
2012	12	K0571	12	-	-
2012	12	K0572	17	-	-
2012	12	K0573	-	-	-
2012	12	K0581	15	-	-
2012	12	K0582	10	-	-
2012	12	K0583	-	-	-
2012	12	K0584	16	-	-
2012	12	K059-2	-	-	-
2012	12	K0591	62	-	-
2012	12	K0592	-	-	-
2012	12	K0593	28	-	-
2012	12	K060-2	-	-	-
2012	12	K060-31	57	-	-
2012	12	K060-32	-	-	-
2012	12	K060-33	-	-	-
2012	12	K0601	-	-	-
2012	12	K0611	147	-	-
2012	12	K0612	23	-	-
2012	12	K0613	-	-	-
2012	12	K0621	-	-	-
2012	12	K0622	-	-	-
2012	12	K0631	30	-	-
2012	12	K0632	70	-	-
2012	12	K0633	34	-	-
2012	12	K064	-	-	-
2012	12	K065-21	23	-	-
2012	12	K0651	36	-	-
2012	12	K0652	71	-	-
2012	12	K0653	10	-	-
2012	12	K066-21	540	-	-
2012	12	K066-22	69	-	-
2012	12	K066-23	-	-	-
2012	12	K066-32	-	-	-
2012	12	K066-41	-	-	-
2012	12	K066-42	-	-	-
2012	12	K066-5	-	-	-
2012	12	K066-7	-	-	-
2012	12	K0661	32	-	-
2012	12	K0662	18	-	-
2012	12	K0663	-	-	-
2012	12	K067-21	103	-	-
2012	12	K067-22	116	-	-
2012	12	K0671	-	-	-
2012	12	K0672	-	-	-
2012	12	K068	-	-	-
2012	12	K068-2	640	-	-
2012	12	K069	-	-	-
2012	12	K069-2	-	-	-
2012	12	K069-3	146	-	-
2012	12	K0701	26	-	-
2012	12	K0702	-	-	-
2012	12	K0722	-	-	-
2012	12	K0723	-	-	-
2012	12	K073-21	41	-	-
2012	12	K073-22	15	-	-
2012	12	K0731	218	-	-
2012	12	K0732	603	-	-
2012	12	K0733	37	-	-
2012	12	K074-21	11	-	-
2012	12	K074-22	-	-	-
2012	12	K074-23	-	-	-
2012	12	K0741	-	-	-
2012	12	K0742	10	-	-
2012	12	K0743	35	-	-
2012	12	K0751	-	-	-
2012	12	K0761	65	-	-
2012	12	K0762	47	-	-
2012	12	K0763	-	-	-
2012	12	K0771	60	-	-
2012	12	K0772	-	-	-
2012	12	K0781	-	-	-
2012	12	K0782	53	-	-
2012	12	K0783	20	-	-
2012	12	K079-21	648	-	-
2012	12	K079-22	-	-	-
2012	12	K079-23	-	-	-
2012	12	K079-24	16	-	-
2012	12	K0791	15	-	-
2012	12	K0792	-	-	-
2012	12	K0793	30	-	-
2012	12	K080-2	-	-	-
2012	12	K080-31	-	-	-
2012	12	K080-4	17	-	-
2012	12	K080-41	469	-	-
2012	12	K080-42	103	-	-
2012	12	K080-5	311	-	-
2012	12	K0801	32	-	-
2012	12	K0802	81	-	-
2012	12	K0803	65	-	-
2012	12	K0811	1269	34	2.7%
2012	12	K0812	-	-	-
2012	12	K082-21	10	-	-
2012	12	K082-31	109	-	-
2012	12	K082-33	-	-	-
2012	12	K0821	3139	-	-
2012	12	K0822	25	-	-
2012	12	K0823	21	-	-
2012	12	K083	135	-	-
2012	12	K0842	239	34	14.2%
2012	12	K0843	75	-	-
2012	12	K0851	-	-	-
2012	12	K0852	-	-	-
2012	12	K0853	-	-	-
2012	12	K0861	-	-	-
2012	12	K0862	-	-	-
2012	12	K0871	34	-	-
2012	12	K0872	-	-	-
2012	12	K0881	-	-	-
2012	12	K0882	21	-	-
2012	12	K089	19	-	-
2012	12	K0901	-	-	-
2012	12	K0911	16	-	-
2012	12	K0912	28	-	-
2012	12	K093	88	-	-
2012	12	K093-2	-	-	-
2012	12	K094	-	-	-
2012	12	K0961	-	-	-
2012	12	K0962	-	-	-
2012	12	K097	12	-	-
2012	12	K098	-	-	-
2012	12	K099	29	-	-
2012	12	K099-21	15	-	-
2012	12	K099-22	13	-	-
2012	12	K1001	10	-	-
2012	12	K1002	58	-	-
2012	12	K101-21	-	-	-
2012	12	K1011	19	-	-
2012	12	K1012	14	-	-
2012	12	K1022	-	-	-
2012	12	K1031	-	-	-
2012	12	K1032	-	-	-
2012	12	K105	-	-	-
2012	12	K108	-	-	-
2012	12	K110	-	-	-
2012	12	K110-2	44	-	-
2012	12	K113	-	-	-
2012	12	K116	32	-	-
2012	12	K117	-	-	-
2012	12	K118	-	-	-
2012	12	K121	-	-	-
2012	12	K125	31	-	-
2012	12	K1262	21	-	-
2012	12	K128	102	-	-
2012	12	K131	34	-	-
2012	12	K131-2	50	-	-
2012	12	K132	44	-	-
2012	12	K133	20	-	-
2012	12	K134-22	168	-	-
2012	12	K1341	-	-	-
2012	12	K1342	628	-	-
2012	12	K1343	18	-	-
2012	12	K1344	15	-	-
2012	12	K135	14	-	-
2012	12	K136	14	-	-
2012	12	K137	-	-	-
2012	12	K1381	-	-	-
2012	12	K139	-	-	-
2012	12	K141	-	-	-
2012	12	K141-2	43	-	-
2012	12	K141-3	-	-	-
2012	12	K142-21	88	-	-
2012	12	K142-22ﾊ	13	-	-
2012	12	K142-22ﾛ	-	-	-
2012	12	K142-3	-	-	-
2012	12	K142-4	115	-	-
2012	12	K1421	221	-	-
2012	12	K1422	600	10	1.7%
2012	12	K1423	759	-	-
2012	12	K1424	47	-	-
2012	12	K1425	594	-	-
2012	12	K1426	915	-	-
2012	12	K1427	14	-	-
2012	12	K144	47	-	-
2012	12	K145	130	42	32.3%
2012	12	K147	25	-	-
2012	12	K148	-	-	-
2012	12	K1491	-	-	-
2012	12	K1492	45	-	-
2012	12	K150	16	-	-
2012	12	K151-2	11	-	-
2012	12	K153	-	-	-
2012	12	K154-2	-	-	-
2012	12	K1541	28	-	-
2012	12	K158	-	-	-
2012	12	K159	-	-	-
2012	12	K159-2	-	-	-
2012	12	K160-2	128	-	-
2012	12	K161	23	-	-
2012	12	K162	-	-	-
2012	12	K164-2	1360	22	1.6%
2012	12	K164-3	-	-	-
2012	12	K164-4	50	-	-
2012	12	K1641	37	-	-
2012	12	K1642	111	29	26.1%
2012	12	K1643	207	30	14.5%
2012	12	K165	-	-	-
2012	12	K166	-	-	-
2012	12	K167	-	-	-
2012	12	K1691	-	-	-
2012	12	K1692	607	18	3.0%
2012	12	K171	43	-	-
2012	12	K171-2	74	-	-
2012	12	K172	27	-	-
2012	12	K173	-	-	-
2012	12	K174-2	12	-	-
2012	12	K1741	18	-	-
2012	12	K1742	246	-	-
2012	12	K1751	-	-	-
2012	12	K1761	26	-	-
2012	12	K1771	585	36	6.2%
2012	12	K1772	79	-	-
2012	12	K178-2	21	-	-
2012	12	K178-31	20	-	-
2012	12	K178-32	-	-	-
2012	12	K1781	334	18	5.4%
2012	12	K1782	15	-	-
2012	12	K1783	13	-	-
2012	12	K179	10	-	-
2012	12	K1801	32	-	-
2012	12	K1802	10	-	-
2012	12	K1803	-	-	-
2012	12	K181-2	-	-	-
2012	12	K181-3	-	-	-
2012	12	K181-4	-	-	-
2012	12	K1811	-	-	-
2012	12	K1812	10	-	-
2012	12	K1821	21	-	-
2012	12	K1822	15	-	-
2012	12	K183	-	-	-
2012	12	K184	-	-	-
2012	12	K185	-	-	-
2012	12	K186	-	-	-
2012	12	K1881	-	-	-
2012	12	K1882	78	-	-
2012	12	K189	15	-	-
2012	12	K190	-	-	-
2012	12	K190-2	-	-	-
2012	12	K190-3	-	-	-
2012	12	K190-5	-	-	-
2012	12	K1911	90	-	-
2012	12	K1912	14	-	-
2012	12	K192	10	-	-
2012	12	K193-23	-	-	-
2012	12	K193-31	-	-	-
2012	12	K193-33	-	-	-
2012	12	K1931	-	-	-
2012	12	K1932	19	-	-
2012	12	K197	56	-	-
2012	12	K198	-	-	-
2012	12	K199	-	-	-
2012	12	K200	-	-	-
2012	12	K200-2	-	-	-
2012	12	K201	-	-	-
2012	12	K2021	-	-	-
2012	12	K2022	-	-	-
2012	12	K203	-	-	-
2012	12	K204	52	-	-
2012	12	K206	-	-	-
2012	12	K207	-	-	-
2012	12	K212	-	-	-
2012	12	K213	-	-	-
2012	12	K214	11	-	-
2012	12	K215	-	-	-
2012	12	K215-2	-	-	-
2012	12	K216	-	-	-
2012	12	K217	-	-	-
2012	12	K2171	60	-	-
2012	12	K2172	44	-	-
2012	12	K218	-	-	-
2012	12	K2191	348	-	-
2012	12	K2192	25	-	-
2012	12	K2193	96	-	-
2012	12	K220	-	-	-
2012	12	K222	-	-	-
2012	12	K2231	13	-	-
2012	12	K2232	-	-	-
2012	12	K2233	12	-	-
2012	12	K224	106	-	-
2012	12	K225-2	-	-	-
2012	12	K226	-	-	-
2012	12	K227	77	-	-
2012	12	K228	-	-	-
2012	12	K229	11	-	-
2012	12	K2302	-	-	-
2012	12	K234	24	-	-
2012	12	K235	-	-	-
2012	12	K236	-	-	-
2012	12	K239	10	-	-
2012	12	K241	-	-	-
2012	12	K2421	13	-	-
2012	12	K2422	50	-	-
2012	12	K2423	131	-	-
2012	12	K2424	18	-	-
2012	12	K2425	24	-	-
2012	12	K243	-	-	-
2012	12	K244	-	-	-
2012	12	K245	-	-	-
2012	12	K246	33	-	-
2012	12	K248-2	-	-	-
2012	12	K249	-	-	-
2012	12	K252	11	-	-
2012	12	K2542	-	-	-
2012	12	K256	-	-	-
2012	12	K257	-	-	-
2012	12	K259	218	-	-
2012	12	K261	-	-	-
2012	12	K2681	18	-	-
2012	12	K2682	79	-	-
2012	12	K2683	366	-	-
2012	12	K2684	70	-	-
2012	12	K269	20	-	-
2012	12	K270	22	-	-
2012	12	K271	-	-	-
2012	12	K272	-	-	-
2012	12	K274	-	-	-
2012	12	K275	363	-	-
2012	12	K2761	48	-	-
2012	12	K2762	158	-	-
2012	12	K277	11	-	-
2012	12	K277-2	-	-	-
2012	12	K278	45	-	-
2012	12	K279	103	-	-
2012	12	K2801	2267	-	-
2012	12	K2802	246	-	-
2012	12	K281	370	-	-
2012	12	K282-2	-	-	-
2012	12	K2821	46	-	-
2012	12	K2821ｲ	90	-	-
2012	12	K2821ﾛ	14619	-	-
2012	12	K2822	100	-	-
2012	12	K2823	-	-	-
2012	12	K284	30	-	-
2012	12	K2861	-	-	-
2012	12	K2862	20	-	-
2012	12	K287	102	-	-
2012	12	K288	66	-	-
2012	12	K289	-	-	-
2012	12	K290	-	-	-
2012	12	K290-2	-	-	-
2012	12	K291	-	-	-
2012	12	K292	10	-	-
2012	12	K293	12	-	-
2012	12	K294	-	-	-
2012	12	K295	-	-	-
2012	12	K2961	17	-	-
2012	12	K2962	-	-	-
2012	12	K297	-	-	-
2012	12	K2991	-	-	-
2012	12	K2992	-	-	-
2012	12	K300	169	-	-
2012	12	K305	-	-	-
2012	12	K309	252	-	-
2012	12	K310	-	-	-
2012	12	K312	-	-	-
2012	12	K317	-	-	-
2012	12	K318	69	-	-
2012	12	K319	446	-	-
2012	12	K320	11	-	-
2012	12	K323	-	-	-
2012	12	K327	10	-	-
2012	12	K328	-	-	-
2012	12	K331	50	-	-
2012	12	K333	58	-	-
2012	12	K333-3	60	-	-
2012	12	K334	-	-	-
2012	12	K334-2	-	-	-
2012	12	K336	-	-	-
2012	12	K337	-	-	-
2012	12	K3382	-	-	-
2012	12	K339	20	-	-
2012	12	K340	21	-	-
2012	12	K340-2	-	-	-
2012	12	K341	-	-	-
2012	12	K342	42	-	-
2012	12	K3431	17	-	-
2012	12	K3432	-	-	-
2012	12	K344	36	-	-
2012	12	K3461	-	-	-
2012	12	K347	159	-	-
2012	12	K347-2	-	-	-
2012	12	K349	16	-	-
2012	12	K351	-	-	-
2012	12	K352	81	-	-
2012	12	K352-2	35	-	-
2012	12	K353	27	-	-
2012	12	K354	-	-	-
2012	12	K355	-	-	-
2012	12	K356	-	-	-
2012	12	K357	-	-	-
2012	12	K358	149	-	-
2012	12	K359	20	-	-
2012	12	K360	15	-	-
2012	12	K361	78	-	-
2012	12	K362	138	-	-
2012	12	K363	11	-	-
2012	12	K364	438	-	-
2012	12	K365	-	-	-
2012	12	K367	12	-	-
2012	12	K368	310	-	-
2012	12	K3691	-	-	-
2012	12	K3692	-	-	-
2012	12	K370	109	-	-
2012	12	K3711	-	-	-
2012	12	K3712	-	-	-
2012	12	K3713	-	-	-
2012	12	K3721	14	-	-
2012	12	K3731	20	-	-
2012	12	K3732	-	-	-
2012	12	K374	98	-	-
2012	12	K375-2	11	-	-
2012	12	K3771	-	-	-
2012	12	K3772	1076	-	-
2012	12	K379-21	-	-	-
2012	12	K379-22	-	-	-
2012	12	K3791	-	-	-
2012	12	K3792	-	-	-
2012	12	K380	-	-	-
2012	12	K382	-	-	-
2012	12	K382-2	-	-	-
2012	12	K383	-	-	-
2012	12	K384-2	37	-	-
2012	12	K385	-	-	-
2012	12	K386	613	195	31.8%
2012	12	K387	-	-	-
2012	12	K388	-	-	-
2012	12	K3892	141	-	-
2012	12	K3901	-	-	-
2012	12	K3902	-	-	-
2012	12	K3911	11	-	-
2012	12	K392-2	18	-	-
2012	12	K3932	215	-	-
2012	12	K3941	17	-	-
2012	12	K3942	33	-	-
2012	12	K395	52	-	-
2012	12	K396	22	-	-
2012	12	K3981	-	-	-
2012	12	K4001	17	-	-
2012	12	K4002	-	-	-
2012	12	K401	10	-	-
2012	12	K403-23	-	-	-
2012	12	K403-24	-	-	-
2012	12	K4031	-	-	-
2012	12	K4032	-	-	-
2012	12	K4041	-	-	-
2012	12	K4042	-	-	-
2012	12	K4043	10	-	-
2012	12	K4044	-	-	-
2012	12	K4045	20	-	-
2012	12	K4061	-	-	-
2012	12	K4062	-	-	-
2012	12	K407-2	17	-	-
2012	12	K4071	-	-	-
2012	12	K4072	17	-	-
2012	12	K4073ｲ	30	-	-
2012	12	K4073ﾛ	-	-	-
2012	12	K408	-	-	-
2012	12	K409	-	-	-
2012	12	K410	13	-	-
2012	12	K411	11	-	-
2012	12	K412	-	-	-
2012	12	K4131	-	-	-
2012	12	K4132	19	-	-
2012	12	K414	-	-	-
2012	12	K414-2	12	-	-
2012	12	K4151	65	-	-
2012	12	K4152	-	-	-
2012	12	K418	-	-	-
2012	12	K418-2	-	-	-
2012	12	K419	19	-	-
2012	12	K4211	-	-	-
2012	12	K4212	-	-	-
2012	12	K422	-	-	-
2012	12	K4232	-	-	-
2012	12	K424	-	-	-
2012	12	K425	14	-	-
2012	12	K426-21	-	-	-
2012	12	K426-22	-	-	-
2012	12	K426-23	13	-	-
2012	12	K4261	12	-	-
2012	12	K4262	23	-	-
2012	12	K4263	39	-	-
2012	12	K427	153	-	-
2012	12	K428	-	-	-
2012	12	K429-21	-	-	-
2012	12	K429-22	-	-	-
2012	12	K4291	16	-	-
2012	12	K4292	10	-	-
2012	12	K430	19	-	-
2012	12	K432	-	-	-
2012	12	K433	18	-	-
2012	12	K434	13	-	-
2012	12	K435	16	-	-
2012	12	K4361	-	-	-
2012	12	K4362	11	-	-
2012	12	K437	-	-	-
2012	12	K4391	10	-	-
2012	12	K4422	23	-	-
2012	12	K4423	-	-	-
2012	12	K4431	-	-	-
2012	12	K4432	-	-	-
2012	12	K4433	-	-	-
2012	12	K4442	23	-	-
2012	12	K4443	-	-	-
2012	12	K448	-	-	-
2012	12	K4501	-	-	-
2012	12	K4502	11	-	-
2012	12	K4503	-	-	-
2012	12	K451	-	-	-
2012	12	K452	-	-	-
2012	12	K453	33	-	-
2012	12	K454	83	-	-
2012	12	K455	14	-	-
2012	12	K4571	194	-	-
2012	12	K4572	57	-	-
2012	12	K4581	15	-	-
2012	12	K4582	-	-	-
2012	12	K459	-	-	-
2012	12	K4611	199	-	-
2012	12	K4612	12	-	-
2012	12	K462	-	-	-
2012	12	K4631	190	-	-
2012	12	K4632	156	-	-
2012	12	K4641	42	-	-
2012	12	K4642	-	-	-
2012	12	K467	71	-	-
2012	12	K4691	119	-	-
2012	12	K4692	16	-	-
2012	12	K470	-	-	-
2012	12	K471	11	-	-
2012	12	K472	-	-	-
2012	12	K474-2	12	-	-
2012	12	K474-3	-	-	-
2012	12	K4741	79	-	-
2012	12	K4742	79	-	-
2012	12	K475	24	-	-
2012	12	K476-2	12	-	-
2012	12	K476-31	15	-	-
2012	12	K476-32	12	-	-
2012	12	K4761	51	-	-
2012	12	K4762	1347	-	-
2012	12	K4763	768	-	-
2012	12	K4764	473	-	-
2012	12	K4765	703	-	-
2012	12	K4766	31	-	-
2012	12	K4767	-	-	-
2012	12	K477	-	-	-
2012	12	K478	-	-	-
2012	12	K4821	-	-	-
2012	12	K483	-	-	-
2012	12	K484-21	-	-	-
2012	12	K4841	-	-	-
2012	12	K4842	20	-	-
2012	12	K485	21	-	-
2012	12	K4871	34	-	-
2012	12	K4873	-	-	-
2012	12	K488	34	-	-
2012	12	K488-2	-	-	-
2012	12	K488-3	23	-	-
2012	12	K488-4	68	-	-
2012	12	K494	-	-	-
2012	12	K496-2	35	-	-
2012	12	K496-31	-	-	-
2012	12	K496-4	16	-	-
2012	12	K4961	-	-	-
2012	12	K497	-	-	-
2012	12	K497-2	-	-	-
2012	12	K4981	-	-	-
2012	12	K501-2	-	-	-
2012	12	K502	59	-	-
2012	12	K502-23	-	-	-
2012	12	K502-3	-	-	-
2012	12	K503	-	-	-
2012	12	K504	-	-	-
2012	12	K5041	22	-	-
2012	12	K5042	35	-	-
2012	12	K507	-	-	-
2012	12	K508	-	-	-
2012	12	K508-2	-	-	-
2012	12	K508-21	-	-	-
2012	12	K508-22	19	-	-
2012	12	K509-2	-	-	-
2012	12	K5091	18	-	-
2012	12	K510	-	-	-
2012	12	K510-3	-	-	-
2012	12	K5111	20	-	-
2012	12	K5112	-	-	-
2012	12	K5113	13	-	-
2012	12	K5114	-	-	-
2012	12	K5115	-	-	-
2012	12	K5116	-	-	-
2012	12	K513	11	-	-
2012	12	K513-2	75	-	-
2012	12	K513-3	10	-	-
2012	12	K513-4	115	-	-
2012	12	K5131	529	-	-
2012	12	K5132	157	-	-
2012	12	K514-21	287	-	-
2012	12	K514-22	175	-	-
2012	12	K514-23	828	-	-
2012	12	K5141	31	-	-
2012	12	K5142	54	-	-
2012	12	K5143	218	-	-
2012	12	K5144	27	-	-
2012	12	K5145	34	-	-
2012	12	K5146	34	-	-
2012	12	K5147	-	-	-
2012	12	K5148	-	-	-
2012	12	K515	-	-	-
2012	12	K516	-	-	-
2012	12	K517	-	-	-
2012	12	K5201	-	-	-
2012	12	K5202	-	-	-
2012	12	K522-2	112	25	22.3%
2012	12	K5221	68	-	-
2012	12	K5222	46	-	-
2012	12	K5223	187	-	-
2012	12	K5233	-	-	-
2012	12	K525-21	-	-	-
2012	12	K5251	-	-	-
2012	12	K5252	-	-	-
2012	12	K5253	-	-	-
2012	12	K526-21	140	-	-
2012	12	K526-22	278	-	-
2012	12	K526-3	18	-	-
2012	12	K5261	15	-	-
2012	12	K5262	-	-	-
2012	12	K5263	-	-	-
2012	12	K5271	-	-	-
2012	12	K5272	20	-	-
2012	12	K528	-	-	-
2012	12	K5291	271	-	-
2012	12	K5292	84	-	-
2012	12	K5293	10	-	-
2012	12	K530-2	20	-	-
2012	12	K5312	11	-	-
2012	12	K533	198	-	-
2012	12	K533-2	473	49	10.4%
2012	12	K534-3	-	-	-
2012	12	K5341	10	-	-
2012	12	K5342	-	-	-
2012	12	K5351	-	-	-
2012	12	K537-2	22	-	-
2012	12	K5371	-	-	-
2012	12	K538-2	-	-	-
2012	12	K539	21	-	-
2012	12	K539-2	-	-	-
2012	12	K540	11	-	-
2012	12	K541	-	-	-
2012	12	K542	-	-	-
2012	12	K543	-	-	-
2012	12	K5441	14	-	-
2012	12	K5442	-	-	-
2012	12	K5443	-	-	-
2012	12	K545	42	*-	*-
2012	12	K546	1052	25	2.4%
2012	12	K548	-	-	-
2012	12	K5481	491	11	2.2%
2012	12	K5482	55	-	-
2012	12	K549	9001	162	1.8%
2012	12	K550	-	-	-
2012	12	K550-2	19	-	-
2012	12	K5511	-	-	-
2012	12	K552-21	42	-	-
2012	12	K552-22	215	-	-
2012	12	K5521	-	-	-
2012	12	K5522	316	15	4.7%
2012	12	K553-21	11	-	-
2012	12	K553-22	10	-	-
2012	12	K553-23	13	-	-
2012	12	K5531	-	-	-
2012	12	K5532	-	-	-
2012	12	K5533	-	-	-
2012	12	K5541	110	-	-
2012	12	K5542	62	-	-
2012	12	K5543	-	-	-
2012	12	K5551	343	15	4.4%
2012	12	K5552	120	-	-
2012	12	K5553	48	-	-
2012	12	K556-2	11	-	-
2012	12	K557	-	-	-
2012	12	K557-3	11	-	-
2012	12	K557-4	-	-	-
2012	12	K558	-	-	-
2012	12	K559-2	-	-	-
2012	12	K5601	12	-	-
2012	12	K5601ｲ	44	-	-
2012	12	K5601ﾆ	69	-	-
2012	12	K5601ﾊ	-	-	-
2012	12	K5601ﾛ	34	-	-
2012	12	K5602	76	-	-
2012	12	K5603	-	-	-
2012	12	K5603ｲ	10	-	-
2012	12	K5603ﾆ	57	-	-
2012	12	K5603ﾛ	-	-	-
2012	12	K5604	24	-	-
2012	12	K5605	13	-	-
2012	12	K5606	179	-	-
2012	12	K5607	99	-	-
2012	12	K5608	-	-	-
2012	12	K5611	114	-	-
2012	12	K5612	273	-	-
2012	12	K5613	45	-	-
2012	12	K5621	-	-	-
2012	12	K5622	25	-	-
2012	12	K563	-	-	-
2012	12	K566	18	-	-
2012	12	K567-2	-	-	-
2012	12	K5671	-	-	-
2012	12	K5672	-	-	-
2012	12	K5673	-	-	-
2012	12	K570-2	10	-	-
2012	12	K570-3	24	-	-
2012	12	K5701	-	-	-
2012	12	K5702	10	-	-
2012	12	K5711	-	-	-
2012	12	K5712	-	-	-
2012	12	K572	-	-	-
2012	12	K5731	-	-	-
2012	12	K5732	-	-	-
2012	12	K574-2	17	-	-
2012	12	K5741	25	-	-
2012	12	K5742	-	-	-
2012	12	K575	-	-	-
2012	12	K5761	44	-	-
2012	12	K5762	-	-	-
2012	12	K5764	-	-	-
2012	12	K578	-	-	-
2012	12	K579-21	-	-	-
2012	12	K5792	-	-	-
2012	12	K5801	-	-	-
2012	12	K5802	-	-	-
2012	12	K5812	-	-	-
2012	12	K5821	-	-	-
2012	12	K5822	-	-	-
2012	12	K5823	-	-	-
2012	12	K5832	-	-	-
2012	12	K5833	-	-	-
2012	12	K5842	-	-	-
2012	12	K5861	-	-	-
2012	12	K5862	13	-	-
2012	12	K587	-	-	-
2012	12	K588	-	-	-
2012	12	K589	-	-	-
2012	12	K592	-	-	-
2012	12	K592-2	11	-	-
2012	12	K5943	127	-	-
2012	12	K595-2	-	-	-
2012	12	K5951	710	-	-
2012	12	K5952	816	-	-
2012	12	K596	287	30	10.5%
2012	12	K597-2	534	-	-
2012	12	K597-3	22	-	-
2012	12	K597-4	-	-	-
2012	12	K5971	-	-	-
2012	12	K5972	1061	11	1.0%
2012	12	K598	27	-	-
2012	12	K598-2	-	-	-
2012	12	K599	149	-	-
2012	12	K599-2	53	-	-
2012	12	K599-3	85	-	-
2012	12	K599-4	14	-	-
2012	12	K6001	90	26	28.9%
2012	12	K6002	-	-	-
2012	12	K6011	89	-	-
2012	12	K6021	83	61	73.5%
2012	12	K6031	-	-	-
2012	12	K604-21	-	-	-
2012	12	K604-24	-	-	-
2012	12	K607-2	26	-	-
2012	12	K607-3	122	15	12.3%
2012	12	K6071	11	-	-
2012	12	K6072	45	-	-
2012	12	K608-3	42	-	-
2012	12	K6081	-	-	-
2012	12	K6082	77	-	-
2012	12	K609-2	248	-	-
2012	12	K6092	119	-	-
2012	12	K6093	26	-	-
2012	12	K610-2	13	-	-
2012	12	K610-3	1139	26	2.3%
2012	12	K610-4	-	-	-
2012	12	K610-5	-	-	-
2012	12	K6101	94	-	-
2012	12	K6102	-	-	-
2012	12	K6103	10	-	-
2012	12	K6104	14	-	-
2012	12	K6105	132	-	-
2012	12	K6111	16	-	-
2012	12	K6112	29	-	-
2012	12	K6113	848	52	6.1%
2012	12	K613	56	-	-
2012	12	K6141	-	-	-
2012	12	K6143	20	-	-
2012	12	K6144	-	-	-
2012	12	K6145	104	10	9.6%
2012	12	K6146	262	16	6.1%
2012	12	K615	67	-	-
2012	12	K615-2	-	-	-
2012	12	K6151	179	27	15.1%
2012	12	K6152	2257	35	1.6%
2012	12	K616	1318	17	1.3%
2012	12	K616-3	-	-	-
2012	12	K616-4	304	10	3.3%
2012	12	K617-2	90	-	-
2012	12	K617-3	-	-	-
2012	12	K617-4	394	-	-
2012	12	K6171	419	-	-
2012	12	K6172	-	-	-
2012	12	K6173	39	-	-
2012	12	K6181	27	-	-
2012	12	K6182	418	115	27.5%
2012	12	K619-2	-	-	-
2012	12	K6192	16	-	-
2012	12	K620	217	12	5.5%
2012	12	K620-2	-	-	-
2012	12	K621	-	-	-
2012	12	K6231	-	-	-
2012	12	K6232	13	-	-
2012	12	K6234	-	-	-
2012	12	K6251	-	-	-
2012	12	K6252	-	-	-
2012	12	K626-2	-	-	-
2012	12	K6261	244	21	8.6%
2012	12	K6262	144	-	-
2012	12	K6271	-	-	-
2012	12	K6272	18	-	-
2012	12	K6273	-	-	-
2012	12	K6274	48	-	-
2012	12	K6275	-	-	-
2012	12	K6276	16	-	-
2012	12	K6277	32	-	-
2012	12	K6278	10	-	-
2012	12	K628	37	-	-
2012	12	K630	13	-	-
2012	12	K6312	-	-	-
2012	12	K6321	15	-	-
2012	12	K6322	-	-	-
2012	12	K633-21	46	-	-
2012	12	K633-22	10	-	-
2012	12	K6331	248	-	-
2012	12	K6332	13	-	-
2012	12	K6333	174	-	-
2012	12	K6334	-	-	-
2012	12	K6335	4720	-	-
2012	12	K6336	140	-	-
2012	12	K6337	-	-	-
2012	12	K6338	50	-	-
2012	12	K6339	12	-	-
2012	12	K634	617	-	-
2012	12	K635	285	74	26.0%
2012	12	K635-2	20	-	-
2012	12	K635-3	61	-	-
2012	12	K636	162	15	9.3%
2012	12	K636-2	-	-	-
2012	12	K636-3	46	-	-
2012	12	K636-4	33	-	-
2012	12	K637-2	107	-	-
2012	12	K6372	-	-	-
2012	12	K6373	-	-	-
2012	12	K6374	14	-	-
2012	12	K638	-	-	-
2012	12	K639	270	26	9.6%
2012	12	K639-3	20	-	-
2012	12	K6401	-	-	-
2012	12	K6402	-	-	-
2012	12	K641	10	-	-
2012	12	K642-2	-	-	-
2012	12	K6421	49	-	-
2012	12	K6422	15	-	-
2012	12	K643	56	-	-
2012	12	K6441	-	-	-
2012	12	K6442	-	-	-
2012	12	K645	23	-	-
2012	12	K646	-	-	-
2012	12	K647	112	-	-
2012	12	K647-2	39	-	-
2012	12	K648	-	-	-
2012	12	K651	112	24	21.4%
2012	12	K652	-	-	-
2012	12	K653-2	-	-	-
2012	12	K653-3	129	-	-
2012	12	K653-4	-	-	-
2012	12	K653-5	35	-	-
2012	12	K6531	125	-	-
2012	12	K6532	1689	-	-
2012	12	K6533	14	-	-
2012	12	K6534	472	-	-
2012	12	K654	1807	116	6.4%
2012	12	K654-2	20	-	-
2012	12	K654-3	47	-	-
2012	12	K655-21	21	-	-
2012	12	K655-22	690	-	-
2012	12	K655-3	-	-	-
2012	12	K655-41	-	-	-
2012	12	K655-42	41	-	-
2012	12	K6551	61	-	-
2012	12	K6552	740	14	1.9%
2012	12	K657-22	127	-	-
2012	12	K6571	16	-	-
2012	12	K6572	682	18	2.6%
2012	12	K6593	-	-	-
2012	12	K6602	-	-	-
2012	12	K662	158	27	17.1%
2012	12	K662-2	32	-	-
2012	12	K663	-	-	-
2012	12	K664	1249	169	13.5%
2012	12	K664-2	17	-	-
2012	12	K664－2	-	-	-
2012	12	K665	-	-	-
2012	12	K666	35	-	-
2012	12	K667	-	-	-
2012	12	K667-2	-	-	-
2012	12	K670	-	-	-
2012	12	K671-21	17	-	-
2012	12	K671-22	-	-	-
2012	12	K6711	121	-	-
2012	12	K6712	14	-	-
2012	12	K672	371	-	-
2012	12	K672-2	2900	-	-
2012	12	K673	11	-	-
2012	12	K674	16	-	-
2012	12	K6751	40	-	-
2012	12	K6752	30	-	-
2012	12	K6753	-	-	-
2012	12	K6754	-	-	-
2012	12	K677	12	-	-
2012	12	K677-21	10	-	-
2012	12	K677-22	38	-	-
2012	12	K678	-	-	-
2012	12	K680	33	-	-
2012	12	K681	162	12	7.4%
2012	12	K682-2	460	87	18.9%
2012	12	K682-3	435	30	6.9%
2012	12	K682-4	-	-	-
2012	12	K6821	-	-	-
2012	12	K6822	51	-	-
2012	12	K684	11	-	-
2012	12	K685	-	-	-
2012	12	K6851	261	-	-
2012	12	K6852	304	-	-
2012	12	K686	119	-	-
2012	12	K6871	1723	75	4.4%
2012	12	K6872	458	-	-
2012	12	K688	1491	93	6.2%
2012	12	K689	160	23	14.4%
2012	12	K690	-	-	-
2012	12	K691-2	128	-	-
2012	12	K692-2	18	-	-
2012	12	K693	-	-	-
2012	12	K694	-	-	-
2012	12	K695-21	59	-	-
2012	12	K695-22	19	-	-
2012	12	K6951	207	-	-
2012	12	K6952	118	-	-
2012	12	K6953	39	-	-
2012	12	K6954	78	-	-
2012	12	K6955	129	-	-
2012	12	K6956	33	-	-
2012	12	K6957	-	-	-
2012	12	K696	-	-	-
2012	12	K697-2	-	-	-
2012	12	K697-3	15	-	-
2012	12	K697-31	420	-	-
2012	12	K697-32	291	-	-
2012	12	K697-5	-	-	-
2012	12	K6972	-	-	-
2012	12	K6981	-	-	-
2012	12	K6982	-	-	-
2012	12	K6992	-	-	-
2012	12	K700	-	-	-
2012	12	K702-2	24	-	-
2012	12	K7021ｲ	22	-	-
2012	12	K7021ﾛ	-	-	-
2012	12	K7022	59	-	-
2012	12	K7023	25	-	-
2012	12	K7024	-	-	-
2012	12	K7031	70	-	-
2012	12	K7032	222	-	-
2012	12	K7033	26	-	-
2012	12	K7034	63	-	-
2012	12	K704	11	-	-
2012	12	K705	-	-	-
2012	12	K706	-	-	-
2012	12	K7071	20	-	-
2012	12	K708	-	-	-
2012	12	K708-3	328	10	3.0%
2012	12	K709	-	-	-
2012	12	K710	-	-	-
2012	12	K711	43	-	-
2012	12	K711-2	28	-	-
2012	12	K712	-	-	-
2012	12	K713	-	-	-
2012	12	K714	362	-	-
2012	12	K714-2	72	-	-
2012	12	K7151	197	-	-
2012	12	K7152	11	-	-
2012	12	K716-2	-	-	-
2012	12	K716-21	42	-	-
2012	12	K716-22	-	-	-
2012	12	K7161	464	37	8.0%
2012	12	K7162	59	-	-
2012	12	K717	-	-	-
2012	12	K718-21	804	-	-
2012	12	K718-22	355	-	-
2012	12	K7181	483	-	-
2012	12	K7182	357	-	-
2012	12	K719-21	151	-	-
2012	12	K719-22	20	-	-
2012	12	K719-3	1017	-	-
2012	12	K719-5	-	-	-
2012	12	K7191	310	30	9.7%
2012	12	K7192	113	-	-
2012	12	K7193	1162	36	3.1%
2012	12	K720	-	-	-
2012	12	K721-21	2918	-	-
2012	12	K721-22	320	-	-
2012	12	K721-3	-	-	-
2012	12	K721-4	478	-	-
2012	12	K7211	6686	-	-
2012	12	K7212	859	-	-
2012	12	K722	490	16	3.3%
2012	12	K724	55	11	20.0%
2012	12	K725	31	-	-
2012	12	K725-2	-	-	-
2012	12	K726	343	31	9.0%
2012	12	K728	-	-	-
2012	12	K729-2	-	-	-
2012	12	K7291	10	-	-
2012	12	K7292	-	-	-
2012	12	K7301	-	-	-
2012	12	K7302	-	-	-
2012	12	K7312	-	-	-
2012	12	K7321	33	-	-
2012	12	K7322	343	-	-
2012	12	K733	-	-	-
2012	12	K734	10	-	-
2012	12	K734-2	-	-	-
2012	12	K735	-	-	-
2012	12	K735-2	97	-	-
2012	12	K735-3	-	-	-
2012	12	K735-4	87	12	13.8%
2012	12	K7361	-	-	-
2012	12	K7362	-	-	-
2012	12	K737	-	-	-
2012	12	K7381	-	-	-
2012	12	K7382	-	-	-
2012	12	K739-2	-	-	-
2012	12	K7391	100	-	-
2012	12	K7392	-	-	-
2012	12	K7393	-	-	-
2012	12	K740-21	139	-	-
2012	12	K740-22	456	-	-
2012	12	K740-23	54	-	-
2012	12	K7401	251	13	5.2%
2012	12	K7402	397	-	-
2012	12	K7403	112	-	-
2012	12	K7404	170	-	-
2012	12	K741	-	-	-
2012	12	K742-2	37	-	-
2012	12	K7421	53	-	-
2012	12	K7422	-	-	-
2012	12	K7423	-	-	-
2012	12	K7424	-	-	-
2012	12	K743-2	-	-	-
2012	12	K743-3	-	-	-
2012	12	K743-4	-	-	-
2012	12	K743-6	-	-	-
2012	12	K7431	-	-	-
2012	12	K7432	163	-	-
2012	12	K7433	36	-	-
2012	12	K7434	370	-	-
2012	12	K7435	43	-	-
2012	12	K744	16	-	-
2012	12	K745	93	-	-
2012	12	K746-2	-	-	-
2012	12	K7461	78	-	-
2012	12	K7462	67	-	-
2012	12	K747	41	-	-
2012	12	K7481	-	-	-
2012	12	K7482	-	-	-
2012	12	K749	-	-	-
2012	12	K7501	-	-	-
2012	12	K751-2	-	-	-
2012	12	K751-3	-	-	-
2012	12	K7511	-	-	-
2012	12	K7512	27	-	-
2012	12	K7513	-	-	-
2012	12	K7514	-	-	-
2012	12	K7521	19	-	-
2012	12	K7522	-	-	-
2012	12	K753	29	-	-
2012	12	K754	-	-	-
2012	12	K754-2	66	-	-
2012	12	K754-3	-	-	-
2012	12	K7551	-	-	-
2012	12	K7552	-	-	-
2012	12	K756	-	-	-
2012	12	K756-2	-	-	-
2012	12	K763	-	-	-
2012	12	K764	54	-	-
2012	12	K766	-	-	-
2012	12	K767	-	-	-
2012	12	K768	1016	-	-
2012	12	K769	18	-	-
2012	12	K769-2	-	-	-
2012	12	K770-3	-	-	-
2012	12	K771	12	-	-
2012	12	K772	33	-	-
2012	12	K772-2	15	-	-
2012	12	K772-3	-	-	-
2012	12	K773	366	-	-
2012	12	K773-2	268	-	-
2012	12	K773-3	46	-	-
2012	12	K773-4	19	-	-
2012	12	K775	338	37	10.9%
2012	12	K778	30	-	-
2012	12	K778-2	17	-	-
2012	12	K780-2	-	-	-
2012	12	K781	-	-	-
2012	12	K781-2	28	-	-
2012	12	K7811	663	-	-
2012	12	K7812	89	-	-
2012	12	K7813	-	-	-
2012	12	K7821	-	-	-
2012	12	K7822	-	-	-
2012	12	K783	57	-	-
2012	12	K783-2	663	29	4.4%
2012	12	K783-3	83	-	-
2012	12	K784-2	-	-	-
2012	12	K785	-	-	-
2012	12	K786	11	-	-
2012	12	K787	-	-	-
2012	12	K78３-２	-	-	-
2012	12	K790	13	-	-
2012	12	K791	-	-	-
2012	12	K794-2	-	-	-
2012	12	K795	-	-	-
2012	12	K796	-	-	-
2012	12	K797	70	-	-
2012	12	K7981	264	-	-
2012	12	K7982	13	-	-
2012	12	K799	-	-	-
2012	12	K800	-	-	-
2012	12	K800-2	98	-	-
2012	12	K800-3	55	-	-
2012	12	K802	41	-	-
2012	12	K802-21	364	-	-
2012	12	K802-22	-	-	-
2012	12	K803-2	-	-	-
2012	12	K8031	13	-	-
2012	12	K8032	32	-	-
2012	12	K8034	142	-	-
2012	12	K8035	-	-	-
2012	12	K8036	45	-	-
2012	12	K8036ｲ	544	-	-
2012	12	K8036ﾛ	1706	-	-
2012	12	K804	46	-	-
2012	12	K805	110	-	-
2012	12	K806	-	-	-
2012	12	K807	-	-	-
2012	12	K808	-	-	-
2012	12	K809-2	80	-	-
2012	12	K811	-	-	-
2012	12	K812	-	-	-
2012	12	K814	10	-	-
2012	12	K8151	-	-	-
2012	12	K8152	12	-	-
2012	12	K816	31	-	-
2012	12	K8171	-	-	-
2012	12	K8172	-	-	-
2012	12	K8181	-	-	-
2012	12	K8182	-	-	-
2012	12	K819	47	-	-
2012	12	K819-2	-	-	-
2012	12	K821	158	-	-
2012	12	K821-2	30	-	-
2012	12	K821-3	34	-	-
2012	12	K822	-	-	-
2012	12	K823-3	51	-	-
2012	12	K823-5	-	-	-
2012	12	K8231	-	-	-
2012	12	K8232	100	-	-
2012	12	K824	-	-	-
2012	12	K825	-	-	-
2012	12	K826	-	-	-
2012	12	K826-2	-	-	-
2012	12	K8271	-	-	-
2012	12	K8272	-	-	-
2012	12	K828-21	-	-	-
2012	12	K8281	21	-	-
2012	12	K8282	97	-	-
2012	12	K830	208	-	-
2012	12	K830-21	-	-	-
2012	12	K830-22	-	-	-
2012	12	K832	-	-	-
2012	12	K833	88	-	-
2012	12	K834	22	-	-
2012	12	K834-2	-	-	-
2012	12	K8351	33	-	-
2012	12	K8352	148	-	-
2012	12	K836	450	-	-
2012	12	K836-2	19	-	-
2012	12	K837	-	-	-
2012	12	K8381	37	-	-
2012	12	K8382	28	-	-
2012	12	K839	-	-	-
2012	12	K840	24	-	-
2012	12	K841	710	-	-
2012	12	K841-2	-	-	-
2012	12	K841-21	174	-	-
2012	12	K841-22	18	-	-
2012	12	K843	796	-	-
2012	12	K843-2	-	-	-
2012	12	K843-3	35	-	-
2012	12	K844	13	-	-
2012	12	K845	-	-	-
2012	12	K846	-	-	-
2012	12	K847	-	-	-
2012	12	K848	37	-	-
2012	12	K849	22	-	-
2012	12	K8501	-	-	-
2012	12	K8502	-	-	-
2012	12	K851-2	31	-	-
2012	12	K851-31	16	-	-
2012	12	K8511	-	-	-
2012	12	K8512	-	-	-
2012	12	K8521	-	-	-
2012	12	K8522	-	-	-
2012	12	K8523	-	-	-
2012	12	K8531	30	-	-
2012	12	K8532	-	-	-
2012	12	K8551	-	-	-
2012	12	K8552	-	-	-
2012	12	K856	12	-	-
2012	12	K856-2	-	-	-
2012	12	K856-3	-	-	-
2012	12	K856-4	19	-	-
2012	12	K857	-	-	-
2012	12	K858	-	-	-
2012	12	K8591	-	-	-
2012	12	K8593	-	-	-
2012	12	K860	31	-	-
2012	12	K860-2	11	-	-
2012	12	K861	743	-	-
2012	12	K863	10	-	-
2012	12	K863-2	-	-	-
2012	12	K863-3	-	-	-
2012	12	K8651	10	-	-
2012	12	K8652	-	-	-
2012	12	K8653	-	-	-
2012	12	K8654	232	-	-
2012	12	K866	57	-	-
2012	12	K867	975	-	-
2012	12	K867-3	39	-	-
2012	12	K867-4	50	-	-
2012	12	K871	43	-	-
2012	12	K872-2	282	-	-
2012	12	K872-3	245	-	-
2012	12	K8721	618	-	-
2012	12	K8722	40	-	-
2012	12	K873	127	-	-
2012	12	K876	-	-	-
2012	12	K876-2	-	-	-
2012	12	K877	1819	-	-
2012	12	K877-2	108	-	-
2012	12	K878	-	-	-
2012	12	K879	624	-	-
2012	12	K882	-	-	-
2012	12	K883	-	-	-
2012	12	K883-21	-	-	-
2012	12	K883-22	-	-	-
2012	12	K884	-	-	-
2012	12	K885	-	-	-
2012	12	K8861	-	-	-
2012	12	K8862	19	-	-
2012	12	K887-22	-	-	-
2012	12	K887-32	-	-	-
2012	12	K887-4	10	-	-
2012	12	K8871	22	-	-
2012	12	K8872	36	-	-
2012	12	K888-21	-	-	-
2012	12	K888-22	13	-	-
2012	12	K8881	1002	-	-
2012	12	K8882	1174	-	-
2012	12	K889	381	-	-
2012	12	K890	-	-	-
2012	12	K890-3	-	-	-
2012	12	K892	12	-	-
2012	12	K893	460	-	-
2012	12	K8941	30	-	-
2012	12	K8942	100	-	-
2012	12	K895	496	-	-
2012	12	K8961	214	-	-
2012	12	K8962	38	-	-
2012	12	K8963	14	-	-
2012	12	K8964	-	-	-
2012	12	K897	85	-	-
2012	12	K8981	1476	-	-
2012	12	K8982	2185	-	-
2012	12	K8983	307	-	-
2012	12	K900	-	-	-
2012	12	K901	55	-	-
2012	12	K902	52	-	-
2012	12	K9033	-	-	-
2012	12	K904	14	-	-
2012	12	K9051	-	-	-
2012	12	K9052	-	-	-
2012	12	K9061	38	-	-
2012	12	K9062	77	-	-
2012	12	K9063	12	-	-
2012	12	K907	20	-	-
2012	12	K909-2	119	-	-
2012	12	K9091	866	-	-
2012	12	K9092	50	-	-
2012	12	K911	71	-	-
2012	12	K9121	91	-	-
2012	12	K9122	154	-	-
2012	12	K913-21	-	-	-
2012	12	K913-22	-	-	-
2012	12	K9131	336	-	-
2012	12	K9132	127	10	7.9%
2012	12	K920-21	-	-	-
2012	12	K920-22	-	-	-
2012	12	K9202	1619	351	21.7%
2012	12	K9202ｲ	5539	1146	20.7%
2012	12	K9202ﾛ	613	147	24.0%
2012	12	K9203	76	-	-
2012	12	K9203ｲ(1)	229	-	-
2012	12	K9203ﾛ(1)	-	-	-
2012	12	K9204ｲ(1)	18	-	-
2012	12	K9205	-	-	-
2012	12	K9211ｲ	24	-	-
2012	12	K9211ﾛ	-	-	-
2012	12	K9212ｲ	-	-	-
2012	12	K9212ﾛ	114	-	-
2012	12	K9221ｲ	32	-	-
2012	12	K9222ｲ	20	-	-
2012	12	K9222ﾛ	90	-	-
2012	12	K9223	27	-	-
2012	12	K923	272	33	12.1%
2012	12	K３８６	-	-	-
2012	12	k2861	-	-	-
2012	12	k610-3	-	-	-
2012	12	k6113	-	-	-
2012	12	k7211	-	-	-
2012	12	k8982	-	-	-
2012	12	Ｋ0011	-	-	-
2012	12	Ｋ017	-	-	-
2012	12	Ｋ082-31	-	-	-
2012	12	Ｋ189	-	-	-
2012	12	Ｋ3432	-	-	-
2012	12	Ｋ3942	-	-	-
2012	12	Ｋ395	-	-	-
2012	12	Ｋ401	-	-	-
2012	12	Ｋ4582	-	-	-
2012	12	Ｋ4632	-	-	-
2012	12	Ｋ5522	-	-	-
2012	12	Ｋ5541	-	-	-
2012	12	Ｋ5542	-	-	-
2012	12	Ｋ5551	-	-	-
2012	12	Ｋ5552	-	-	-
2012	12	Ｋ5553	-	-	-
2012	12	Ｋ5602	-	-	-
2012	12	Ｋ5952	-	-	-
2012	12	Ｋ596	-	-	-
2012	12	Ｋ6112	-	-	-
2012	12	Ｋ637-2	-	-	-
2012	12	Ｋ677-22	-	-	-
2012	12	Ｋ697-5	-	-	-
2012	12	Ｋ783-2	-	-	-
2012	12	ｋ721-4	-	-	-
2012	13	K000-21	37	-	-
2012	13	K000-22	-	-	-
2012	13	K000-23	-	-	-
2012	13	K000-24	-	-	-
2012	13	K000-25	22	-	-
2012	13	K000-26	-	-	-
2012	13	K000-27	-	-	-
2012	13	K000-28	-	-	-
2012	13	K0001	1076	35	3.3%
2012	13	K0002	702	17	2.4%
2012	13	K0003	547	28	5.1%
2012	13	K0004	2128	139	6.5%
2012	13	K0005	583	26	4.5%
2012	13	K0006	236	-	-
2012	13	K0011	1141	59	5.2%
2012	13	K0012	147	12	8.2%
2012	13	K0013	53	-	-
2012	13	K0021	218	-	-
2012	13	K0022	243	16	6.6%
2012	13	K0023	22	-	-
2012	13	K0031	137	-	-
2012	13	K0032	124	-	-
2012	13	K0033	93	-	-
2012	13	K0041	31	-	-
2012	13	K0042	41	-	-
2012	13	K0043	56	-	-
2012	13	K0051	638	-	-
2012	13	K0052	782	-	-
2012	13	K0053	744	-	-
2012	13	K006-21	-	-	-
2012	13	K006-41	60	-	-
2012	13	K006-42	-	-	-
2012	13	K006-43	-	-	-
2012	13	K0061	616	-	-
2012	13	K0062	777	-	-
2012	13	K0063	1095	-	-
2012	13	K007-2	43	-	-
2012	13	K0071	89	-	-
2012	13	K0072	1581	-	-
2012	13	K0081	75	-	-
2012	13	K0082	-	-	-
2012	13	K0083	-	-	-
2012	13	K0091	-	-	-
2012	13	K0092	-	-	-
2012	13	K0093	-	-	-
2012	13	K0101	167	-	-
2012	13	K0102	291	-	-
2012	13	K0111	156	-	-
2012	13	K0112	56	-	-
2012	13	K013-21	209	-	-
2012	13	K013-22	132	-	-
2012	13	K013-23	67	-	-
2012	13	K013-24	21	-	-
2012	13	K0131	57	-	-
2012	13	K0132	86	-	-
2012	13	K0133	81	-	-
2012	13	K0134	127	-	-
2012	13	K014	-	-	-
2012	13	K0151	189	-	-
2012	13	K0152	175	-	-
2012	13	K0153	103	-	-
2012	13	K016	282	-	-
2012	13	K017	245	-	-
2012	13	K019	48	-	-
2012	13	K020	146	-	-
2012	13	K0211	-	-	-
2012	13	K0212	-	-	-
2012	13	K022	145	-	-
2012	13	K022-22	-	-	-
2012	13	K023	35	-	-
2012	13	K024	-	-	-
2012	13	K025	-	-	-
2012	13	K026-2	-	-	-
2012	13	K0271	13	-	-
2012	13	K0272	-	-	-
2012	13	K028	112	-	-
2012	13	K029	78	-	-
2012	13	K0301	1364	-	-
2012	13	K0302	369	-	-
2012	13	K0311	360	-	-
2012	13	K0312	10	-	-
2012	13	K0332	17	-	-
2012	13	K034	35	-	-
2012	13	K035	87	-	-
2012	13	K035-2	75	-	-
2012	13	K037	380	-	-
2012	13	K037-2	602	-	-
2012	13	K038	39	-	-
2012	13	K0391	46	-	-
2012	13	K0392	27	-	-
2012	13	K040-2	16	-	-
2012	13	K0401	157	-	-
2012	13	K0402	86	-	-
2012	13	K042	15	-	-
2012	13	K043-23	-	-	-
2012	13	K043-31	16	-	-
2012	13	K043-32	19	-	-
2012	13	K043-33	47	-	-
2012	13	K0431	61	-	-
2012	13	K0432	40	-	-
2012	13	K0433	89	-	-
2012	13	K0441	146	-	-
2012	13	K0442	354	-	-
2012	13	K0443	129	-	-
2012	13	K0451	251	-	-
2012	13	K0452	256	-	-
2012	13	K0453	328	-	-
2012	13	K046-21	65	-	-
2012	13	K046-22	-	-	-
2012	13	K046-23	-	-	-
2012	13	K0461	7581	141	1.9%
2012	13	K0462	4693	-	-
2012	13	K0463	2773	-	-
2012	13	K047	-	-	-
2012	13	K047-2	25	-	-
2012	13	K047-3	12	-	-
2012	13	K0481	101	-	-
2012	13	K0482	1037	-	-
2012	13	K0483	2838	-	-
2012	13	K0484	1637	-	-
2012	13	K0491	11	-	-
2012	13	K0492	14	-	-
2012	13	K0493	86	-	-
2012	13	K0501	13	-	-
2012	13	K0502	23	-	-
2012	13	K0503	60	-	-
2012	13	K051-2	-	-	-
2012	13	K0513	-	-	-
2012	13	K052-21	15	-	-
2012	13	K052-22	-	-	-
2012	13	K052-23	-	-	-
2012	13	K052-31	-	-	-
2012	13	K052-33	-	-	-
2012	13	K0521	105	-	-
2012	13	K0522	73	-	-
2012	13	K0523	240	-	-
2012	13	K0531	71	-	-
2012	13	K0532	12	-	-
2012	13	K0533	-	-	-
2012	13	K0541	17	-	-
2012	13	K0542	162	-	-
2012	13	K0543	95	-	-
2012	13	K055-2	-	-	-
2012	13	K055-3	24	-	-
2012	13	K056-2	-	-	-
2012	13	K0561	97	-	-
2012	13	K0562	164	-	-
2012	13	K0563	78	-	-
2012	13	K0571	27	-	-
2012	13	K0572	71	-	-
2012	13	K0573	46	-	-
2012	13	K0581	42	-	-
2012	13	K0582	26	-	-
2012	13	K0583	29	-	-
2012	13	K0584	40	-	-
2012	13	K059-2	10	-	-
2012	13	K0591	166	-	-
2012	13	K0592	-	-	-
2012	13	K0593	102	-	-
2012	13	K060-31	161	-	-
2012	13	K060-32	22	-	-
2012	13	K060-33	-	-	-
2012	13	K0601	10	-	-
2012	13	K0602	-	-	-
2012	13	K0611	458	-	-
2012	13	K0612	69	-	-
2012	13	K0613	21	-	-
2012	13	K0621	-	-	-
2012	13	K0622	10	-	-
2012	13	K0631	58	-	-
2012	13	K0632	162	-	-
2012	13	K0633	161	-	-
2012	13	K064	-	-	-
2012	13	K065-21	43	-	-
2012	13	K065-22	-	-	-
2012	13	K0651	83	-	-
2012	13	K0652	202	-	-
2012	13	K0653	30	-	-
2012	13	K066-21	894	-	-
2012	13	K066-22	358	-	-
2012	13	K066-23	-	-	-
2012	13	K066-31	-	-	-
2012	13	K066-32	17	-	-
2012	13	K066-41	36	-	-
2012	13	K066-42	12	-	-
2012	13	K066-43	-	-	-
2012	13	K066-5	-	-	-
2012	13	K066-6	-	-	-
2012	13	K066-7	-	-	-
2012	13	K0661	37	-	-
2012	13	K0662	50	-	-
2012	13	K0663	19	-	-
2012	13	K067-21	133	-	-
2012	13	K067-22	85	-	-
2012	13	K0671	10	-	-
2012	13	K0672	27	-	-
2012	13	K0673	-	-	-
2012	13	K068	21	-	-
2012	13	K068-2	1698	-	-
2012	13	K069	-	-	-
2012	13	K069-2	50	-	-
2012	13	K069-3	184	-	-
2012	13	K0701	65	-	-
2012	13	K0702	12	-	-
2012	13	K0721	-	-	-
2012	13	K0722	-	-	-
2012	13	K0723	28	-	-
2012	13	K073-21	63	-	-
2012	13	K073-22	37	-	-
2012	13	K0731	455	-	-
2012	13	K0732	1548	-	-
2012	13	K0733	111	-	-
2012	13	K074-21	10	-	-
2012	13	K074-22	-	-	-
2012	13	K074-23	27	-	-
2012	13	K0741	-	-	-
2012	13	K0742	12	-	-
2012	13	K0743	133	-	-
2012	13	K0751	-	-	-
2012	13	K0752	-	-	-
2012	13	K0753	-	-	-
2012	13	K0761	136	-	-
2012	13	K0762	150	-	-
2012	13	K0763	54	-	-
2012	13	K0771	141	-	-
2012	13	K0772	24	-	-
2012	13	K0773	18	-	-
2012	13	K0781	-	-	-
2012	13	K0782	196	-	-
2012	13	K0783	118	-	-
2012	13	K079-21	1679	-	-
2012	13	K079-22	-	-	-
2012	13	K079-23	22	-	-
2012	13	K079-24	40	-	-
2012	13	K0791	28	-	-
2012	13	K0792	11	-	-
2012	13	K0793	149	-	-
2012	13	K080-2	-	-	-
2012	13	K080-3	-	-	-
2012	13	K080-31	51	-	-
2012	13	K080-32	16	-	-
2012	13	K080-4	16	-	-
2012	13	K080-41	418	-	-
2012	13	K080-42	75	-	-
2012	13	K080-5	249	-	-
2012	13	K0801	38	-	-
2012	13	K0802	229	-	-
2012	13	K0803	137	-	-
2012	13	K0811	3843	73	1.9%
2012	13	K0812	21	-	-
2012	13	K0813	-	-	-
2012	13	K082-21	66	-	-
2012	13	K082-22	-	-	-
2012	13	K082-23	-	-	-
2012	13	K082-31	426	-	-
2012	13	K082-32	14	-	-
2012	13	K082-33	-	-	-
2012	13	K0821	7965	-	-
2012	13	K0822	118	-	-
2012	13	K0823	84	-	-
2012	13	K083	350	12	3.4%
2012	13	K084-2	-	-	-
2012	13	K0842	541	56	10.4%
2012	13	K0843	260	10	3.8%
2012	13	K0851	-	-	-
2012	13	K0852	-	-	-
2012	13	K0853	11	-	-
2012	13	K0861	11	-	-
2012	13	K0862	-	-	-
2012	13	K0871	82	-	-
2012	13	K0872	12	-	-
2012	13	K0881	-	-	-
2012	13	K0882	102	-	-
2012	13	K089	28	-	-
2012	13	K0901	-	-	-
2012	13	K0902	-	-	-
2012	13	K0911	55	-	-
2012	13	K0912	82	-	-
2012	13	K093	251	-	-
2012	13	K093-2	81	-	-
2012	13	K094	-	-	-
2012	13	K0961	-	-	-
2012	13	K0962	-	-	-
2012	13	K097	17	-	-
2012	13	K098	14	-	-
2012	13	K099	61	-	-
2012	13	K099-21	59	-	-
2012	13	K099-22	62	-	-
2012	13	K099-23	-	-	-
2012	13	K1001	27	-	-
2012	13	K1002	159	-	-
2012	13	K101-21	-	-	-
2012	13	K1011	30	-	-
2012	13	K1012	86	-	-
2012	13	K1022	11	-	-
2012	13	K1031	-	-	-
2012	13	K1032	23	-	-
2012	13	K105	22	-	-
2012	13	K106	11	-	-
2012	13	K107	-	-	-
2012	13	K108	46	-	-
2012	13	K110	-	-	-
2012	13	K110-2	459	-	-
2012	13	K112	-	-	-
2012	13	K113	-	-	-
2012	13	K116	42	-	-
2012	13	K117	-	-	-
2012	13	K117-2	-	-	-
2012	13	K118	-	-	-
2012	13	K119	-	-	-
2012	13	K120-2	-	-	-
2012	13	K121	10	-	-
2012	13	K124	-	-	-
2012	13	K125	97	-	-
2012	13	K1261	15	-	-
2012	13	K1262	77	-	-
2012	13	K128	210	-	-
2012	13	K131	102	-	-
2012	13	K131-2	458	-	-
2012	13	K132	81	-	-
2012	13	K133	69	-	-
2012	13	K134-21	-	-	-
2012	13	K134-22	1016	-	-
2012	13	K1341	-	-	-
2012	13	K1342	998	-	-
2012	13	K1343	-	-	-
2012	13	K1344	112	-	-
2012	13	K135	27	-	-
2012	13	K136	33	-	-
2012	13	K137	-	-	-
2012	13	K1381	17	-	-
2012	13	K1382	-	-	-
2012	13	K139	-	-	-
2012	13	K140	18	-	-
2012	13	K141	-	-	-
2012	13	K141-2	144	-	-
2012	13	K141-3	92	-	-
2012	13	K142-21	244	-	-
2012	13	K142-22ｲ	25	-	-
2012	13	K142-22ﾊ	50	-	-
2012	13	K142-22ﾛ	-	-	-
2012	13	K142-3	-	-	-
2012	13	K142-4	435	-	-
2012	13	K1421	427	-	-
2012	13	K1422	972	13	1.3%
2012	13	K1423	2079	-	-
2012	13	K1424	50	-	-
2012	13	K1425	2000	-	-
2012	13	K1426	1769	-	-
2012	13	K143	-	-	-
2012	13	K144	68	-	-
2012	13	K145	365	110	30.1%
2012	13	K146	-	-	-
2012	13	K147	80	15	18.8%
2012	13	K148	29	-	-
2012	13	K1491	98	-	-
2012	13	K1492	120	28	23.3%
2012	13	K150	56	-	-
2012	13	K151-2	113	-	-
2012	13	K152	-	-	-
2012	13	K153	-	-	-
2012	13	K154-2	49	-	-
2012	13	K1541	85	-	-
2012	13	K1542	28	-	-
2012	13	K158	-	-	-
2012	13	K159	54	-	-
2012	13	K159-2	14	-	-
2012	13	K160	-	-	-
2012	13	K160-2	456	-	-
2012	13	K161	66	-	-
2012	13	K162	20	-	-
2012	13	K163	-	-	-
2012	13	K164-2	3058	62	2.0%
2012	13	K164-3	-	-	-
2012	13	K164-4	80	11	13.8%
2012	13	K1641	129	-	-
2012	13	K1642	378	108	28.6%
2012	13	K1643	907	123	13.6%
2012	13	K165	-	-	-
2012	13	K166	29	-	-
2012	13	K167	33	-	-
2012	13	K168	15	-	-
2012	13	K1691	21	-	-
2012	13	K1692	2253	81	3.6%
2012	13	K170	-	-	-
2012	13	K171	131	-	-
2012	13	K171-2	681	-	-
2012	13	K172	129	-	-
2012	13	K173	21	-	-
2012	13	K174-2	43	-	-
2012	13	K1741	110	-	-
2012	13	K1742	793	27	3.4%
2012	13	K1751	31	-	-
2012	13	K1752	-	-	-
2012	13	K1761	73	-	-
2012	13	K1762	11	-	-
2012	13	K1771	1646	74	4.5%
2012	13	K1772	212	12	5.7%
2012	13	K178-2	98	10	10.2%
2012	13	K178-31	97	15	15.5%
2012	13	K178-32	23	-	-
2012	13	K1781	1214	51	4.2%
2012	13	K1782	66	-	-
2012	13	K1783	165	-	-
2012	13	K179	44	-	-
2012	13	K1801	153	-	-
2012	13	K1802	37	-	-
2012	13	K1803	26	-	-
2012	13	K181-2	109	-	-
2012	13	K181-3	-	-	-
2012	13	K181-4	38	-	-
2012	13	K181-5	-	-	-
2012	13	K1811	15	-	-
2012	13	K1812	44	-	-
2012	13	K182-21	-	-	-
2012	13	K182-22	-	-	-
2012	13	K1821	102	-	-
2012	13	K1822	93	-	-
2012	13	K183	-	-	-
2012	13	K184	-	-	-
2012	13	K186	40	-	-
2012	13	K187	-	-	-
2012	13	K188	-	-	-
2012	13	K1881	15	-	-
2012	13	K1882	283	-	-
2012	13	K189	73	-	-
2012	13	K190	79	-	-
2012	13	K190-2	17	-	-
2012	13	K190-3	19	-	-
2012	13	K190-4	-	-	-
2012	13	K190-5	-	-	-
2012	13	K1911	334	-	-
2012	13	K1912	99	-	-
2012	13	K192	14	-	-
2012	13	K193-21	-	-	-
2012	13	K193-22	-	-	-
2012	13	K193-23	41	-	-
2012	13	K193-31	-	-	-
2012	13	K193-32	-	-	-
2012	13	K193-33	36	-	-
2012	13	K1931	18	-	-
2012	13	K1932	95	-	-
2012	13	K196-2	22	-	-
2012	13	K196-5	-	-	-
2012	13	K1961	-	-	-
2012	13	K1962	-	-	-
2012	13	K1963	-	-	-
2012	13	K197	228	-	-
2012	13	K198	14	-	-
2012	13	K199	-	-	-
2012	13	K200	-	-	-
2012	13	K200-2	-	-	-
2012	13	K201	21	-	-
2012	13	K202	-	-	-
2012	13	K2021	117	-	-
2012	13	K2022	31	-	-
2012	13	K203	-	-	-
2012	13	K204	185	-	-
2012	13	K206	69	-	-
2012	13	K207	-	-	-
2012	13	K208	-	-	-
2012	13	K209	-	-	-
2012	13	K209-2	-	-	-
2012	13	K212	11	-	-
2012	13	K213	-	-	-
2012	13	K214	17	-	-
2012	13	K215-2	50	-	-
2012	13	K216	42	-	-
2012	13	K217	-	-	-
2012	13	K2171	97	-	-
2012	13	K2172	236	-	-
2012	13	K218	11	-	-
2012	13	K2191	1070	-	-
2012	13	K2192	81	-	-
2012	13	K2193	359	-	-
2012	13	K220	31	-	-
2012	13	K2211	11	-	-
2012	13	K2212	-	-	-
2012	13	K222	10	-	-
2012	13	K223-2	-	-	-
2012	13	K2231	76	-	-
2012	13	K2232	-	-	-
2012	13	K2233	10	-	-
2012	13	K224	112	-	-
2012	13	K225-2	37	-	-
2012	13	K225-3	-	-	-
2012	13	K226	-	-	-
2012	13	K227	283	-	-
2012	13	K228	25	-	-
2012	13	K229	46	-	-
2012	13	K2301	-	-	-
2012	13	K2302	14	-	-
2012	13	K233	-	-	-
2012	13	K234	81	-	-
2012	13	K235	56	-	-
2012	13	K236	15	-	-
2012	13	K237	-	-	-
2012	13	K239	21	-	-
2012	13	K241	26	-	-
2012	13	K2421	93	-	-
2012	13	K2422	574	-	-
2012	13	K2423	404	-	-
2012	13	K2424	94	-	-
2012	13	K2425	109	-	-
2012	13	K243	-	-	-
2012	13	K244	30	-	-
2012	13	K245	24	-	-
2012	13	K246	100	-	-
2012	13	K248-2	20	-	-
2012	13	K249	17	-	-
2012	13	K250	-	-	-
2012	13	K252	22	-	-
2012	13	K2541	40	-	-
2012	13	K2542	20	-	-
2012	13	K255	-	-	-
2012	13	K256	-	-	-
2012	13	K257	-	-	-
2012	13	K259	404	-	-
2012	13	K260	-	-	-
2012	13	K261	-	-	-
2012	13	K265	-	-	-
2012	13	K266	-	-	-
2012	13	K2681	37	-	-
2012	13	K2682	606	-	-
2012	13	K2683	1072	-	-
2012	13	K2684	291	-	-
2012	13	K269	38	-	-
2012	13	K270	66	-	-
2012	13	K271	11	-	-
2012	13	K272	-	-	-
2012	13	K273	-	-	-
2012	13	K274	41	-	-
2012	13	K275	1208	-	-
2012	13	K2761	287	-	-
2012	13	K2762	544	-	-
2012	13	K277	59	-	-
2012	13	K277-2	-	-	-
2012	13	K278	510	-	-
2012	13	K279	332	-	-
2012	13	K280-2	-	-	-
2012	13	K2801	6345	-	-
2012	13	K2802	904	-	-
2012	13	K281	1230	-	-
2012	13	K282-2	70	-	-
2012	13	K2821	135	-	-
2012	13	K2821イ	-	-	-
2012	13	K2821ロ	71	-	-
2012	13	K2821ｲ	549	-	-
2012	13	K2821ﾛ	41256	-	-
2012	13	K2822	264	-	-
2012	13	K2823	-	-	-
2012	13	K284	122	-	-
2012	13	K285	-	-	-
2012	13	K2861	17	-	-
2012	13	K2862	30	-	-
2012	13	K287	297	-	-
2012	13	K288	157	-	-
2012	13	K290	-	-	-
2012	13	K290-2	-	-	-
2012	13	K291	18	-	-
2012	13	K292	36	-	-
2012	13	K293	-	-	-
2012	13	K294	10	-	-
2012	13	K295	-	-	-
2012	13	K2961	48	-	-
2012	13	K2962	35	-	-
2012	13	K297	25	-	-
2012	13	K298	-	-	-
2012	13	K2991	22	-	-
2012	13	K2992	16	-	-
2012	13	K300	368	10	2.7%
2012	13	K301	12	-	-
2012	13	K302	-	-	-
2012	13	K303	-	-	-
2012	13	K304	-	-	-
2012	13	K305	109	-	-
2012	13	K309	584	-	-
2012	13	K310	-	-	-
2012	13	K311	-	-	-
2012	13	K312	-	-	-
2012	13	K313	-	-	-
2012	13	K3141	-	-	-
2012	13	K3142	-	-	-
2012	13	K317	-	-	-
2012	13	K318	165	-	-
2012	13	K319	1716	-	-
2012	13	K320	193	-	-
2012	13	K323	-	-	-
2012	13	K327	74	-	-
2012	13	K328	154	-	-
2012	13	K329	-	-	-
2012	13	K331	208	15	7.2%
2012	13	K331-2	15	-	-
2012	13	K331-3	-	-	-
2012	13	K333	380	-	-
2012	13	K333-3	310	-	-
2012	13	K334	41	-	-
2012	13	K334-2	58	-	-
2012	13	K335	-	-	-
2012	13	K335-2	-	-	-
2012	13	K335-3	-	-	-
2012	13	K336	-	-	-
2012	13	K337	-	-	-
2012	13	K3381	-	-	-
2012	13	K3382	241	-	-
2012	13	K339	65	-	-
2012	13	K340	47	-	-
2012	13	K340-2	10	-	-
2012	13	K341	-	-	-
2012	13	K342	154	-	-
2012	13	K3431	34	-	-
2012	13	K3432	20	-	-
2012	13	K344	118	-	-
2012	13	K3461	-	-	-
2012	13	K3462	-	-	-
2012	13	K347	892	-	-
2012	13	K347-2	71	-	-
2012	13	K349	33	-	-
2012	13	K352	211	-	-
2012	13	K352-2	67	-	-
2012	13	K353	69	-	-
2012	13	K354	30	-	-
2012	13	K355	-	-	-
2012	13	K356	-	-	-
2012	13	K357	14	-	-
2012	13	K358	584	-	-
2012	13	K359	68	-	-
2012	13	K360	36	-	-
2012	13	K361	93	-	-
2012	13	K362	598	-	-
2012	13	K362-2	-	-	-
2012	13	K363	29	-	-
2012	13	K364	1785	-	-
2012	13	K365	-	-	-
2012	13	K367	23	-	-
2012	13	K368	700	-	-
2012	13	K3691	-	-	-
2012	13	K3692	24	-	-
2012	13	K370	195	-	-
2012	13	K3711	-	-	-
2012	13	K3712	-	-	-
2012	13	K3713	-	-	-
2012	13	K3721	66	-	-
2012	13	K3722	-	-	-
2012	13	K3731	150	-	-
2012	13	K3732	-	-	-
2012	13	K374	259	-	-
2012	13	K375-2	18	-	-
2012	13	K3751	-	-	-
2012	13	K376	-	-	-
2012	13	K3771	12	-	-
2012	13	K3772	2759	-	-
2012	13	K378	-	-	-
2012	13	K379-21	-	-	-
2012	13	K379-22	-	-	-
2012	13	K3791	49	-	-
2012	13	K3792	-	-	-
2012	13	K381	-	-	-
2012	13	K382	-	-	-
2012	13	K382-2	-	-	-
2012	13	K383	-	-	-
2012	13	K384	10	-	-
2012	13	K384-2	77	-	-
2012	13	K385	-	-	-
2012	13	K386	1815	560	30.9%
2012	13	K387	12	-	-
2012	13	K388	35	-	-
2012	13	K3891	-	-	-
2012	13	K3892	772	-	-
2012	13	K3901	13	-	-
2012	13	K3902	12	-	-
2012	13	K3911	22	-	-
2012	13	K392	-	-	-
2012	13	K392-2	55	-	-
2012	13	K3931	-	-	-
2012	13	K3932	780	-	-
2012	13	K3941	77	-	-
2012	13	K3942	127	-	-
2012	13	K395	191	-	-
2012	13	K396	72	-	-
2012	13	K396-2	-	-	-
2012	13	K397	-	-	-
2012	13	K3981	-	-	-
2012	13	K3982	-	-	-
2012	13	K3983	-	-	-
2012	13	K399	-	-	-
2012	13	K4001	157	-	-
2012	13	K4002	109	-	-
2012	13	K401	46	-	-
2012	13	K402	-	-	-
2012	13	K403-21	14	-	-
2012	13	K403-22	-	-	-
2012	13	K403-23	66	-	-
2012	13	K403-24	-	-	-
2012	13	K4031	29	-	-
2012	13	K4032	-	-	-
2012	13	K4041	-	-	-
2012	13	K4042	-	-	-
2012	13	K4043	-	-	-
2012	13	K4045	-	-	-
2012	13	K4061	-	-	-
2012	13	K4062	16	-	-
2012	13	K407-2	162	-	-
2012	13	K4071	27	-	-
2012	13	K4072	118	-	-
2012	13	K4073ｲ	104	-	-
2012	13	K4073ﾛ	40	-	-
2012	13	K408	-	-	-
2012	13	K409	-	-	-
2012	13	K410	34	-	-
2012	13	K411	-	-	-
2012	13	K412	24	-	-
2012	13	K4131	-	-	-
2012	13	K4132	60	-	-
2012	13	K414-2	72	-	-
2012	13	K4151	180	-	-
2012	13	K4152	58	-	-
2012	13	K418	-	-	-
2012	13	K418-2	-	-	-
2012	13	K419	44	-	-
2012	13	K4211	11	-	-
2012	13	K4212	10	-	-
2012	13	K422	18	-	-
2012	13	K4231	-	-	-
2012	13	K4232	-	-	-
2012	13	K424	12	-	-
2012	13	K425	38	-	-
2012	13	K426-21	18	-	-
2012	13	K426-22	41	-	-
2012	13	K426-23	36	-	-
2012	13	K4261	58	-	-
2012	13	K4262	122	-	-
2012	13	K4263	136	-	-
2012	13	K427	453	-	-
2012	13	K427-2	-	-	-
2012	13	K428	14	-	-
2012	13	K429-21	12	-	-
2012	13	K429-22	-	-	-
2012	13	K4291	40	-	-
2012	13	K4292	26	-	-
2012	13	K430	42	16	38.1%
2012	13	K433	23	-	-
2012	13	K434	61	-	-
2012	13	K434-2	-	-	-
2012	13	K435	28	-	-
2012	13	K4361	-	-	-
2012	13	K4362	14	-	-
2012	13	K437	10	-	-
2012	13	K4391	12	-	-
2012	13	K4392	14	-	-
2012	13	K440	-	-	-
2012	13	K441	-	-	-
2012	13	K4421	-	-	-
2012	13	K4422	35	-	-
2012	13	K4423	27	-	-
2012	13	K4431	10	-	-
2012	13	K4432	-	-	-
2012	13	K4433	-	-	-
2012	13	K4441	-	-	-
2012	13	K4442	14	-	-
2012	13	K4443	-	-	-
2012	13	K4444	-	-	-
2012	13	K449	-	-	-
2012	13	K4501	20	-	-
2012	13	K4502	56	-	-
2012	13	K4503	17	-	-
2012	13	K451	18	-	-
2012	13	K452	14	-	-
2012	13	K453	101	-	-
2012	13	K454	231	-	-
2012	13	K455	33	-	-
2012	13	K4571	598	-	-
2012	13	K4572	199	-	-
2012	13	K4581	39	-	-
2012	13	K4582	49	-	-
2012	13	K459	-	-	-
2012	13	K4611	989	-	-
2012	13	K4612	176	-	-
2012	13	K462	279	-	-
2012	13	K4631	1001	-	-
2012	13	K4632	1164	-	-
2012	13	K4641	354	-	-
2012	13	K4642	73	-	-
2012	13	K465	-	-	-
2012	13	K467	154	-	-
2012	13	K4691	419	-	-
2012	13	K4692	44	-	-
2012	13	K470	33	-	-
2012	13	K471	11	-	-
2012	13	K472	11	-	-
2012	13	K474-2	69	-	-
2012	13	K474-3	69	-	-
2012	13	K4741	422	-	-
2012	13	K4742	358	-	-
2012	13	K475	55	-	-
2012	13	K476-2	152	-	-
2012	13	K476-31	53	-	-
2012	13	K476-32	94	-	-
2012	13	K4761	385	-	-
2012	13	K4762	3991	-	-
2012	13	K4763	2116	-	-
2012	13	K4764	1269	-	-
2012	13	K4765	2025	-	-
2012	13	K4766	97	-	-
2012	13	K4767	12	-	-
2012	13	K477	-	-	-
2012	13	K478	-	-	-
2012	13	K480	-	-	-
2012	13	K481	-	-	-
2012	13	K4821	-	-	-
2012	13	K4822	-	-	-
2012	13	K483	-	-	-
2012	13	K484-21	-	-	-
2012	13	K4841	30	-	-
2012	13	K4842	46	-	-
2012	13	K485	17	-	-
2012	13	K486	-	-	-
2012	13	K4871	12	-	-
2012	13	K4873	97	-	-
2012	13	K488	70	16	22.9%
2012	13	K488-2	-	-	-
2012	13	K488-3	35	-	-
2012	13	K488-4	246	-	-
2012	13	K494	23	-	-
2012	13	K496-2	51	-	-
2012	13	K496-31	-	-	-
2012	13	K496-32	-	-	-
2012	13	K496-4	59	-	-
2012	13	K4961	10	-	-
2012	13	K4962	-	-	-
2012	13	K497	-	-	-
2012	13	K497-2	-	-	-
2012	13	K4981	25	-	-
2012	13	K4982	-	-	-
2012	13	K499	-	-	-
2012	13	K501	-	-	-
2012	13	K501-2	-	-	-
2012	13	K501-3	-	-	-
2012	13	K502	160	-	-
2012	13	K502-21	-	-	-
2012	13	K502-22	-	-	-
2012	13	K502-23	-	-	-
2012	13	K502-3	-	-	-
2012	13	K503	24	-	-
2012	13	K504	10	-	-
2012	13	K5041	53	-	-
2012	13	K5042	90	-	-
2012	13	K507	14	-	-
2012	13	K508	38	-	-
2012	13	K508-2	-	-	-
2012	13	K508-21	34	-	-
2012	13	K508-22	39	11	28.2%
2012	13	K509-2	-	-	-
2012	13	K509-3	20	-	-
2012	13	K5091	49	-	-
2012	13	K510	27	-	-
2012	13	K510-21	10	-	-
2012	13	K510-22	-	-	-
2012	13	K510-3	26	-	-
2012	13	K5111	32	-	-
2012	13	K5112	22	-	-
2012	13	K5113	69	-	-
2012	13	K5114	17	-	-
2012	13	K5115	13	-	-
2012	13	K5116	-	-	-
2012	13	K513	54	-	-
2012	13	K513-2	353	-	-
2012	13	K513-3	44	-	-
2012	13	K513-4	148	-	-
2012	13	K5131	1656	-	-
2012	13	K5132	682	-	-
2012	13	K514-21	1253	-	-
2012	13	K514-22	585	-	-
2012	13	K514-23	2721	12	0.4%
2012	13	K5141	69	-	-
2012	13	K5142	50	-	-
2012	13	K5143	560	-	-
2012	13	K5144	43	-	-
2012	13	K5145	91	-	-
2012	13	K5146	33	-	-
2012	13	K5147	-	-	-
2012	13	K5148	-	-	-
2012	13	K515	-	-	-
2012	13	K516	10	-	-
2012	13	K517	-	-	-
2012	13	K5171	-	-	-
2012	13	K5181	12	-	-
2012	13	K5182	-	-	-
2012	13	K519	-	-	-
2012	13	K5201	-	-	-
2012	13	K5202	17	-	-
2012	13	K5203	-	-	-
2012	13	K5211	-	-	-
2012	13	K5213	-	-	-
2012	13	K522-2	220	49	22.3%
2012	13	K522-3	20	-	-
2012	13	K5221	108	-	-
2012	13	K5222	93	-	-
2012	13	K5223	554	29	5.2%
2012	13	K5231	-	-	-
2012	13	K5241	-	-	-
2012	13	K5242	-	-	-
2012	13	K5251	-	-	-
2012	13	K5252	-	-	-
2012	13	K5253	-	-	-
2012	13	K526-21	372	-	-
2012	13	K526-22	1092	-	-
2012	13	K526-3	-	-	-
2012	13	K5261	43	-	-
2012	13	K5262	-	-	-
2012	13	K5263	14	-	-
2012	13	K5272	21	-	-
2012	13	K528	16	-	-
2012	13	K528-2	-	-	-
2012	13	K5291	836	17	2.0%
2012	13	K5292	224	11	4.9%
2012	13	K5293	28	-	-
2012	13	K530	-	-	-
2012	13	K530-2	60	-	-
2012	13	K5312	-	-	-
2012	13	K532-3	-	-	-
2012	13	K5321	10	-	-
2012	13	K533	551	11	2.0%
2012	13	K533-2	1586	148	9.3%
2012	13	K534-3	20	-	-
2012	13	K5341	26	-	-
2012	13	K5342	-	-	-
2012	13	K5351	22	-	-
2012	13	K5352	-	-	-
2012	13	K537-2	66	-	-
2012	13	K5371	16	-	-
2012	13	K538	-	-	-
2012	13	K538-2	-	-	-
2012	13	K539	72	36	50.0%
2012	13	K539-2	-	-	-
2012	13	K539-3	-	-	-
2012	13	K540	16	-	-
2012	13	K541	-	-	-
2012	13	K542	24	-	-
2012	13	K543	-	-	-
2012	13	K5441	57	-	-
2012	13	K5442	-	-	-
2012	13	K5443	-	-	-
2012	13	K545	130	130	100.0%
2012	13	K546	2511	62	2.5%
2012	13	K547	-	-	-
2012	13	K548	-	-	-
2012	13	K5481	545	-	-
2012	13	K5482	10	-	-
2012	13	K549	17139	348	2.0%
2012	13	K550	-	-	-
2012	13	K550-2	137	14	10.2%
2012	13	K5511	-	-	-
2012	13	K5512	-	-	-
2012	13	K552-21	100	-	-
2012	13	K552-22	1178	10	0.8%
2012	13	K5521	35	-	-
2012	13	K5522	731	37	5.1%
2012	13	K553-21	21	-	-
2012	13	K553-22	22	-	-
2012	13	K553-23	17	-	-
2012	13	K5531	-	-	-
2012	13	K5532	-	-	-
2012	13	K5533	-	-	-
2012	13	K5541	466	13	2.8%
2012	13	K5542	144	-	-
2012	13	K5543	-	-	-
2012	13	K5551	981	31	3.2%
2012	13	K5552	351	22	6.3%
2012	13	K5553	107	-	-
2012	13	K556	-	-	-
2012	13	K556-2	95	-	-
2012	13	K557	-	-	-
2012	13	K557-2	17	-	-
2012	13	K557-3	13	-	-
2012	13	K557-4	12	-	-
2012	13	K558	-	-	-
2012	13	K559-2	17	-	-
2012	13	K5601	19	-	-
2012	13	K5601ｲ	125	-	-
2012	13	K5601ﾆ	298	27	9.1%
2012	13	K5601ﾊ	49	-	-
2012	13	K5601ﾛ	122	-	-
2012	13	K5602	219	17	7.8%
2012	13	K5603	28	-	-
2012	13	K5603ｲ	34	-	-
2012	13	K5603ﾆ	180	14	7.8%
2012	13	K5603ﾊ	10	-	-
2012	13	K5603ﾛ	29	-	-
2012	13	K5604	116	16	13.8%
2012	13	K5605	78	11	14.1%
2012	13	K5606	286	19	6.6%
2012	13	K5607	422	38	9.0%
2012	13	K5608	25	-	-
2012	13	K5611	429	15	3.5%
2012	13	K5612	818	11	1.3%
2012	13	K5613	96	-	-
2012	13	K5621	68	-	-
2012	13	K5622	68	-	-
2012	13	K563	57	-	-
2012	13	K564	-	-	-
2012	13	K565	-	-	-
2012	13	K566	93	-	-
2012	13	K567-2	29	-	-
2012	13	K5671	29	-	-
2012	13	K5672	12	-	-
2012	13	K5673	-	-	-
2012	13	K5681	-	-	-
2012	13	K569	-	-	-
2012	13	K570-2	68	-	-
2012	13	K570-3	266	-	-
2012	13	K5702	70	-	-
2012	13	K5711	10	-	-
2012	13	K5712	29	-	-
2012	13	K572	-	-	-
2012	13	K5731	15	-	-
2012	13	K5732	-	-	-
2012	13	K574-2	209	-	-
2012	13	K5741	133	-	-
2012	13	K5742	-	-	-
2012	13	K575	-	-	-
2012	13	K5761	208	-	-
2012	13	K5762	12	-	-
2012	13	K5763	-	-	-
2012	13	K5764	11	-	-
2012	13	K5771	-	-	-
2012	13	K5772	-	-	-
2012	13	K578	14	-	-
2012	13	K579-21	31	-	-
2012	13	K5791	-	-	-
2012	13	K5792	-	-	-
2012	13	K5801	35	-	-
2012	13	K5802	12	-	-
2012	13	K5811	-	-	-
2012	13	K5812	-	-	-
2012	13	K5813	-	-	-
2012	13	K5821	-	-	-
2012	13	K5822	13	-	-
2012	13	K5823	-	-	-
2012	13	K5832	21	-	-
2012	13	K5833	-	-	-
2012	13	K5834	-	-	-
2012	13	K5842	-	-	-
2012	13	K585	-	-	-
2012	13	K5861	62	-	-
2012	13	K5862	68	-	-
2012	13	K587	12	-	-
2012	13	K588	-	-	-
2012	13	K589	-	-	-
2012	13	K592	15	-	-
2012	13	K592-2	-	-	-
2012	13	K593	-	-	-
2012	13	K5942	-	-	-
2012	13	K5943	216	-	-
2012	13	K595-2	44	-	-
2012	13	K5951	2790	-	-
2012	13	K5952	2625	10	0.4%
2012	13	K596	896	71	7.9%
2012	13	K597-2	1470	-	-
2012	13	K597-3	93	-	-
2012	13	K597-4	11	-	-
2012	13	K5971	31	-	-
2012	13	K5972	2841	17	0.6%
2012	13	K598	35	-	-
2012	13	K598-2	15	-	-
2012	13	K599	446	-	-
2012	13	K599-2	250	-	-
2012	13	K599-3	243	12	4.9%
2012	13	K599-4	95	-	-
2012	13	K599-5	33	-	-
2012	13	K6001	305	85	27.9%
2012	13	K6002	30	12	40.0%
2012	13	K6011	42	-	-
2012	13	K6021	298	216	72.5%
2012	13	K6022	-	-	-
2012	13	K6031	-	-	-
2012	13	K6033	-	-	-
2012	13	K604-21	-	-	-
2012	13	K604-23	-	-	-
2012	13	K604-24	32	-	-
2012	13	K6041	-	-	-
2012	13	K6044	-	-	-
2012	13	K605-2	-	-	-
2012	13	K606	-	-	-
2012	13	K607-2	32	-	-
2012	13	K607-3	203	-	-
2012	13	K6071	28	-	-
2012	13	K6072	171	-	-
2012	13	K608-3	169	11	6.5%
2012	13	K6081	-	-	-
2012	13	K6082	160	14	8.8%
2012	13	K609-2	563	11	2.0%
2012	13	K6092	514	-	-
2012	13	K6093	95	-	-
2012	13	K610-2	45	-	-
2012	13	K610-3	3264	60	1.8%
2012	13	K610-4	-	-	-
2012	13	K610-5	-	-	-
2012	13	K6101	338	-	-
2012	13	K6102	-	-	-
2012	13	K6103	24	-	-
2012	13	K6104	23	-	-
2012	13	K6105	209	11	5.3%
2012	13	K6111	45	-	-
2012	13	K6112	251	11	4.4%
2012	13	K6113	2919	131	4.5%
2012	13	K613	169	-	-
2012	13	K6141	38	-	-
2012	13	K6142	-	-	-
2012	13	K6143	41	-	-
2012	13	K6144	31	-	-
2012	13	K6145	239	-	-
2012	13	K6146	847	27	3.2%
2012	13	K615	201	11	5.5%
2012	13	K615-2	-	-	-
2012	13	K6151	605	55	9.1%
2012	13	K6152	6879	97	1.4%
2012	13	K616	3115	55	1.8%
2012	13	K616-3	-	-	-
2012	13	K616-4	1125	13	1.2%
2012	13	K617-2	401	-	-
2012	13	K617-3	-	-	-
2012	13	K617-4	453	-	-
2012	13	K6171	1193	-	-
2012	13	K6172	-	-	-
2012	13	K6173	107	-	-
2012	13	K6181	181	41	22.7%
2012	13	K6182	2121	443	20.9%
2012	13	K619-2	-	-	-
2012	13	K6192	28	-	-
2012	13	K620	644	35	5.4%
2012	13	K620-2	38	-	-
2012	13	K621	-	-	-
2012	13	K6231	15	-	-
2012	13	K6232	14	-	-
2012	13	K6233	-	-	-
2012	13	K6234	34	-	-
2012	13	K6251	13	-	-
2012	13	K6252	24	-	-
2012	13	K626-2	-	-	-
2012	13	K6261	880	48	5.5%
2012	13	K6262	530	15	2.8%
2012	13	K627-2	-	-	-
2012	13	K6271	-	-	-
2012	13	K6272	58	-	-
2012	13	K6273	10	-	-
2012	13	K6274	154	-	-
2012	13	K6275	-	-	-
2012	13	K6276	43	-	-
2012	13	K6277	110	-	-
2012	13	K6278	70	-	-
2012	13	K628	263	-	-
2012	13	K630	20	-	-
2012	13	K6311	-	-	-
2012	13	K6312	-	-	-
2012	13	K6321	41	-	-
2012	13	K6322	13	-	-
2012	13	K633-21	124	-	-
2012	13	K633-22	16	-	-
2012	13	K6331	714	-	-
2012	13	K6332	49	-	-
2012	13	K6333	550	-	-
2012	13	K6334	20	-	-
2012	13	K6335	10157	-	-
2012	13	K6336	299	-	-
2012	13	K6337	-	-	-
2012	13	K6338	103	-	-
2012	13	K6339	42	-	-
2012	13	K634	1292	-	-
2012	13	K635	785	223	28.4%
2012	13	K635-2	38	-	-
2012	13	K635-3	347	-	-
2012	13	K636	351	38	10.8%
2012	13	K636-2	-	-	-
2012	13	K636-3	142	-	-
2012	13	K636-4	122	-	-
2012	13	K637-2	464	30	6.5%
2012	13	K6371	-	-	-
2012	13	K6372	18	-	-
2012	13	K6373	13	-	-
2012	13	K6374	44	-	-
2012	13	K638	14	-	-
2012	13	K639	721	62	8.6%
2012	13	K639-2	-	-	-
2012	13	K639-3	53	-	-
2012	13	K6401	-	-	-
2012	13	K6402	-	-	-
2012	13	K641	35	-	-
2012	13	K642-2	32	-	-
2012	13	K6421	131	-	-
2012	13	K6422	29	-	-
2012	13	K643	281	-	-
2012	13	K6441	-	-	-
2012	13	K645	49	-	-
2012	13	K646	-	-	-
2012	13	K647	360	22	6.1%
2012	13	K647-2	107	-	-
2012	13	K649	-	-	-
2012	13	K651	198	58	29.3%
2012	13	K652	14	-	-
2012	13	K653-2	-	-	-
2012	13	K653-3	344	10	2.9%
2012	13	K653-4	-	-	-
2012	13	K653-5	90	-	-
2012	13	K6531	265	-	-
2012	13	K6532	4354	-	-
2012	13	K6533	25	-	-
2012	13	K6534	987	-	-
2012	13	K654	4947	296	6.0%
2012	13	K654-2	73	-	-
2012	13	K654-3	167	-	-
2012	13	K655-21	52	-	-
2012	13	K655-22	1393	-	-
2012	13	K655-3	-	-	-
2012	13	K655-41	-	-	-
2012	13	K655-42	162	-	-
2012	13	K6551	119	-	-
2012	13	K6552	2114	29	1.4%
2012	13	K657-22	266	-	-
2012	13	K6571	18	-	-
2012	13	K6572	1524	35	2.3%
2012	13	K6602	-	-	-
2012	13	K6603	-	-	-
2012	13	K661	-	-	-
2012	13	K662	329	44	13.4%
2012	13	K662-2	54	10	18.5%
2012	13	K663	25	-	-
2012	13	K664	3090	326	10.6%
2012	13	K664-2	26	-	-
2012	13	K665	15	-	-
2012	13	K666	30	-	-
2012	13	K666-2	12	-	-
2012	13	K667	19	-	-
2012	13	K667-2	52	-	-
2012	13	K669	-	-	-
2012	13	K671-21	60	-	-
2012	13	K671-22	-	-	-
2012	13	K6711	223	-	-
2012	13	K6712	20	-	-
2012	13	K672	876	15	1.7%
2012	13	K672-2	6827	-	-
2012	13	K673	14	-	-
2012	13	K674	53	-	-
2012	13	K6751	93	-	-
2012	13	K6752	38	-	-
2012	13	K6753	-	-	-
2012	13	K6754	-	-	-
2012	13	K6755	-	-	-
2012	13	K677	48	-	-
2012	13	K677-21	21	-	-
2012	13	K677-22	59	-	-
2012	13	K678	84	-	-
2012	13	K680	94	-	-
2012	13	K681	555	35	6.3%
2012	13	K682-2	881	134	15.2%
2012	13	K682-21	-	-	-
2012	13	K682-3	1534	106	6.9%
2012	13	K682-4	28	-	-
2012	13	K6821	-	-	-
2012	13	K6822	265	31	11.7%
2012	13	K684	19	-	-
2012	13	K685	-	-	-
2012	13	K6851	323	-	-
2012	13	K6852	295	-	-
2012	13	K686	369	-	-
2012	13	K6871	3255	107	3.3%
2012	13	K6872	1098	16	1.5%
2012	13	K688	3579	223	6.2%
2012	13	K689	277	31	11.2%
2012	13	K690	12	-	-
2012	13	K691-2	438	29	6.6%
2012	13	K6911	-	-	-
2012	13	K6912	-	-	-
2012	13	K692	-	-	-
2012	13	K692-2	52	-	-
2012	13	K693	-	-	-
2012	13	K694	-	-	-
2012	13	K695-21	237	-	-
2012	13	K695-22	98	-	-
2012	13	K6951	831	-	-
2012	13	K6952	396	-	-
2012	13	K6953	125	-	-
2012	13	K6954	247	-	-
2012	13	K6955	386	-	-
2012	13	K6956	93	-	-
2012	13	K6957	43	-	-
2012	13	K696	13	-	-
2012	13	K697-2	-	-	-
2012	13	K697-3	46	-	-
2012	13	K697-31	1982	-	-
2012	13	K697-32	1533	-	-
2012	13	K697-4	83	-	-
2012	13	K697-5	76	-	-
2012	13	K697-7	-	-	-
2012	13	K6971	-	-	-
2012	13	K6972	28	-	-
2012	13	K6981	-	-	-
2012	13	K6982	-	-	-
2012	13	K6991	-	-	-
2012	13	K6992	85	-	-
2012	13	K700	15	-	-
2012	13	K701	-	-	-
2012	13	K702-2	97	-	-
2012	13	K7021ロ	-	-	-
2012	13	K7021ｲ	88	-	-
2012	13	K7021ﾛ	37	-	-
2012	13	K7022	206	-	-
2012	13	K7023	76	-	-
2012	13	K7024	27	-	-
2012	13	K7031	173	-	-
2012	13	K7032	565	11	1.9%
2012	13	K7033	72	-	-
2012	13	K7034	178	-	-
2012	13	K704	49	-	-
2012	13	K705	-	-	-
2012	13	K706	60	-	-
2012	13	K7071	69	-	-
2012	13	K7072	-	-	-
2012	13	K708	27	-	-
2012	13	K708-3	985	24	2.4%
2012	13	K709-3	-	-	-
2012	13	K709-5	-	-	-
2012	13	K710	-	-	-
2012	13	K711	85	-	-
2012	13	K711-2	104	-	-
2012	13	K712	13	-	-
2012	13	K713	12	-	-
2012	13	K714	817	38	4.7%
2012	13	K714-2	250	-	-
2012	13	K7151	416	-	-
2012	13	K7152	37	-	-
2012	13	K716-2	11	-	-
2012	13	K716-21	157	-	-
2012	13	K716-22	34	-	-
2012	13	K7161	1078	87	8.1%
2012	13	K7162	144	-	-
2012	13	K717	45	-	-
2012	13	K718-21	1469	-	-
2012	13	K718-22	871	-	-
2012	13	K7181	2032	-	-
2012	13	K7182	1031	-	-
2012	13	K719-21	343	-	-
2012	13	K719-22	91	-	-
2012	13	K719-3	2719	11	0.4%
2012	13	K719-5	-	-	-
2012	13	K7191	846	54	6.4%
2012	13	K7192	317	32	10.1%
2012	13	K7193	3452	91	2.6%
2012	13	K720	12	-	-
2012	13	K721-21	5227	-	-
2012	13	K721-22	735	-	-
2012	13	K721-3	24	-	-
2012	13	K721-4	1604	-	-
2012	13	K7211	15652	19	0.1%
2012	13	K7212	2645	-	-
2012	13	K722	1537	37	2.4%
2012	13	K724	160	16	10.0%
2012	13	K725	101	14	13.9%
2012	13	K725-2	14	-	-
2012	13	K726	861	106	12.3%
2012	13	K728	-	-	-
2012	13	K729-3	-	-	-
2012	13	K7291	24	-	-
2012	13	K7292	25	-	-
2012	13	K7301	17	-	-
2012	13	K7302	26	-	-
2012	13	K7311	-	-	-
2012	13	K7312	-	-	-
2012	13	K7321	177	-	-
2012	13	K7322	918	-	-
2012	13	K733	-	-	-
2012	13	K734	26	-	-
2012	13	K734-2	-	-	-
2012	13	K735	11	-	-
2012	13	K735-2	187	-	-
2012	13	K735-3	19	-	-
2012	13	K735-4	177	13	7.3%
2012	13	K7361	17	-	-
2012	13	K7362	22	-	-
2012	13	K737	30	-	-
2012	13	K7381	32	-	-
2012	13	K739-2	14	-	-
2012	13	K739-3	-	-	-
2012	13	K7391	231	-	-
2012	13	K7392	-	-	-
2012	13	K7393	10	-	-
2012	13	K740-21	475	-	-
2012	13	K740-22	1222	-	-
2012	13	K740-23	197	-	-
2012	13	K7401	552	25	4.5%
2012	13	K7402	1166	11	0.9%
2012	13	K7403	185	-	-
2012	13	K7404	447	-	-
2012	13	K741	-	-	-
2012	13	K742-2	86	-	-
2012	13	K7421	180	-	-
2012	13	K7422	28	-	-
2012	13	K7423	11	-	-
2012	13	K7424	18	-	-
2012	13	K743-2	-	-	-
2012	13	K743-3	12	-	-
2012	13	K743-4	-	-	-
2012	13	K743-6	-	-	-
2012	13	K7431	-	-	-
2012	13	K7432	305	-	-
2012	13	K7433	88	-	-
2012	13	K7434	1775	-	-
2012	13	K7435	72	-	-
2012	13	K744	61	-	-
2012	13	K745	284	-	-
2012	13	K746-2	-	-	-
2012	13	K7461	599	-	-
2012	13	K7462	743	-	-
2012	13	K747	175	-	-
2012	13	K7481	19	-	-
2012	13	K7482	13	-	-
2012	13	K749	45	-	-
2012	13	K7501	15	-	-
2012	13	K7502	-	-	-
2012	13	K751-2	15	-	-
2012	13	K751-3	-	-	-
2012	13	K7511	-	-	-
2012	13	K7512	29	-	-
2012	13	K7513	18	-	-
2012	13	K7514	-	-	-
2012	13	K7521	132	-	-
2012	13	K7522	30	-	-
2012	13	K753	80	-	-
2012	13	K754	13	-	-
2012	13	K754-2	285	-	-
2012	13	K754-3	21	-	-
2012	13	K7551	16	-	-
2012	13	K7552	23	-	-
2012	13	K756	54	-	-
2012	13	K756-2	14	-	-
2012	13	K758	-	-	-
2012	13	K759	-	-	-
2012	13	K761	-	-	-
2012	13	K762	-	-	-
2012	13	K763	-	-	-
2012	13	K764	105	-	-
2012	13	K765	-	-	-
2012	13	K766	31	-	-
2012	13	K767	-	-	-
2012	13	K768	2805	-	-
2012	13	K769	62	-	-
2012	13	K769-2	13	-	-
2012	13	K769-3	-	-	-
2012	13	K770	-	-	-
2012	13	K770-2	-	-	-
2012	13	K770-3	-	-	-
2012	13	K771	48	-	-
2012	13	K772	74	-	-
2012	13	K772-2	57	-	-
2012	13	K772-3	-	-	-
2012	13	K773	1247	-	-
2012	13	K773-2	832	-	-
2012	13	K773-3	166	-	-
2012	13	K773-4	-	-	-
2012	13	K775	717	107	14.9%
2012	13	K778	60	-	-
2012	13	K778-2	66	-	-
2012	13	K779	18	-	-
2012	13	K779-3	47	-	-
2012	13	K780	28	-	-
2012	13	K780-2	279	-	-
2012	13	K781	14	-	-
2012	13	K781-2	12	-	-
2012	13	K7811	1914	-	-
2012	13	K7812	377	-	-
2012	13	K7813	-	-	-
2012	13	K7821	14	-	-
2012	13	K7822	-	-	-
2012	13	K783	242	-	-
2012	13	K783-2	2792	135	4.8%
2012	13	K783-3	273	-	-
2012	13	K784	-	-	-
2012	13	K784-2	-	-	-
2012	13	K785	57	-	-
2012	13	K786	31	-	-
2012	13	K787	22	-	-
2012	13	K788	-	-	-
2012	13	K789	-	-	-
2012	13	K790	19	-	-
2012	13	K794	-	-	-
2012	13	K794-2	15	-	-
2012	13	K795	-	-	-
2012	13	K796	-	-	-
2012	13	K797	126	-	-
2012	13	K7981	610	-	-
2012	13	K7982	23	-	-
2012	13	K799	-	-	-
2012	13	K800	-	-	-
2012	13	K800-2	144	-	-
2012	13	K800-3	116	-	-
2012	13	K8011	-	-	-
2012	13	K8012	-	-	-
2012	13	K802	53	-	-
2012	13	K802-21	736	-	-
2012	13	K802-22	19	-	-
2012	13	K802-31	-	-	-
2012	13	K803-2	11	-	-
2012	13	K8031	56	-	-
2012	13	K8032	47	-	-
2012	13	K8033	-	-	-
2012	13	K8034	346	-	-
2012	13	K8035	57	-	-
2012	13	K8036	105	-	-
2012	13	K8036イ	-	-	-
2012	13	K8036ロ	32	-	-
2012	13	K8036ｲ	2700	-	-
2012	13	K8036ﾛ	3800	16	0.4%
2012	13	K804	119	-	-
2012	13	K805	186	16	8.6%
2012	13	K806	14	-	-
2012	13	K807	15	-	-
2012	13	K808	13	-	-
2012	13	K809-2	86	-	-
2012	13	K809-3	-	-	-
2012	13	K810	-	-	-
2012	13	K811	-	-	-
2012	13	K812	15	-	-
2012	13	K812-22	-	-	-
2012	13	K813	-	-	-
2012	13	K814	17	-	-
2012	13	K8151	10	-	-
2012	13	K8152	25	-	-
2012	13	K816	73	-	-
2012	13	K8171	-	-	-
2012	13	K8172	11	-	-
2012	13	K8173	-	-	-
2012	13	K8181	36	-	-
2012	13	K8182	23	-	-
2012	13	K819	183	-	-
2012	13	K819-2	91	-	-
2012	13	K821	349	-	-
2012	13	K821-2	65	-	-
2012	13	K821-3	117	-	-
2012	13	K822	13	-	-
2012	13	K823-2	67	-	-
2012	13	K823-3	153	-	-
2012	13	K823-5	30	-	-
2012	13	K8231	16	-	-
2012	13	K8232	139	-	-
2012	13	K824	-	-	-
2012	13	K826-2	21	-	-
2012	13	K826-3	-	-	-
2012	13	K8271	27	-	-
2012	13	K8272	11	-	-
2012	13	K828-21	-	-	-
2012	13	K8281	40	-	-
2012	13	K8282	277	-	-
2012	13	K830	316	-	-
2012	13	K830-21	20	-	-
2012	13	K830-22	-	-	-
2012	13	K832	27	-	-
2012	13	K833	326	-	-
2012	13	K834	123	-	-
2012	13	K834-2	42	-	-
2012	13	K8351	126	-	-
2012	13	K8352	385	-	-
2012	13	K836	1017	-	-
2012	13	K836-2	26	-	-
2012	13	K837	20	-	-
2012	13	K8381	103	-	-
2012	13	K8382	33	-	-
2012	13	K839	-	-	-
2012	13	K840	56	-	-
2012	13	K841	1876	-	-
2012	13	K841-2	-	-	-
2012	13	K841-21	620	-	-
2012	13	K841-22	12	-	-
2012	13	K841-3	15	-	-
2012	13	K841-4	14	-	-
2012	13	K843	1987	-	-
2012	13	K843-2	404	-	-
2012	13	K843-3	215	-	-
2012	13	K844	18	-	-
2012	13	K845	-	-	-
2012	13	K846	-	-	-
2012	13	K847	-	-	-
2012	13	K848	92	-	-
2012	13	K849	53	-	-
2012	13	K8501	16	-	-
2012	13	K8502	17	-	-
2012	13	K851-2	70	-	-
2012	13	K851-31	17	-	-
2012	13	K851-32	-	-	-
2012	13	K8511	10	-	-
2012	13	K8512	-	-	-
2012	13	K8521	33	-	-
2012	13	K8522	10	-	-
2012	13	K8523	23	-	-
2012	13	K8524	-	-	-
2012	13	K8531	86	-	-
2012	13	K8532	20	-	-
2012	13	K854	-	-	-
2012	13	K8551	-	-	-
2012	13	K8552	-	-	-
2012	13	K856	27	-	-
2012	13	K856-2	-	-	-
2012	13	K856-3	-	-	-
2012	13	K856-4	65	-	-
2012	13	K857	17	-	-
2012	13	K858	14	-	-
2012	13	K859-2	-	-	-
2012	13	K8591	-	-	-
2012	13	K8593	-	-	-
2012	13	K860	76	-	-
2012	13	K860-2	48	-	-
2012	13	K861	1917	-	-
2012	13	K863	29	-	-
2012	13	K863-2	29	-	-
2012	13	K863-3	33	-	-
2012	13	K8642	-	-	-
2012	13	K8651	78	-	-
2012	13	K8652	-	-	-
2012	13	K8653	17	-	-
2012	13	K8654	300	-	-
2012	13	K866	145	-	-
2012	13	K867	3014	-	-
2012	13	K867-2	-	-	-
2012	13	K867-3	118	-	-
2012	13	K867-4	311	-	-
2012	13	K871	45	-	-
2012	13	K872-2	2157	-	-
2012	13	K872-3	1106	-	-
2012	13	K8721	1802	-	-
2012	13	K8722	100	-	-
2012	13	K873	840	-	-
2012	13	K876	17	-	-
2012	13	K876-2	-	-	-
2012	13	K877	3954	-	-
2012	13	K877-2	868	-	-
2012	13	K878	-	-	-
2012	13	K879	2071	-	-
2012	13	K881	-	-	-
2012	13	K883	-	-	-
2012	13	K883-21	-	-	-
2012	13	K883-22	29	-	-
2012	13	K885	40	-	-
2012	13	K8861	39	-	-
2012	13	K8862	57	-	-
2012	13	K887-21	-	-	-
2012	13	K887-31	-	-	-
2012	13	K887-32	-	-	-
2012	13	K887-4	21	-	-
2012	13	K8871	44	-	-
2012	13	K8872	50	-	-
2012	13	K888-21	22	-	-
2012	13	K888-22	82	-	-
2012	13	K8881	2318	-	-
2012	13	K8882	4033	-	-
2012	13	K889	1247	-	-
2012	13	K890	-	-	-
2012	13	K890-2	64	-	-
2012	13	K890-3	22	-	-
2012	13	K891	-	-	-
2012	13	K892	43	-	-
2012	13	K893	1748	-	-
2012	13	K8941	441	-	-
2012	13	K8942	67	-	-
2012	13	K895	1487	-	-
2012	13	K8961	1155	-	-
2012	13	K8962	269	-	-
2012	13	K8963	102	-	-
2012	13	K8964	17	-	-
2012	13	K897	284	-	-
2012	13	K8981	5172	-	-
2012	13	K8982	5955	-	-
2012	13	K8983	692	-	-
2012	13	K89３	-	-	-
2012	13	K900-2	-	-	-
2012	13	K901	131	-	-
2012	13	K902	168	-	-
2012	13	K9031	-	-	-
2012	13	K9033	-	-	-
2012	13	K904	24	-	-
2012	13	K9051	-	-	-
2012	13	K9052	-	-	-
2012	13	K9061	110	-	-
2012	13	K9062	315	-	-
2012	13	K9063	87	-	-
2012	13	K907	149	-	-
2012	13	K909-2	465	-	-
2012	13	K9091	3416	-	-
2012	13	K9092	137	-	-
2012	13	K910-2	57	-	-
2012	13	K911	226	-	-
2012	13	K9121	205	-	-
2012	13	K9122	421	-	-
2012	13	K913-21	-	-	-
2012	13	K913-22	-	-	-
2012	13	K9131	874	21	2.4%
2012	13	K9132	482	44	9.1%
2012	13	K915	-	-	-
2012	13	K920-21	-	-	-
2012	13	K9201ｲ	-	-	-
2012	13	K9201ﾛ	-	-	-
2012	13	K9202	5029	1033	20.5%
2012	13	K9202イ	-	-	-
2012	13	K9202ｲ	16974	3057	18.0%
2012	13	K9202ﾛ	2435	376	15.4%
2012	13	K9203	226	-	-
2012	13	K9203ｲ(1)	413	-	-
2012	13	K9203ｲ(2)	23	-	-
2012	13	K9203ﾛ(1)	-	-	-
2012	13	K9204	52	-	-
2012	13	K9204ｲ(1)	73	-	-
2012	13	K9204ﾛ(1)	-	-	-
2012	13	K9205	10	-	-
2012	13	K9211ｲ	83	-	-
2012	13	K9211ﾛ	-	-	-
2012	13	K9212ロ	-	-	-
2012	13	K9212ｲ	24	-	-
2012	13	K9212ﾛ	233	-	-
2012	13	K9221イ	-	-	-
2012	13	K9221ｲ	162	11	6.8%
2012	13	K9221ﾛ	-	-	-
2012	13	K9222イ	-	-	-
2012	13	K9222ロ	-	-	-
2012	13	K9222ｲ	66	13	19.7%
2012	13	K9222ﾛ	234	-	-
2012	13	K9223	156	56	35.9%
2012	13	K923	131	-	-
2012	13	K924	82	-	-
2012	13	K６６４	-	-	-
2012	13	k0012	-	-	-
2012	13	k0051	-	-	-
2012	13	k0461	-	-	-
2012	13	k0462	-	-	-
2012	13	k0481	-	-	-
2012	13	k0483	-	-	-
2012	13	k080-3	-	-	-
2012	13	k0802	-	-	-
2012	13	k0821	-	-	-
2012	13	k093	-	-	-
2012	13	k132	-	-	-
2012	13	k1426	-	-	-
2012	13	k2681	-	-	-
2012	13	k2821ﾛ	-	-	-
2012	13	k364	-	-	-
2012	13	k3932	-	-	-
2012	13	k4072	-	-	-
2012	13	k4503	-	-	-
2012	13	k4762	-	-	-
2012	13	k513	-	-	-
2012	13	k552-22	-	-	-
2012	13	k6103	-	-	-
2012	13	k6112	-	-	-
2012	13	k7211	-	-	-
2012	13	k7402	-	-	-
2012	13	k8036ｲ	-	-	-
2012	13	k872-3	-	-	-
2012	13	k8962	-	-	-
2012	13	k9223	-	-	-
2012	13	Ｋ0001	-	-	-
2012	13	Ｋ0002	10	-	-
2012	13	Ｋ0003	-	-	-
2012	13	Ｋ0004	10	-	-
2012	13	Ｋ0011	-	-	-
2012	13	Ｋ013-22	-	-	-
2012	13	Ｋ016	-	-	-
2012	13	Ｋ0441	-	-	-
2012	13	Ｋ0442	-	-	-
2012	13	Ｋ0461	-	-	-
2012	13	Ｋ0463	-	-	-
2012	13	Ｋ0482	-	-	-
2012	13	Ｋ0503	-	-	-
2012	13	Ｋ0611	-	-	-
2012	13	Ｋ0732	-	-	-
2012	13	Ｋ0811	-	-	-
2012	13	Ｋ0821	-	-	-
2012	13	Ｋ1342	-	-	-
2012	13	Ｋ1423	-	-	-
2012	13	Ｋ386	-	-	-
2012	13	Ｋ4581	-	-	-
2012	13	Ｋ6182	15	-	-
2012	13	Ｋ6335	-	-	-
2012	13	Ｋ654	-	-	-
2012	13	Ｋ6552	-	-	-
2012	13	Ｋ664	20	-	-
2012	13	Ｋ665	-	-	-
2012	13	Ｋ7211	-	-	-
2012	13	Ｋ7212	-	-	-
2012	13	Ｋ783-2	-	-	-
2012	13	Ｋ849	-	-	-
2012	13	Ｋ8981	-	-	-
2012	13	ｋ0401	-	-	-
2012	13	ｋ0461	-	-	-
2012	13	ｋ0482	-	-	-
2012	13	ｋ0821	-	-	-
2012	13	ｋ1425	-	-	-
2012	13	ｋ1426	-	-	-
2012	13	ｋ358	-	-	-
2012	13	ｋ6572	-	-	-
2012	13	ｋ664	-	-	-
2012	14	K000-21	-	-	-
2012	14	K000-22	15	-	-
2012	14	K000-23	-	-	-
2012	14	K000-24	-	-	-
2012	14	K000-25	-	-	-
2012	14	K000-26	-	-	-
2012	14	K000-27	-	-	-
2012	14	K000-28	-	-	-
2012	14	K0001	645	22	3.4%
2012	14	K0002	397	11	2.8%
2012	14	K0003	399	14	3.5%
2012	14	K0004	1339	91	6.8%
2012	14	K0005	410	25	6.1%
2012	14	K0006	154	-	-
2012	14	K0011	711	50	7.0%
2012	14	K0012	102	-	-
2012	14	K0013	29	-	-
2012	14	K0021	105	-	-
2012	14	K0022	82	-	-
2012	14	K0023	10	-	-
2012	14	K0031	52	-	-
2012	14	K0032	46	-	-
2012	14	K0033	18	-	-
2012	14	K0041	-	-	-
2012	14	K0042	16	-	-
2012	14	K0043	19	-	-
2012	14	K0051	319	-	-
2012	14	K0052	458	-	-
2012	14	K0053	451	-	-
2012	14	K006-41	-	-	-
2012	14	K006-42	-	-	-
2012	14	K006-44	-	-	-
2012	14	K0061	282	-	-
2012	14	K0062	418	-	-
2012	14	K0063	593	-	-
2012	14	K007-2	159	-	-
2012	14	K0071	18	-	-
2012	14	K0072	699	-	-
2012	14	K0081	46	-	-
2012	14	K0082	-	-	-
2012	14	K0083	-	-	-
2012	14	K0091	-	-	-
2012	14	K0092	-	-	-
2012	14	K0101	72	-	-
2012	14	K0102	129	-	-
2012	14	K0111	43	-	-
2012	14	K0112	-	-	-
2012	14	K013-21	238	-	-
2012	14	K013-22	130	-	-
2012	14	K013-23	58	-	-
2012	14	K013-24	19	-	-
2012	14	K0131	31	-	-
2012	14	K0132	72	-	-
2012	14	K0133	56	-	-
2012	14	K0134	136	-	-
2012	14	K014-24	-	-	-
2012	14	K014-25	-	-	-
2012	14	K0151	102	-	-
2012	14	K0152	109	-	-
2012	14	K0153	61	-	-
2012	14	K016	192	-	-
2012	14	K017	133	-	-
2012	14	K019	24	-	-
2012	14	K020	25	-	-
2012	14	K021-21	10	-	-
2012	14	K021-22	-	-	-
2012	14	K0212	-	-	-
2012	14	K022	58	-	-
2012	14	K023	10	-	-
2012	14	K024	-	-	-
2012	14	K025	12	-	-
2012	14	K026	-	-	-
2012	14	K0271	10	-	-
2012	14	K0272	-	-	-
2012	14	K028	62	-	-
2012	14	K029	33	-	-
2012	14	K0301	670	-	-
2012	14	K0302	145	-	-
2012	14	K0311	119	-	-
2012	14	K0312	-	-	-
2012	14	K034	24	-	-
2012	14	K035	45	-	-
2012	14	K035-2	24	-	-
2012	14	K037	232	-	-
2012	14	K037-2	643	-	-
2012	14	K038	26	-	-
2012	14	K0391	37	-	-
2012	14	K0392	-	-	-
2012	14	K040-2	-	-	-
2012	14	K0401	80	-	-
2012	14	K0402	50	-	-
2012	14	K042	-	-	-
2012	14	K043-31	16	-	-
2012	14	K043-32	15	-	-
2012	14	K043-33	30	-	-
2012	14	K0431	15	-	-
2012	14	K0432	10	-	-
2012	14	K0433	33	-	-
2012	14	K0441	115	-	-
2012	14	K0442	271	-	-
2012	14	K0443	100	-	-
2012	14	K0451	268	-	-
2012	14	K0452	259	-	-
2012	14	K0453	414	-	-
2012	14	K046-21	62	-	-
2012	14	K046-22	10	-	-
2012	14	K046-23	-	-	-
2012	14	K0461	6363	112	1.8%
2012	14	K0462	4489	-	-
2012	14	K0463	2070	-	-
2012	14	K047-2	10	-	-
2012	14	K047-3	15	-	-
2012	14	K0481	54	-	-
2012	14	K0482	818	-	-
2012	14	K0483	2589	-	-
2012	14	K0484	1320	-	-
2012	14	K0491	-	-	-
2012	14	K0492	26	-	-
2012	14	K0493	86	-	-
2012	14	K0501	-	-	-
2012	14	K0502	-	-	-
2012	14	K0503	44	-	-
2012	14	K0513	-	-	-
2012	14	K052-21	-	-	-
2012	14	K052-22	-	-	-
2012	14	K052-23	-	-	-
2012	14	K052-31	-	-	-
2012	14	K0521	24	-	-
2012	14	K0522	43	-	-
2012	14	K0523	100	-	-
2012	14	K0531	30	-	-
2012	14	K0532	-	-	-
2012	14	K0533	-	-	-
2012	14	K0541	15	-	-
2012	14	K0542	253	-	-
2012	14	K0543	30	-	-
2012	14	K055-2	40	-	-
2012	14	K055-3	32	-	-
2012	14	K056-2	-	-	-
2012	14	K0561	45	-	-
2012	14	K0562	137	-	-
2012	14	K0563	58	-	-
2012	14	K0571	-	-	-
2012	14	K0572	41	-	-
2012	14	K0573	25	-	-
2012	14	K0581	20	-	-
2012	14	K0582	14	-	-
2012	14	K0583	-	-	-
2012	14	K0584	-	-	-
2012	14	K059-2	12	-	-
2012	14	K0591	147	-	-
2012	14	K0592	-	-	-
2012	14	K0593	54	-	-
2012	14	K060-2	-	-	-
2012	14	K060-31	119	-	-
2012	14	K060-32	15	-	-
2012	14	K060-33	-	-	-
2012	14	K0601	-	-	-
2012	14	K0602	-	-	-
2012	14	K0603	-	-	-
2012	14	K0611	215	-	-
2012	14	K0612	43	-	-
2012	14	K0613	13	-	-
2012	14	K0622	-	-	-
2012	14	K0631	53	-	-
2012	14	K0632	72	-	-
2012	14	K0633	117	-	-
2012	14	K064	-	-	-
2012	14	K065-21	23	-	-
2012	14	K0651	23	-	-
2012	14	K0652	36	-	-
2012	14	K0653	-	-	-
2012	14	K066-21	591	-	-
2012	14	K066-22	166	-	-
2012	14	K066-23	-	-	-
2012	14	K066-31	10	-	-
2012	14	K066-32	10	-	-
2012	14	K066-33	-	-	-
2012	14	K066-41	39	-	-
2012	14	K066-42	-	-	-
2012	14	K066-5	-	-	-
2012	14	K066-6	-	-	-
2012	14	K066-7	-	-	-
2012	14	K0661	38	-	-
2012	14	K0662	25	-	-
2012	14	K0663	-	-	-
2012	14	K067-21	109	-	-
2012	14	K067-22	100	-	-
2012	14	K067-23	-	-	-
2012	14	K0671	-	-	-
2012	14	K0672	25	-	-
2012	14	K0673	-	-	-
2012	14	K068	-	-	-
2012	14	K068-2	1238	-	-
2012	14	K069	-	-	-
2012	14	K069-2	11	-	-
2012	14	K069-3	128	-	-
2012	14	K0701	50	-	-
2012	14	K0702	10	-	-
2012	14	K0721	-	-	-
2012	14	K0722	-	-	-
2012	14	K0723	14	-	-
2012	14	K073-21	51	-	-
2012	14	K073-22	27	-	-
2012	14	K073-23	-	-	-
2012	14	K0731	238	-	-
2012	14	K0732	390	-	-
2012	14	K0733	54	-	-
2012	14	K074-21	-	-	-
2012	14	K074-22	-	-	-
2012	14	K074-23	-	-	-
2012	14	K0741	-	-	-
2012	14	K0742	-	-	-
2012	14	K0743	89	-	-
2012	14	K0751	-	-	-
2012	14	K0753	-	-	-
2012	14	K0761	77	-	-
2012	14	K0762	53	-	-
2012	14	K0763	24	-	-
2012	14	K0771	197	-	-
2012	14	K0772	12	-	-
2012	14	K0773	10	-	-
2012	14	K0781	-	-	-
2012	14	K0782	91	-	-
2012	14	K0783	66	-	-
2012	14	K079-21	1367	-	-
2012	14	K079-22	-	-	-
2012	14	K079-23	-	-	-
2012	14	K079-24	-	-	-
2012	14	K0791	10	-	-
2012	14	K0792	-	-	-
2012	14	K0793	79	-	-
2012	14	K080-2	17	-	-
2012	14	K080-3	-	-	-
2012	14	K080-31	70	-	-
2012	14	K080-32	14	-	-
2012	14	K080-4	13	-	-
2012	14	K080-41	269	-	-
2012	14	K080-42	63	-	-
2012	14	K080-5	160	-	-
2012	14	K0801	42	-	-
2012	14	K0802	162	-	-
2012	14	K0803	70	-	-
2012	14	K0811	3047	56	1.8%
2012	14	K0812	15	-	-
2012	14	K082-21	37	-	-
2012	14	K082-22	-	-	-
2012	14	K082-23	-	-	-
2012	14	K082-31	235	-	-
2012	14	K082-32	14	-	-
2012	14	K082-33	-	-	-
2012	14	K0821	4685	-	-
2012	14	K0822	47	-	-
2012	14	K0823	70	-	-
2012	14	K083	223	10	4.5%
2012	14	K0842	401	48	12.0%
2012	14	K0843	110	-	-
2012	14	K0851	10	-	-
2012	14	K0852	-	-	-
2012	14	K0853	-	-	-
2012	14	K0861	15	-	-
2012	14	K0871	87	-	-
2012	14	K0872	-	-	-
2012	14	K0881	-	-	-
2012	14	K0882	33	-	-
2012	14	K089	11	-	-
2012	14	K0902	-	-	-
2012	14	K0911	22	-	-
2012	14	K0912	48	-	-
2012	14	K093	244	-	-
2012	14	K093-2	67	-	-
2012	14	K094	-	-	-
2012	14	K0962	-	-	-
2012	14	K097	17	-	-
2012	14	K098	10	-	-
2012	14	K099	19	-	-
2012	14	K099-21	41	-	-
2012	14	K099-22	48	-	-
2012	14	K099-23	-	-	-
2012	14	K1001	11	-	-
2012	14	K1002	67	-	-
2012	14	K1011	29	-	-
2012	14	K1012	28	-	-
2012	14	K1021	-	-	-
2012	14	K1022	-	-	-
2012	14	K1032	-	-	-
2012	14	K105	-	-	-
2012	14	K106	-	-	-
2012	14	K108	15	-	-
2012	14	K110-2	78	-	-
2012	14	K112	-	-	-
2012	14	K113	-	-	-
2012	14	K116	13	-	-
2012	14	K117	-	-	-
2012	14	K118	-	-	-
2012	14	K121	-	-	-
2012	14	K124	-	-	-
2012	14	K125	69	-	-
2012	14	K1261	-	-	-
2012	14	K1262	28	-	-
2012	14	K128	180	-	-
2012	14	K131	45	-	-
2012	14	K131-2	112	-	-
2012	14	K132	84	-	-
2012	14	K133	21	-	-
2012	14	K134-21	-	-	-
2012	14	K134-22	343	-	-
2012	14	K1341	-	-	-
2012	14	K1342	834	-	-
2012	14	K1343	-	-	-
2012	14	K1344	31	-	-
2012	14	K135	17	-	-
2012	14	K136	33	-	-
2012	14	K136-2	-	-	-
2012	14	K137	-	-	-
2012	14	K1381	13	-	-
2012	14	K139	-	-	-
2012	14	K140	-	-	-
2012	14	K141	-	-	-
2012	14	K141-2	49	-	-
2012	14	K141-3	-	-	-
2012	14	K142-21	159	-	-
2012	14	K142-22ｲ	11	-	-
2012	14	K142-22ﾊ	10	-	-
2012	14	K142-22ﾛ	-	-	-
2012	14	K142-4	223	-	-
2012	14	K1421	351	-	-
2012	14	K1422	919	15	1.6%
2012	14	K1423	1393	-	-
2012	14	K1424	42	-	-
2012	14	K1425	749	-	-
2012	14	K1426	1435	-	-
2012	14	K1427	-	-	-
2012	14	K143	-	-	-
2012	14	K144	35	-	-
2012	14	K145	189	64	33.9%
2012	14	K147	31	13	41.9%
2012	14	K148	15	-	-
2012	14	K1491	-	-	-
2012	14	K1492	56	16	28.6%
2012	14	K150	40	-	-
2012	14	K151-2	49	-	-
2012	14	K154-2	-	-	-
2012	14	K1541	46	-	-
2012	14	K1542	-	-	-
2012	14	K158	-	-	-
2012	14	K159	23	-	-
2012	14	K159-2	12	-	-
2012	14	K160	-	-	-
2012	14	K160-2	86	-	-
2012	14	K161	23	-	-
2012	14	K162	-	-	-
2012	14	K163	-	-	-
2012	14	K164-2	2076	27	1.3%
2012	14	K164-3	-	-	-
2012	14	K164-4	42	-	-
2012	14	K1641	82	-	-
2012	14	K1642	213	56	26.3%
2012	14	K1643	466	79	17.0%
2012	14	K165	-	-	-
2012	14	K166	20	-	-
2012	14	K167	-	-	-
2012	14	K168	-	-	-
2012	14	K1691	-	-	-
2012	14	K1692	956	44	4.6%
2012	14	K170	-	-	-
2012	14	K171	82	-	-
2012	14	K171-2	109	-	-
2012	14	K172	41	-	-
2012	14	K173	-	-	-
2012	14	K174-2	25	-	-
2012	14	K1741	30	-	-
2012	14	K1742	460	-	-
2012	14	K1751	10	-	-
2012	14	K1761	18	-	-
2012	14	K1762	-	-	-
2012	14	K1771	989	57	5.8%
2012	14	K1772	145	-	-
2012	14	K178-2	125	-	-
2012	14	K178-31	72	11	15.3%
2012	14	K178-32	-	-	-
2012	14	K1781	514	35	6.8%
2012	14	K1782	28	-	-
2012	14	K1783	42	-	-
2012	14	K179	15	-	-
2012	14	K1801	57	-	-
2012	14	K1802	18	-	-
2012	14	K1803	-	-	-
2012	14	K181-2	19	-	-
2012	14	K181-4	-	-	-
2012	14	K1811	-	-	-
2012	14	K1812	20	-	-
2012	14	K182-22	-	-	-
2012	14	K1821	65	-	-
2012	14	K1822	50	-	-
2012	14	K186	-	-	-
2012	14	K1881	-	-	-
2012	14	K1882	187	-	-
2012	14	K189	37	-	-
2012	14	K190	18	-	-
2012	14	K190-2	-	-	-
2012	14	K190-3	-	-	-
2012	14	K190-4	-	-	-
2012	14	K190-5	-	-	-
2012	14	K1911	131	-	-
2012	14	K1912	32	-	-
2012	14	K192	-	-	-
2012	14	K193-21	-	-	-
2012	14	K193-22	-	-	-
2012	14	K193-23	15	-	-
2012	14	K193-32	-	-	-
2012	14	K193-33	12	-	-
2012	14	K1931	-	-	-
2012	14	K1932	43	-	-
2012	14	K196-2	-	-	-
2012	14	K196-5	-	-	-
2012	14	K197	139	-	-
2012	14	K198	-	-	-
2012	14	K199	-	-	-
2012	14	K200	-	-	-
2012	14	K200-2	-	-	-
2012	14	K201	-	-	-
2012	14	K2021	-	-	-
2012	14	K2022	-	-	-
2012	14	K203	-	-	-
2012	14	K204	28	-	-
2012	14	K206	11	-	-
2012	14	K207	-	-	-
2012	14	K208	-	-	-
2012	14	K209	-	-	-
2012	14	K212	-	-	-
2012	14	K213	-	-	-
2012	14	K214	-	-	-
2012	14	K215	-	-	-
2012	14	K215-2	12	-	-
2012	14	K216	-	-	-
2012	14	K2171	54	-	-
2012	14	K2172	87	-	-
2012	14	K218	-	-	-
2012	14	K2191	585	-	-
2012	14	K2192	41	-	-
2012	14	K2193	247	-	-
2012	14	K220	-	-	-
2012	14	K2211	-	-	-
2012	14	K222	-	-	-
2012	14	K223-2	-	-	-
2012	14	K2231	-	-	-
2012	14	K2232	-	-	-
2012	14	K2233	-	-	-
2012	14	K224	61	-	-
2012	14	K225-2	-	-	-
2012	14	K227	167	-	-
2012	14	K228	17	-	-
2012	14	K229	-	-	-
2012	14	K2302	-	-	-
2012	14	K233	-	-	-
2012	14	K234	11	-	-
2012	14	K235	-	-	-
2012	14	K236	-	-	-
2012	14	K237	-	-	-
2012	14	K239	12	-	-
2012	14	K241	-	-	-
2012	14	K2421	16	-	-
2012	14	K2422	223	-	-
2012	14	K2423	111	-	-
2012	14	K2424	30	-	-
2012	14	K2425	31	-	-
2012	14	K243	-	-	-
2012	14	K244	-	-	-
2012	14	K246	40	-	-
2012	14	K249	-	-	-
2012	14	K252	-	-	-
2012	14	K2542	-	-	-
2012	14	K255	-	-	-
2012	14	K256	-	-	-
2012	14	K257	-	-	-
2012	14	K259	39	-	-
2012	14	K261	-	-	-
2012	14	K2681	18	-	-
2012	14	K2682	196	-	-
2012	14	K2683	418	-	-
2012	14	K2684	82	-	-
2012	14	K269	22	-	-
2012	14	K270	28	-	-
2012	14	K271	-	-	-
2012	14	K272	11	-	-
2012	14	K274	20	-	-
2012	14	K275	444	-	-
2012	14	K2761	60	-	-
2012	14	K2762	288	-	-
2012	14	K277	-	-	-
2012	14	K277-2	-	-	-
2012	14	K278	118	-	-
2012	14	K279	172	-	-
2012	14	K280-2	-	-	-
2012	14	K2801	2762	-	-
2012	14	K2802	280	-	-
2012	14	K281	925	-	-
2012	14	K282-2	25	-	-
2012	14	K2821	50	-	-
2012	14	K2821ｲ	285	-	-
2012	14	K2821ﾛ	23121	-	-
2012	14	K2822	105	-	-
2012	14	K2823	14	-	-
2012	14	K284	66	-	-
2012	14	K285	-	-	-
2012	14	K2861	10	-	-
2012	14	K2862	35	-	-
2012	14	K287	226	-	-
2012	14	K288	118	-	-
2012	14	K290-2	-	-	-
2012	14	K291	17	-	-
2012	14	K292	30	-	-
2012	14	K293	-	-	-
2012	14	K294	-	-	-
2012	14	K2961	24	-	-
2012	14	K2962	17	-	-
2012	14	K297	10	-	-
2012	14	K298	-	-	-
2012	14	K2991	21	-	-
2012	14	K2992	-	-	-
2012	14	K300	360	-	-
2012	14	K301	-	-	-
2012	14	K303	-	-	-
2012	14	K304	-	-	-
2012	14	K305	16	-	-
2012	14	K309	736	-	-
2012	14	K310	-	-	-
2012	14	K311	11	-	-
2012	14	K312	12	-	-
2012	14	K313	-	-	-
2012	14	K3141	-	-	-
2012	14	K3142	-	-	-
2012	14	K317	10	-	-
2012	14	K318	161	-	-
2012	14	K319	863	-	-
2012	14	K320	37	-	-
2012	14	K323	-	-	-
2012	14	K327	12	-	-
2012	14	K328	33	-	-
2012	14	K331	185	-	-
2012	14	K331-2	63	-	-
2012	14	K331-3	11	-	-
2012	14	K333	169	-	-
2012	14	K333-3	56	-	-
2012	14	K334	20	-	-
2012	14	K334-2	26	-	-
2012	14	K335	-	-	-
2012	14	K335-3	-	-	-
2012	14	K336	-	-	-
2012	14	K337	15	-	-
2012	14	K3382	58	-	-
2012	14	K339	20	-	-
2012	14	K340	17	-	-
2012	14	K340-2	-	-	-
2012	14	K341	12	-	-
2012	14	K342	97	-	-
2012	14	K3431	25	-	-
2012	14	K3432	10	-	-
2012	14	K344	56	-	-
2012	14	K3462	-	-	-
2012	14	K347	578	-	-
2012	14	K347-2	19	-	-
2012	14	K349	15	-	-
2012	14	K352	122	-	-
2012	14	K352-2	48	-	-
2012	14	K352-3	-	-	-
2012	14	K353	69	-	-
2012	14	K354	11	-	-
2012	14	K355	-	-	-
2012	14	K356	-	-	-
2012	14	K357	-	-	-
2012	14	K358	416	-	-
2012	14	K359	37	-	-
2012	14	K360	25	-	-
2012	14	K361	70	-	-
2012	14	K362	238	-	-
2012	14	K362-2	-	-	-
2012	14	K363	-	-	-
2012	14	K364	951	-	-
2012	14	K367	14	-	-
2012	14	K368	499	-	-
2012	14	K3691	-	-	-
2012	14	K3692	17	-	-
2012	14	K370	203	-	-
2012	14	K371-23	-	-	-
2012	14	K3711	-	-	-
2012	14	K3712	10	-	-
2012	14	K3721	78	-	-
2012	14	K3731	114	-	-
2012	14	K3732	-	-	-
2012	14	K374	68	-	-
2012	14	K3752	-	-	-
2012	14	K376	-	-	-
2012	14	K3771	-	-	-
2012	14	K3772	2235	-	-
2012	14	K378	-	-	-
2012	14	K3791	-	-	-
2012	14	K3792	-	-	-
2012	14	K380	-	-	-
2012	14	K382	-	-	-
2012	14	K382-2	-	-	-
2012	14	K384	-	-	-
2012	14	K384-2	35	-	-
2012	14	K386	863	314	36.4%
2012	14	K387	-	-	-
2012	14	K388	15	-	-
2012	14	K388-2	-	-	-
2012	14	K3892	309	-	-
2012	14	K3901	-	-	-
2012	14	K3902	-	-	-
2012	14	K3911	-	-	-
2012	14	K392	-	-	-
2012	14	K392-2	51	-	-
2012	14	K3931	-	-	-
2012	14	K3932	621	-	-
2012	14	K3941	13	-	-
2012	14	K3942	41	-	-
2012	14	K395	22	-	-
2012	14	K396	44	-	-
2012	14	K397	-	-	-
2012	14	K3981	-	-	-
2012	14	K3983	-	-	-
2012	14	K399	-	-	-
2012	14	K4001	11	-	-
2012	14	K4002	-	-	-
2012	14	K401	25	-	-
2012	14	K402	-	-	-
2012	14	K403-21	-	-	-
2012	14	K403-23	16	-	-
2012	14	K403-24	-	-	-
2012	14	K4031	10	-	-
2012	14	K4032	-	-	-
2012	14	K4044	-	-	-
2012	14	K4045	-	-	-
2012	14	K4061	-	-	-
2012	14	K4062	-	-	-
2012	14	K407-2	58	-	-
2012	14	K4071	23	-	-
2012	14	K4072	49	-	-
2012	14	K4073ｲ	33	-	-
2012	14	K4073ﾛ	14	-	-
2012	14	K408	-	-	-
2012	14	K409	-	-	-
2012	14	K410	-	-	-
2012	14	K411	-	-	-
2012	14	K412	-	-	-
2012	14	K4131	-	-	-
2012	14	K4132	40	-	-
2012	14	K414	-	-	-
2012	14	K414-2	22	-	-
2012	14	K4151	66	-	-
2012	14	K4152	-	-	-
2012	14	K418	-	-	-
2012	14	K419	30	-	-
2012	14	K4211	15	-	-
2012	14	K4212	-	-	-
2012	14	K4231	-	-	-
2012	14	K4232	-	-	-
2012	14	K424	-	-	-
2012	14	K425	-	-	-
2012	14	K426-21	-	-	-
2012	14	K426-22	17	-	-
2012	14	K426-23	24	-	-
2012	14	K4261	26	-	-
2012	14	K4262	51	-	-
2012	14	K4263	55	-	-
2012	14	K427	253	-	-
2012	14	K428	-	-	-
2012	14	K429-21	-	-	-
2012	14	K4291	28	-	-
2012	14	K4292	12	-	-
2012	14	K430	25	-	-
2012	14	K432	-	-	-
2012	14	K433	14	-	-
2012	14	K434	26	-	-
2012	14	K435	-	-	-
2012	14	K4361	-	-	-
2012	14	K4362	-	-	-
2012	14	K4391	-	-	-
2012	14	K4422	-	-	-
2012	14	K4423	-	-	-
2012	14	K4431	-	-	-
2012	14	K4432	-	-	-
2012	14	K4433	12	-	-
2012	14	K4441	-	-	-
2012	14	K4442	39	-	-
2012	14	K4443	-	-	-
2012	14	K4444	-	-	-
2012	14	K449	-	-	-
2012	14	K4501	13	-	-
2012	14	K4502	26	-	-
2012	14	K4503	-	-	-
2012	14	K451	-	-	-
2012	14	K452	-	-	-
2012	14	K453	56	-	-
2012	14	K454	151	-	-
2012	14	K455	14	-	-
2012	14	K4571	325	-	-
2012	14	K4572	87	-	-
2012	14	K4581	15	-	-
2012	14	K4582	13	-	-
2012	14	K4611	406	-	-
2012	14	K4612	45	-	-
2012	14	K462	56	-	-
2012	14	K4631	369	-	-
2012	14	K4632	260	-	-
2012	14	K4641	105	-	-
2012	14	K4642	72	-	-
2012	14	K465	-	-	-
2012	14	K467	114	-	-
2012	14	K468	-	-	-
2012	14	K4691	153	-	-
2012	14	K4692	19	-	-
2012	14	K470	-	-	-
2012	14	K471	10	-	-
2012	14	K472	-	-	-
2012	14	K474-2	14	-	-
2012	14	K474-3	-	-	-
2012	14	K4741	119	-	-
2012	14	K4742	153	-	-
2012	14	K475	18	-	-
2012	14	K476-2	21	-	-
2012	14	K476-31	58	-	-
2012	14	K476-32	24	-	-
2012	14	K4761	134	-	-
2012	14	K4762	2124	-	-
2012	14	K4763	713	-	-
2012	14	K4764	748	-	-
2012	14	K4765	899	-	-
2012	14	K4766	56	-	-
2012	14	K4767	-	-	-
2012	14	K478	-	-	-
2012	14	K480-2	-	-	-
2012	14	K481	-	-	-
2012	14	K4821	-	-	-
2012	14	K4822	-	-	-
2012	14	K483	-	-	-
2012	14	K484-21	-	-	-
2012	14	K4841	-	-	-
2012	14	K4842	26	-	-
2012	14	K485	23	-	-
2012	14	K4871	-	-	-
2012	14	K4873	20	-	-
2012	14	K488	33	-	-
2012	14	K488-2	-	-	-
2012	14	K488-3	43	-	-
2012	14	K488-4	131	-	-
2012	14	K493	-	-	-
2012	14	K494	14	-	-
2012	14	K496-2	56	-	-
2012	14	K496-31	-	-	-
2012	14	K496-32	-	-	-
2012	14	K496-4	53	-	-
2012	14	K4961	-	-	-
2012	14	K4962	-	-	-
2012	14	K497	-	-	-
2012	14	K497-2	-	-	-
2012	14	K4981	-	-	-
2012	14	K4982	-	-	-
2012	14	K499	-	-	-
2012	14	K501	-	-	-
2012	14	K501-2	-	-	-
2012	14	K501-3	-	-	-
2012	14	K502	105	-	-
2012	14	K502-21	-	-	-
2012	14	K502-22	-	-	-
2012	14	K502-23	-	-	-
2012	14	K502-3	-	-	-
2012	14	K503	-	-	-
2012	14	K5041	31	-	-
2012	14	K5042	40	-	-
2012	14	K507	-	-	-
2012	14	K508	26	-	-
2012	14	K508-2	-	-	-
2012	14	K508-21	14	-	-
2012	14	K508-22	11	-	-
2012	14	K509-2	-	-	-
2012	14	K509-3	85	-	-
2012	14	K5091	34	-	-
2012	14	K510	-	-	-
2012	14	K510-21	-	-	-
2012	14	K510-3	-	-	-
2012	14	K5111	21	-	-
2012	14	K5112	-	-	-
2012	14	K5113	22	-	-
2012	14	K5114	-	-	-
2012	14	K5115	-	-	-
2012	14	K5116	-	-	-
2012	14	K513	18	-	-
2012	14	K513-2	185	-	-
2012	14	K513-3	39	-	-
2012	14	K513-4	182	-	-
2012	14	K5131	852	-	-
2012	14	K5132	418	-	-
2012	14	K514-21	671	-	-
2012	14	K514-22	251	-	-
2012	14	K514-23	1310	-	-
2012	14	K5141	60	-	-
2012	14	K5142	38	-	-
2012	14	K5143	222	-	-
2012	14	K5144	23	-	-
2012	14	K5145	33	-	-
2012	14	K5146	14	-	-
2012	14	K515	-	-	-
2012	14	K516	-	-	-
2012	14	K517	-	-	-
2012	14	K5201	-	-	-
2012	14	K5202	10	-	-
2012	14	K5203	-	-	-
2012	14	K522-2	144	23	16.0%
2012	14	K522-3	-	-	-
2012	14	K5221	143	-	-
2012	14	K5222	25	-	-
2012	14	K5223	357	16	4.5%
2012	14	K5231	-	-	-
2012	14	K5241	-	-	-
2012	14	K5242	-	-	-
2012	14	K5251	-	-	-
2012	14	K5252	-	-	-
2012	14	K5253	-	-	-
2012	14	K526-21	126	-	-
2012	14	K526-22	445	-	-
2012	14	K526-3	-	-	-
2012	14	K5261	20	-	-
2012	14	K5262	-	-	-
2012	14	K5263	-	-	-
2012	14	K5272	-	-	-
2012	14	K528	-	-	-
2012	14	K5291	266	-	-
2012	14	K5292	134	-	-
2012	14	K5293	12	-	-
2012	14	K530	16	-	-
2012	14	K530-2	-	-	-
2012	14	K5311	-	-	-
2012	14	K5312	-	-	-
2012	14	K532-2	-	-	-
2012	14	K5321	-	-	-
2012	14	K533	350	-	-
2012	14	K533-2	1020	109	10.7%
2012	14	K534-3	18	-	-
2012	14	K5341	16	-	-
2012	14	K5342	-	-	-
2012	14	K5351	-	-	-
2012	14	K537-2	24	-	-
2012	14	K5371	13	-	-
2012	14	K538	-	-	-
2012	14	K538-2	-	-	-
2012	14	K539	50	27	54.0%
2012	14	K539-3	-	-	-
2012	14	K540	12	-	-
2012	14	K541	-	-	-
2012	14	K542	17	-	-
2012	14	K543	-	-	-
2012	14	K5441	33	-	-
2012	14	K5442	-	-	-
2012	14	K5443	-	-	-
2012	14	K545	61	61	100.0%
2012	14	K546	1345	51	3.8%
2012	14	K548	-	-	-
2012	14	K5481	404	-	-
2012	14	K5482	82	-	-
2012	14	K549	12732	233	1.8%
2012	14	K550	-	-	-
2012	14	K550-2	52	-	-
2012	14	K552-21	52	-	-
2012	14	K552-22	331	-	-
2012	14	K5521	21	-	-
2012	14	K5522	471	20	4.2%
2012	14	K553-21	21	-	-
2012	14	K553-22	26	-	-
2012	14	K553-23	21	-	-
2012	14	K5531	-	-	-
2012	14	K5533	-	-	-
2012	14	K5541	168	-	-
2012	14	K5542	94	-	-
2012	14	K5543	-	-	-
2012	14	K5551	542	27	5.0%
2012	14	K5552	173	22	12.7%
2012	14	K5553	51	-	-
2012	14	K556	-	-	-
2012	14	K556-2	37	-	-
2012	14	K557	-	-	-
2012	14	K557-2	-	-	-
2012	14	K557-3	18	-	-
2012	14	K558	-	-	-
2012	14	K559-2	12	-	-
2012	14	K5601	10	-	-
2012	14	K5601ｲ	59	-	-
2012	14	K5601ﾆ	176	12	6.8%
2012	14	K5601ﾊ	-	-	-
2012	14	K5601ﾛ	63	-	-
2012	14	K5602	262	17	6.5%
2012	14	K5603	23	-	-
2012	14	K5603ニ	-	-	-
2012	14	K5603ｲ	20	-	-
2012	14	K5603ﾆ	66	-	-
2012	14	K5603ﾊ	-	-	-
2012	14	K5603ﾛ	12	-	-
2012	14	K5604	113	-	-
2012	14	K5605	91	10	11.0%
2012	14	K5606	296	18	6.1%
2012	14	K5607	159	10	6.3%
2012	14	K5608	-	-	-
2012	14	K5611	188	13	6.9%
2012	14	K5612	507	16	3.2%
2012	14	K5613	40	-	-
2012	14	K5621	19	-	-
2012	14	K5622	27	-	-
2012	14	K563	29	-	-
2012	14	K564	-	-	-
2012	14	K565	-	-	-
2012	14	K566	23	-	-
2012	14	K567-2	11	-	-
2012	14	K5671	10	-	-
2012	14	K5672	-	-	-
2012	14	K5673	-	-	-
2012	14	K569	-	-	-
2012	14	K570-2	30	-	-
2012	14	K570-3	43	-	-
2012	14	K5702	12	-	-
2012	14	K5711	-	-	-
2012	14	K5712	10	-	-
2012	14	K5731	-	-	-
2012	14	K5732	-	-	-
2012	14	K574-2	57	-	-
2012	14	K5741	55	-	-
2012	14	K5742	-	-	-
2012	14	K5761	88	-	-
2012	14	K5762	13	-	-
2012	14	K5764	-	-	-
2012	14	K5771	-	-	-
2012	14	K578	-	-	-
2012	14	K579-21	13	-	-
2012	14	K579-22	-	-	-
2012	14	K5791	-	-	-
2012	14	K5792	-	-	-
2012	14	K5801	15	-	-
2012	14	K5802	-	-	-
2012	14	K5811	-	-	-
2012	14	K5812	12	-	-
2012	14	K5813	-	-	-
2012	14	K5821	-	-	-
2012	14	K5822	-	-	-
2012	14	K5832	-	-	-
2012	14	K5833	-	-	-
2012	14	K5834	-	-	-
2012	14	K585	-	-	-
2012	14	K5861	21	-	-
2012	14	K5862	31	-	-
2012	14	K587	-	-	-
2012	14	K588	-	-	-
2012	14	K589	-	-	-
2012	14	K592	-	-	-
2012	14	K592-2	-	-	-
2012	14	K5942	-	-	-
2012	14	K5943	77	-	-
2012	14	K595-2	-	-	-
2012	14	K5951	2058	-	-
2012	14	K5952	1508	-	-
2012	14	K596	527	54	10.2%
2012	14	K597-2	958	-	-
2012	14	K597-3	34	-	-
2012	14	K597-4	-	-	-
2012	14	K5971	10	-	-
2012	14	K5972	1711	-	-
2012	14	K598	38	-	-
2012	14	K598-2	17	-	-
2012	14	K599	198	-	-
2012	14	K599-2	160	-	-
2012	14	K599-3	123	-	-
2012	14	K599-4	68	-	-
2012	14	K6001	153	52	34.0%
2012	14	K6002	18	-	-
2012	14	K6011	92	14	15.2%
2012	14	K6021	141	107	75.9%
2012	14	K6022	-	-	-
2012	14	K6031	-	-	-
2012	14	K606	-	-	-
2012	14	K607-2	24	-	-
2012	14	K607-3	74	-	-
2012	14	K6071	10	-	-
2012	14	K6072	86	-	-
2012	14	K608-3	113	-	-
2012	14	K6081	-	-	-
2012	14	K6082	90	-	-
2012	14	K609-2	495	-	-
2012	14	K6091	-	-	-
2012	14	K6092	182	-	-
2012	14	K6093	63	-	-
2012	14	K610-2	18	-	-
2012	14	K610-3	2189	38	1.7%
2012	14	K610-4	-	-	-
2012	14	K610-5	-	-	-
2012	14	K6101	145	-	-
2012	14	K6102	-	-	-
2012	14	K6103	13	-	-
2012	14	K6104	17	-	-
2012	14	K6105	99	-	-
2012	14	K6111	-	-	-
2012	14	K6112	121	12	9.9%
2012	14	K6113	1660	60	3.6%
2012	14	K613	162	-	-
2012	14	K6141	21	-	-
2012	14	K6142	-	-	-
2012	14	K6143	23	-	-
2012	14	K6144	14	-	-
2012	14	K6145	89	-	-
2012	14	K6146	490	-	-
2012	14	K615	123	-	-
2012	14	K615-2	-	-	-
2012	14	K6151	445	66	14.8%
2012	14	K6152	4157	50	1.2%
2012	14	K616	3055	51	1.7%
2012	14	K616-3	-	-	-
2012	14	K616-4	1211	24	2.0%
2012	14	K617-2	374	-	-
2012	14	K617-3	-	-	-
2012	14	K617-4	44	-	-
2012	14	K6171	1351	-	-
2012	14	K6172	-	-	-
2012	14	K6173	211	-	-
2012	14	K6181	89	27	30.3%
2012	14	K6182	890	196	22.0%
2012	14	K619-2	-	-	-
2012	14	K6191	-	-	-
2012	14	K6192	65	-	-
2012	14	K620	370	28	7.6%
2012	14	K620-2	32	-	-
2012	14	K621	-	-	-
2012	14	K6231	-	-	-
2012	14	K6232	-	-	-
2012	14	K6233	-	-	-
2012	14	K6234	11	-	-
2012	14	K6251	-	-	-
2012	14	K6252	-	-	-
2012	14	K626-2	-	-	-
2012	14	K6261	312	27	8.7%
2012	14	K6262	266	11	4.1%
2012	14	K627-2	-	-	-
2012	14	K6272	30	-	-
2012	14	K6273	12	-	-
2012	14	K6274	70	-	-
2012	14	K6276	20	-	-
2012	14	K6277	26	-	-
2012	14	K6278	23	-	-
2012	14	K628	75	-	-
2012	14	K630	30	-	-
2012	14	K6311	-	-	-
2012	14	K6312	12	-	-
2012	14	K6321	29	-	-
2012	14	K6322	12	-	-
2012	14	K633-21	84	-	-
2012	14	K633-22	22	-	-
2012	14	K6331	345	-	-
2012	14	K6332	31	-	-
2012	14	K6333	262	-	-
2012	14	K6334	11	-	-
2012	14	K6335	6829	-	-
2012	14	K6336	221	-	-
2012	14	K6337	-	-	-
2012	14	K6338	80	-	-
2012	14	K6339	25	-	-
2012	14	K634	915	-	-
2012	14	K635	556	118	21.2%
2012	14	K635-2	39	-	-
2012	14	K635-3	193	-	-
2012	14	K636	211	20	9.5%
2012	14	K636-2	-	-	-
2012	14	K636-3	141	-	-
2012	14	K636-4	82	-	-
2012	14	K637-2	262	24	9.2%
2012	14	K6371	-	-	-
2012	14	K6372	12	-	-
2012	14	K6373	-	-	-
2012	14	K6374	20	-	-
2012	14	K638	13	-	-
2012	14	K639	512	46	9.0%
2012	14	K639-3	24	-	-
2012	14	K6401	13	-	-
2012	14	K6402	-	-	-
2012	14	K641	15	-	-
2012	14	K642-2	20	-	-
2012	14	K6421	77	-	-
2012	14	K6422	10	-	-
2012	14	K643	86	-	-
2012	14	K6442	-	-	-
2012	14	K645	22	-	-
2012	14	K646	-	-	-
2012	14	K647	272	18	6.6%
2012	14	K647-2	58	-	-
2012	14	K648	-	-	-
2012	14	K649	-	-	-
2012	14	K651	206	44	21.4%
2012	14	K652	-	-	-
2012	14	K653-2	-	-	-
2012	14	K653-3	199	13	6.5%
2012	14	K653-4	-	-	-
2012	14	K653-5	75	-	-
2012	14	K6531	146	-	-
2012	14	K6532	2181	-	-
2012	14	K6533	25	-	-
2012	14	K6534	712	-	-
2012	14	K654	3566	247	6.9%
2012	14	K654-2	30	-	-
2012	14	K654-3	66	-	-
2012	14	K655-21	29	-	-
2012	14	K655-22	803	-	-
2012	14	K655-3	-	-	-
2012	14	K655-41	-	-	-
2012	14	K655-42	64	-	-
2012	14	K6551	63	-	-
2012	14	K6552	1169	26	2.2%
2012	14	K657-22	182	-	-
2012	14	K6571	14	-	-
2012	14	K6572	982	29	3.0%
2012	14	K6593	-	-	-
2012	14	K6601	-	-	-
2012	14	K662	183	29	15.8%
2012	14	K662-2	15	-	-
2012	14	K663	11	-	-
2012	14	K664	2372	270	11.4%
2012	14	K664-2	22	-	-
2012	14	K665	15	-	-
2012	14	K666	22	-	-
2012	14	K667	-	-	-
2012	14	K667-2	38	-	-
2012	14	K669	-	-	-
2012	14	K670	-	-	-
2012	14	K671-21	20	-	-
2012	14	K6711	157	-	-
2012	14	K6712	16	-	-
2012	14	K672	776	20	2.6%
2012	14	K672-2	4275	-	-
2012	14	K673	-	-	-
2012	14	K674	16	-	-
2012	14	K6751	48	-	-
2012	14	K6752	30	-	-
2012	14	K6753	-	-	-
2012	14	K6754	-	-	-
2012	14	K6755	-	-	-
2012	14	K677	24	-	-
2012	14	K677-21	21	-	-
2012	14	K677-22	21	-	-
2012	14	K678	-	-	-
2012	14	K679	-	-	-
2012	14	K680	48	-	-
2012	14	K681	319	32	10.0%
2012	14	K682-2	413	70	16.9%
2012	14	K682-3	733	42	5.7%
2012	14	K682-4	11	-	-
2012	14	K6822	110	22	20.0%
2012	14	K684	-	-	-
2012	14	K685	-	-	-
2012	14	K6851	310	-	-
2012	14	K6852	363	-	-
2012	14	K686	311	12	3.9%
2012	14	K6871	2127	64	3.0%
2012	14	K6872	820	-	-
2012	14	K688	2931	188	6.4%
2012	14	K689	105	17	16.2%
2012	14	K690	-	-	-
2012	14	K691-2	312	20	6.4%
2012	14	K692	-	-	-
2012	14	K692-2	11	-	-
2012	14	K693	-	-	-
2012	14	K694	-	-	-
2012	14	K695-21	76	-	-
2012	14	K695-22	23	-	-
2012	14	K6951	386	-	-
2012	14	K6952	109	-	-
2012	14	K6953	88	-	-
2012	14	K6954	97	-	-
2012	14	K6955	141	-	-
2012	14	K6956	48	-	-
2012	14	K6957	13	-	-
2012	14	K696	-	-	-
2012	14	K697-2	-	-	-
2012	14	K697-3	15	-	-
2012	14	K697-31	578	-	-
2012	14	K697-32	377	-	-
2012	14	K697-4	-	-	-
2012	14	K697-5	-	-	-
2012	14	K6972	-	-	-
2012	14	K6981	-	-	-
2012	14	K6982	-	-	-
2012	14	K6992	-	-	-
2012	14	K700	-	-	-
2012	14	K701	-	-	-
2012	14	K702-2	21	-	-
2012	14	K7021ｲ	52	-	-
2012	14	K7021ﾛ	-	-	-
2012	14	K7022	67	-	-
2012	14	K7023	34	-	-
2012	14	K7024	11	-	-
2012	14	K7031	121	-	-
2012	14	K7032	278	-	-
2012	14	K7033	55	-	-
2012	14	K7034	85	-	-
2012	14	K704	20	-	-
2012	14	K705	-	-	-
2012	14	K706	-	-	-
2012	14	K7071	21	-	-
2012	14	K708	-	-	-
2012	14	K708-3	668	13	1.9%
2012	14	K710	-	-	-
2012	14	K711	43	-	-
2012	14	K711-2	29	-	-
2012	14	K712	-	-	-
2012	14	K713	-	-	-
2012	14	K714	606	23	3.8%
2012	14	K714-2	136	-	-
2012	14	K7151	286	-	-
2012	14	K7152	17	-	-
2012	14	K716-2	-	-	-
2012	14	K716-21	86	-	-
2012	14	K716-22	16	-	-
2012	14	K7161	723	53	7.3%
2012	14	K7162	113	10	8.8%
2012	14	K717	15	-	-
2012	14	K718-21	904	-	-
2012	14	K718-22	406	-	-
2012	14	K7181	1856	-	-
2012	14	K7182	745	-	-
2012	14	K719-21	250	-	-
2012	14	K719-22	37	-	-
2012	14	K719-3	1594	-	-
2012	14	K719-5	59	-	-
2012	14	K7191	572	29	5.1%
2012	14	K7192	201	14	7.0%
2012	14	K7193	2133	58	2.7%
2012	14	K720	-	-	-
2012	14	K721-21	2715	-	-
2012	14	K721-22	451	-	-
2012	14	K721-3	12	-	-
2012	14	K721-4	571	-	-
2012	14	K7211	9676	-	-
2012	14	K7212	1632	-	-
2012	14	K722	843	19	2.3%
2012	14	K724	87	14	16.1%
2012	14	K725	52	11	21.2%
2012	14	K725-2	-	-	-
2012	14	K726	575	62	10.8%
2012	14	K728	-	-	-
2012	14	K729-3	-	-	-
2012	14	K7291	16	-	-
2012	14	K7292	14	-	-
2012	14	K7301	-	-	-
2012	14	K7302	49	-	-
2012	14	K7311	-	-	-
2012	14	K7312	18	-	-
2012	14	K7321	91	-	-
2012	14	K7322	487	-	-
2012	14	K733	-	-	-
2012	14	K734	18	-	-
2012	14	K734-2	-	-	-
2012	14	K735	12	-	-
2012	14	K735-2	190	-	-
2012	14	K735-3	-	-	-
2012	14	K735-4	128	12	9.4%
2012	14	K7361	10	-	-
2012	14	K7362	12	-	-
2012	14	K737	21	-	-
2012	14	K7381	14	-	-
2012	14	K7382	-	-	-
2012	14	K739-2	12	-	-
2012	14	K739-3	-	-	-
2012	14	K7391	175	-	-
2012	14	K7392	-	-	-
2012	14	K7393	-	-	-
2012	14	K740-21	309	-	-
2012	14	K740-22	623	-	-
2012	14	K740-23	85	-	-
2012	14	K7401	388	10	2.6%
2012	14	K7402	645	12	1.9%
2012	14	K7403	79	-	-
2012	14	K7404	334	-	-
2012	14	K741	-	-	-
2012	14	K742-2	17	-	-
2012	14	K7421	118	-	-
2012	14	K7422	-	-	-
2012	14	K7423	-	-	-
2012	14	K7424	-	-	-
2012	14	K743-2	-	-	-
2012	14	K743-3	-	-	-
2012	14	K7431	-	-	-
2012	14	K7432	210	-	-
2012	14	K7433	45	-	-
2012	14	K7434	484	-	-
2012	14	K7435	269	-	-
2012	14	K744	18	-	-
2012	14	K745	184	-	-
2012	14	K746-2	-	-	-
2012	14	K7461	80	-	-
2012	14	K7462	171	-	-
2012	14	K747	71	-	-
2012	14	K7481	-	-	-
2012	14	K7482	-	-	-
2012	14	K749	-	-	-
2012	14	K7501	-	-	-
2012	14	K7502	17	-	-
2012	14	K751-2	-	-	-
2012	14	K751-3	-	-	-
2012	14	K7511	-	-	-
2012	14	K7512	17	-	-
2012	14	K7513	-	-	-
2012	14	K7514	-	-	-
2012	14	K7521	12	-	-
2012	14	K7522	-	-	-
2012	14	K753	51	-	-
2012	14	K754	10	-	-
2012	14	K754-2	192	-	-
2012	14	K7551	-	-	-
2012	14	K7552	-	-	-
2012	14	K756	18	-	-
2012	14	K756-2	17	-	-
2012	14	K757-2	-	-	-
2012	14	K758	-	-	-
2012	14	K760	-	-	-
2012	14	K764	40	-	-
2012	14	K766	-	-	-
2012	14	K767	-	-	-
2012	14	K768	2352	-	-
2012	14	K769	23	-	-
2012	14	K769-2	13	-	-
2012	14	K769-3	-	-	-
2012	14	K770-2	-	-	-
2012	14	K770-3	-	-	-
2012	14	K771	32	-	-
2012	14	K772	37	-	-
2012	14	K772-2	37	-	-
2012	14	K772-3	-	-	-
2012	14	K773	466	-	-
2012	14	K773-2	597	-	-
2012	14	K773-3	46	-	-
2012	14	K775	484	68	14.0%
2012	14	K778	26	-	-
2012	14	K778-2	49	-	-
2012	14	K779-3	-	-	-
2012	14	K780	-	-	-
2012	14	K780-2	59	-	-
2012	14	K781	-	-	-
2012	14	K7811	901	-	-
2012	14	K7812	199	-	-
2012	14	K7813	-	-	-
2012	14	K7821	-	-	-
2012	14	K7822	-	-	-
2012	14	K783	122	-	-
2012	14	K783-2	2064	72	3.5%
2012	14	K783-3	366	-	-
2012	14	K784	-	-	-
2012	14	K784-2	-	-	-
2012	14	K785	24	-	-
2012	14	K786	21	-	-
2012	14	K787	10	-	-
2012	14	K790	14	-	-
2012	14	K793	-	-	-
2012	14	K794-2	12	-	-
2012	14	K795	10	-	-
2012	14	K797	66	-	-
2012	14	K7981	451	-	-
2012	14	K7982	16	-	-
2012	14	K799	-	-	-
2012	14	K800	-	-	-
2012	14	K800-2	81	-	-
2012	14	K800-3	26	-	-
2012	14	K8011	-	-	-
2012	14	K8012	-	-	-
2012	14	K802	46	-	-
2012	14	K802-21	295	-	-
2012	14	K802-22	11	-	-
2012	14	K803-2	11	-	-
2012	14	K8031	19	-	-
2012	14	K8032	41	-	-
2012	14	K8033	-	-	-
2012	14	K8034	169	-	-
2012	14	K8035	22	-	-
2012	14	K8036	73	-	-
2012	14	K8036ｲ	1129	-	-
2012	14	K8036ﾛ	2949	-	-
2012	14	K804	97	-	-
2012	14	K805	133	-	-
2012	14	K807	-	-	-
2012	14	K808	-	-	-
2012	14	K809-2	45	-	-
2012	14	K809-3	-	-	-
2012	14	K811	-	-	-
2012	14	K812	-	-	-
2012	14	K813	-	-	-
2012	14	K814	-	-	-
2012	14	K8151	-	-	-
2012	14	K8152	-	-	-
2012	14	K816	56	-	-
2012	14	K8171	-	-	-
2012	14	K8172	-	-	-
2012	14	K8173	-	-	-
2012	14	K8181	-	-	-
2012	14	K8182	-	-	-
2012	14	K819	85	-	-
2012	14	K819-2	17	-	-
2012	14	K820	-	-	-
2012	14	K821	154	-	-
2012	14	K821-2	83	-	-
2012	14	K821-3	34	-	-
2012	14	K822	10	-	-
2012	14	K823-2	10	-	-
2012	14	K823-3	30	-	-
2012	14	K823-5	-	-	-
2012	14	K8231	-	-	-
2012	14	K8232	69	-	-
2012	14	K824	-	-	-
2012	14	K825	-	-	-
2012	14	K826	-	-	-
2012	14	K826-2	-	-	-
2012	14	K8271	13	-	-
2012	14	K8272	-	-	-
2012	14	K8281	12	-	-
2012	14	K8282	172	-	-
2012	14	K829	-	-	-
2012	14	K830	169	-	-
2012	14	K830-21	-	-	-
2012	14	K830-22	-	-	-
2012	14	K832	21	-	-
2012	14	K833	175	-	-
2012	14	K834	44	-	-
2012	14	K834-2	31	-	-
2012	14	K8351	122	-	-
2012	14	K8352	267	-	-
2012	14	K836	423	-	-
2012	14	K836-2	13	-	-
2012	14	K837	12	-	-
2012	14	K8381	80	-	-
2012	14	K8382	24	-	-
2012	14	K839	-	-	-
2012	14	K840	11	-	-
2012	14	K841	1122	-	-
2012	14	K841-2	-	-	-
2012	14	K841-21	588	-	-
2012	14	K841-22	44	-	-
2012	14	K843	960	-	-
2012	14	K843-2	206	-	-
2012	14	K843-3	42	-	-
2012	14	K844	17	-	-
2012	14	K845	10	-	-
2012	14	K846	-	-	-
2012	14	K848	76	-	-
2012	14	K849	38	-	-
2012	14	K8501	-	-	-
2012	14	K8502	-	-	-
2012	14	K851-2	38	-	-
2012	14	K851-31	12	-	-
2012	14	K8511	-	-	-
2012	14	K8512	-	-	-
2012	14	K8521	14	-	-
2012	14	K8522	-	-	-
2012	14	K8523	-	-	-
2012	14	K8531	54	-	-
2012	14	K8532	11	-	-
2012	14	K854	-	-	-
2012	14	K854-2	-	-	-
2012	14	K8552	-	-	-
2012	14	K856	14	-	-
2012	14	K856-2	-	-	-
2012	14	K856-3	-	-	-
2012	14	K856-4	20	-	-
2012	14	K857	-	-	-
2012	14	K858	-	-	-
2012	14	K859-2	-	-	-
2012	14	K8591	-	-	-
2012	14	K860	22	-	-
2012	14	K860-2	-	-	-
2012	14	K861	887	-	-
2012	14	K863	33	-	-
2012	14	K863-2	19	-	-
2012	14	K863-3	34	-	-
2012	14	K8651	29	-	-
2012	14	K8653	50	-	-
2012	14	K8654	310	-	-
2012	14	K866	80	-	-
2012	14	K866-2	-	-	-
2012	14	K867	1324	-	-
2012	14	K867-3	162	-	-
2012	14	K867-4	211	-	-
2012	14	K871	24	-	-
2012	14	K872-2	839	-	-
2012	14	K872-3	447	-	-
2012	14	K8721	839	-	-
2012	14	K8722	65	-	-
2012	14	K873	535	-	-
2012	14	K876	19	-	-
2012	14	K876-2	18	-	-
2012	14	K877	2434	-	-
2012	14	K877-2	610	-	-
2012	14	K878	-	-	-
2012	14	K879	982	-	-
2012	14	K882	-	-	-
2012	14	K883	-	-	-
2012	14	K883-21	-	-	-
2012	14	K883-22	12	-	-
2012	14	K885	34	-	-
2012	14	K8861	10	-	-
2012	14	K8862	31	-	-
2012	14	K887-21	-	-	-
2012	14	K887-22	-	-	-
2012	14	K887-31	-	-	-
2012	14	K887-32	-	-	-
2012	14	K887-4	19	-	-
2012	14	K8871	28	-	-
2012	14	K8872	27	-	-
2012	14	K888-21	19	-	-
2012	14	K888-22	51	-	-
2012	14	K8881	1245	-	-
2012	14	K8882	2259	-	-
2012	14	K889	656	-	-
2012	14	K890-3	-	-	-
2012	14	K891	-	-	-
2012	14	K892	43	-	-
2012	14	K893	1091	-	-
2012	14	K8941	291	-	-
2012	14	K8942	38	-	-
2012	14	K895	1055	-	-
2012	14	K8961	1245	-	-
2012	14	K8962	150	-	-
2012	14	K8963	75	-	-
2012	14	K8964	21	-	-
2012	14	K897	79	-	-
2012	14	K8981	2991	-	-
2012	14	K8982	4282	-	-
2012	14	K8983	407	-	-
2012	14	K899	-	-	-
2012	14	K901	49	-	-
2012	14	K902	99	-	-
2012	14	K9031	-	-	-
2012	14	K9033	-	-	-
2012	14	K904	15	-	-
2012	14	K9051	-	-	-
2012	14	K9052	-	-	-
2012	14	K9061	84	-	-
2012	14	K9062	117	-	-
2012	14	K9063	29	-	-
2012	14	K907	-	-	-
2012	14	K909-2	320	-	-
2012	14	K9091	1924	-	-
2012	14	K9092	85	-	-
2012	14	K911	130	-	-
2012	14	K9121	133	-	-
2012	14	K9122	246	-	-
2012	14	K913-21	-	-	-
2012	14	K913-22	-	-	-
2012	14	K9131	439	10	2.3%
2012	14	K9132	209	17	8.1%
2012	14	K920-21	618	152	24.6%
2012	14	K9201ｲ	-	-	-
2012	14	K9201ﾛ	-	-	-
2012	14	K9202	3904	813	20.8%
2012	14	K9202ｲ	6721	1315	19.6%
2012	14	K9202ﾛ	750	130	17.3%
2012	14	K9203	48	-	-
2012	14	K9203ｲ(1)	224	-	-
2012	14	K9203ｲ(2)	-	-	-
2012	14	K9204	-	-	-
2012	14	K9204ｲ(1)	48	-	-
2012	14	K9205	-	-	-
2012	14	K9211ｲ	-	-	-
2012	14	K9211ﾛ	-	-	-
2012	14	K9212ｲ	-	-	-
2012	14	K9212ﾛ	90	-	-
2012	14	K9221ｲ	84	12	14.3%
2012	14	K9222ｲ	13	-	-
2012	14	K9222ﾛ	85	-	-
2012	14	K9223	60	13	21.7%
2012	14	K923	25	-	-
2012	14	K924	-	-	-
2012	14	k616-4	-	-	-
2012	14	k685	-	-	-
2012	14	Ｋ1771	-	-	-
2012	14	Ｋ6261	-	-	-
2012	14	Ｋ664	-	-	-
2012	14	Ｋ902	-	-	-
2012	14	ｋ664	-	-	-
2012	14	ｋ6872	-	-	-
2012	15	K000-21	-	-	-
2012	15	K000-22	11	-	-
2012	15	K000-23	-	-	-
2012	15	K000-24	-	-	-
2012	15	K000-25	-	-	-
2012	15	K000-26	-	-	-
2012	15	K000-27	-	-	-
2012	15	K0001	211	12	5.7%
2012	15	K0002	162	-	-
2012	15	K0003	132	-	-
2012	15	K0004	388	30	7.7%
2012	15	K0005	120	-	-
2012	15	K0006	70	-	-
2012	15	K0011	189	17	9.0%
2012	15	K0012	18	-	-
2012	15	K0013	-	-	-
2012	15	K0021	28	-	-
2012	15	K0022	21	-	-
2012	15	K0023	-	-	-
2012	15	K0031	-	-	-
2012	15	K0032	-	-	-
2012	15	K0033	-	-	-
2012	15	K0042	-	-	-
2012	15	K0043	-	-	-
2012	15	K0051	55	-	-
2012	15	K0052	60	-	-
2012	15	K0053	63	-	-
2012	15	K006-22	-	-	-
2012	15	K006-33	-	-	-
2012	15	K006-41	-	-	-
2012	15	K0061	43	-	-
2012	15	K0062	51	-	-
2012	15	K0063	87	-	-
2012	15	K007-2	-	-	-
2012	15	K0071	-	-	-
2012	15	K0072	146	-	-
2012	15	K0081	29	-	-
2012	15	K0101	19	-	-
2012	15	K0102	37	-	-
2012	15	K0111	-	-	-
2012	15	K0112	-	-	-
2012	15	K013-21	24	-	-
2012	15	K013-22	48	-	-
2012	15	K013-23	-	-	-
2012	15	K013-24	-	-	-
2012	15	K0131	-	-	-
2012	15	K0132	14	-	-
2012	15	K0133	13	-	-
2012	15	K0134	20	-	-
2012	15	K0151	24	-	-
2012	15	K0152	34	-	-
2012	15	K0153	-	-	-
2012	15	K016	40	-	-
2012	15	K017	-	-	-
2012	15	K019	-	-	-
2012	15	K020	-	-	-
2012	15	K0211	-	-	-
2012	15	K022	-	-	-
2012	15	K023	-	-	-
2012	15	K025	-	-	-
2012	15	K026	-	-	-
2012	15	K0271	-	-	-
2012	15	K0272	-	-	-
2012	15	K028	16	-	-
2012	15	K029	14	-	-
2012	15	K0301	188	-	-
2012	15	K0302	53	-	-
2012	15	K0311	50	-	-
2012	15	K0312	-	-	-
2012	15	K034	13	-	-
2012	15	K035	24	-	-
2012	15	K035-2	25	-	-
2012	15	K037	57	-	-
2012	15	K037-2	69	-	-
2012	15	K038	-	-	-
2012	15	K0391	-	-	-
2012	15	K0392	-	-	-
2012	15	K040-2	-	-	-
2012	15	K0401	33	-	-
2012	15	K0402	11	-	-
2012	15	K042	-	-	-
2012	15	K043-31	-	-	-
2012	15	K043-32	-	-	-
2012	15	K043-33	10	-	-
2012	15	K0432	-	-	-
2012	15	K0433	-	-	-
2012	15	K0441	35	-	-
2012	15	K0442	78	-	-
2012	15	K0443	39	-	-
2012	15	K0451	49	-	-
2012	15	K0452	37	-	-
2012	15	K0453	77	-	-
2012	15	K046-21	12	-	-
2012	15	K0461	2148	39	1.8%
2012	15	K0462	773	-	-
2012	15	K0463	356	-	-
2012	15	K047-2	-	-	-
2012	15	K047-3	34	-	-
2012	15	K0481	-	-	-
2012	15	K0482	155	-	-
2012	15	K0483	582	-	-
2012	15	K0484	182	-	-
2012	15	K0491	-	-	-
2012	15	K0492	-	-	-
2012	15	K0493	20	-	-
2012	15	K0501	-	-	-
2012	15	K0503	-	-	-
2012	15	K052-21	-	-	-
2012	15	K052-22	-	-	-
2012	15	K0521	13	-	-
2012	15	K0522	17	-	-
2012	15	K0523	21	-	-
2012	15	K0531	12	-	-
2012	15	K0532	-	-	-
2012	15	K0533	-	-	-
2012	15	K0541	-	-	-
2012	15	K0542	30	-	-
2012	15	K0543	14	-	-
2012	15	K055-2	-	-	-
2012	15	K055-3	-	-	-
2012	15	K0561	21	-	-
2012	15	K0562	14	-	-
2012	15	K0563	13	-	-
2012	15	K0571	-	-	-
2012	15	K0572	33	-	-
2012	15	K0573	-	-	-
2012	15	K0581	-	-	-
2012	15	K0582	-	-	-
2012	15	K0583	-	-	-
2012	15	K0584	-	-	-
2012	15	K059-2	-	-	-
2012	15	K0591	19	-	-
2012	15	K0592	-	-	-
2012	15	K0593	-	-	-
2012	15	K060-2	-	-	-
2012	15	K060-31	23	-	-
2012	15	K060-32	10	-	-
2012	15	K060-33	-	-	-
2012	15	K0601	-	-	-
2012	15	K0611	77	-	-
2012	15	K0612	11	-	-
2012	15	K0613	-	-	-
2012	15	K0622	-	-	-
2012	15	K0631	12	-	-
2012	15	K0632	20	-	-
2012	15	K0633	17	-	-
2012	15	K065-21	-	-	-
2012	15	K065-22	-	-	-
2012	15	K0651	12	-	-
2012	15	K0652	11	-	-
2012	15	K0653	-	-	-
2012	15	K066-21	118	-	-
2012	15	K066-22	24	-	-
2012	15	K066-23	-	-	-
2012	15	K066-31	-	-	-
2012	15	K066-32	10	-	-
2012	15	K066-33	-	-	-
2012	15	K066-41	-	-	-
2012	15	K066-5	-	-	-
2012	15	K0661	17	-	-
2012	15	K0662	35	-	-
2012	15	K0663	19	-	-
2012	15	K067-21	20	-	-
2012	15	K067-22	27	-	-
2012	15	K0671	-	-	-
2012	15	K0672	-	-	-
2012	15	K068	-	-	-
2012	15	K068-2	196	-	-
2012	15	K069	-	-	-
2012	15	K069-2	24	-	-
2012	15	K069-3	50	-	-
2012	15	K0701	15	-	-
2012	15	K0702	-	-	-
2012	15	K0722	-	-	-
2012	15	K0723	-	-	-
2012	15	K073-21	30	-	-
2012	15	K073-22	-	-	-
2012	15	K0731	204	-	-
2012	15	K0732	326	-	-
2012	15	K0733	36	-	-
2012	15	K074-21	-	-	-
2012	15	K074-22	-	-	-
2012	15	K0742	-	-	-
2012	15	K0743	24	-	-
2012	15	K0752	-	-	-
2012	15	K0761	23	-	-
2012	15	K0762	10	-	-
2012	15	K0763	-	-	-
2012	15	K0771	15	-	-
2012	15	K0772	-	-	-
2012	15	K0773	-	-	-
2012	15	K0781	-	-	-
2012	15	K0782	41	-	-
2012	15	K0783	32	-	-
2012	15	K079-21	102	-	-
2012	15	K079-22	-	-	-
2012	15	K079-23	-	-	-
2012	15	K0791	-	-	-
2012	15	K0793	-	-	-
2012	15	K080-2	-	-	-
2012	15	K080-3	-	-	-
2012	15	K080-31	-	-	-
2012	15	K080-32	-	-	-
2012	15	K080-4	-	-	-
2012	15	K080-41	88	-	-
2012	15	K080-42	-	-	-
2012	15	K080-5	50	-	-
2012	15	K0801	115	-	-
2012	15	K0802	41	-	-
2012	15	K0803	19	-	-
2012	15	K0811	619	11	1.8%
2012	15	K0812	-	-	-
2012	15	K082-21	10	-	-
2012	15	K082-23	-	-	-
2012	15	K082-31	68	-	-
2012	15	K0821	1400	-	-
2012	15	K0822	23	-	-
2012	15	K0823	20	-	-
2012	15	K083	50	-	-
2012	15	K0842	151	16	10.6%
2012	15	K0843	40	-	-
2012	15	K0851	-	-	-
2012	15	K0852	-	-	-
2012	15	K0853	-	-	-
2012	15	K0861	-	-	-
2012	15	K0871	25	-	-
2012	15	K0872	-	-	-
2012	15	K0881	-	-	-
2012	15	K0882	15	-	-
2012	15	K089	-	-	-
2012	15	K0911	-	-	-
2012	15	K0912	-	-	-
2012	15	K093	54	-	-
2012	15	K099	-	-	-
2012	15	K099-21	11	-	-
2012	15	K099-22	13	-	-
2012	15	K099-23	-	-	-
2012	15	K1001	-	-	-
2012	15	K1002	18	-	-
2012	15	K101-22	-	-	-
2012	15	K1011	-	-	-
2012	15	K1012	13	-	-
2012	15	K1032	-	-	-
2012	15	K105	-	-	-
2012	15	K108	-	-	-
2012	15	K110-2	42	-	-
2012	15	K112	-	-	-
2012	15	K113	-	-	-
2012	15	K116	-	-	-
2012	15	K117	-	-	-
2012	15	K118	-	-	-
2012	15	K120	-	-	-
2012	15	K121	-	-	-
2012	15	K124	-	-	-
2012	15	K125	27	-	-
2012	15	K1261	-	-	-
2012	15	K1262	28	-	-
2012	15	K128	57	-	-
2012	15	K131	21	-	-
2012	15	K131-2	59	-	-
2012	15	K132	36	-	-
2012	15	K133	15	-	-
2012	15	K134-22	226	-	-
2012	15	K1341	-	-	-
2012	15	K1342	358	-	-
2012	15	K1343	-	-	-
2012	15	K1344	14	-	-
2012	15	K135	-	-	-
2012	15	K136	-	-	-
2012	15	K1381	-	-	-
2012	15	K139	-	-	-
2012	15	K140	-	-	-
2012	15	K141-2	33	-	-
2012	15	K142-21	34	-	-
2012	15	K142-22ｲ	-	-	-
2012	15	K142-22ﾊ	10	-	-
2012	15	K142-22ﾛ	-	-	-
2012	15	K142-3	-	-	-
2012	15	K142-4	11	-	-
2012	15	K1421	91	-	-
2012	15	K1422	219	-	-
2012	15	K1423	502	-	-
2012	15	K1424	12	-	-
2012	15	K1425	512	-	-
2012	15	K1426	641	-	-
2012	15	K144	23	-	-
2012	15	K145	52	15	28.8%
2012	15	K147	-	-	-
2012	15	K148	-	-	-
2012	15	K1491	11	-	-
2012	15	K1492	24	-	-
2012	15	K150	10	-	-
2012	15	K151-2	12	-	-
2012	15	K152	-	-	-
2012	15	K153	-	-	-
2012	15	K1541	-	-	-
2012	15	K159	-	-	-
2012	15	K160-2	40	-	-
2012	15	K161	-	-	-
2012	15	K162	-	-	-
2012	15	K163	-	-	-
2012	15	K164-2	556	-	-
2012	15	K164-4	22	-	-
2012	15	K1641	20	-	-
2012	15	K1642	38	11	28.9%
2012	15	K1643	90	17	18.9%
2012	15	K167	-	-	-
2012	15	K168	-	-	-
2012	15	K1691	-	-	-
2012	15	K1692	247	10	4.0%
2012	15	K170	-	-	-
2012	15	K171	-	-	-
2012	15	K171-2	50	-	-
2012	15	K172	20	-	-
2012	15	K174-2	-	-	-
2012	15	K1741	14	-	-
2012	15	K1742	84	-	-
2012	15	K1751	-	-	-
2012	15	K1761	-	-	-
2012	15	K1762	-	-	-
2012	15	K1771	241	10	4.1%
2012	15	K1772	28	-	-
2012	15	K178-2	-	-	-
2012	15	K178-31	10	-	-
2012	15	K178-32	-	-	-
2012	15	K1781	175	15	8.6%
2012	15	K1782	-	-	-
2012	15	K1783	19	-	-
2012	15	K179	-	-	-
2012	15	K1801	12	-	-
2012	15	K1802	-	-	-
2012	15	K1803	-	-	-
2012	15	K1811	-	-	-
2012	15	K182-22	-	-	-
2012	15	K1821	18	-	-
2012	15	K1822	17	-	-
2012	15	K183	-	-	-
2012	15	K184	-	-	-
2012	15	K188	-	-	-
2012	15	K1881	-	-	-
2012	15	K1882	82	-	-
2012	15	K189	-	-	-
2012	15	K190	-	-	-
2012	15	K190-2	-	-	-
2012	15	K190-3	-	-	-
2012	15	K1911	48	-	-
2012	15	K1912	16	-	-
2012	15	K192	-	-	-
2012	15	K193-23	-	-	-
2012	15	K1932	14	-	-
2012	15	K1943	-	-	-
2012	15	K196-5	-	-	-
2012	15	K197	75	-	-
2012	15	K198	-	-	-
2012	15	K199	-	-	-
2012	15	K200-2	-	-	-
2012	15	K2021	-	-	-
2012	15	K2022	-	-	-
2012	15	K203	-	-	-
2012	15	K204	54	-	-
2012	15	K206	-	-	-
2012	15	K207	-	-	-
2012	15	K214	-	-	-
2012	15	K215	-	-	-
2012	15	K215-2	-	-	-
2012	15	K216	-	-	-
2012	15	K2171	-	-	-
2012	15	K2172	23	-	-
2012	15	K218	-	-	-
2012	15	K2191	24	-	-
2012	15	K2192	-	-	-
2012	15	K2193	10	-	-
2012	15	K2211	-	-	-
2012	15	K2212	-	-	-
2012	15	K222	-	-	-
2012	15	K2231	29	-	-
2012	15	K2232	-	-	-
2012	15	K2233	-	-	-
2012	15	K224	-	-	-
2012	15	K225-2	-	-	-
2012	15	K227	24	-	-
2012	15	K228	22	-	-
2012	15	K229	-	-	-
2012	15	K2302	-	-	-
2012	15	K233	-	-	-
2012	15	K234	-	-	-
2012	15	K235	-	-	-
2012	15	K236	-	-	-
2012	15	K239	-	-	-
2012	15	K241	-	-	-
2012	15	K2421	-	-	-
2012	15	K2422	43	-	-
2012	15	K2423	33	-	-
2012	15	K2424	-	-	-
2012	15	K2425	-	-	-
2012	15	K244	-	-	-
2012	15	K245	-	-	-
2012	15	K246	11	-	-
2012	15	K252	-	-	-
2012	15	K2542	-	-	-
2012	15	K255	-	-	-
2012	15	K259	11	-	-
2012	15	K2681	10	-	-
2012	15	K2682	147	-	-
2012	15	K2683	222	-	-
2012	15	K2684	20	-	-
2012	15	K269	-	-	-
2012	15	K270	15	-	-
2012	15	K271	18	-	-
2012	15	K274	-	-	-
2012	15	K275	119	-	-
2012	15	K2761	29	-	-
2012	15	K2762	117	-	-
2012	15	K277	-	-	-
2012	15	K277-2	-	-	-
2012	15	K278	26	-	-
2012	15	K279	24	-	-
2012	15	K280-2	13	-	-
2012	15	K2801	1053	-	-
2012	15	K2802	114	-	-
2012	15	K281	55	-	-
2012	15	K282-2	10	-	-
2012	15	K2821	22	-	-
2012	15	K2821ロ	-	-	-
2012	15	K2821ｲ	55	-	-
2012	15	K2821ﾛ	5206	-	-
2012	15	K2822	31	-	-
2012	15	K2823	-	-	-
2012	15	K284	-	-	-
2012	15	K2861	-	-	-
2012	15	K2862	-	-	-
2012	15	K287	57	-	-
2012	15	K288	37	-	-
2012	15	K290	-	-	-
2012	15	K291	-	-	-
2012	15	K292	-	-	-
2012	15	K293	-	-	-
2012	15	K294	-	-	-
2012	15	K2961	-	-	-
2012	15	K2962	-	-	-
2012	15	K297	-	-	-
2012	15	K2991	-	-	-
2012	15	K2992	-	-	-
2012	15	K300	78	-	-
2012	15	K304	-	-	-
2012	15	K305	-	-	-
2012	15	K309	50	-	-
2012	15	K317	-	-	-
2012	15	K318	63	-	-
2012	15	K319	128	-	-
2012	15	K320	10	-	-
2012	15	K322	-	-	-
2012	15	K327	-	-	-
2012	15	K328	11	-	-
2012	15	K331	48	-	-
2012	15	K333	10	-	-
2012	15	K333-3	27	-	-
2012	15	K334	-	-	-
2012	15	K334-2	-	-	-
2012	15	K3382	-	-	-
2012	15	K339	12	-	-
2012	15	K340	-	-	-
2012	15	K340-2	-	-	-
2012	15	K342	17	-	-
2012	15	K3431	-	-	-
2012	15	K3432	-	-	-
2012	15	K344	-	-	-
2012	15	K347	36	-	-
2012	15	K347-2	10	-	-
2012	15	K349	-	-	-
2012	15	K352	29	-	-
2012	15	K352-2	11	-	-
2012	15	K352-3	-	-	-
2012	15	K353	16	-	-
2012	15	K354	-	-	-
2012	15	K356	-	-	-
2012	15	K358	175	-	-
2012	15	K359	-	-	-
2012	15	K360	-	-	-
2012	15	K361	54	-	-
2012	15	K362	47	-	-
2012	15	K363	-	-	-
2012	15	K364	44	-	-
2012	15	K365	-	-	-
2012	15	K367	-	-	-
2012	15	K368	54	-	-
2012	15	K3692	-	-	-
2012	15	K370	51	-	-
2012	15	K3712	-	-	-
2012	15	K3713	-	-	-
2012	15	K3721	14	-	-
2012	15	K3731	48	-	-
2012	15	K374	20	-	-
2012	15	K3771	-	-	-
2012	15	K3772	300	-	-
2012	15	K3791	-	-	-
2012	15	K382	-	-	-
2012	15	K384-2	-	-	-
2012	15	K386	172	57	33.1%
2012	15	K387	-	-	-
2012	15	K3891	-	-	-
2012	15	K3892	66	-	-
2012	15	K3902	-	-	-
2012	15	K3911	-	-	-
2012	15	K392-2	-	-	-
2012	15	K3932	149	-	-
2012	15	K3941	14	-	-
2012	15	K3942	20	-	-
2012	15	K395	-	-	-
2012	15	K396	-	-	-
2012	15	K399	-	-	-
2012	15	K4001	-	-	-
2012	15	K4002	-	-	-
2012	15	K401	-	-	-
2012	15	K403-24	-	-	-
2012	15	K4045	-	-	-
2012	15	K4061	-	-	-
2012	15	K4062	-	-	-
2012	15	K407-2	-	-	-
2012	15	K4071	-	-	-
2012	15	K4072	-	-	-
2012	15	K4073ｲ	-	-	-
2012	15	K4073ﾛ	-	-	-
2012	15	K408	-	-	-
2012	15	K409	-	-	-
2012	15	K410	-	-	-
2012	15	K411	-	-	-
2012	15	K412	-	-	-
2012	15	K4132	11	-	-
2012	15	K414-2	-	-	-
2012	15	K4151	25	-	-
2012	15	K4152	-	-	-
2012	15	K4211	-	-	-
2012	15	K4212	-	-	-
2012	15	K422	-	-	-
2012	15	K4232	-	-	-
2012	15	K425	-	-	-
2012	15	K426-22	-	-	-
2012	15	K426-23	-	-	-
2012	15	K4261	-	-	-
2012	15	K4262	-	-	-
2012	15	K4263	-	-	-
2012	15	K427	25	-	-
2012	15	K4292	-	-	-
2012	15	K430	-	-	-
2012	15	K433	-	-	-
2012	15	K434	-	-	-
2012	15	K435	-	-	-
2012	15	K4361	-	-	-
2012	15	K4422	-	-	-
2012	15	K4423	-	-	-
2012	15	K4501	-	-	-
2012	15	K4503	-	-	-
2012	15	K451	-	-	-
2012	15	K453	14	-	-
2012	15	K454	28	-	-
2012	15	K455	-	-	-
2012	15	K4571	72	-	-
2012	15	K4572	20	-	-
2012	15	K4581	-	-	-
2012	15	K4582	-	-	-
2012	15	K4611	123	-	-
2012	15	K4612	14	-	-
2012	15	K462	18	-	-
2012	15	K4631	112	-	-
2012	15	K4632	48	-	-
2012	15	K4641	36	-	-
2012	15	K4642	-	-	-
2012	15	K467	20	-	-
2012	15	K4691	23	-	-
2012	15	K4692	-	-	-
2012	15	K470	-	-	-
2012	15	K471	-	-	-
2012	15	K472	-	-	-
2012	15	K474-2	12	-	-
2012	15	K474-3	-	-	-
2012	15	K4741	20	-	-
2012	15	K4742	40	-	-
2012	15	K475	-	-	-
2012	15	K476-2	-	-	-
2012	15	K476-31	-	-	-
2012	15	K476-32	-	-	-
2012	15	K4761	25	-	-
2012	15	K4762	410	-	-
2012	15	K4763	250	-	-
2012	15	K4764	168	-	-
2012	15	K4765	342	-	-
2012	15	K4766	-	-	-
2012	15	K4767	-	-	-
2012	15	K477	-	-	-
2012	15	K478	-	-	-
2012	15	K4822	-	-	-
2012	15	K484-22	-	-	-
2012	15	K4841	-	-	-
2012	15	K4842	-	-	-
2012	15	K485	16	-	-
2012	15	K486	-	-	-
2012	15	K4871	-	-	-
2012	15	K4873	-	-	-
2012	15	K488	-	-	-
2012	15	K488-3	-	-	-
2012	15	K488-4	10	-	-
2012	15	K494	-	-	-
2012	15	K496-2	15	-	-
2012	15	K496-4	10	-	-
2012	15	K4961	-	-	-
2012	15	K497	-	-	-
2012	15	K4981	-	-	-
2012	15	K501	-	-	-
2012	15	K502	34	-	-
2012	15	K502-21	-	-	-
2012	15	K502-22	-	-	-
2012	15	K502-23	-	-	-
2012	15	K502-3	-	-	-
2012	15	K503	-	-	-
2012	15	K5041	-	-	-
2012	15	K5042	23	-	-
2012	15	K507	-	-	-
2012	15	K508-22	-	-	-
2012	15	K509-2	-	-	-
2012	15	K509-3	-	-	-
2012	15	K5091	10	-	-
2012	15	K510	-	-	-
2012	15	K5111	36	-	-
2012	15	K5112	-	-	-
2012	15	K5113	14	-	-
2012	15	K5115	-	-	-
2012	15	K513	-	-	-
2012	15	K513-2	15	-	-
2012	15	K513-3	-	-	-
2012	15	K513-4	17	-	-
2012	15	K5131	194	-	-
2012	15	K5132	60	-	-
2012	15	K514-21	130	-	-
2012	15	K514-22	38	-	-
2012	15	K514-23	247	-	-
2012	15	K5141	80	-	-
2012	15	K5142	56	-	-
2012	15	K5143	347	-	-
2012	15	K5144	-	-	-
2012	15	K5145	-	-	-
2012	15	K5146	10	-	-
2012	15	K515	-	-	-
2012	15	K516	-	-	-
2012	15	K517	-	-	-
2012	15	K5201	-	-	-
2012	15	K5202	-	-	-
2012	15	K5203	-	-	-
2012	15	K5213	-	-	-
2012	15	K522-2	44	16	36.4%
2012	15	K522-3	-	-	-
2012	15	K5221	25	-	-
2012	15	K5222	14	-	-
2012	15	K5223	79	-	-
2012	15	K5231	-	-	-
2012	15	K5251	-	-	-
2012	15	K526-21	-	-	-
2012	15	K526-22	219	-	-
2012	15	K526-3	-	-	-
2012	15	K5261	-	-	-
2012	15	K5262	-	-	-
2012	15	K5271	-	-	-
2012	15	K5272	-	-	-
2012	15	K528	-	-	-
2012	15	K5291	136	-	-
2012	15	K5292	22	-	-
2012	15	K5293	-	-	-
2012	15	K530	-	-	-
2012	15	K5312	-	-	-
2012	15	K532-2	-	-	-
2012	15	K532-3	-	-	-
2012	15	K533	65	-	-
2012	15	K533-2	181	20	11.0%
2012	15	K534-3	-	-	-
2012	15	K5341	-	-	-
2012	15	K5342	-	-	-
2012	15	K5351	-	-	-
2012	15	K537-2	-	-	-
2012	15	K5371	-	-	-
2012	15	K539	11	-	-
2012	15	K540	-	-	-
2012	15	K541	-	-	-
2012	15	K542	-	-	-
2012	15	K5441	10	-	-
2012	15	K545	-	-	-
2012	15	K546	255	-	-
2012	15	K5481	18	-	-
2012	15	K549	1659	53	3.2%
2012	15	K550-2	14	-	-
2012	15	K552-21	-	-	-
2012	15	K552-22	99	-	-
2012	15	K5521	-	-	-
2012	15	K5522	103	-	-
2012	15	K553-21	11	-	-
2012	15	K553-22	-	-	-
2012	15	K553-23	-	-	-
2012	15	K5541	32	-	-
2012	15	K5542	23	-	-
2012	15	K5543	-	-	-
2012	15	K5551	156	-	-
2012	15	K5552	61	-	-
2012	15	K5553	16	-	-
2012	15	K556	-	-	-
2012	15	K557-2	-	-	-
2012	15	K557-3	-	-	-
2012	15	K5601	-	-	-
2012	15	K5601ｲ	11	-	-
2012	15	K5601ﾆ	55	-	-
2012	15	K5601ﾛ	11	-	-
2012	15	K5602	23	-	-
2012	15	K5603	-	-	-
2012	15	K5603ｲ	-	-	-
2012	15	K5603ﾆ	37	-	-
2012	15	K5603ﾛ	-	-	-
2012	15	K5604	-	-	-
2012	15	K5605	-	-	-
2012	15	K5606	81	-	-
2012	15	K5607	27	-	-
2012	15	K5611	67	-	-
2012	15	K5612	164	-	-
2012	15	K5613	16	-	-
2012	15	K5621	17	-	-
2012	15	K5622	14	-	-
2012	15	K563	-	-	-
2012	15	K564	-	-	-
2012	15	K566	-	-	-
2012	15	K567-2	-	-	-
2012	15	K5671	-	-	-
2012	15	K5673	-	-	-
2012	15	K570-2	13	-	-
2012	15	K570-3	23	-	-
2012	15	K5712	-	-	-
2012	15	K572	-	-	-
2012	15	K5731	-	-	-
2012	15	K574-2	10	-	-
2012	15	K5741	13	-	-
2012	15	K5742	-	-	-
2012	15	K5761	27	-	-
2012	15	K5762	-	-	-
2012	15	K5771	-	-	-
2012	15	K578	-	-	-
2012	15	K579-21	-	-	-
2012	15	K579-22	-	-	-
2012	15	K5791	-	-	-
2012	15	K5792	-	-	-
2012	15	K5801	-	-	-
2012	15	K5802	-	-	-
2012	15	K5812	-	-	-
2012	15	K5813	-	-	-
2012	15	K5822	-	-	-
2012	15	K5833	-	-	-
2012	15	K5861	-	-	-
2012	15	K5862	-	-	-
2012	15	K588	-	-	-
2012	15	K589	-	-	-
2012	15	K5943	27	-	-
2012	15	K595-2	-	-	-
2012	15	K5951	54	-	-
2012	15	K5952	258	-	-
2012	15	K596	210	15	7.1%
2012	15	K597-2	237	-	-
2012	15	K597-3	-	-	-
2012	15	K5971	-	-	-
2012	15	K5972	431	-	-
2012	15	K598	-	-	-
2012	15	K598-2	-	-	-
2012	15	K599	84	-	-
2012	15	K599-2	51	-	-
2012	15	K599-3	17	-	-
2012	15	K599-4	10	-	-
2012	15	K6001	11	-	-
2012	15	K6002	-	-	-
2012	15	K6011	-	-	-
2012	15	K6021	19	*-	*-
2012	15	K607-2	-	-	-
2012	15	K607-3	22	-	-
2012	15	K6071	-	-	-
2012	15	K6072	20	-	-
2012	15	K608-3	69	-	-
2012	15	K6082	35	-	-
2012	15	K609-2	95	-	-
2012	15	K6091	-	-	-
2012	15	K6092	-	-	-
2012	15	K6093	-	-	-
2012	15	K610-2	-	-	-
2012	15	K610-3	582	14	2.4%
2012	15	K610-4	-	-	-
2012	15	K610-5	-	-	-
2012	15	K6101	42	-	-
2012	15	K6103	-	-	-
2012	15	K6104	11	-	-
2012	15	K6105	35	-	-
2012	15	K6111	-	-	-
2012	15	K6112	39	-	-
2012	15	K6113	397	14	3.5%
2012	15	K613	32	-	-
2012	15	K6141	-	-	-
2012	15	K6143	-	-	-
2012	15	K6145	39	-	-
2012	15	K6146	314	-	-
2012	15	K615	27	-	-
2012	15	K615-2	-	-	-
2012	15	K6151	112	13	11.6%
2012	15	K6152	713	15	2.1%
2012	15	K616	332	-	-
2012	15	K616-3	-	-	-
2012	15	K616-4	242	-	-
2012	15	K617-2	84	-	-
2012	15	K617-3	-	-	-
2012	15	K617-4	74	-	-
2012	15	K6171	81	-	-
2012	15	K6172	-	-	-
2012	15	K6173	-	-	-
2012	15	K6181	-	-	-
2012	15	K6182	136	28	20.6%
2012	15	K6192	-	-	-
2012	15	K620	62	-	-
2012	15	K621	-	-	-
2012	15	K6232	-	-	-
2012	15	K6233	-	-	-
2012	15	K6234	-	-	-
2012	15	K6251	-	-	-
2012	15	K626-2	-	-	-
2012	15	K6261	62	-	-
2012	15	K6262	40	-	-
2012	15	K627-2	-	-	-
2012	15	K6271	-	-	-
2012	15	K6272	12	-	-
2012	15	K6273	-	-	-
2012	15	K6274	18	-	-
2012	15	K6276	-	-	-
2012	15	K6277	11	-	-
2012	15	K6278	-	-	-
2012	15	K628	-	-	-
2012	15	K630	16	-	-
2012	15	K6311	-	-	-
2012	15	K6312	-	-	-
2012	15	K6321	-	-	-
2012	15	K6322	-	-	-
2012	15	K633-21	25	-	-
2012	15	K6331	104	-	-
2012	15	K6332	-	-	-
2012	15	K6333	66	-	-
2012	15	K6335	1716	-	-
2012	15	K6336	93	-	-
2012	15	K6338	39	-	-
2012	15	K6339	11	-	-
2012	15	K634	242	-	-
2012	15	K635	133	49	36.8%
2012	15	K635-3	64	-	-
2012	15	K636	75	-	-
2012	15	K636-3	58	-	-
2012	15	K636-4	12	-	-
2012	15	K637-2	38	-	-
2012	15	K6371	-	-	-
2012	15	K6372	-	-	-
2012	15	K6373	-	-	-
2012	15	K6374	11	-	-
2012	15	K638	-	-	-
2012	15	K639	148	13	8.8%
2012	15	K639-3	-	-	-
2012	15	K6401	-	-	-
2012	15	K641	-	-	-
2012	15	K6421	38	-	-
2012	15	K6422	-	-	-
2012	15	K643	32	-	-
2012	15	K645	-	-	-
2012	15	K646	-	-	-
2012	15	K647	51	-	-
2012	15	K647-2	10	-	-
2012	15	K649	-	-	-
2012	15	K651	56	13	23.2%
2012	15	K652	-	-	-
2012	15	K653-2	-	-	-
2012	15	K653-3	44	-	-
2012	15	K653-5	-	-	-
2012	15	K6531	76	-	-
2012	15	K6532	1446	-	-
2012	15	K6533	11	-	-
2012	15	K6534	194	-	-
2012	15	K654	913	60	6.6%
2012	15	K654-2	21	-	-
2012	15	K654-3	28	-	-
2012	15	K655-21	-	-	-
2012	15	K655-22	317	-	-
2012	15	K655-41	-	-	-
2012	15	K655-42	29	-	-
2012	15	K6551	29	-	-
2012	15	K6552	549	-	-
2012	15	K657-22	51	-	-
2012	15	K6571	-	-	-
2012	15	K6572	400	-	-
2012	15	K662	63	16	25.4%
2012	15	K662-2	14	-	-
2012	15	K663	11	-	-
2012	15	K664	693	72	10.4%
2012	15	K664-2	-	-	-
2012	15	K665	-	-	-
2012	15	K666	-	-	-
2012	15	K667	-	-	-
2012	15	K667-2	-	-	-
2012	15	K671-21	11	-	-
2012	15	K6711	52	-	-
2012	15	K6712	-	-	-
2012	15	K672	182	-	-
2012	15	K672-2	885	-	-
2012	15	K673	-	-	-
2012	15	K674	-	-	-
2012	15	K6751	36	-	-
2012	15	K6752	11	-	-
2012	15	K6753	-	-	-
2012	15	K6754	-	-	-
2012	15	K6755	-	-	-
2012	15	K677	11	-	-
2012	15	K677-21	-	-	-
2012	15	K677-22	16	-	-
2012	15	K678	10	-	-
2012	15	K679	-	-	-
2012	15	K680	44	-	-
2012	15	K681	277	28	10.1%
2012	15	K682-2	132	26	19.7%
2012	15	K682-3	221	12	5.4%
2012	15	K682-4	-	-	-
2012	15	K6822	71	21	29.6%
2012	15	K684	-	-	-
2012	15	K685	-	-	-
2012	15	K6851	57	-	-
2012	15	K6852	45	-	-
2012	15	K686	60	-	-
2012	15	K6871	533	10	1.9%
2012	15	K6872	227	-	-
2012	15	K688	556	47	8.5%
2012	15	K689	62	-	-
2012	15	K690	-	-	-
2012	15	K691-2	71	-	-
2012	15	K692	-	-	-
2012	15	K692-2	-	-	-
2012	15	K695-21	20	-	-
2012	15	K695-22	-	-	-
2012	15	K6951	106	-	-
2012	15	K6952	33	-	-
2012	15	K6953	26	-	-
2012	15	K6954	25	-	-
2012	15	K6955	70	-	-
2012	15	K6956	-	-	-
2012	15	K6957	-	-	-
2012	15	K696	-	-	-
2012	15	K697-2	-	-	-
2012	15	K697-3	-	-	-
2012	15	K697-31	92	-	-
2012	15	K697-32	251	-	-
2012	15	K697-5	-	-	-
2012	15	K6972	-	-	-
2012	15	K6981	-	-	-
2012	15	K6982	-	-	-
2012	15	K6992	-	-	-
2012	15	K700	-	-	-
2012	15	K701	-	-	-
2012	15	K702-2	-	-	-
2012	15	K7021ｲ	14	-	-
2012	15	K7021ﾛ	-	-	-
2012	15	K7022	26	-	-
2012	15	K7023	26	-	-
2012	15	K7024	-	-	-
2012	15	K7031	14	-	-
2012	15	K7032	117	-	-
2012	15	K7033	-	-	-
2012	15	K7034	26	-	-
2012	15	K704	-	-	-
2012	15	K705	-	-	-
2012	15	K706	-	-	-
2012	15	K7071	-	-	-
2012	15	K708	-	-	-
2012	15	K708-3	96	-	-
2012	15	K710	-	-	-
2012	15	K711	13	-	-
2012	15	K711-2	16	-	-
2012	15	K712	-	-	-
2012	15	K713	-	-	-
2012	15	K714	200	11	5.5%
2012	15	K714-2	33	-	-
2012	15	K7151	48	-	-
2012	15	K7152	-	-	-
2012	15	K716-2	-	-	-
2012	15	K716-21	22	-	-
2012	15	K716-22	-	-	-
2012	15	K7161	227	15	6.6%
2012	15	K7162	31	-	-
2012	15	K717	-	-	-
2012	15	K718-21	167	-	-
2012	15	K718-22	106	-	-
2012	15	K7181	239	-	-
2012	15	K7182	132	-	-
2012	15	K719-21	47	-	-
2012	15	K719-22	14	-	-
2012	15	K719-3	682	-	-
2012	15	K719-5	11	-	-
2012	15	K7191	118	-	-
2012	15	K7192	47	-	-
2012	15	K7193	443	23	5.2%
2012	15	K721-21	332	-	-
2012	15	K721-22	56	-	-
2012	15	K721-3	-	-	-
2012	15	K721-4	189	-	-
2012	15	K7211	1087	-	-
2012	15	K7212	207	-	-
2012	15	K722	156	-	-
2012	15	K724	36	11	30.6%
2012	15	K725	45	-	-
2012	15	K725-2	-	-	-
2012	15	K726	154	13	8.4%
2012	15	K728	-	-	-
2012	15	K7291	-	-	-
2012	15	K7292	-	-	-
2012	15	K7302	-	-	-
2012	15	K7312	-	-	-
2012	15	K7321	56	-	-
2012	15	K7322	96	-	-
2012	15	K734	-	-	-
2012	15	K735	-	-	-
2012	15	K735-2	24	-	-
2012	15	K735-4	27	-	-
2012	15	K7361	-	-	-
2012	15	K7362	-	-	-
2012	15	K737	-	-	-
2012	15	K7381	-	-	-
2012	15	K739-2	-	-	-
2012	15	K7391	24	-	-
2012	15	K740-21	126	-	-
2012	15	K740-22	217	-	-
2012	15	K740-23	20	-	-
2012	15	K7401	89	-	-
2012	15	K7402	151	-	-
2012	15	K7403	25	-	-
2012	15	K7404	79	-	-
2012	15	K741	-	-	-
2012	15	K742-2	-	-	-
2012	15	K7421	25	-	-
2012	15	K7423	-	-	-
2012	15	K743-3	-	-	-
2012	15	K7431	-	-	-
2012	15	K7432	69	-	-
2012	15	K7433	19	-	-
2012	15	K7434	113	-	-
2012	15	K7435	15	-	-
2012	15	K745	45	-	-
2012	15	K7461	51	-	-
2012	15	K7462	31	-	-
2012	15	K747	17	-	-
2012	15	K7481	-	-	-
2012	15	K749	-	-	-
2012	15	K7501	-	-	-
2012	15	K7511	-	-	-
2012	15	K7512	-	-	-
2012	15	K7513	-	-	-
2012	15	K7521	-	-	-
2012	15	K7522	-	-	-
2012	15	K753	11	-	-
2012	15	K754-2	38	-	-
2012	15	K7551	-	-	-
2012	15	K7552	-	-	-
2012	15	K756	-	-	-
2012	15	K756-2	-	-	-
2012	15	K758	-	-	-
2012	15	K764	75	-	-
2012	15	K766	-	-	-
2012	15	K768	712	-	-
2012	15	K769	-	-	-
2012	15	K769-2	-	-	-
2012	15	K771	-	-	-
2012	15	K772	18	-	-
2012	15	K772-2	-	-	-
2012	15	K773	256	-	-
2012	15	K773-2	93	-	-
2012	15	K773-3	-	-	-
2012	15	K775	111	18	16.2%
2012	15	K778	-	-	-
2012	15	K778-2	-	-	-
2012	15	K780	-	-	-
2012	15	K780-2	23	-	-
2012	15	K781	-	-	-
2012	15	K7811	282	-	-
2012	15	K7812	91	-	-
2012	15	K7821	-	-	-
2012	15	K7822	-	-	-
2012	15	K783	27	-	-
2012	15	K783-2	257	17	6.6%
2012	15	K783-3	17	-	-
2012	15	K784	-	-	-
2012	15	K785	-	-	-
2012	15	K787	-	-	-
2012	15	K790	-	-	-
2012	15	K794-2	-	-	-
2012	15	K795	-	-	-
2012	15	K797	78	-	-
2012	15	K7981	157	-	-
2012	15	K7982	-	-	-
2012	15	K799	-	-	-
2012	15	K800-2	42	-	-
2012	15	K800-3	16	-	-
2012	15	K8012	-	-	-
2012	15	K802	11	-	-
2012	15	K802-21	126	-	-
2012	15	K802-22	-	-	-
2012	15	K802-31	-	-	-
2012	15	K802-32	-	-	-
2012	15	K8031	10	-	-
2012	15	K8032	11	-	-
2012	15	K8034	36	-	-
2012	15	K8035	-	-	-
2012	15	K8036	17	-	-
2012	15	K8036ロ	-	-	-
2012	15	K8036ｲ	376	-	-
2012	15	K8036ﾛ	917	-	-
2012	15	K804	27	-	-
2012	15	K805	28	-	-
2012	15	K807	-	-	-
2012	15	K809-2	-	-	-
2012	15	K812	-	-	-
2012	15	K813	-	-	-
2012	15	K814	-	-	-
2012	15	K8151	-	-	-
2012	15	K8152	-	-	-
2012	15	K816	18	-	-
2012	15	K8171	-	-	-
2012	15	K8172	-	-	-
2012	15	K8182	-	-	-
2012	15	K819	20	-	-
2012	15	K819-2	-	-	-
2012	15	K821	94	-	-
2012	15	K821-2	-	-	-
2012	15	K821-3	-	-	-
2012	15	K822	-	-	-
2012	15	K823-2	-	-	-
2012	15	K823-3	11	-	-
2012	15	K8232	16	-	-
2012	15	K824	-	-	-
2012	15	K825	-	-	-
2012	15	K826	-	-	-
2012	15	K826-2	-	-	-
2012	15	K8271	-	-	-
2012	15	K8272	-	-	-
2012	15	K8281	-	-	-
2012	15	K8282	38	-	-
2012	15	K830	143	-	-
2012	15	K830-21	-	-	-
2012	15	K830-22	-	-	-
2012	15	K832	-	-	-
2012	15	K833	54	-	-
2012	15	K834	-	-	-
2012	15	K834-2	-	-	-
2012	15	K8351	24	-	-
2012	15	K8352	76	-	-
2012	15	K836	84	-	-
2012	15	K836-2	-	-	-
2012	15	K837	-	-	-
2012	15	K8381	11	-	-
2012	15	K8382	-	-	-
2012	15	K840	-	-	-
2012	15	K841	254	-	-
2012	15	K841-21	239	-	-
2012	15	K841-22	-	-	-
2012	15	K843	191	-	-
2012	15	K843-2	22	-	-
2012	15	K844	-	-	-
2012	15	K847	-	-	-
2012	15	K848	13	-	-
2012	15	K849	17	-	-
2012	15	K8501	-	-	-
2012	15	K851-2	36	-	-
2012	15	K851-31	-	-	-
2012	15	K8511	-	-	-
2012	15	K8512	-	-	-
2012	15	K8521	-	-	-
2012	15	K8523	-	-	-
2012	15	K8531	36	-	-
2012	15	K8532	-	-	-
2012	15	K8552	-	-	-
2012	15	K856	-	-	-
2012	15	K856-3	-	-	-
2012	15	K856-4	-	-	-
2012	15	K857	-	-	-
2012	15	K8591	-	-	-
2012	15	K860	13	-	-
2012	15	K861	133	-	-
2012	15	K863-2	-	-	-
2012	15	K863-3	-	-	-
2012	15	K8653	13	-	-
2012	15	K8654	93	-	-
2012	15	K866	24	-	-
2012	15	K867	537	-	-
2012	15	K867-2	-	-	-
2012	15	K867-3	18	-	-
2012	15	K867-4	47	-	-
2012	15	K871	-	-	-
2012	15	K872-2	90	-	-
2012	15	K872-3	110	-	-
2012	15	K8721	239	-	-
2012	15	K8722	-	-	-
2012	15	K873	64	-	-
2012	15	K876	-	-	-
2012	15	K877	749	-	-
2012	15	K877-2	48	-	-
2012	15	K879	251	-	-
2012	15	K882	-	-	-
2012	15	K883-21	-	-	-
2012	15	K883-22	-	-	-
2012	15	K885	-	-	-
2012	15	K8861	-	-	-
2012	15	K8862	13	-	-
2012	15	K887-21	-	-	-
2012	15	K887-32	-	-	-
2012	15	K887-4	11	-	-
2012	15	K8871	-	-	-
2012	15	K8872	-	-	-
2012	15	K888-21	-	-	-
2012	15	K888-22	11	-	-
2012	15	K8881	349	-	-
2012	15	K8882	353	-	-
2012	15	K889	181	-	-
2012	15	K890-3	-	-	-
2012	15	K892	-	-	-
2012	15	K893	401	-	-
2012	15	K8941	46	-	-
2012	15	K8942	26	-	-
2012	15	K8961	-	-	-
2012	15	K8962	38	-	-
2012	15	K8963	10	-	-
2012	15	K8964	16	-	-
2012	15	K897	17	-	-
2012	15	K8981	698	-	-
2012	15	K8982	946	-	-
2012	15	K8983	89	-	-
2012	15	K901	21	-	-
2012	15	K902	53	-	-
2012	15	K904	-	-	-
2012	15	K9061	-	-	-
2012	15	K9062	75	-	-
2012	15	K9063	14	-	-
2012	15	K907	-	-	-
2012	15	K909-2	83	-	-
2012	15	K9091	352	-	-
2012	15	K9092	-	-	-
2012	15	K911	19	-	-
2012	15	K9121	38	-	-
2012	15	K9122	25	-	-
2012	15	K913-21	-	-	-
2012	15	K913-22	-	-	-
2012	15	K9131	140	-	-
2012	15	K9132	76	-	-
2012	15	K9202	626	127	20.3%
2012	15	K9202ｲ	1661	378	22.8%
2012	15	K9202ﾛ	511	108	21.1%
2012	15	K9203	-	-	-
2012	15	K9203ｲ(1)	10	-	-
2012	15	K9204ｲ(1)	-	-	-
2012	15	K9205	-	-	-
2012	15	K9211ｲ	-	-	-
2012	15	K9212ｲ	-	-	-
2012	15	K9212ﾛ	27	-	-
2012	15	K9221ｲ	21	-	-
2012	15	K9222ｲ	-	-	-
2012	15	K9222ﾛ	37	-	-
2012	15	K9223	-	-	-
2012	15	k0461	-	-	-
2012	15	k8036ﾛ	-	-	-
2012	15	k8882	-	-	-
2012	16	K000-22	-	-	-
2012	16	K000-23	-	-	-
2012	16	K000-24	-	-	-
2012	16	K000-25	-	-	-
2012	16	K000-26	-	-	-
2012	16	K000-27	-	-	-
2012	16	K0001	134	-	-
2012	16	K0002	62	-	-
2012	16	K0003	69	-	-
2012	16	K0004	265	20	7.5%
2012	16	K0005	65	-	-
2012	16	K0006	29	-	-
2012	16	K0011	155	-	-
2012	16	K0012	26	-	-
2012	16	K0013	-	-	-
2012	16	K0021	-	-	-
2012	16	K0022	11	-	-
2012	16	K0031	-	-	-
2012	16	K0032	-	-	-
2012	16	K0033	-	-	-
2012	16	K0041	-	-	-
2012	16	K0043	-	-	-
2012	16	K0051	25	-	-
2012	16	K0052	46	-	-
2012	16	K0053	30	-	-
2012	16	K006-41	-	-	-
2012	16	K0061	35	-	-
2012	16	K0062	20	-	-
2012	16	K0063	65	-	-
2012	16	K0071	-	-	-
2012	16	K0072	79	-	-
2012	16	K0081	12	-	-
2012	16	K0091	-	-	-
2012	16	K0101	-	-	-
2012	16	K0102	18	-	-
2012	16	K013-21	11	-	-
2012	16	K013-22	-	-	-
2012	16	K013-23	-	-	-
2012	16	K0131	11	-	-
2012	16	K0132	15	-	-
2012	16	K0133	-	-	-
2012	16	K0134	16	-	-
2012	16	K0151	12	-	-
2012	16	K0152	15	-	-
2012	16	K0153	-	-	-
2012	16	K016	-	-	-
2012	16	K017	-	-	-
2012	16	K019	-	-	-
2012	16	K021-21	-	-	-
2012	16	K022	-	-	-
2012	16	K023	-	-	-
2012	16	K028	23	-	-
2012	16	K029	-	-	-
2012	16	K0301	65	-	-
2012	16	K0302	10	-	-
2012	16	K0311	20	-	-
2012	16	K034	-	-	-
2012	16	K035	11	-	-
2012	16	K035-2	-	-	-
2012	16	K037	35	-	-
2012	16	K037-2	80	-	-
2012	16	K038	-	-	-
2012	16	K0391	-	-	-
2012	16	K0392	-	-	-
2012	16	K0401	16	-	-
2012	16	K0402	-	-	-
2012	16	K042	-	-	-
2012	16	K043-33	-	-	-
2012	16	K0431	-	-	-
2012	16	K0432	-	-	-
2012	16	K0433	-	-	-
2012	16	K0441	62	-	-
2012	16	K0442	90	-	-
2012	16	K0443	115	-	-
2012	16	K0451	46	-	-
2012	16	K0452	63	-	-
2012	16	K0453	51	-	-
2012	16	K046-21	-	-	-
2012	16	K0461	1272	23	1.8%
2012	16	K0462	764	-	-
2012	16	K0463	317	-	-
2012	16	K047-2	-	-	-
2012	16	K047-3	-	-	-
2012	16	K0481	-	-	-
2012	16	K0482	92	-	-
2012	16	K0483	304	-	-
2012	16	K0484	196	-	-
2012	16	K0491	-	-	-
2012	16	K0492	-	-	-
2012	16	K0493	16	-	-
2012	16	K0501	-	-	-
2012	16	K0502	-	-	-
2012	16	K0503	-	-	-
2012	16	K0521	-	-	-
2012	16	K0522	10	-	-
2012	16	K0523	18	-	-
2012	16	K0531	-	-	-
2012	16	K0532	-	-	-
2012	16	K0541	-	-	-
2012	16	K0542	47	-	-
2012	16	K0543	18	-	-
2012	16	K055-3	-	-	-
2012	16	K0561	-	-	-
2012	16	K0562	11	-	-
2012	16	K0563	-	-	-
2012	16	K0572	-	-	-
2012	16	K0573	-	-	-
2012	16	K059-2	-	-	-
2012	16	K0591	12	-	-
2012	16	K060-31	14	-	-
2012	16	K060-32	-	-	-
2012	16	K0601	-	-	-
2012	16	K0611	53	-	-
2012	16	K0612	10	-	-
2012	16	K0613	-	-	-
2012	16	K0631	-	-	-
2012	16	K0632	12	-	-
2012	16	K0633	29	-	-
2012	16	K065-21	-	-	-
2012	16	K0651	-	-	-
2012	16	K0652	-	-	-
2012	16	K0653	-	-	-
2012	16	K066-21	128	-	-
2012	16	K066-22	15	-	-
2012	16	K066-31	-	-	-
2012	16	K066-32	-	-	-
2012	16	K066-41	-	-	-
2012	16	K0661	11	-	-
2012	16	K0662	-	-	-
2012	16	K0663	-	-	-
2012	16	K067-21	11	-	-
2012	16	K067-22	20	-	-
2012	16	K0671	-	-	-
2012	16	K0672	11	-	-
2012	16	K068	-	-	-
2012	16	K068-2	342	-	-
2012	16	K069	-	-	-
2012	16	K069-2	-	-	-
2012	16	K069-3	35	-	-
2012	16	K0701	14	-	-
2012	16	K0702	-	-	-
2012	16	K0723	-	-	-
2012	16	K073-21	-	-	-
2012	16	K073-22	-	-	-
2012	16	K0731	73	-	-
2012	16	K0732	111	-	-
2012	16	K0733	14	-	-
2012	16	K074-21	-	-	-
2012	16	K074-22	-	-	-
2012	16	K0743	29	-	-
2012	16	K0751	16	-	-
2012	16	K0761	17	-	-
2012	16	K0762	-	-	-
2012	16	K0763	-	-	-
2012	16	K0771	-	-	-
2012	16	K0772	-	-	-
2012	16	K0773	-	-	-
2012	16	K0782	16	-	-
2012	16	K0783	11	-	-
2012	16	K079-21	125	-	-
2012	16	K0791	-	-	-
2012	16	K0792	-	-	-
2012	16	K0793	16	-	-
2012	16	K080-3	-	-	-
2012	16	K080-31	22	-	-
2012	16	K080-32	-	-	-
2012	16	K080-4	18	-	-
2012	16	K080-41	212	-	-
2012	16	K080-42	27	-	-
2012	16	K080-5	45	-	-
2012	16	K0801	-	-	-
2012	16	K0802	28	-	-
2012	16	K0803	-	-	-
2012	16	K0811	412	-	-
2012	16	K0812	-	-	-
2012	16	K082-21	-	-	-
2012	16	K082-31	45	-	-
2012	16	K0821	1081	-	-
2012	16	K0822	-	-	-
2012	16	K0823	-	-	-
2012	16	K083	59	-	-
2012	16	K0842	43	-	-
2012	16	K0843	28	-	-
2012	16	K0851	-	-	-
2012	16	K0853	-	-	-
2012	16	K0871	10	-	-
2012	16	K0872	-	-	-
2012	16	K0881	-	-	-
2012	16	K0882	21	-	-
2012	16	K089	-	-	-
2012	16	K0911	-	-	-
2012	16	K0912	-	-	-
2012	16	K093	92	-	-
2012	16	K093-2	-	-	-
2012	16	K097	-	-	-
2012	16	K099	-	-	-
2012	16	K099-21	-	-	-
2012	16	K099-22	-	-	-
2012	16	K1001	-	-	-
2012	16	K1002	14	-	-
2012	16	K1011	-	-	-
2012	16	K1012	-	-	-
2012	16	K105	-	-	-
2012	16	K108	-	-	-
2012	16	K110-2	29	-	-
2012	16	K113	-	-	-
2012	16	K116	-	-	-
2012	16	K118	-	-	-
2012	16	K121	-	-	-
2012	16	K125	-	-	-
2012	16	K1261	-	-	-
2012	16	K1262	-	-	-
2012	16	K128	11	-	-
2012	16	K131	24	-	-
2012	16	K131-2	170	-	-
2012	16	K132	21	-	-
2012	16	K133	35	-	-
2012	16	K134-22	395	-	-
2012	16	K1341	-	-	-
2012	16	K1342	343	-	-
2012	16	K1344	-	-	-
2012	16	K135	-	-	-
2012	16	K136	-	-	-
2012	16	K140	-	-	-
2012	16	K141-2	-	-	-
2012	16	K142-21	-	-	-
2012	16	K142-22ｲ	16	-	-
2012	16	K142-22ﾊ	-	-	-
2012	16	K142-22ﾛ	-	-	-
2012	16	K142-4	166	-	-
2012	16	K1421	39	-	-
2012	16	K1422	149	-	-
2012	16	K1423	241	-	-
2012	16	K1424	-	-	-
2012	16	K1425	751	-	-
2012	16	K1426	269	-	-
2012	16	K144	10	-	-
2012	16	K145	32	11	34.4%
2012	16	K147	-	-	-
2012	16	K1491	-	-	-
2012	16	K1492	-	-	-
2012	16	K151-2	-	-	-
2012	16	K1541	-	-	-
2012	16	K1542	-	-	-
2012	16	K159	-	-	-
2012	16	K160-2	11	-	-
2012	16	K161	-	-	-
2012	16	K162	-	-	-
2012	16	K163	-	-	-
2012	16	K164-2	343	-	-
2012	16	K164-4	17	-	-
2012	16	K1641	14	-	-
2012	16	K1642	29	11	37.9%
2012	16	K1643	59	-	-
2012	16	K165	-	-	-
2012	16	K166	-	-	-
2012	16	K167	-	-	-
2012	16	K1691	-	-	-
2012	16	K1692	124	-	-
2012	16	K171	-	-	-
2012	16	K171-2	-	-	-
2012	16	K172	-	-	-
2012	16	K173	-	-	-
2012	16	K174-2	-	-	-
2012	16	K1741	-	-	-
2012	16	K1742	60	-	-
2012	16	K1751	-	-	-
2012	16	K1761	-	-	-
2012	16	K1771	131	-	-
2012	16	K1772	11	-	-
2012	16	K178-2	-	-	-
2012	16	K178-31	-	-	-
2012	16	K1781	81	-	-
2012	16	K1782	-	-	-
2012	16	K1783	-	-	-
2012	16	K179	-	-	-
2012	16	K1801	-	-	-
2012	16	K1802	-	-	-
2012	16	K181-2	-	-	-
2012	16	K181-3	-	-	-
2012	16	K1811	-	-	-
2012	16	K1821	-	-	-
2012	16	K1822	19	-	-
2012	16	K188	-	-	-
2012	16	K1881	-	-	-
2012	16	K1882	90	-	-
2012	16	K189	-	-	-
2012	16	K190	-	-	-
2012	16	K190-2	-	-	-
2012	16	K190-3	-	-	-
2012	16	K190-4	-	-	-
2012	16	K190-5	-	-	-
2012	16	K1911	13	-	-
2012	16	K1912	-	-	-
2012	16	K192	-	-	-
2012	16	K193-22	-	-	-
2012	16	K1932	-	-	-
2012	16	K196-2	16	-	-
2012	16	K197	26	-	-
2012	16	K199	-	-	-
2012	16	K200-2	-	-	-
2012	16	K201	-	-	-
2012	16	K2021	-	-	-
2012	16	K2022	-	-	-
2012	16	K203	-	-	-
2012	16	K204	52	-	-
2012	16	K206	11	-	-
2012	16	K207	-	-	-
2012	16	K214	-	-	-
2012	16	K215	-	-	-
2012	16	K215-2	-	-	-
2012	16	K2171	14	-	-
2012	16	K2172	36	-	-
2012	16	K218	-	-	-
2012	16	K2191	33	-	-
2012	16	K2192	-	-	-
2012	16	K2193	17	-	-
2012	16	K220	-	-	-
2012	16	K2211	-	-	-
2012	16	K2212	-	-	-
2012	16	K222	-	-	-
2012	16	K2231	-	-	-
2012	16	K224	26	-	-
2012	16	K225-2	-	-	-
2012	16	K225-3	-	-	-
2012	16	K227	-	-	-
2012	16	K228	-	-	-
2012	16	K229	-	-	-
2012	16	K2302	-	-	-
2012	16	K234	-	-	-
2012	16	K235	-	-	-
2012	16	K239	-	-	-
2012	16	K241	-	-	-
2012	16	K2421	-	-	-
2012	16	K2422	17	-	-
2012	16	K2423	45	-	-
2012	16	K2424	17	-	-
2012	16	K2425	13	-	-
2012	16	K244	-	-	-
2012	16	K246	-	-	-
2012	16	K249	-	-	-
2012	16	K252	-	-	-
2012	16	K2541	-	-	-
2012	16	K2542	-	-	-
2012	16	K257	-	-	-
2012	16	K259	26	-	-
2012	16	K2682	87	-	-
2012	16	K2683	81	-	-
2012	16	K2684	34	-	-
2012	16	K269	-	-	-
2012	16	K270	11	-	-
2012	16	K272	-	-	-
2012	16	K273	-	-	-
2012	16	K274	-	-	-
2012	16	K275	50	-	-
2012	16	K2761	33	-	-
2012	16	K2762	126	-	-
2012	16	K277	-	-	-
2012	16	K277-2	16	-	-
2012	16	K278	12	-	-
2012	16	K279	31	-	-
2012	16	K280-2	-	-	-
2012	16	K2801	982	-	-
2012	16	K2802	84	-	-
2012	16	K281	69	-	-
2012	16	K282-2	12	-	-
2012	16	K2821	-	-	-
2012	16	K2821ｲ	33	-	-
2012	16	K2821ﾛ	4499	-	-
2012	16	K2822	13	-	-
2012	16	K2823	-	-	-
2012	16	K284	-	-	-
2012	16	K2861	-	-	-
2012	16	K2862	-	-	-
2012	16	K287	18	-	-
2012	16	K288	10	-	-
2012	16	K289	-	-	-
2012	16	K291	-	-	-
2012	16	K292	-	-	-
2012	16	K2961	-	-	-
2012	16	K2962	-	-	-
2012	16	K297	-	-	-
2012	16	K300	78	-	-
2012	16	K301	-	-	-
2012	16	K308	-	-	-
2012	16	K309	97	-	-
2012	16	K310	-	-	-
2012	16	K311	17	-	-
2012	16	K312	-	-	-
2012	16	K317	-	-	-
2012	16	K318	36	-	-
2012	16	K319	87	-	-
2012	16	K320	-	-	-
2012	16	K328	-	-	-
2012	16	K331	47	-	-
2012	16	K333	54	-	-
2012	16	K333-3	-	-	-
2012	16	K334	-	-	-
2012	16	K334-2	-	-	-
2012	16	K335-2	-	-	-
2012	16	K336	-	-	-
2012	16	K337	-	-	-
2012	16	K339	-	-	-
2012	16	K340	-	-	-
2012	16	K341	-	-	-
2012	16	K342	17	-	-
2012	16	K3431	-	-	-
2012	16	K3432	-	-	-
2012	16	K344	20	-	-
2012	16	K347	33	-	-
2012	16	K347-2	13	-	-
2012	16	K349	-	-	-
2012	16	K352	28	-	-
2012	16	K352-2	11	-	-
2012	16	K353	10	-	-
2012	16	K355	-	-	-
2012	16	K356	-	-	-
2012	16	K357	-	-	-
2012	16	K358	129	-	-
2012	16	K359	-	-	-
2012	16	K360	-	-	-
2012	16	K361	26	-	-
2012	16	K362	39	-	-
2012	16	K363	-	-	-
2012	16	K364	45	-	-
2012	16	K367	-	-	-
2012	16	K368	79	-	-
2012	16	K3691	-	-	-
2012	16	K3692	-	-	-
2012	16	K370	33	-	-
2012	16	K3712	-	-	-
2012	16	K3713	-	-	-
2012	16	K3721	-	-	-
2012	16	K3731	-	-	-
2012	16	K374	-	-	-
2012	16	K3771	-	-	-
2012	16	K3772	209	-	-
2012	16	K379-21	-	-	-
2012	16	K383	-	-	-
2012	16	K384-2	13	-	-
2012	16	K385	-	-	-
2012	16	K386	157	46	29.3%
2012	16	K3892	56	-	-
2012	16	K3902	-	-	-
2012	16	K392-2	13	-	-
2012	16	K3931	-	-	-
2012	16	K3932	117	-	-
2012	16	K3941	-	-	-
2012	16	K3942	-	-	-
2012	16	K396	-	-	-
2012	16	K4002	-	-	-
2012	16	K401	-	-	-
2012	16	K4061	-	-	-
2012	16	K407-2	11	-	-
2012	16	K4071	-	-	-
2012	16	K4072	-	-	-
2012	16	K4073ｲ	-	-	-
2012	16	K4073ﾛ	-	-	-
2012	16	K408	-	-	-
2012	16	K409	-	-	-
2012	16	K410	-	-	-
2012	16	K411	-	-	-
2012	16	K412	-	-	-
2012	16	K4131	-	-	-
2012	16	K4132	-	-	-
2012	16	K414	-	-	-
2012	16	K414-2	-	-	-
2012	16	K4151	11	-	-
2012	16	K419	-	-	-
2012	16	K4211	-	-	-
2012	16	K4212	-	-	-
2012	16	K424	-	-	-
2012	16	K425	-	-	-
2012	16	K4261	-	-	-
2012	16	K4262	-	-	-
2012	16	K4263	-	-	-
2012	16	K427	16	-	-
2012	16	K428	-	-	-
2012	16	K430	-	-	-
2012	16	K433	-	-	-
2012	16	K434	-	-	-
2012	16	K435	12	-	-
2012	16	K4422	-	-	-
2012	16	K4501	-	-	-
2012	16	K4502	-	-	-
2012	16	K4503	-	-	-
2012	16	K451	-	-	-
2012	16	K453	-	-	-
2012	16	K454	13	-	-
2012	16	K455	-	-	-
2012	16	K4571	44	-	-
2012	16	K4572	11	-	-
2012	16	K4581	-	-	-
2012	16	K4582	-	-	-
2012	16	K4611	56	-	-
2012	16	K4612	-	-	-
2012	16	K462	18	-	-
2012	16	K4631	71	-	-
2012	16	K4632	75	-	-
2012	16	K4641	-	-	-
2012	16	K4642	-	-	-
2012	16	K465	-	-	-
2012	16	K467	22	-	-
2012	16	K4691	13	-	-
2012	16	K4692	-	-	-
2012	16	K472	-	-	-
2012	16	K474-2	-	-	-
2012	16	K474-3	-	-	-
2012	16	K4741	36	-	-
2012	16	K4742	-	-	-
2012	16	K475	-	-	-
2012	16	K476-2	-	-	-
2012	16	K4761	19	-	-
2012	16	K4762	168	-	-
2012	16	K4763	107	-	-
2012	16	K4764	133	-	-
2012	16	K4765	205	-	-
2012	16	K4766	-	-	-
2012	16	K4767	-	-	-
2012	16	K484-21	-	-	-
2012	16	K4842	-	-	-
2012	16	K485	-	-	-
2012	16	K486	-	-	-
2012	16	K4871	-	-	-
2012	16	K4873	-	-	-
2012	16	K488-3	-	-	-
2012	16	K488-4	12	-	-
2012	16	K494	-	-	-
2012	16	K496-2	-	-	-
2012	16	K496-4	-	-	-
2012	16	K4962	-	-	-
2012	16	K497	-	-	-
2012	16	K4981	-	-	-
2012	16	K4982	-	-	-
2012	16	K501	-	-	-
2012	16	K502	13	-	-
2012	16	K503	-	-	-
2012	16	K5041	-	-	-
2012	16	K5042	-	-	-
2012	16	K508	-	-	-
2012	16	K508-2	-	-	-
2012	16	K508-21	-	-	-
2012	16	K508-22	23	-	-
2012	16	K5091	-	-	-
2012	16	K510	-	-	-
2012	16	K5111	31	-	-
2012	16	K5112	-	-	-
2012	16	K5113	-	-	-
2012	16	K5114	-	-	-
2012	16	K513	-	-	-
2012	16	K513-2	32	-	-
2012	16	K513-3	-	-	-
2012	16	K513-4	10	-	-
2012	16	K5131	80	-	-
2012	16	K5132	54	-	-
2012	16	K514-21	83	-	-
2012	16	K514-22	90	-	-
2012	16	K514-23	213	-	-
2012	16	K5141	37	-	-
2012	16	K5142	-	-	-
2012	16	K5143	47	-	-
2012	16	K5144	-	-	-
2012	16	K5145	-	-	-
2012	16	K5146	-	-	-
2012	16	K517	-	-	-
2012	16	K522-2	30	-	-
2012	16	K522-3	-	-	-
2012	16	K5221	23	-	-
2012	16	K5222	-	-	-
2012	16	K5223	63	-	-
2012	16	K5231	-	-	-
2012	16	K5251	-	-	-
2012	16	K526-21	11	-	-
2012	16	K526-22	47	-	-
2012	16	K5261	-	-	-
2012	16	K5263	-	-	-
2012	16	K528	-	-	-
2012	16	K5291	35	-	-
2012	16	K5292	20	-	-
2012	16	K5293	-	-	-
2012	16	K530-2	-	-	-
2012	16	K532-2	-	-	-
2012	16	K5321	-	-	-
2012	16	K533	27	-	-
2012	16	K533-2	72	-	-
2012	16	K534-3	-	-	-
2012	16	K5341	-	-	-
2012	16	K5342	-	-	-
2012	16	K5371	-	-	-
2012	16	K5372	-	-	-
2012	16	K539	16	-	-
2012	16	K540	-	-	-
2012	16	K542	-	-	-
2012	16	K5441	-	-	-
2012	16	K5442	-	-	-
2012	16	K545	-	-	-
2012	16	K546	153	-	-
2012	16	K548	-	-	-
2012	16	K5481	23	-	-
2012	16	K549	1433	30	2.1%
2012	16	K550-2	-	-	-
2012	16	K5511	-	-	-
2012	16	K552-21	-	-	-
2012	16	K552-22	79	-	-
2012	16	K5521	-	-	-
2012	16	K5522	48	-	-
2012	16	K553-21	-	-	-
2012	16	K553-22	-	-	-
2012	16	K5533	-	-	-
2012	16	K5541	16	-	-
2012	16	K5542	-	-	-
2012	16	K5551	79	-	-
2012	16	K5552	20	-	-
2012	16	K5553	-	-	-
2012	16	K556-2	-	-	-
2012	16	K557-4	-	-	-
2012	16	K559-2	-	-	-
2012	16	K5601	-	-	-
2012	16	K5601ｲ	-	-	-
2012	16	K5601ﾆ	14	-	-
2012	16	K5601ﾊ	-	-	-
2012	16	K5601ﾛ	-	-	-
2012	16	K5602	17	-	-
2012	16	K5603	-	-	-
2012	16	K5603ﾆ	-	-	-
2012	16	K5604	-	-	-
2012	16	K5606	39	-	-
2012	16	K5607	33	-	-
2012	16	K5608	-	-	-
2012	16	K5611	18	-	-
2012	16	K5612	46	-	-
2012	16	K5613	-	-	-
2012	16	K5621	-	-	-
2012	16	K5622	-	-	-
2012	16	K563	16	-	-
2012	16	K564	-	-	-
2012	16	K565	-	-	-
2012	16	K566	11	-	-
2012	16	K5671	-	-	-
2012	16	K570-2	-	-	-
2012	16	K570-3	16	-	-
2012	16	K5702	-	-	-
2012	16	K5711	-	-	-
2012	16	K5712	-	-	-
2012	16	K5741	16	-	-
2012	16	K5761	30	-	-
2012	16	K5762	-	-	-
2012	16	K5763	-	-	-
2012	16	K5771	-	-	-
2012	16	K5772	-	-	-
2012	16	K578	-	-	-
2012	16	K579-21	-	-	-
2012	16	K5792	-	-	-
2012	16	K5801	-	-	-
2012	16	K5802	-	-	-
2012	16	K5821	-	-	-
2012	16	K5822	-	-	-
2012	16	K5832	-	-	-
2012	16	K5834	-	-	-
2012	16	K5861	-	-	-
2012	16	K5862	-	-	-
2012	16	K587	-	-	-
2012	16	K5943	21	-	-
2012	16	K5951	149	-	-
2012	16	K5952	116	-	-
2012	16	K596	48	12	25.0%
2012	16	K597-2	149	-	-
2012	16	K597-3	-	-	-
2012	16	K597-4	-	-	-
2012	16	K5971	26	-	-
2012	16	K5972	238	-	-
2012	16	K598	-	-	-
2012	16	K598-2	-	-	-
2012	16	K599	23	-	-
2012	16	K599-2	12	-	-
2012	16	K599-3	-	-	-
2012	16	K599-4	-	-	-
2012	16	K6001	15	-	-
2012	16	K6021	-	-	-
2012	16	K606	-	-	-
2012	16	K607-2	-	-	-
2012	16	K607-3	-	-	-
2012	16	K6071	-	-	-
2012	16	K6072	15	-	-
2012	16	K608-3	14	-	-
2012	16	K6082	18	-	-
2012	16	K609-2	35	-	-
2012	16	K6092	32	-	-
2012	16	K6093	-	-	-
2012	16	K610-2	-	-	-
2012	16	K610-3	283	-	-
2012	16	K610-4	-	-	-
2012	16	K610-5	-	-	-
2012	16	K6101	30	-	-
2012	16	K6102	-	-	-
2012	16	K6103	-	-	-
2012	16	K6104	-	-	-
2012	16	K6105	21	-	-
2012	16	K6112	12	-	-
2012	16	K6113	257	12	4.7%
2012	16	K613	12	-	-
2012	16	K6142	-	-	-
2012	16	K6143	15	-	-
2012	16	K6144	-	-	-
2012	16	K6145	13	-	-
2012	16	K6146	64	-	-
2012	16	K615	14	-	-
2012	16	K6151	36	-	-
2012	16	K6152	536	11	2.1%
2012	16	K616	220	-	-
2012	16	K616-4	176	-	-
2012	16	K617-2	73	-	-
2012	16	K6171	170	-	-
2012	16	K6173	16	-	-
2012	16	K6181	20	-	-
2012	16	K6182	229	64	27.9%
2012	16	K619-2	-	-	-
2012	16	K6192	-	-	-
2012	16	K620	24	-	-
2012	16	K620-2	-	-	-
2012	16	K6232	-	-	-
2012	16	K6251	-	-	-
2012	16	K6252	-	-	-
2012	16	K6261	97	11	11.3%
2012	16	K6262	23	-	-
2012	16	K6271	-	-	-
2012	16	K6272	-	-	-
2012	16	K6273	-	-	-
2012	16	K6274	10	-	-
2012	16	K6276	-	-	-
2012	16	K6277	-	-	-
2012	16	K6278	-	-	-
2012	16	K630	-	-	-
2012	16	K6311	-	-	-
2012	16	K6312	-	-	-
2012	16	K6321	-	-	-
2012	16	K6322	-	-	-
2012	16	K633-21	-	-	-
2012	16	K633-22	-	-	-
2012	16	K6331	62	-	-
2012	16	K6332	-	-	-
2012	16	K6333	27	-	-
2012	16	K6334	-	-	-
2012	16	K6335	937	-	-
2012	16	K6336	68	-	-
2012	16	K6338	13	-	-
2012	16	K6339	-	-	-
2012	16	K634	58	-	-
2012	16	K635	64	24	37.5%
2012	16	K635-2	-	-	-
2012	16	K635-3	29	-	-
2012	16	K636	28	-	-
2012	16	K636-3	15	-	-
2012	16	K636-4	20	-	-
2012	16	K637-2	21	-	-
2012	16	K6371	-	-	-
2012	16	K6372	-	-	-
2012	16	K6373	-	-	-
2012	16	K6374	-	-	-
2012	16	K638	-	-	-
2012	16	K639	100	-	-
2012	16	K6401	-	-	-
2012	16	K641	-	-	-
2012	16	K642-2	-	-	-
2012	16	K6421	20	-	-
2012	16	K6422	-	-	-
2012	16	K643	14	-	-
2012	16	K645	-	-	-
2012	16	K647	48	-	-
2012	16	K647-2	11	-	-
2012	16	K651	34	15	44.1%
2012	16	K652	-	-	-
2012	16	K653-2	-	-	-
2012	16	K653-3	39	-	-
2012	16	K653-5	-	-	-
2012	16	K6531	53	-	-
2012	16	K6532	524	-	-
2012	16	K6534	148	-	-
2012	16	K654	486	43	8.8%
2012	16	K654-2	-	-	-
2012	16	K654-3	18	-	-
2012	16	K655-21	-	-	-
2012	16	K655-22	167	-	-
2012	16	K655-41	-	-	-
2012	16	K655-42	42	-	-
2012	16	K6551	10	-	-
2012	16	K6552	282	-	-
2012	16	K657-22	14	-	-
2012	16	K6572	204	-	-
2012	16	K662	47	-	-
2012	16	K663	-	-	-
2012	16	K664	492	46	9.3%
2012	16	K664-2	-	-	-
2012	16	K665	-	-	-
2012	16	K666	-	-	-
2012	16	K671-21	-	-	-
2012	16	K6711	68	-	-
2012	16	K6712	-	-	-
2012	16	K672	170	-	-
2012	16	K672-2	575	-	-
2012	16	K673	-	-	-
2012	16	K674	-	-	-
2012	16	K6751	16	-	-
2012	16	K6752	-	-	-
2012	16	K6754	-	-	-
2012	16	K677	-	-	-
2012	16	K677-22	-	-	-
2012	16	K680	19	-	-
2012	16	K681	26	-	-
2012	16	K682-2	120	22	18.3%
2012	16	K682-3	87	-	-
2012	16	K682-4	-	-	-
2012	16	K6822	-	-	-
2012	16	K684	-	-	-
2012	16	K685	-	-	-
2012	16	K6851	18	-	-
2012	16	K6852	28	-	-
2012	16	K686	42	-	-
2012	16	K6871	386	10	2.6%
2012	16	K6872	48	-	-
2012	16	K688	336	25	7.4%
2012	16	K689	25	-	-
2012	16	K690	-	-	-
2012	16	K691-2	27	-	-
2012	16	K692-2	-	-	-
2012	16	K694	-	-	-
2012	16	K695-21	11	-	-
2012	16	K695-22	-	-	-
2012	16	K6951	50	-	-
2012	16	K6952	-	-	-
2012	16	K6953	13	-	-
2012	16	K6954	-	-	-
2012	16	K6955	26	-	-
2012	16	K6956	-	-	-
2012	16	K6957	-	-	-
2012	16	K696	-	-	-
2012	16	K697-2	-	-	-
2012	16	K697-3	-	-	-
2012	16	K697-31	107	-	-
2012	16	K697-32	46	-	-
2012	16	K6972	-	-	-
2012	16	K6982	-	-	-
2012	16	K701	-	-	-
2012	16	K702-2	-	-	-
2012	16	K7021ｲ	10	-	-
2012	16	K7021ﾛ	-	-	-
2012	16	K7022	20	-	-
2012	16	K7023	-	-	-
2012	16	K7031	16	-	-
2012	16	K7032	61	-	-
2012	16	K7033	-	-	-
2012	16	K7034	-	-	-
2012	16	K704	-	-	-
2012	16	K705	-	-	-
2012	16	K706	-	-	-
2012	16	K7071	-	-	-
2012	16	K708-3	17	-	-
2012	16	K711	-	-	-
2012	16	K711-2	-	-	-
2012	16	K712	-	-	-
2012	16	K714	100	-	-
2012	16	K714-2	11	-	-
2012	16	K7151	41	-	-
2012	16	K7152	-	-	-
2012	16	K716-2	-	-	-
2012	16	K716-21	-	-	-
2012	16	K716-22	-	-	-
2012	16	K7161	127	-	-
2012	16	K7162	21	-	-
2012	16	K717	-	-	-
2012	16	K718-21	36	-	-
2012	16	K718-22	20	-	-
2012	16	K7181	341	-	-
2012	16	K7182	158	-	-
2012	16	K719-21	21	-	-
2012	16	K719-22	-	-	-
2012	16	K719-3	239	-	-
2012	16	K7191	122	10	8.2%
2012	16	K7192	31	-	-
2012	16	K7193	361	13	3.6%
2012	16	K721-21	1145	-	-
2012	16	K721-22	86	-	-
2012	16	K721-3	-	-	-
2012	16	K721-4	61	-	-
2012	16	K7211	2057	-	-
2012	16	K7212	129	-	-
2012	16	K722	99	-	-
2012	16	K724	-	-	-
2012	16	K725	-	-	-
2012	16	K726	76	18	23.7%
2012	16	K7291	-	-	-
2012	16	K7292	-	-	-
2012	16	K7302	-	-	-
2012	16	K7311	-	-	-
2012	16	K7321	11	-	-
2012	16	K7322	73	-	-
2012	16	K735-2	22	-	-
2012	16	K735-3	-	-	-
2012	16	K735-4	34	-	-
2012	16	K737	-	-	-
2012	16	K7381	-	-	-
2012	16	K7382	-	-	-
2012	16	K739-2	-	-	-
2012	16	K739-3	-	-	-
2012	16	K7391	52	-	-
2012	16	K7393	-	-	-
2012	16	K740-21	32	-	-
2012	16	K740-22	59	-	-
2012	16	K740-23	-	-	-
2012	16	K7401	43	-	-
2012	16	K7402	129	-	-
2012	16	K7403	20	-	-
2012	16	K7404	38	-	-
2012	16	K742-2	-	-	-
2012	16	K7421	21	-	-
2012	16	K7423	13	-	-
2012	16	K7424	-	-	-
2012	16	K743-3	-	-	-
2012	16	K743-4	-	-	-
2012	16	K7432	11	-	-
2012	16	K7433	10	-	-
2012	16	K7434	132	-	-
2012	16	K7435	-	-	-
2012	16	K744	12	-	-
2012	16	K745	33	-	-
2012	16	K746-2	-	-	-
2012	16	K7461	32	-	-
2012	16	K7462	28	-	-
2012	16	K747	11	-	-
2012	16	K7481	-	-	-
2012	16	K749	-	-	-
2012	16	K7512	-	-	-
2012	16	K7521	12	-	-
2012	16	K7522	-	-	-
2012	16	K753	-	-	-
2012	16	K754	-	-	-
2012	16	K754-2	11	-	-
2012	16	K754-3	-	-	-
2012	16	K756	-	-	-
2012	16	K756-2	-	-	-
2012	16	K758	-	-	-
2012	16	K763	-	-	-
2012	16	K764	16	-	-
2012	16	K766	-	-	-
2012	16	K768	230	-	-
2012	16	K769	-	-	-
2012	16	K769-2	-	-	-
2012	16	K769-3	-	-	-
2012	16	K771	-	-	-
2012	16	K772	11	-	-
2012	16	K772-2	-	-	-
2012	16	K773	65	-	-
2012	16	K773-2	78	-	-
2012	16	K773-3	23	-	-
2012	16	K775	71	20	28.2%
2012	16	K778	-	-	-
2012	16	K778-2	10	-	-
2012	16	K779	-	-	-
2012	16	K779-3	-	-	-
2012	16	K780	-	-	-
2012	16	K780-2	-	-	-
2012	16	K7811	105	-	-
2012	16	K7812	85	-	-
2012	16	K7821	-	-	-
2012	16	K783	16	-	-
2012	16	K783-2	183	12	6.6%
2012	16	K783-3	-	-	-
2012	16	K784	-	-	-
2012	16	K785	-	-	-
2012	16	K786	-	-	-
2012	16	K787	-	-	-
2012	16	K794-2	-	-	-
2012	16	K795	-	-	-
2012	16	K796	-	-	-
2012	16	K797	27	-	-
2012	16	K7981	68	-	-
2012	16	K7982	-	-	-
2012	16	K799	-	-	-
2012	16	K800-2	28	-	-
2012	16	K800-3	-	-	-
2012	16	K802	13	-	-
2012	16	K802-21	60	-	-
2012	16	K802-22	-	-	-
2012	16	K8031	-	-	-
2012	16	K8032	-	-	-
2012	16	K8034	18	-	-
2012	16	K8035	-	-	-
2012	16	K8036	-	-	-
2012	16	K8036ｲ	296	-	-
2012	16	K8036ﾛ	217	-	-
2012	16	K804	16	-	-
2012	16	K805	22	-	-
2012	16	K807	-	-	-
2012	16	K809-2	12	-	-
2012	16	K814	-	-	-
2012	16	K8151	-	-	-
2012	16	K8152	-	-	-
2012	16	K816	11	-	-
2012	16	K8171	-	-	-
2012	16	K8172	-	-	-
2012	16	K8181	-	-	-
2012	16	K8182	-	-	-
2012	16	K819	-	-	-
2012	16	K819-2	-	-	-
2012	16	K821	35	-	-
2012	16	K821-2	-	-	-
2012	16	K821-3	-	-	-
2012	16	K822	-	-	-
2012	16	K823-2	-	-	-
2012	16	K823-3	-	-	-
2012	16	K8232	15	-	-
2012	16	K8271	-	-	-
2012	16	K8281	-	-	-
2012	16	K8282	33	-	-
2012	16	K830	26	-	-
2012	16	K830-21	-	-	-
2012	16	K832	-	-	-
2012	16	K833	19	-	-
2012	16	K834	12	-	-
2012	16	K8352	29	-	-
2012	16	K836	37	-	-
2012	16	K836-2	-	-	-
2012	16	K8381	-	-	-
2012	16	K8382	-	-	-
2012	16	K840	-	-	-
2012	16	K841	264	-	-
2012	16	K841-2	-	-	-
2012	16	K841-21	16	-	-
2012	16	K843	35	-	-
2012	16	K843-2	30	-	-
2012	16	K843-3	10	-	-
2012	16	K844	-	-	-
2012	16	K847	-	-	-
2012	16	K848	15	-	-
2012	16	K849	13	-	-
2012	16	K8501	-	-	-
2012	16	K851-2	-	-	-
2012	16	K8511	-	-	-
2012	16	K8521	-	-	-
2012	16	K8522	-	-	-
2012	16	K8523	-	-	-
2012	16	K8531	-	-	-
2012	16	K8532	-	-	-
2012	16	K856	-	-	-
2012	16	K856-4	-	-	-
2012	16	K857	-	-	-
2012	16	K858	-	-	-
2012	16	K860	15	-	-
2012	16	K860-2	-	-	-
2012	16	K861	79	-	-
2012	16	K863	44	-	-
2012	16	K863-3	10	-	-
2012	16	K8651	12	-	-
2012	16	K8653	-	-	-
2012	16	K8654	98	-	-
2012	16	K866	18	-	-
2012	16	K867	292	-	-
2012	16	K867-3	12	-	-
2012	16	K867-4	-	-	-
2012	16	K871	10	-	-
2012	16	K872-2	110	-	-
2012	16	K872-3	82	-	-
2012	16	K8721	116	-	-
2012	16	K8722	-	-	-
2012	16	K873	50	-	-
2012	16	K876-2	-	-	-
2012	16	K877	227	-	-
2012	16	K877-2	145	-	-
2012	16	K879	148	-	-
2012	16	K882	-	-	-
2012	16	K885	-	-	-
2012	16	K8861	-	-	-
2012	16	K8862	11	-	-
2012	16	K887-4	-	-	-
2012	16	K8871	-	-	-
2012	16	K8872	-	-	-
2012	16	K888-21	-	-	-
2012	16	K888-22	-	-	-
2012	16	K8881	123	-	-
2012	16	K8882	344	-	-
2012	16	K889	82	-	-
2012	16	K890-2	-	-	-
2012	16	K892	-	-	-
2012	16	K893	264	-	-
2012	16	K8941	36	-	-
2012	16	K895	-	-	-
2012	16	K8961	-	-	-
2012	16	K8962	14	-	-
2012	16	K8963	-	-	-
2012	16	K8964	-	-	-
2012	16	K897	-	-	-
2012	16	K8981	326	-	-
2012	16	K8982	567	-	-
2012	16	K8983	42	-	-
2012	16	K901	33	-	-
2012	16	K902	22	-	-
2012	16	K9033	-	-	-
2012	16	K904	-	-	-
2012	16	K9061	21	-	-
2012	16	K9062	45	-	-
2012	16	K9063	16	-	-
2012	16	K907	19	-	-
2012	16	K909-2	53	-	-
2012	16	K9091	260	-	-
2012	16	K9092	-	-	-
2012	16	K911	14	-	-
2012	16	K9121	19	-	-
2012	16	K9122	51	-	-
2012	16	K9131	47	-	-
2012	16	K9132	46	-	-
2012	16	K9202	180	47	26.1%
2012	16	K9202ｲ	1718	360	21.0%
2012	16	K9202ﾛ	285	53	18.6%
2012	16	K9203ｲ(1)	-	-	-
2012	16	K9204	-	-	-
2012	16	K9204ｲ(1)	-	-	-
2012	16	K9205	-	-	-
2012	16	K9211ｲ	-	-	-
2012	16	K9212ｲ	21	-	-
2012	16	K9212ﾛ	22	-	-
2012	16	K9221ｲ	-	-	-
2012	16	K9221ﾛ	-	-	-
2012	16	K9222ｲ	-	-	-
2012	16	K9222ﾛ	21	-	-
2012	16	K9223	-	-	-
2012	16	K923	-	-	-
2012	16	ｋ8963	-	-	-
2012	17	K000-21	-	-	-
2012	17	K000-22	-	-	-
2012	17	K000-23	-	-	-
2012	17	K000-24	-	-	-
2012	17	K000-25	-	-	-
2012	17	K000-26	-	-	-
2012	17	K000-27	-	-	-
2012	17	K000-28	-	-	-
2012	17	K0001	115	15	13.0%
2012	17	K0002	66	-	-
2012	17	K0003	64	-	-
2012	17	K0004	278	27	9.7%
2012	17	K0005	75	-	-
2012	17	K0006	33	-	-
2012	17	K0011	173	19	11.0%
2012	17	K0012	19	-	-
2012	17	K0013	-	-	-
2012	17	K0021	14	-	-
2012	17	K0022	17	-	-
2012	17	K0023	-	-	-
2012	17	K0031	11	-	-
2012	17	K0032	-	-	-
2012	17	K0033	-	-	-
2012	17	K0041	-	-	-
2012	17	K0042	-	-	-
2012	17	K0043	-	-	-
2012	17	K0051	48	-	-
2012	17	K0052	48	-	-
2012	17	K0053	59	-	-
2012	17	K006-41	-	-	-
2012	17	K006-43	-	-	-
2012	17	K0061	35	-	-
2012	17	K0062	44	-	-
2012	17	K0063	67	-	-
2012	17	K007-2	29	-	-
2012	17	K0071	-	-	-
2012	17	K0072	131	-	-
2012	17	K0081	18	-	-
2012	17	K0083	-	-	-
2012	17	K0101	-	-	-
2012	17	K0102	17	-	-
2012	17	K0111	-	-	-
2012	17	K0112	-	-	-
2012	17	K013-21	18	-	-
2012	17	K013-22	13	-	-
2012	17	K0131	16	-	-
2012	17	K0132	-	-	-
2012	17	K0133	-	-	-
2012	17	K0134	18	-	-
2012	17	K0151	11	-	-
2012	17	K0152	14	-	-
2012	17	K0153	-	-	-
2012	17	K016	21	-	-
2012	17	K017	-	-	-
2012	17	K019	-	-	-
2012	17	K021-21	-	-	-
2012	17	K022	16	-	-
2012	17	K023	-	-	-
2012	17	K024	-	-	-
2012	17	K0271	-	-	-
2012	17	K0272	-	-	-
2012	17	K028	39	-	-
2012	17	K029	-	-	-
2012	17	K0301	108	-	-
2012	17	K0302	29	-	-
2012	17	K0311	41	-	-
2012	17	K0312	-	-	-
2012	17	K034	-	-	-
2012	17	K035	12	-	-
2012	17	K035-2	-	-	-
2012	17	K037	35	-	-
2012	17	K037-2	43	-	-
2012	17	K038	-	-	-
2012	17	K0391	-	-	-
2012	17	K0392	-	-	-
2012	17	K0401	18	-	-
2012	17	K0402	-	-	-
2012	17	K042	-	-	-
2012	17	K043-31	-	-	-
2012	17	K043-32	-	-	-
2012	17	K043-33	-	-	-
2012	17	K0431	-	-	-
2012	17	K0432	-	-	-
2012	17	K0433	-	-	-
2012	17	K0441	50	-	-
2012	17	K0442	78	-	-
2012	17	K0443	126	-	-
2012	17	K0451	43	-	-
2012	17	K0452	77	-	-
2012	17	K0453	84	-	-
2012	17	K046-21	-	-	-
2012	17	K0461	1070	35	3.3%
2012	17	K0462	723	-	-
2012	17	K0463	256	-	-
2012	17	K047-2	-	-	-
2012	17	K047-3	-	-	-
2012	17	K0481	13	-	-
2012	17	K0482	114	-	-
2012	17	K0483	395	-	-
2012	17	K0484	154	-	-
2012	17	K0491	-	-	-
2012	17	K0492	-	-	-
2012	17	K0493	21	-	-
2012	17	K0501	-	-	-
2012	17	K0502	-	-	-
2012	17	K0503	-	-	-
2012	17	K052-21	-	-	-
2012	17	K052-22	-	-	-
2012	17	K0521	14	-	-
2012	17	K0522	12	-	-
2012	17	K0523	19	-	-
2012	17	K0531	-	-	-
2012	17	K0533	-	-	-
2012	17	K0541	-	-	-
2012	17	K0542	78	-	-
2012	17	K0543	-	-	-
2012	17	K055-2	-	-	-
2012	17	K055-3	-	-	-
2012	17	K056-2	-	-	-
2012	17	K0561	12	-	-
2012	17	K0562	10	-	-
2012	17	K0563	-	-	-
2012	17	K0571	-	-	-
2012	17	K0572	-	-	-
2012	17	K0573	-	-	-
2012	17	K0582	-	-	-
2012	17	K0583	-	-	-
2012	17	K0584	11	-	-
2012	17	K059-2	-	-	-
2012	17	K0591	19	-	-
2012	17	K0592	-	-	-
2012	17	K0593	-	-	-
2012	17	K060-31	23	-	-
2012	17	K060-32	-	-	-
2012	17	K0601	-	-	-
2012	17	K0602	-	-	-
2012	17	K0603	-	-	-
2012	17	K0611	46	-	-
2012	17	K0612	-	-	-
2012	17	K0613	-	-	-
2012	17	K0631	-	-	-
2012	17	K0632	15	-	-
2012	17	K0633	12	-	-
2012	17	K065-21	-	-	-
2012	17	K0651	-	-	-
2012	17	K0652	-	-	-
2012	17	K0653	-	-	-
2012	17	K066-21	100	-	-
2012	17	K066-22	12	-	-
2012	17	K066-31	-	-	-
2012	17	K066-32	-	-	-
2012	17	K066-41	-	-	-
2012	17	K066-5	-	-	-
2012	17	K0661	-	-	-
2012	17	K0662	-	-	-
2012	17	K0663	-	-	-
2012	17	K067-21	17	-	-
2012	17	K067-22	13	-	-
2012	17	K0671	-	-	-
2012	17	K0672	-	-	-
2012	17	K068-2	336	-	-
2012	17	K069-2	-	-	-
2012	17	K069-3	11	-	-
2012	17	K0701	15	-	-
2012	17	K0702	-	-	-
2012	17	K0723	-	-	-
2012	17	K073-21	-	-	-
2012	17	K073-22	-	-	-
2012	17	K0731	67	-	-
2012	17	K0732	92	-	-
2012	17	K0733	17	-	-
2012	17	K074-21	-	-	-
2012	17	K0742	-	-	-
2012	17	K0743	10	-	-
2012	17	K0761	41	-	-
2012	17	K0762	-	-	-
2012	17	K0763	-	-	-
2012	17	K0771	-	-	-
2012	17	K0773	-	-	-
2012	17	K0782	18	-	-
2012	17	K0783	15	-	-
2012	17	K079-21	54	-	-
2012	17	K079-23	-	-	-
2012	17	K079-24	-	-	-
2012	17	K0791	-	-	-
2012	17	K0792	-	-	-
2012	17	K0793	11	-	-
2012	17	K080-3	-	-	-
2012	17	K080-31	-	-	-
2012	17	K080-32	-	-	-
2012	17	K080-4	30	-	-
2012	17	K080-41	172	-	-
2012	17	K080-42	22	-	-
2012	17	K080-5	46	-	-
2012	17	K0801	34	-	-
2012	17	K0802	32	-	-
2012	17	K0803	-	-	-
2012	17	K0811	350	-	-
2012	17	K082-21	10	-	-
2012	17	K082-31	66	-	-
2012	17	K082-32	-	-	-
2012	17	K0821	859	-	-
2012	17	K0822	-	-	-
2012	17	K0823	-	-	-
2012	17	K083	16	-	-
2012	17	K084-2	-	-	-
2012	17	K0842	64	11	17.2%
2012	17	K0843	20	-	-
2012	17	K0851	-	-	-
2012	17	K0853	-	-	-
2012	17	K0871	24	-	-
2012	17	K0881	-	-	-
2012	17	K0882	11	-	-
2012	17	K089	-	-	-
2012	17	K0911	-	-	-
2012	17	K0912	-	-	-
2012	17	K093	114	-	-
2012	17	K093-2	27	-	-
2012	17	K094	-	-	-
2012	17	K097	-	-	-
2012	17	K099	-	-	-
2012	17	K099-21	-	-	-
2012	17	K099-22	-	-	-
2012	17	K099-23	-	-	-
2012	17	K1001	-	-	-
2012	17	K1002	12	-	-
2012	17	K1011	12	-	-
2012	17	K1012	-	-	-
2012	17	K1022	-	-	-
2012	17	K1032	-	-	-
2012	17	K110-2	19	-	-
2012	17	K112	-	-	-
2012	17	K116	-	-	-
2012	17	K118	-	-	-
2012	17	K120	-	-	-
2012	17	K121	-	-	-
2012	17	K124	-	-	-
2012	17	K125	-	-	-
2012	17	K1262	-	-	-
2012	17	K128	13	-	-
2012	17	K131	26	-	-
2012	17	K131-2	41	-	-
2012	17	K132	12	-	-
2012	17	K133	-	-	-
2012	17	K134-22	71	-	-
2012	17	K1342	301	-	-
2012	17	K1343	65	-	-
2012	17	K1344	-	-	-
2012	17	K135	-	-	-
2012	17	K136	10	-	-
2012	17	K136-2	22	-	-
2012	17	K137	-	-	-
2012	17	K1381	-	-	-
2012	17	K141	-	-	-
2012	17	K141-2	-	-	-
2012	17	K141-3	14	-	-
2012	17	K142-21	11	-	-
2012	17	K142-4	36	-	-
2012	17	K1421	57	-	-
2012	17	K1422	128	-	-
2012	17	K1423	240	-	-
2012	17	K1424	-	-	-
2012	17	K1425	316	-	-
2012	17	K1426	220	-	-
2012	17	K144	-	-	-
2012	17	K145	32	14	43.8%
2012	17	K147	-	-	-
2012	17	K1491	-	-	-
2012	17	K1492	-	-	-
2012	17	K150	-	-	-
2012	17	K151-2	-	-	-
2012	17	K154-2	-	-	-
2012	17	K1541	-	-	-
2012	17	K1542	-	-	-
2012	17	K159	-	-	-
2012	17	K160-2	34	-	-
2012	17	K161	-	-	-
2012	17	K164-2	302	-	-
2012	17	K164-4	15	-	-
2012	17	K1641	-	-	-
2012	17	K1642	51	-	-
2012	17	K1643	77	12	15.6%
2012	17	K166	-	-	-
2012	17	K167	-	-	-
2012	17	K1691	-	-	-
2012	17	K1692	148	-	-
2012	17	K171	-	-	-
2012	17	K171-2	55	-	-
2012	17	K172	-	-	-
2012	17	K173	-	-	-
2012	17	K174-2	-	-	-
2012	17	K1741	-	-	-
2012	17	K1742	74	-	-
2012	17	K1751	-	-	-
2012	17	K1761	-	-	-
2012	17	K1771	114	-	-
2012	17	K1772	-	-	-
2012	17	K178-2	-	-	-
2012	17	K178-31	-	-	-
2012	17	K1781	79	-	-
2012	17	K1783	-	-	-
2012	17	K179	-	-	-
2012	17	K1801	-	-	-
2012	17	K1802	-	-	-
2012	17	K1803	-	-	-
2012	17	K181-2	-	-	-
2012	17	K181-4	-	-	-
2012	17	K1811	-	-	-
2012	17	K1821	21	-	-
2012	17	K1822	-	-	-
2012	17	K183	-	-	-
2012	17	K185	-	-	-
2012	17	K1881	-	-	-
2012	17	K1882	57	-	-
2012	17	K189	21	10	47.6%
2012	17	K190	-	-	-
2012	17	K190-2	-	-	-
2012	17	K1911	30	-	-
2012	17	K1912	-	-	-
2012	17	K192	-	-	-
2012	17	K193-23	-	-	-
2012	17	K193-33	-	-	-
2012	17	K1931	-	-	-
2012	17	K1932	20	-	-
2012	17	K196-2	-	-	-
2012	17	K197	19	-	-
2012	17	K199	-	-	-
2012	17	K200	-	-	-
2012	17	K200-2	-	-	-
2012	17	K201	10	-	-
2012	17	K2021	-	-	-
2012	17	K204	36	-	-
2012	17	K206	-	-	-
2012	17	K208	-	-	-
2012	17	K209	-	-	-
2012	17	K212	-	-	-
2012	17	K213	-	-	-
2012	17	K214	-	-	-
2012	17	K215	-	-	-
2012	17	K215-2	-	-	-
2012	17	K216	-	-	-
2012	17	K2171	-	-	-
2012	17	K2172	62	-	-
2012	17	K218	-	-	-
2012	17	K2191	157	-	-
2012	17	K2192	-	-	-
2012	17	K2193	35	-	-
2012	17	K220	-	-	-
2012	17	K2211	-	-	-
2012	17	K2212	-	-	-
2012	17	K222	-	-	-
2012	17	K223-2	-	-	-
2012	17	K2231	25	-	-
2012	17	K2232	-	-	-
2012	17	K224	81	-	-
2012	17	K225-2	-	-	-
2012	17	K227	14	-	-
2012	17	K228	-	-	-
2012	17	K2302	-	-	-
2012	17	K234	17	-	-
2012	17	K235	-	-	-
2012	17	K237	-	-	-
2012	17	K239	-	-	-
2012	17	K241	-	-	-
2012	17	K2421	11	-	-
2012	17	K2422	15	-	-
2012	17	K2423	90	-	-
2012	17	K2424	17	-	-
2012	17	K2425	14	-	-
2012	17	K244	-	-	-
2012	17	K245	-	-	-
2012	17	K246	12	-	-
2012	17	K249	-	-	-
2012	17	K252	-	-	-
2012	17	K2542	15	-	-
2012	17	K255	-	-	-
2012	17	K259	37	-	-
2012	17	K260	-	-	-
2012	17	K261	-	-	-
2012	17	K2681	-	-	-
2012	17	K2682	127	-	-
2012	17	K2683	180	-	-
2012	17	K2684	-	-	-
2012	17	K269	11	-	-
2012	17	K270	-	-	-
2012	17	K272	-	-	-
2012	17	K273	-	-	-
2012	17	K274	-	-	-
2012	17	K275	64	-	-
2012	17	K2761	20	-	-
2012	17	K2762	85	-	-
2012	17	K277-2	-	-	-
2012	17	K278	-	-	-
2012	17	K279	-	-	-
2012	17	K2801	667	-	-
2012	17	K2802	113	-	-
2012	17	K281	148	-	-
2012	17	K282-2	21	-	-
2012	17	K2821	25	-	-
2012	17	K2821ｲ	36	-	-
2012	17	K2821ﾛ	4333	-	-
2012	17	K2822	11	-	-
2012	17	K284	11	-	-
2012	17	K2861	-	-	-
2012	17	K2862	10	-	-
2012	17	K287	26	-	-
2012	17	K288	16	-	-
2012	17	K290-2	-	-	-
2012	17	K291	-	-	-
2012	17	K292	-	-	-
2012	17	K2961	-	-	-
2012	17	K297	-	-	-
2012	17	K2991	-	-	-
2012	17	K2992	-	-	-
2012	17	K300	69	-	-
2012	17	K304	-	-	-
2012	17	K305	-	-	-
2012	17	K309	111	-	-
2012	17	K311	-	-	-
2012	17	K312	-	-	-
2012	17	K313	-	-	-
2012	17	K318	15	-	-
2012	17	K319	115	-	-
2012	17	K320	-	-	-
2012	17	K323	-	-	-
2012	17	K327	-	-	-
2012	17	K328	-	-	-
2012	17	K331	57	-	-
2012	17	K333	72	-	-
2012	17	K333-3	11	-	-
2012	17	K334	17	-	-
2012	17	K334-2	-	-	-
2012	17	K337	-	-	-
2012	17	K3382	-	-	-
2012	17	K339	-	-	-
2012	17	K340	11	-	-
2012	17	K340-2	-	-	-
2012	17	K341	-	-	-
2012	17	K342	16	-	-
2012	17	K3431	-	-	-
2012	17	K3432	-	-	-
2012	17	K347	39	-	-
2012	17	K347-2	15	-	-
2012	17	K349	-	-	-
2012	17	K352	-	-	-
2012	17	K352-2	42	-	-
2012	17	K353	10	-	-
2012	17	K354	-	-	-
2012	17	K355	-	-	-
2012	17	K357	-	-	-
2012	17	K358	84	-	-
2012	17	K359	-	-	-
2012	17	K360	12	-	-
2012	17	K361	18	-	-
2012	17	K362	55	-	-
2012	17	K363	-	-	-
2012	17	K364	58	-	-
2012	17	K367	-	-	-
2012	17	K368	85	-	-
2012	17	K3691	-	-	-
2012	17	K3692	-	-	-
2012	17	K370	-	-	-
2012	17	K3711	-	-	-
2012	17	K3712	-	-	-
2012	17	K3721	-	-	-
2012	17	K3731	10	-	-
2012	17	K3732	-	-	-
2012	17	K374	22	-	-
2012	17	K3772	244	-	-
2012	17	K3791	-	-	-
2012	17	K382-2	-	-	-
2012	17	K384	-	-	-
2012	17	K384-2	-	-	-
2012	17	K386	111	40	36.0%
2012	17	K387	-	-	-
2012	17	K388	-	-	-
2012	17	K3892	76	-	-
2012	17	K3911	-	-	-
2012	17	K392-2	-	-	-
2012	17	K3931	-	-	-
2012	17	K3932	78	-	-
2012	17	K3941	-	-	-
2012	17	K3942	12	-	-
2012	17	K395	-	-	-
2012	17	K396	-	-	-
2012	17	K3981	-	-	-
2012	17	K4001	-	-	-
2012	17	K401	-	-	-
2012	17	K403-21	-	-	-
2012	17	K403-23	-	-	-
2012	17	K4061	-	-	-
2012	17	K407-2	-	-	-
2012	17	K4071	-	-	-
2012	17	K4072	31	-	-
2012	17	K4073ｲ	-	-	-
2012	17	K4073ﾛ	-	-	-
2012	17	K408	-	-	-
2012	17	K409	-	-	-
2012	17	K410	-	-	-
2012	17	K411	-	-	-
2012	17	K4132	-	-	-
2012	17	K414	-	-	-
2012	17	K414-2	-	-	-
2012	17	K4151	12	-	-
2012	17	K418-2	-	-	-
2012	17	K419	-	-	-
2012	17	K4212	-	-	-
2012	17	K4232	-	-	-
2012	17	K425	-	-	-
2012	17	K426-21	-	-	-
2012	17	K426-22	-	-	-
2012	17	K426-23	-	-	-
2012	17	K4261	-	-	-
2012	17	K4262	10	-	-
2012	17	K4263	-	-	-
2012	17	K427	26	-	-
2012	17	K427-2	-	-	-
2012	17	K429-21	-	-	-
2012	17	K430	-	-	-
2012	17	K433	-	-	-
2012	17	K434	-	-	-
2012	17	K435	-	-	-
2012	17	K4422	-	-	-
2012	17	K4431	-	-	-
2012	17	K4442	-	-	-
2012	17	K4444	-	-	-
2012	17	K449	-	-	-
2012	17	K4501	-	-	-
2012	17	K4502	-	-	-
2012	17	K451	-	-	-
2012	17	K453	-	-	-
2012	17	K454	20	-	-
2012	17	K455	-	-	-
2012	17	K4571	53	-	-
2012	17	K4572	-	-	-
2012	17	K4581	-	-	-
2012	17	K4582	-	-	-
2012	17	K4611	81	-	-
2012	17	K4612	-	-	-
2012	17	K462	25	-	-
2012	17	K4631	84	-	-
2012	17	K4632	90	-	-
2012	17	K4641	-	-	-
2012	17	K4642	-	-	-
2012	17	K467	17	-	-
2012	17	K4691	22	-	-
2012	17	K4692	-	-	-
2012	17	K470	-	-	-
2012	17	K472	-	-	-
2012	17	K474-2	12	-	-
2012	17	K474-3	11	-	-
2012	17	K4741	19	-	-
2012	17	K4742	20	-	-
2012	17	K475	-	-	-
2012	17	K476-2	-	-	-
2012	17	K476-31	-	-	-
2012	17	K4761	23	-	-
2012	17	K4762	223	-	-
2012	17	K4763	99	-	-
2012	17	K4764	99	-	-
2012	17	K4765	114	-	-
2012	17	K4766	-	-	-
2012	17	K4767	-	-	-
2012	17	K477	-	-	-
2012	17	K481	-	-	-
2012	17	K4821	-	-	-
2012	17	K4822	-	-	-
2012	17	K4841	-	-	-
2012	17	K4842	-	-	-
2012	17	K485	-	-	-
2012	17	K4873	13	-	-
2012	17	K488	-	-	-
2012	17	K488-3	-	-	-
2012	17	K488-4	14	-	-
2012	17	K494	-	-	-
2012	17	K496-2	17	-	-
2012	17	K496-4	20	-	-
2012	17	K4961	-	-	-
2012	17	K4962	-	-	-
2012	17	K497	-	-	-
2012	17	K4981	-	-	-
2012	17	K4982	-	-	-
2012	17	K501-2	-	-	-
2012	17	K502	11	-	-
2012	17	K502-23	-	-	-
2012	17	K503	-	-	-
2012	17	K504	-	-	-
2012	17	K5041	-	-	-
2012	17	K5042	-	-	-
2012	17	K508	-	-	-
2012	17	K508-21	-	-	-
2012	17	K508-22	-	-	-
2012	17	K509-3	13	-	-
2012	17	K509-31	13	-	-
2012	17	K5091	-	-	-
2012	17	K510	-	-	-
2012	17	K5111	-	-	-
2012	17	K5112	-	-	-
2012	17	K5113	-	-	-
2012	17	K5114	-	-	-
2012	17	K513	-	-	-
2012	17	K513-2	27	-	-
2012	17	K513-3	-	-	-
2012	17	K513-4	29	-	-
2012	17	K5131	129	-	-
2012	17	K5132	72	-	-
2012	17	K514-21	213	-	-
2012	17	K514-22	68	-	-
2012	17	K514-23	318	-	-
2012	17	K5141	-	-	-
2012	17	K5143	22	-	-
2012	17	K5144	-	-	-
2012	17	K5145	-	-	-
2012	17	K5146	-	-	-
2012	17	K5181	-	-	-
2012	17	K522-2	40	-	-
2012	17	K5221	-	-	-
2012	17	K5222	-	-	-
2012	17	K5223	56	-	-
2012	17	K5241	-	-	-
2012	17	K5251	-	-	-
2012	17	K526-21	-	-	-
2012	17	K526-22	72	-	-
2012	17	K5261	-	-	-
2012	17	K5263	-	-	-
2012	17	K5291	34	-	-
2012	17	K5292	-	-	-
2012	17	K5293	-	-	-
2012	17	K530-2	-	-	-
2012	17	K5321	-	-	-
2012	17	K533	60	-	-
2012	17	K533-2	131	20	15.3%
2012	17	K5341	-	-	-
2012	17	K5351	-	-	-
2012	17	K537-2	-	-	-
2012	17	K539	-	-	-
2012	17	K539-3	-	-	-
2012	17	K540	-	-	-
2012	17	K542	-	-	-
2012	17	K5441	-	-	-
2012	17	K5442	-	-	-
2012	17	K545	-	-	-
2012	17	K546	325	-	-
2012	17	K547	-	-	-
2012	17	K548	-	-	-
2012	17	K5481	95	-	-
2012	17	K5482	-	-	-
2012	17	K549	1819	37	2.0%
2012	17	K550	-	-	-
2012	17	K550-2	-	-	-
2012	17	K552-21	10	-	-
2012	17	K552-22	85	-	-
2012	17	K5521	-	-	-
2012	17	K5522	64	-	-
2012	17	K553-21	-	-	-
2012	17	K553-23	-	-	-
2012	17	K5532	-	-	-
2012	17	K5541	39	-	-
2012	17	K5542	-	-	-
2012	17	K5551	72	-	-
2012	17	K5552	23	-	-
2012	17	K5553	-	-	-
2012	17	K556-2	-	-	-
2012	17	K557-3	-	-	-
2012	17	K559-2	-	-	-
2012	17	K5601	-	-	-
2012	17	K5601ｲ	-	-	-
2012	17	K5601ﾆ	-	-	-
2012	17	K5601ﾛ	-	-	-
2012	17	K5602	12	-	-
2012	17	K5603	-	-	-
2012	17	K5603ｲ	-	-	-
2012	17	K5603ﾆ	-	-	-
2012	17	K5603ﾊ	-	-	-
2012	17	K5603ﾛ	-	-	-
2012	17	K5604	-	-	-
2012	17	K5605	-	-	-
2012	17	K5606	35	-	-
2012	17	K5607	19	-	-
2012	17	K5608	-	-	-
2012	17	K5611	42	-	-
2012	17	K5612	80	-	-
2012	17	K5613	15	-	-
2012	17	K5621	-	-	-
2012	17	K5622	-	-	-
2012	17	K563	-	-	-
2012	17	K566	-	-	-
2012	17	K5671	-	-	-
2012	17	K570-2	-	-	-
2012	17	K5731	-	-	-
2012	17	K5741	14	-	-
2012	17	K5742	-	-	-
2012	17	K5761	-	-	-
2012	17	K5762	-	-	-
2012	17	K5771	-	-	-
2012	17	K5862	-	-	-
2012	17	K588	-	-	-
2012	17	K593	-	-	-
2012	17	K5943	14	-	-
2012	17	K595-2	-	-	-
2012	17	K5951	279	-	-
2012	17	K5952	210	-	-
2012	17	K596	55	-	-
2012	17	K597-2	182	-	-
2012	17	K597-3	-	-	-
2012	17	K5972	305	-	-
2012	17	K598	-	-	-
2012	17	K598-2	-	-	-
2012	17	K599	30	-	-
2012	17	K599-2	14	-	-
2012	17	K599-3	15	-	-
2012	17	K599-4	-	-	-
2012	17	K599-5	-	-	-
2012	17	K6001	24	-	-
2012	17	K6011	11	-	-
2012	17	K6021	10	-	-
2012	17	K607-2	-	-	-
2012	17	K6072	-	-	-
2012	17	K608-3	50	-	-
2012	17	K6082	23	-	-
2012	17	K609-2	25	-	-
2012	17	K6092	27	-	-
2012	17	K6093	-	-	-
2012	17	K610-2	-	-	-
2012	17	K610-3	274	10	3.6%
2012	17	K610-4	-	-	-
2012	17	K6101	-	-	-
2012	17	K6102	-	-	-
2012	17	K6104	-	-	-
2012	17	K6105	18	-	-
2012	17	K6111	-	-	-
2012	17	K6112	72	-	-
2012	17	K6113	375	51	13.6%
2012	17	K613	16	-	-
2012	17	K6143	-	-	-
2012	17	K6144	-	-	-
2012	17	K6145	-	-	-
2012	17	K6146	47	-	-
2012	17	K615	21	-	-
2012	17	K615-2	-	-	-
2012	17	K6151	59	11	18.6%
2012	17	K6152	583	18	3.1%
2012	17	K616	393	12	3.1%
2012	17	K616-4	464	-	-
2012	17	K617-2	221	-	-
2012	17	K617-4	28	-	-
2012	17	K6171	62	-	-
2012	17	K6172	-	-	-
2012	17	K6173	22	-	-
2012	17	K6181	59	12	20.3%
2012	17	K6182	343	115	33.5%
2012	17	K6192	-	-	-
2012	17	K620	28	-	-
2012	17	K6231	16	-	-
2012	17	K6232	-	-	-
2012	17	K6233	-	-	-
2012	17	K6251	-	-	-
2012	17	K6252	-	-	-
2012	17	K6261	88	-	-
2012	17	K6262	66	-	-
2012	17	K627-2	-	-	-
2012	17	K6272	-	-	-
2012	17	K6273	-	-	-
2012	17	K6274	-	-	-
2012	17	K6275	-	-	-
2012	17	K6276	-	-	-
2012	17	K6277	-	-	-
2012	17	K6278	-	-	-
2012	17	K628	-	-	-
2012	17	K630	-	-	-
2012	17	K6311	-	-	-
2012	17	K6312	-	-	-
2012	17	K6321	-	-	-
2012	17	K6322	-	-	-
2012	17	K633-21	17	-	-
2012	17	K633-22	-	-	-
2012	17	K6331	46	-	-
2012	17	K6332	-	-	-
2012	17	K6333	41	-	-
2012	17	K6334	-	-	-
2012	17	K6335	992	-	-
2012	17	K6336	43	-	-
2012	17	K6337	-	-	-
2012	17	K6338	15	-	-
2012	17	K6339	-	-	-
2012	17	K634	235	-	-
2012	17	K635	118	44	37.3%
2012	17	K635-2	-	-	-
2012	17	K635-3	17	-	-
2012	17	K636	28	-	-
2012	17	K636-3	13	-	-
2012	17	K636-4	18	-	-
2012	17	K637-2	36	-	-
2012	17	K6372	-	-	-
2012	17	K6373	-	-	-
2012	17	K6374	-	-	-
2012	17	K638	-	-	-
2012	17	K639	88	13	14.8%
2012	17	K639-3	-	-	-
2012	17	K6401	-	-	-
2012	17	K641	-	-	-
2012	17	K642-2	-	-	-
2012	17	K6421	15	-	-
2012	17	K6422	-	-	-
2012	17	K643	22	-	-
2012	17	K6442	-	-	-
2012	17	K645	-	-	-
2012	17	K647	19	-	-
2012	17	K647-2	24	-	-
2012	17	K651	42	20	47.6%
2012	17	K652	-	-	-
2012	17	K653-3	46	-	-
2012	17	K653-4	-	-	-
2012	17	K653-5	13	-	-
2012	17	K6531	42	-	-
2012	17	K6532	630	-	-
2012	17	K6533	-	-	-
2012	17	K6534	171	-	-
2012	17	K654	608	43	7.1%
2012	17	K654-2	-	-	-
2012	17	K654-3	17	-	-
2012	17	K655-21	-	-	-
2012	17	K655-22	183	-	-
2012	17	K655-3	-	-	-
2012	17	K655-41	-	-	-
2012	17	K655-42	15	-	-
2012	17	K6551	15	-	-
2012	17	K6552	211	10	4.7%
2012	17	K657-22	36	-	-
2012	17	K6571	-	-	-
2012	17	K6572	156	-	-
2012	17	K662	39	-	-
2012	17	K662-2	-	-	-
2012	17	K663	-	-	-
2012	17	K664	640	90	14.1%
2012	17	K664-2	-	-	-
2012	17	K666	-	-	-
2012	17	K666-2	-	-	-
2012	17	K667	-	-	-
2012	17	K667-2	-	-	-
2012	17	K671-21	-	-	-
2012	17	K6711	34	-	-
2012	17	K6712	-	-	-
2012	17	K672	111	-	-
2012	17	K672-2	823	-	-
2012	17	K673	-	-	-
2012	17	K674	-	-	-
2012	17	K6751	18	-	-
2012	17	K6752	-	-	-
2012	17	K6753	-	-	-
2012	17	K677	-	-	-
2012	17	K677-21	-	-	-
2012	17	K677-22	-	-	-
2012	17	K678	36	-	-
2012	17	K680	-	-	-
2012	17	K681	47	-	-
2012	17	K682-2	92	26	28.3%
2012	17	K682-3	59	11	18.6%
2012	17	K6822	12	-	-
2012	17	K684	-	-	-
2012	17	K685	-	-	-
2012	17	K6851	37	-	-
2012	17	K6852	30	-	-
2012	17	K686	49	-	-
2012	17	K6871	360	11	3.1%
2012	17	K6872	129	-	-
2012	17	K688	409	44	10.8%
2012	17	K689	44	-	-
2012	17	K690	-	-	-
2012	17	K691-2	46	-	-
2012	17	K692-2	-	-	-
2012	17	K694	-	-	-
2012	17	K695-21	14	-	-
2012	17	K695-22	-	-	-
2012	17	K6951	53	-	-
2012	17	K6952	17	-	-
2012	17	K6953	11	-	-
2012	17	K6954	11	-	-
2012	17	K6955	34	-	-
2012	17	K6956	-	-	-
2012	17	K6957	-	-	-
2012	17	K697-2	-	-	-
2012	17	K697-3	12	-	-
2012	17	K697-31	205	-	-
2012	17	K697-32	95	-	-
2012	17	K697-4	-	-	-
2012	17	K697-5	-	-	-
2012	17	K697-7	-	-	-
2012	17	K6981	-	-	-
2012	17	K6982	-	-	-
2012	17	K700	-	-	-
2012	17	K702-2	-	-	-
2012	17	K7021ｲ	11	-	-
2012	17	K7021ﾛ	-	-	-
2012	17	K7022	12	-	-
2012	17	K7023	-	-	-
2012	17	K7024	-	-	-
2012	17	K7031	10	-	-
2012	17	K7032	31	-	-
2012	17	K7033	10	-	-
2012	17	K7034	17	-	-
2012	17	K704	-	-	-
2012	17	K7071	-	-	-
2012	17	K7072	-	-	-
2012	17	K708-3	17	-	-
2012	17	K711	11	-	-
2012	17	K711-2	15	-	-
2012	17	K712	-	-	-
2012	17	K713	-	-	-
2012	17	K714	106	-	-
2012	17	K714-2	21	-	-
2012	17	K7151	37	-	-
2012	17	K7152	-	-	-
2012	17	K716-2	-	-	-
2012	17	K716-21	20	-	-
2012	17	K716-22	-	-	-
2012	17	K7161	114	11	9.6%
2012	17	K7162	21	-	-
2012	17	K717	-	-	-
2012	17	K718-21	133	-	-
2012	17	K718-22	62	-	-
2012	17	K7181	259	-	-
2012	17	K7182	113	-	-
2012	17	K719-21	42	-	-
2012	17	K719-22	-	-	-
2012	17	K719-3	293	-	-
2012	17	K7191	70	-	-
2012	17	K7192	20	-	-
2012	17	K7193	245	-	-
2012	17	K720	-	-	-
2012	17	K721-21	1335	-	-
2012	17	K721-22	97	-	-
2012	17	K721-3	-	-	-
2012	17	K721-4	81	-	-
2012	17	K7211	1923	-	-
2012	17	K7212	177	-	-
2012	17	K722	128	-	-
2012	17	K724	12	-	-
2012	17	K725	13	-	-
2012	17	K726	72	12	16.7%
2012	17	K729-2	-	-	-
2012	17	K729-3	-	-	-
2012	17	K7291	-	-	-
2012	17	K7292	-	-	-
2012	17	K7301	-	-	-
2012	17	K7302	-	-	-
2012	17	K7312	-	-	-
2012	17	K7321	-	-	-
2012	17	K7322	76	-	-
2012	17	K734	-	-	-
2012	17	K734-2	-	-	-
2012	17	K735	-	-	-
2012	17	K735-2	23	-	-
2012	17	K735-3	-	-	-
2012	17	K735-4	20	-	-
2012	17	K7361	-	-	-
2012	17	K737	-	-	-
2012	17	K7381	-	-	-
2012	17	K739-2	-	-	-
2012	17	K739-3	-	-	-
2012	17	K7391	23	-	-
2012	17	K7393	-	-	-
2012	17	K740-21	63	-	-
2012	17	K740-22	144	-	-
2012	17	K740-23	20	-	-
2012	17	K7401	41	-	-
2012	17	K7402	63	-	-
2012	17	K7403	-	-	-
2012	17	K7404	33	-	-
2012	17	K742-2	-	-	-
2012	17	K7421	31	-	-
2012	17	K7422	-	-	-
2012	17	K7423	10	-	-
2012	17	K7424	-	-	-
2012	17	K743-3	-	-	-
2012	17	K743-4	-	-	-
2012	17	K743-6	-	-	-
2012	17	K7431	-	-	-
2012	17	K7432	51	-	-
2012	17	K7433	-	-	-
2012	17	K7434	99	-	-
2012	17	K7435	-	-	-
2012	17	K744	-	-	-
2012	17	K745	30	-	-
2012	17	K746-2	-	-	-
2012	17	K7461	27	-	-
2012	17	K7462	21	-	-
2012	17	K747	10	-	-
2012	17	K749	-	-	-
2012	17	K7501	-	-	-
2012	17	K7502	-	-	-
2012	17	K751-2	-	-	-
2012	17	K7512	-	-	-
2012	17	K7513	-	-	-
2012	17	K7521	-	-	-
2012	17	K7522	-	-	-
2012	17	K753	-	-	-
2012	17	K754	-	-	-
2012	17	K754-2	44	-	-
2012	17	K7552	-	-	-
2012	17	K756	-	-	-
2012	17	K756-2	-	-	-
2012	17	K763	-	-	-
2012	17	K764	22	-	-
2012	17	K766	-	-	-
2012	17	K768	538	-	-
2012	17	K769	-	-	-
2012	17	K769-2	-	-	-
2012	17	K769-3	-	-	-
2012	17	K770-2	-	-	-
2012	17	K770-3	-	-	-
2012	17	K771	14	-	-
2012	17	K772	-	-	-
2012	17	K772-2	-	-	-
2012	17	K773	124	-	-
2012	17	K773-2	56	-	-
2012	17	K773-3	12	-	-
2012	17	K775	78	20	25.6%
2012	17	K778	-	-	-
2012	17	K778-2	-	-	-
2012	17	K779	-	-	-
2012	17	K779-3	-	-	-
2012	17	K780	-	-	-
2012	17	K780-2	10	-	-
2012	17	K781	-	-	-
2012	17	K7811	141	-	-
2012	17	K7812	43	-	-
2012	17	K783	26	-	-
2012	17	K783-2	313	26	8.3%
2012	17	K783-3	24	-	-
2012	17	K784	-	-	-
2012	17	K784-2	-	-	-
2012	17	K785	-	-	-
2012	17	K786	-	-	-
2012	17	K790	-	-	-
2012	17	K794-2	-	-	-
2012	17	K795	-	-	-
2012	17	K797	56	-	-
2012	17	K7981	95	-	-
2012	17	K7982	-	-	-
2012	17	K799	-	-	-
2012	17	K800	-	-	-
2012	17	K800-2	22	-	-
2012	17	K800-3	-	-	-
2012	17	K802	-	-	-
2012	17	K802-21	40	-	-
2012	17	K802-22	-	-	-
2012	17	K8031	-	-	-
2012	17	K8032	-	-	-
2012	17	K8033	-	-	-
2012	17	K8034	19	-	-
2012	17	K8035	-	-	-
2012	17	K8036	13	-	-
2012	17	K8036ｲ	374	-	-
2012	17	K8036ﾛ	249	-	-
2012	17	K804	32	-	-
2012	17	K805	17	-	-
2012	17	K807	-	-	-
2012	17	K808	-	-	-
2012	17	K809-2	17	-	-
2012	17	K813	-	-	-
2012	17	K814	-	-	-
2012	17	K8152	-	-	-
2012	17	K816	22	-	-
2012	17	K8171	-	-	-
2012	17	K8172	-	-	-
2012	17	K8181	-	-	-
2012	17	K8182	-	-	-
2012	17	K819	17	-	-
2012	17	K819-2	-	-	-
2012	17	K821	45	-	-
2012	17	K821-2	16	-	-
2012	17	K821-3	11	-	-
2012	17	K822	-	-	-
2012	17	K823-2	-	-	-
2012	17	K823-3	-	-	-
2012	17	K8231	-	-	-
2012	17	K8232	13	-	-
2012	17	K824	-	-	-
2012	17	K826-2	-	-	-
2012	17	K8271	-	-	-
2012	17	K8272	-	-	-
2012	17	K8281	-	-	-
2012	17	K8282	17	-	-
2012	17	K830	32	-	-
2012	17	K830-22	-	-	-
2012	17	K832	-	-	-
2012	17	K833	19	-	-
2012	17	K834	-	-	-
2012	17	K834-2	-	-	-
2012	17	K8351	-	-	-
2012	17	K8352	30	-	-
2012	17	K836	82	-	-
2012	17	K836-2	-	-	-
2012	17	K837	-	-	-
2012	17	K8381	-	-	-
2012	17	K8382	-	-	-
2012	17	K840	-	-	-
2012	17	K841	310	-	-
2012	17	K841-21	14	-	-
2012	17	K841-22	-	-	-
2012	17	K843	100	-	-
2012	17	K843-2	17	-	-
2012	17	K843-3	-	-	-
2012	17	K844	-	-	-
2012	17	K848	-	-	-
2012	17	K849	-	-	-
2012	17	K8501	-	-	-
2012	17	K851-2	-	-	-
2012	17	K851-31	-	-	-
2012	17	K8521	-	-	-
2012	17	K8522	-	-	-
2012	17	K8523	-	-	-
2012	17	K8531	14	-	-
2012	17	K8532	-	-	-
2012	17	K8552	-	-	-
2012	17	K856	-	-	-
2012	17	K856-4	-	-	-
2012	17	K857	-	-	-
2012	17	K860	-	-	-
2012	17	K860-2	-	-	-
2012	17	K861	71	-	-
2012	17	K863	-	-	-
2012	17	K863-2	-	-	-
2012	17	K8651	-	-	-
2012	17	K8652	-	-	-
2012	17	K8654	65	-	-
2012	17	K866	12	-	-
2012	17	K867	255	-	-
2012	17	K867-4	14	-	-
2012	17	K871	-	-	-
2012	17	K872-2	61	-	-
2012	17	K872-3	48	-	-
2012	17	K8721	132	-	-
2012	17	K8722	-	-	-
2012	17	K873	13	-	-
2012	17	K876-2	-	-	-
2012	17	K877	341	-	-
2012	17	K877-2	99	-	-
2012	17	K879	98	-	-
2012	17	K885	22	-	-
2012	17	K8861	-	-	-
2012	17	K8862	-	-	-
2012	17	K887-21	-	-	-
2012	17	K887-4	-	-	-
2012	17	K8871	10	-	-
2012	17	K8872	-	-	-
2012	17	K888-22	-	-	-
2012	17	K8881	154	-	-
2012	17	K8882	222	-	-
2012	17	K889	62	-	-
2012	17	K890	-	-	-
2012	17	K891	-	-	-
2012	17	K892	-	-	-
2012	17	K893	72	-	-
2012	17	K8941	-	-	-
2012	17	K8942	-	-	-
2012	17	K895	83	-	-
2012	17	K8961	158	-	-
2012	17	K8962	-	-	-
2012	17	K8963	-	-	-
2012	17	K8964	-	-	-
2012	17	K897	-	-	-
2012	17	K8981	289	-	-
2012	17	K8982	396	-	-
2012	17	K8983	48	-	-
2012	17	K901	-	-	-
2012	17	K902	-	-	-
2012	17	K9033	-	-	-
2012	17	K9061	26	-	-
2012	17	K9062	25	-	-
2012	17	K9063	-	-	-
2012	17	K907	-	-	-
2012	17	K909-2	43	-	-
2012	17	K9091	135	-	-
2012	17	K9092	15	-	-
2012	17	K911	-	-	-
2012	17	K9121	13	-	-
2012	17	K9122	40	-	-
2012	17	K9131	-	-	-
2012	17	K9132	-	-	-
2012	17	K9202	329	75	22.8%
2012	17	K9202ｲ	1259	278	22.1%
2012	17	K9202ﾛ	122	21	17.2%
2012	17	K9203	-	-	-
2012	17	K9203ｲ(1)	20	-	-
2012	17	K9204ｲ(1)	-	-	-
2012	17	K9205	-	-	-
2012	17	K9211ｲ	14	-	-
2012	17	K9211ﾛ	-	-	-
2012	17	K9212ｲ	-	-	-
2012	17	K9212ﾛ	11	-	-
2012	17	K9221ｲ	22	-	-
2012	17	K9222ｲ	11	-	-
2012	17	K9222ﾛ	23	-	-
2012	17	K9223	-	-	-
2012	18	K000-21	-	-	-
2012	18	K000-22	-	-	-
2012	18	K000-23	-	-	-
2012	18	K000-24	-	-	-
2012	18	K000-25	-	-	-
2012	18	K000-26	-	-	-
2012	18	K0001	51	-	-
2012	18	K0002	46	-	-
2012	18	K0003	45	-	-
2012	18	K0004	186	13	7.0%
2012	18	K0005	73	-	-
2012	18	K0006	28	-	-
2012	18	K0011	65	-	-
2012	18	K0012	10	-	-
2012	18	K0013	-	-	-
2012	18	K0021	-	-	-
2012	18	K0022	-	-	-
2012	18	K0031	-	-	-
2012	18	K0032	-	-	-
2012	18	K0042	-	-	-
2012	18	K0043	-	-	-
2012	18	K0051	15	-	-
2012	18	K0052	24	-	-
2012	18	K0053	76	-	-
2012	18	K006-41	-	-	-
2012	18	K0061	28	-	-
2012	18	K0062	19	-	-
2012	18	K0063	72	-	-
2012	18	K007-2	-	-	-
2012	18	K0071	-	-	-
2012	18	K0072	83	-	-
2012	18	K0081	-	-	-
2012	18	K0101	-	-	-
2012	18	K0102	10	-	-
2012	18	K0111	-	-	-
2012	18	K0112	-	-	-
2012	18	K013-21	11	-	-
2012	18	K013-22	17	-	-
2012	18	K013-23	-	-	-
2012	18	K013-24	-	-	-
2012	18	K0131	-	-	-
2012	18	K0132	-	-	-
2012	18	K0133	-	-	-
2012	18	K0134	26	-	-
2012	18	K0151	26	-	-
2012	18	K0152	31	-	-
2012	18	K0153	-	-	-
2012	18	K016	44	-	-
2012	18	K017	-	-	-
2012	18	K020	-	-	-
2012	18	K022	-	-	-
2012	18	K023	-	-	-
2012	18	K026	-	-	-
2012	18	K0271	-	-	-
2012	18	K0272	-	-	-
2012	18	K028	12	-	-
2012	18	K029	-	-	-
2012	18	K0301	55	-	-
2012	18	K0302	16	-	-
2012	18	K0311	-	-	-
2012	18	K034	-	-	-
2012	18	K035	-	-	-
2012	18	K037	21	-	-
2012	18	K037-2	33	-	-
2012	18	K038	-	-	-
2012	18	K0391	-	-	-
2012	18	K0392	-	-	-
2012	18	K040-2	-	-	-
2012	18	K0401	-	-	-
2012	18	K0402	-	-	-
2012	18	K043-33	-	-	-
2012	18	K0433	-	-	-
2012	18	K0441	31	-	-
2012	18	K0442	53	-	-
2012	18	K0443	107	-	-
2012	18	K0451	28	-	-
2012	18	K0452	46	-	-
2012	18	K0453	54	-	-
2012	18	K046-21	16	-	-
2012	18	K046-22	-	-	-
2012	18	K0461	797	19	2.4%
2012	18	K0462	333	-	-
2012	18	K0463	154	-	-
2012	18	K047-2	-	-	-
2012	18	K047-3	-	-	-
2012	18	K0481	-	-	-
2012	18	K0482	50	-	-
2012	18	K0483	166	-	-
2012	18	K0484	103	-	-
2012	18	K0491	-	-	-
2012	18	K0492	-	-	-
2012	18	K0493	-	-	-
2012	18	K0503	-	-	-
2012	18	K0521	-	-	-
2012	18	K0522	-	-	-
2012	18	K0523	11	-	-
2012	18	K0531	-	-	-
2012	18	K0532	-	-	-
2012	18	K0541	-	-	-
2012	18	K0542	19	-	-
2012	18	K0543	-	-	-
2012	18	K055-3	-	-	-
2012	18	K0561	-	-	-
2012	18	K0562	-	-	-
2012	18	K0563	-	-	-
2012	18	K0571	-	-	-
2012	18	K0572	-	-	-
2012	18	K0573	-	-	-
2012	18	K0581	-	-	-
2012	18	K0582	-	-	-
2012	18	K0584	-	-	-
2012	18	K059-2	-	-	-
2012	18	K0591	-	-	-
2012	18	K060-31	13	-	-
2012	18	K060-33	-	-	-
2012	18	K0601	-	-	-
2012	18	K0611	30	-	-
2012	18	K0612	-	-	-
2012	18	K0613	-	-	-
2012	18	K0631	-	-	-
2012	18	K0632	10	-	-
2012	18	K0633	10	-	-
2012	18	K065-21	-	-	-
2012	18	K065-22	-	-	-
2012	18	K0651	-	-	-
2012	18	K0652	-	-	-
2012	18	K0653	-	-	-
2012	18	K066-21	122	-	-
2012	18	K066-22	-	-	-
2012	18	K066-31	-	-	-
2012	18	K066-32	-	-	-
2012	18	K066-41	-	-	-
2012	18	K066-5	-	-	-
2012	18	K0661	-	-	-
2012	18	K0662	-	-	-
2012	18	K0663	-	-	-
2012	18	K067-21	11	-	-
2012	18	K067-22	13	-	-
2012	18	K0671	-	-	-
2012	18	K0672	-	-	-
2012	18	K068-2	129	-	-
2012	18	K069-2	-	-	-
2012	18	K069-3	10	-	-
2012	18	K0701	-	-	-
2012	18	K0702	-	-	-
2012	18	K0721	-	-	-
2012	18	K0723	-	-	-
2012	18	K073-21	-	-	-
2012	18	K073-22	-	-	-
2012	18	K0731	78	-	-
2012	18	K0732	114	-	-
2012	18	K0733	-	-	-
2012	18	K074-21	-	-	-
2012	18	K074-22	-	-	-
2012	18	K074-23	-	-	-
2012	18	K0743	-	-	-
2012	18	K0751	10	-	-
2012	18	K0761	16	-	-
2012	18	K0762	13	-	-
2012	18	K0763	-	-	-
2012	18	K0771	15	-	-
2012	18	K0772	-	-	-
2012	18	K0781	-	-	-
2012	18	K0782	13	-	-
2012	18	K0783	14	-	-
2012	18	K079-21	61	-	-
2012	18	K079-24	-	-	-
2012	18	K0791	-	-	-
2012	18	K0792	-	-	-
2012	18	K0793	-	-	-
2012	18	K080-2	-	-	-
2012	18	K080-3	-	-	-
2012	18	K080-31	16	-	-
2012	18	K080-32	-	-	-
2012	18	K080-4	11	-	-
2012	18	K080-41	182	-	-
2012	18	K080-42	13	-	-
2012	18	K080-5	17	-	-
2012	18	K0801	12	-	-
2012	18	K0802	16	-	-
2012	18	K0803	-	-	-
2012	18	K0811	339	-	-
2012	18	K082-21	-	-	-
2012	18	K082-31	48	-	-
2012	18	K082-32	-	-	-
2012	18	K0821	627	-	-
2012	18	K0822	-	-	-
2012	18	K0823	-	-	-
2012	18	K083	17	-	-
2012	18	K0842	50	12	24.0%
2012	18	K0843	11	-	-
2012	18	K0851	-	-	-
2012	18	K0853	-	-	-
2012	18	K0871	-	-	-
2012	18	K0872	-	-	-
2012	18	K0881	-	-	-
2012	18	K0882	11	-	-
2012	18	K089	-	-	-
2012	18	K0911	-	-	-
2012	18	K0912	-	-	-
2012	18	K093	54	-	-
2012	18	K093-2	-	-	-
2012	18	K0961	-	-	-
2012	18	K097	-	-	-
2012	18	K099	-	-	-
2012	18	K099-21	-	-	-
2012	18	K099-22	-	-	-
2012	18	K1001	-	-	-
2012	18	K1002	-	-	-
2012	18	K1021	-	-	-
2012	18	K110-2	11	-	-
2012	18	K113	-	-	-
2012	18	K116	-	-	-
2012	18	K117-2	-	-	-
2012	18	K121	-	-	-
2012	18	K124	-	-	-
2012	18	K125	13	-	-
2012	18	K1261	-	-	-
2012	18	K1262	16	-	-
2012	18	K128	10	-	-
2012	18	K131	-	-	-
2012	18	K131-2	23	-	-
2012	18	K132	13	-	-
2012	18	K133	-	-	-
2012	18	K134-22	69	-	-
2012	18	K1341	-	-	-
2012	18	K1342	112	-	-
2012	18	K1343	-	-	-
2012	18	K1344	-	-	-
2012	18	K135	-	-	-
2012	18	K136	-	-	-
2012	18	K141-2	-	-	-
2012	18	K141-3	-	-	-
2012	18	K142-21	-	-	-
2012	18	K142-22ﾊ	-	-	-
2012	18	K142-22ﾛ	-	-	-
2012	18	K142-4	24	-	-
2012	18	K1421	57	-	-
2012	18	K1422	56	-	-
2012	18	K1423	96	-	-
2012	18	K1424	-	-	-
2012	18	K1425	127	-	-
2012	18	K1426	176	-	-
2012	18	K1427	-	-	-
2012	18	K144	-	-	-
2012	18	K145	16	*-	*-
2012	18	K1491	-	-	-
2012	18	K1492	-	-	-
2012	18	K150	-	-	-
2012	18	K151-2	-	-	-
2012	18	K1541	-	-	-
2012	18	K159	13	-	-
2012	18	K159-2	-	-	-
2012	18	K160-2	-	-	-
2012	18	K161	-	-	-
2012	18	K162	-	-	-
2012	18	K164-2	244	-	-
2012	18	K164-4	-	-	-
2012	18	K1641	12	-	-
2012	18	K1642	56	11	19.6%
2012	18	K1643	69	12	17.4%
2012	18	K166	-	-	-
2012	18	K167	-	-	-
2012	18	K1691	-	-	-
2012	18	K1692	100	-	-
2012	18	K170	-	-	-
2012	18	K171	-	-	-
2012	18	K171-2	18	-	-
2012	18	K172	11	-	-
2012	18	K173	-	-	-
2012	18	K174-2	-	-	-
2012	18	K1741	-	-	-
2012	18	K1742	41	-	-
2012	18	K1751	-	-	-
2012	18	K1761	-	-	-
2012	18	K1762	-	-	-
2012	18	K1771	92	-	-
2012	18	K1772	15	-	-
2012	18	K178-2	-	-	-
2012	18	K178-31	12	-	-
2012	18	K1781	65	-	-
2012	18	K1782	-	-	-
2012	18	K1783	19	-	-
2012	18	K179	-	-	-
2012	18	K1801	-	-	-
2012	18	K1802	-	-	-
2012	18	K1821	12	-	-
2012	18	K1822	-	-	-
2012	18	K1882	27	-	-
2012	18	K190	-	-	-
2012	18	K190-3	-	-	-
2012	18	K190-5	-	-	-
2012	18	K1911	13	-	-
2012	18	K1912	-	-	-
2012	18	K192	-	-	-
2012	18	K193-22	-	-	-
2012	18	K193-23	-	-	-
2012	18	K193-33	-	-	-
2012	18	K1932	-	-	-
2012	18	K196-2	-	-	-
2012	18	K196-5	-	-	-
2012	18	K197	33	-	-
2012	18	K198	-	-	-
2012	18	K2022	-	-	-
2012	18	K203	-	-	-
2012	18	K204	-	-	-
2012	18	K206	-	-	-
2012	18	K207	-	-	-
2012	18	K208	-	-	-
2012	18	K212	-	-	-
2012	18	K214	-	-	-
2012	18	K215-2	-	-	-
2012	18	K216	-	-	-
2012	18	K2171	-	-	-
2012	18	K2172	21	-	-
2012	18	K2191	25	-	-
2012	18	K2192	-	-	-
2012	18	K2193	11	-	-
2012	18	K220	-	-	-
2012	18	K2211	-	-	-
2012	18	K2212	-	-	-
2012	18	K222	-	-	-
2012	18	K2231	15	-	-
2012	18	K224	-	-	-
2012	18	K225-2	-	-	-
2012	18	K226	-	-	-
2012	18	K227	-	-	-
2012	18	K228	-	-	-
2012	18	K2302	-	-	-
2012	18	K234	-	-	-
2012	18	K235	-	-	-
2012	18	K239	-	-	-
2012	18	K2421	-	-	-
2012	18	K2422	-	-	-
2012	18	K2423	19	-	-
2012	18	K2425	-	-	-
2012	18	K246	12	-	-
2012	18	K248-2	-	-	-
2012	18	K249	-	-	-
2012	18	K252	-	-	-
2012	18	K2541	-	-	-
2012	18	K259	10	-	-
2012	18	K2681	-	-	-
2012	18	K2682	38	-	-
2012	18	K2683	117	-	-
2012	18	K2684	65	-	-
2012	18	K269	-	-	-
2012	18	K270	13	-	-
2012	18	K271	-	-	-
2012	18	K274	-	-	-
2012	18	K275	27	-	-
2012	18	K2761	13	-	-
2012	18	K2762	99	-	-
2012	18	K277-2	-	-	-
2012	18	K278	112	-	-
2012	18	K279	28	-	-
2012	18	K280-2	-	-	-
2012	18	K2801	607	-	-
2012	18	K2802	86	-	-
2012	18	K281	166	-	-
2012	18	K282-2	-	-	-
2012	18	K2821	-	-	-
2012	18	K2821ｲ	13	-	-
2012	18	K2821ﾛ	2674	-	-
2012	18	K2822	-	-	-
2012	18	K2823	-	-	-
2012	18	K285	-	-	-
2012	18	K2861	-	-	-
2012	18	K2862	-	-	-
2012	18	K287	-	-	-
2012	18	K288	10	-	-
2012	18	K290-2	-	-	-
2012	18	K291	-	-	-
2012	18	K292	-	-	-
2012	18	K293	-	-	-
2012	18	K297	-	-	-
2012	18	K300	23	-	-
2012	18	K309	50	-	-
2012	18	K311	-	-	-
2012	18	K3142	-	-	-
2012	18	K318	23	-	-
2012	18	K319	162	-	-
2012	18	K320	-	-	-
2012	18	K323	-	-	-
2012	18	K3251	-	-	-
2012	18	K327	-	-	-
2012	18	K328	-	-	-
2012	18	K331	28	-	-
2012	18	K331-2	-	-	-
2012	18	K331-3	-	-	-
2012	18	K333	16	-	-
2012	18	K333-3	14	-	-
2012	18	K334	-	-	-
2012	18	K334-2	-	-	-
2012	18	K337	-	-	-
2012	18	K339	19	-	-
2012	18	K340-2	-	-	-
2012	18	K341	-	-	-
2012	18	K342	14	-	-
2012	18	K3431	-	-	-
2012	18	K3432	-	-	-
2012	18	K344	25	-	-
2012	18	K347	17	-	-
2012	18	K349	-	-	-
2012	18	K352	10	-	-
2012	18	K352-2	-	-	-
2012	18	K353	-	-	-
2012	18	K355	-	-	-
2012	18	K356	-	-	-
2012	18	K357	-	-	-
2012	18	K358	102	-	-
2012	18	K359	-	-	-
2012	18	K361	12	-	-
2012	18	K362	17	-	-
2012	18	K362-2	-	-	-
2012	18	K363	-	-	-
2012	18	K364	86	-	-
2012	18	K365	-	-	-
2012	18	K367	-	-	-
2012	18	K368	61	-	-
2012	18	K3692	-	-	-
2012	18	K370	12	-	-
2012	18	K3711	-	-	-
2012	18	K3712	-	-	-
2012	18	K3721	-	-	-
2012	18	K3731	-	-	-
2012	18	K374	-	-	-
2012	18	K3771	-	-	-
2012	18	K3772	146	-	-
2012	18	K3791	-	-	-
2012	18	K382	-	-	-
2012	18	K384	-	-	-
2012	18	K384-2	-	-	-
2012	18	K386	61	25	41.0%
2012	18	K388	-	-	-
2012	18	K3892	36	-	-
2012	18	K3901	-	-	-
2012	18	K3902	-	-	-
2012	18	K3911	-	-	-
2012	18	K392-2	-	-	-
2012	18	K3931	-	-	-
2012	18	K3932	49	-	-
2012	18	K3941	-	-	-
2012	18	K3942	-	-	-
2012	18	K395	-	-	-
2012	18	K396	-	-	-
2012	18	K3981	-	-	-
2012	18	K3982	-	-	-
2012	18	K3983	-	-	-
2012	18	K399	-	-	-
2012	18	K4001	-	-	-
2012	18	K4002	-	-	-
2012	18	K401	-	-	-
2012	18	K403-21	-	-	-
2012	18	K403-23	-	-	-
2012	18	K403-24	-	-	-
2012	18	K4031	-	-	-
2012	18	K4061	-	-	-
2012	18	K4062	-	-	-
2012	18	K407-2	-	-	-
2012	18	K408	-	-	-
2012	18	K410	-	-	-
2012	18	K411	-	-	-
2012	18	K412	-	-	-
2012	18	K4132	-	-	-
2012	18	K414-2	-	-	-
2012	18	K4151	-	-	-
2012	18	K4152	-	-	-
2012	18	K419	-	-	-
2012	18	K4211	-	-	-
2012	18	K422	-	-	-
2012	18	K425	-	-	-
2012	18	K4261	-	-	-
2012	18	K427	13	-	-
2012	18	K430	-	-	-
2012	18	K433	-	-	-
2012	18	K434	-	-	-
2012	18	K435	-	-	-
2012	18	K4422	-	-	-
2012	18	K4423	-	-	-
2012	18	K449	-	-	-
2012	18	K4501	-	-	-
2012	18	K4502	-	-	-
2012	18	K451	-	-	-
2012	18	K452	-	-	-
2012	18	K453	-	-	-
2012	18	K454	14	-	-
2012	18	K455	-	-	-
2012	18	K4571	42	-	-
2012	18	K4572	-	-	-
2012	18	K4581	-	-	-
2012	18	K4582	-	-	-
2012	18	K4611	73	-	-
2012	18	K4612	-	-	-
2012	18	K462	16	-	-
2012	18	K4631	53	-	-
2012	18	K4632	67	-	-
2012	18	K4641	-	-	-
2012	18	K467	-	-	-
2012	18	K4691	27	-	-
2012	18	K4692	-	-	-
2012	18	K471	-	-	-
2012	18	K474-2	-	-	-
2012	18	K474-3	-	-	-
2012	18	K4741	13	-	-
2012	18	K4742	14	-	-
2012	18	K475	-	-	-
2012	18	K476-31	15	-	-
2012	18	K476-32	-	-	-
2012	18	K4761	-	-	-
2012	18	K4762	185	-	-
2012	18	K4763	100	-	-
2012	18	K4764	57	-	-
2012	18	K4765	79	-	-
2012	18	K4766	-	-	-
2012	18	K481	-	-	-
2012	18	K483	-	-	-
2012	18	K4842	-	-	-
2012	18	K485	-	-	-
2012	18	K4871	-	-	-
2012	18	K488	-	-	-
2012	18	K488-3	-	-	-
2012	18	K488-4	-	-	-
2012	18	K494	-	-	-
2012	18	K496-2	-	-	-
2012	18	K496-4	11	-	-
2012	18	K497	-	-	-
2012	18	K4981	-	-	-
2012	18	K4982	-	-	-
2012	18	K501-2	-	-	-
2012	18	K502	11	-	-
2012	18	K503	-	-	-
2012	18	K5041	-	-	-
2012	18	K5042	-	-	-
2012	18	K508-22	-	-	-
2012	18	K509-2	-	-	-
2012	18	K509-3	-	-	-
2012	18	K5091	-	-	-
2012	18	K510-3	-	-	-
2012	18	K5111	-	-	-
2012	18	K5112	-	-	-
2012	18	K5113	-	-	-
2012	18	K513	-	-	-
2012	18	K513-2	17	-	-
2012	18	K513-3	-	-	-
2012	18	K513-4	27	-	-
2012	18	K5131	81	-	-
2012	18	K5132	31	-	-
2012	18	K514-21	102	-	-
2012	18	K514-22	40	-	-
2012	18	K514-23	156	-	-
2012	18	K5141	-	-	-
2012	18	K5142	-	-	-
2012	18	K5143	26	-	-
2012	18	K5144	-	-	-
2012	18	K5145	-	-	-
2012	18	K5202	-	-	-
2012	18	K522-2	19	-	-
2012	18	K5221	15	-	-
2012	18	K5222	-	-	-
2012	18	K5223	47	-	-
2012	18	K5231	-	-	-
2012	18	K5253	-	-	-
2012	18	K526-21	13	-	-
2012	18	K526-22	31	-	-
2012	18	K5261	-	-	-
2012	18	K5271	-	-	-
2012	18	K5291	16	-	-
2012	18	K5292	-	-	-
2012	18	K530-2	-	-	-
2012	18	K5321	-	-	-
2012	18	K533	65	-	-
2012	18	K533-2	81	-	-
2012	18	K534-3	-	-	-
2012	18	K537-2	-	-	-
2012	18	K5371	-	-	-
2012	18	K538-2	-	-	-
2012	18	K539	17	-	-
2012	18	K540	-	-	-
2012	18	K541	-	-	-
2012	18	K5441	-	-	-
2012	18	K545	-	-	-
2012	18	K546	123	-	-
2012	18	K5481	25	-	-
2012	18	K549	970	14	1.4%
2012	18	K550-2	-	-	-
2012	18	K552-21	-	-	-
2012	18	K552-22	38	-	-
2012	18	K5522	71	-	-
2012	18	K553-21	-	-	-
2012	18	K553-22	-	-	-
2012	18	K553-23	-	-	-
2012	18	K5541	33	-	-
2012	18	K5542	-	-	-
2012	18	K5551	57	-	-
2012	18	K5552	24	-	-
2012	18	K5553	-	-	-
2012	18	K556-2	-	-	-
2012	18	K557-3	-	-	-
2012	18	K557-4	-	-	-
2012	18	K559-2	-	-	-
2012	18	K5601	-	-	-
2012	18	K5601ｲ	-	-	-
2012	18	K5601ﾆ	-	-	-
2012	18	K5601ﾊ	-	-	-
2012	18	K5601ﾛ	-	-	-
2012	18	K5602	14	-	-
2012	18	K5603	-	-	-
2012	18	K5603ｲ	-	-	-
2012	18	K5603ﾆ	23	-	-
2012	18	K5603ﾛ	12	-	-
2012	18	K5604	-	-	-
2012	18	K5605	-	-	-
2012	18	K5606	42	-	-
2012	18	K5607	-	-	-
2012	18	K5611	-	-	-
2012	18	K5612	57	-	-
2012	18	K5613	-	-	-
2012	18	K5622	-	-	-
2012	18	K563	-	-	-
2012	18	K566	-	-	-
2012	18	K5673	-	-	-
2012	18	K570-2	-	-	-
2012	18	K570-3	-	-	-
2012	18	K5712	-	-	-
2012	18	K5741	-	-	-
2012	18	K5761	-	-	-
2012	18	K5764	-	-	-
2012	18	K579-22	-	-	-
2012	18	K5801	-	-	-
2012	18	K5802	-	-	-
2012	18	K5812	-	-	-
2012	18	K5832	-	-	-
2012	18	K5861	-	-	-
2012	18	K5862	-	-	-
2012	18	K5943	-	-	-
2012	18	K5951	130	-	-
2012	18	K5952	146	-	-
2012	18	K596	53	-	-
2012	18	K597-2	169	-	-
2012	18	K597-3	-	-	-
2012	18	K5971	-	-	-
2012	18	K5972	245	-	-
2012	18	K598	-	-	-
2012	18	K599	19	-	-
2012	18	K599-2	14	-	-
2012	18	K599-3	12	-	-
2012	18	K599-4	-	-	-
2012	18	K6001	11	-	-
2012	18	K6021	-	-	-
2012	18	K606	-	-	-
2012	18	K607-2	-	-	-
2012	18	K6072	-	-	-
2012	18	K608-3	14	-	-
2012	18	K6081	-	-	-
2012	18	K6082	-	-	-
2012	18	K609-2	54	-	-
2012	18	K6092	17	-	-
2012	18	K610-2	-	-	-
2012	18	K610-3	216	-	-
2012	18	K610-4	-	-	-
2012	18	K6101	23	-	-
2012	18	K6102	-	-	-
2012	18	K6103	-	-	-
2012	18	K6104	-	-	-
2012	18	K6105	13	-	-
2012	18	K6111	-	-	-
2012	18	K6112	-	-	-
2012	18	K6113	169	-	-
2012	18	K613	12	-	-
2012	18	K6141	-	-	-
2012	18	K6143	-	-	-
2012	18	K6144	-	-	-
2012	18	K6145	-	-	-
2012	18	K6146	51	-	-
2012	18	K615	17	-	-
2012	18	K6151	50	16	32.0%
2012	18	K6152	525	-	-
2012	18	K616	190	-	-
2012	18	K616-4	261	-	-
2012	18	K617-2	100	-	-
2012	18	K617-3	-	-	-
2012	18	K617-4	-	-	-
2012	18	K6171	104	-	-
2012	18	K6173	28	-	-
2012	18	K6181	-	-	-
2012	18	K6182	63	17	27.0%
2012	18	K620	43	-	-
2012	18	K620-2	-	-	-
2012	18	K6232	-	-	-
2012	18	K6252	-	-	-
2012	18	K6261	71	-	-
2012	18	K6262	24	-	-
2012	18	K6272	-	-	-
2012	18	K6274	-	-	-
2012	18	K6276	-	-	-
2012	18	K6277	-	-	-
2012	18	K6278	-	-	-
2012	18	K628	-	-	-
2012	18	K630	-	-	-
2012	18	K6311	-	-	-
2012	18	K6321	-	-	-
2012	18	K633-21	-	-	-
2012	18	K6331	32	-	-
2012	18	K6332	-	-	-
2012	18	K6333	12	-	-
2012	18	K6335	706	-	-
2012	18	K6336	36	-	-
2012	18	K6338	17	-	-
2012	18	K6339	-	-	-
2012	18	K634	64	-	-
2012	18	K635	94	19	20.2%
2012	18	K635-2	11	-	-
2012	18	K635-3	17	-	-
2012	18	K636	20	-	-
2012	18	K636-3	10	-	-
2012	18	K636-4	10	-	-
2012	18	K637-2	22	-	-
2012	18	K639	49	-	-
2012	18	K639-3	-	-	-
2012	18	K6402	-	-	-
2012	18	K641	-	-	-
2012	18	K642-2	-	-	-
2012	18	K6421	-	-	-
2012	18	K6422	-	-	-
2012	18	K643	-	-	-
2012	18	K645	-	-	-
2012	18	K647	15	-	-
2012	18	K647-2	32	-	-
2012	18	K651	16	-	-
2012	18	K653-3	22	-	-
2012	18	K653-5	11	-	-
2012	18	K6531	37	-	-
2012	18	K6532	358	-	-
2012	18	K6533	-	-	-
2012	18	K6534	90	-	-
2012	18	K654	367	24	6.5%
2012	18	K654-2	-	-	-
2012	18	K654-3	15	-	-
2012	18	K655-21	-	-	-
2012	18	K655-22	146	-	-
2012	18	K655-41	-	-	-
2012	18	K655-42	-	-	-
2012	18	K6551	-	-	-
2012	18	K6552	102	-	-
2012	18	K657-22	33	-	-
2012	18	K6571	-	-	-
2012	18	K6572	92	-	-
2012	18	K662	20	-	-
2012	18	K662-2	-	-	-
2012	18	K664	324	27	8.3%
2012	18	K664-2	-	-	-
2012	18	K671-21	-	-	-
2012	18	K6711	22	-	-
2012	18	K6712	-	-	-
2012	18	K672	67	-	-
2012	18	K672-2	548	-	-
2012	18	K673	-	-	-
2012	18	K6751	18	-	-
2012	18	K6752	-	-	-
2012	18	K677	-	-	-
2012	18	K677-22	-	-	-
2012	18	K678	-	-	-
2012	18	K680	-	-	-
2012	18	K681	30	-	-
2012	18	K682-2	42	17	40.5%
2012	18	K682-3	33	-	-
2012	18	K682-4	-	-	-
2012	18	K6822	14	-	-
2012	18	K685	-	-	-
2012	18	K6851	48	-	-
2012	18	K6852	46	-	-
2012	18	K686	-	-	-
2012	18	K6871	259	-	-
2012	18	K6872	66	-	-
2012	18	K688	319	31	9.7%
2012	18	K689	15	-	-
2012	18	K691-2	21	-	-
2012	18	K692-2	-	-	-
2012	18	K695-21	26	-	-
2012	18	K695-22	-	-	-
2012	18	K6951	23	-	-
2012	18	K6952	18	-	-
2012	18	K6953	10	-	-
2012	18	K6954	-	-	-
2012	18	K6955	27	-	-
2012	18	K6957	-	-	-
2012	18	K697-31	38	-	-
2012	18	K697-32	41	-	-
2012	18	K6972	-	-	-
2012	18	K6981	-	-	-
2012	18	K702-2	-	-	-
2012	18	K7021ｲ	-	-	-
2012	18	K7021ﾛ	-	-	-
2012	18	K7022	-	-	-
2012	18	K7023	-	-	-
2012	18	K7031	-	-	-
2012	18	K7032	41	-	-
2012	18	K7033	-	-	-
2012	18	K7034	-	-	-
2012	18	K705	-	-	-
2012	18	K708-2	-	-	-
2012	18	K708-3	30	-	-
2012	18	K711	-	-	-
2012	18	K711-2	12	-	-
2012	18	K712	-	-	-
2012	18	K713	-	-	-
2012	18	K714	66	-	-
2012	18	K714-2	14	-	-
2012	18	K7151	39	-	-
2012	18	K7152	-	-	-
2012	18	K716-21	-	-	-
2012	18	K716-22	-	-	-
2012	18	K7161	64	-	-
2012	18	K7162	13	-	-
2012	18	K717	-	-	-
2012	18	K718-21	139	-	-
2012	18	K718-22	68	-	-
2012	18	K7181	176	-	-
2012	18	K7182	63	-	-
2012	18	K719-21	32	-	-
2012	18	K719-22	-	-	-
2012	18	K719-3	213	-	-
2012	18	K7191	69	-	-
2012	18	K7192	18	-	-
2012	18	K7193	217	-	-
2012	18	K721-21	276	-	-
2012	18	K721-22	41	-	-
2012	18	K721-3	-	-	-
2012	18	K721-4	41	-	-
2012	18	K7211	1807	-	-
2012	18	K7212	160	-	-
2012	18	K722	74	-	-
2012	18	K724	-	-	-
2012	18	K725	-	-	-
2012	18	K726	44	-	-
2012	18	K729-3	-	-	-
2012	18	K7292	-	-	-
2012	18	K7302	-	-	-
2012	18	K7321	-	-	-
2012	18	K7322	54	-	-
2012	18	K734	-	-	-
2012	18	K735-2	10	-	-
2012	18	K735-4	13	-	-
2012	18	K7361	-	-	-
2012	18	K737	-	-	-
2012	18	K7381	-	-	-
2012	18	K7382	-	-	-
2012	18	K7391	14	-	-
2012	18	K7392	-	-	-
2012	18	K740-21	31	-	-
2012	18	K740-22	88	-	-
2012	18	K740-23	-	-	-
2012	18	K7401	36	-	-
2012	18	K7402	63	-	-
2012	18	K7403	-	-	-
2012	18	K7404	27	-	-
2012	18	K742-2	-	-	-
2012	18	K7421	19	-	-
2012	18	K7422	-	-	-
2012	18	K7424	-	-	-
2012	18	K743-2	-	-	-
2012	18	K743-3	-	-	-
2012	18	K7432	15	-	-
2012	18	K7433	-	-	-
2012	18	K7434	64	-	-
2012	18	K7435	85	-	-
2012	18	K745	27	-	-
2012	18	K7461	21	-	-
2012	18	K7462	29	-	-
2012	18	K747	-	-	-
2012	18	K7481	-	-	-
2012	18	K7501	-	-	-
2012	18	K7521	-	-	-
2012	18	K753	-	-	-
2012	18	K754-2	11	-	-
2012	18	K756-2	-	-	-
2012	18	K764	17	-	-
2012	18	K766	-	-	-
2012	18	K768	271	-	-
2012	18	K769	-	-	-
2012	18	K769-2	-	-	-
2012	18	K771	-	-	-
2012	18	K772	-	-	-
2012	18	K772-2	-	-	-
2012	18	K773	47	-	-
2012	18	K773-2	83	-	-
2012	18	K775	49	11	22.4%
2012	18	K778-2	-	-	-
2012	18	K780	-	-	-
2012	18	K780-2	-	-	-
2012	18	K781	-	-	-
2012	18	K7811	153	-	-
2012	18	K7812	19	-	-
2012	18	K783	-	-	-
2012	18	K783-2	225	21	9.3%
2012	18	K783-3	11	-	-
2012	18	K785	-	-	-
2012	18	K786	-	-	-
2012	18	K787	-	-	-
2012	18	K794-2	-	-	-
2012	18	K797	-	-	-
2012	18	K7981	58	-	-
2012	18	K7982	-	-	-
2012	18	K800-2	26	-	-
2012	18	K800-3	-	-	-
2012	18	K802-21	20	-	-
2012	18	K8031	-	-	-
2012	18	K8032	-	-	-
2012	18	K8034	18	-	-
2012	18	K8035	-	-	-
2012	18	K8036	-	-	-
2012	18	K8036ｲ	389	-	-
2012	18	K8036ﾛ	104	-	-
2012	18	K804	16	-	-
2012	18	K805	13	-	-
2012	18	K809-2	-	-	-
2012	18	K813	-	-	-
2012	18	K814	-	-	-
2012	18	K8151	-	-	-
2012	18	K816	-	-	-
2012	18	K819	-	-	-
2012	18	K821	27	-	-
2012	18	K821-3	-	-	-
2012	18	K822	-	-	-
2012	18	K8231	-	-	-
2012	18	K8232	-	-	-
2012	18	K826	-	-	-
2012	18	K8271	-	-	-
2012	18	K8281	14	-	-
2012	18	K8282	12	-	-
2012	18	K830	-	-	-
2012	18	K832	-	-	-
2012	18	K833	18	-	-
2012	18	K834	-	-	-
2012	18	K834-2	-	-	-
2012	18	K8351	11	-	-
2012	18	K8352	14	-	-
2012	18	K836	26	-	-
2012	18	K8381	-	-	-
2012	18	K8382	-	-	-
2012	18	K839	-	-	-
2012	18	K840	-	-	-
2012	18	K841	114	-	-
2012	18	K841-21	11	-	-
2012	18	K841-22	-	-	-
2012	18	K843	21	-	-
2012	18	K843-2	45	-	-
2012	18	K843-3	10	-	-
2012	18	K845	-	-	-
2012	18	K847	-	-	-
2012	18	K848	-	-	-
2012	18	K849	-	-	-
2012	18	K8501	-	-	-
2012	18	K851-2	-	-	-
2012	18	K851-32	-	-	-
2012	18	K8521	-	-	-
2012	18	K8531	-	-	-
2012	18	K8532	-	-	-
2012	18	K854	-	-	-
2012	18	K8551	-	-	-
2012	18	K856	-	-	-
2012	18	K856-3	-	-	-
2012	18	K857	-	-	-
2012	18	K860	-	-	-
2012	18	K860-2	-	-	-
2012	18	K861	57	-	-
2012	18	K863	-	-	-
2012	18	K863-3	-	-	-
2012	18	K8651	-	-	-
2012	18	K8652	-	-	-
2012	18	K8653	-	-	-
2012	18	K8654	78	-	-
2012	18	K866	-	-	-
2012	18	K867	142	-	-
2012	18	K872-2	45	-	-
2012	18	K872-3	46	-	-
2012	18	K8721	58	-	-
2012	18	K8722	-	-	-
2012	18	K873	29	-	-
2012	18	K877	273	-	-
2012	18	K877-2	112	-	-
2012	18	K879	95	-	-
2012	18	K883-22	-	-	-
2012	18	K885	-	-	-
2012	18	K8861	-	-	-
2012	18	K8862	-	-	-
2012	18	K8871	-	-	-
2012	18	K8872	-	-	-
2012	18	K888-21	-	-	-
2012	18	K888-22	-	-	-
2012	18	K8881	133	-	-
2012	18	K8882	162	-	-
2012	18	K889	56	-	-
2012	18	K890-3	-	-	-
2012	18	K893	48	-	-
2012	18	K895	140	-	-
2012	18	K8961	135	-	-
2012	18	K8962	11	-	-
2012	18	K8963	-	-	-
2012	18	K897	-	-	-
2012	18	K8981	230	-	-
2012	18	K8982	356	-	-
2012	18	K8983	40	-	-
2012	18	K901	11	-	-
2012	18	K902	-	-	-
2012	18	K904	-	-	-
2012	18	K9051	-	-	-
2012	18	K9052	-	-	-
2012	18	K9061	-	-	-
2012	18	K9062	11	-	-
2012	18	K9063	-	-	-
2012	18	K909-2	28	-	-
2012	18	K9091	192	-	-
2012	18	K9092	-	-	-
2012	18	K911	-	-	-
2012	18	K9121	24	-	-
2012	18	K9122	12	-	-
2012	18	K913-21	-	-	-
2012	18	K9131	22	-	-
2012	18	K9132	47	-	-
2012	18	K9202	150	47	31.3%
2012	18	K9202ｲ	839	196	23.4%
2012	18	K9202ﾛ	143	24	16.8%
2012	18	K9203ｲ(1)	-	-	-
2012	18	K9204	-	-	-
2012	18	K9212ﾛ	-	-	-
2012	18	K9221ｲ	-	-	-
2012	18	K9222ﾛ	-	-	-
2012	18	K9223	-	-	-
2012	19	K000-22	-	-	-
2012	19	K000-27	-	-	-
2012	19	K000-28	-	-	-
2012	19	K0001	38	-	-
2012	19	K0002	19	-	-
2012	19	K0003	41	-	-
2012	19	K0004	103	-	-
2012	19	K0005	48	-	-
2012	19	K0006	19	-	-
2012	19	K0011	65	-	-
2012	19	K0012	-	-	-
2012	19	K0013	-	-	-
2012	19	K0021	-	-	-
2012	19	K0022	-	-	-
2012	19	K0031	-	-	-
2012	19	K0032	-	-	-
2012	19	K0041	-	-	-
2012	19	K0042	-	-	-
2012	19	K0051	24	-	-
2012	19	K0052	29	-	-
2012	19	K0053	16	-	-
2012	19	K006-32	-	-	-
2012	19	K0061	28	-	-
2012	19	K0062	12	-	-
2012	19	K0063	36	-	-
2012	19	K007-2	27	-	-
2012	19	K0071	-	-	-
2012	19	K0072	61	-	-
2012	19	K0081	15	-	-
2012	19	K0092	-	-	-
2012	19	K0101	-	-	-
2012	19	K0102	10	-	-
2012	19	K0111	-	-	-
2012	19	K0112	-	-	-
2012	19	K013-21	-	-	-
2012	19	K013-22	-	-	-
2012	19	K013-23	-	-	-
2012	19	K0131	-	-	-
2012	19	K0132	-	-	-
2012	19	K0133	-	-	-
2012	19	K0134	11	-	-
2012	19	K0151	-	-	-
2012	19	K0152	-	-	-
2012	19	K0153	-	-	-
2012	19	K016	-	-	-
2012	19	K017	-	-	-
2012	19	K019	-	-	-
2012	19	K020	-	-	-
2012	19	K022	-	-	-
2012	19	K023	-	-	-
2012	19	K024	-	-	-
2012	19	K025	-	-	-
2012	19	K0272	-	-	-
2012	19	K028	-	-	-
2012	19	K029	-	-	-
2012	19	K0301	80	-	-
2012	19	K0302	20	-	-
2012	19	K0311	26	-	-
2012	19	K034	-	-	-
2012	19	K035	-	-	-
2012	19	K035-2	-	-	-
2012	19	K037	20	-	-
2012	19	K037-2	39	-	-
2012	19	K038	-	-	-
2012	19	K0391	-	-	-
2012	19	K040-2	-	-	-
2012	19	K0401	-	-	-
2012	19	K0402	-	-	-
2012	19	K043-31	-	-	-
2012	19	K043-33	-	-	-
2012	19	K0431	-	-	-
2012	19	K0432	-	-	-
2012	19	K0433	10	-	-
2012	19	K0441	24	-	-
2012	19	K0442	18	-	-
2012	19	K0443	21	-	-
2012	19	K0451	19	-	-
2012	19	K0452	11	-	-
2012	19	K0453	19	-	-
2012	19	K046-21	-	-	-
2012	19	K0461	693	17	2.5%
2012	19	K0462	249	-	-
2012	19	K0463	156	-	-
2012	19	K047	-	-	-
2012	19	K047-2	-	-	-
2012	19	K0481	-	-	-
2012	19	K0482	73	-	-
2012	19	K0483	133	-	-
2012	19	K0484	72	-	-
2012	19	K0491	-	-	-
2012	19	K0492	-	-	-
2012	19	K0493	11	-	-
2012	19	K0501	-	-	-
2012	19	K0502	-	-	-
2012	19	K0503	-	-	-
2012	19	K0521	-	-	-
2012	19	K0522	-	-	-
2012	19	K0523	11	-	-
2012	19	K0533	-	-	-
2012	19	K0541	-	-	-
2012	19	K0542	-	-	-
2012	19	K0543	-	-	-
2012	19	K055-3	-	-	-
2012	19	K0561	10	-	-
2012	19	K0562	-	-	-
2012	19	K0563	14	-	-
2012	19	K0571	-	-	-
2012	19	K0572	-	-	-
2012	19	K0573	-	-	-
2012	19	K0581	-	-	-
2012	19	K0584	-	-	-
2012	19	K059-2	-	-	-
2012	19	K0591	-	-	-
2012	19	K0593	-	-	-
2012	19	K060-31	15	-	-
2012	19	K060-32	-	-	-
2012	19	K0601	-	-	-
2012	19	K0611	14	-	-
2012	19	K0612	-	-	-
2012	19	K0613	-	-	-
2012	19	K0631	-	-	-
2012	19	K0632	-	-	-
2012	19	K0633	11	-	-
2012	19	K065-21	-	-	-
2012	19	K0651	-	-	-
2012	19	K0652	-	-	-
2012	19	K066-21	242	-	-
2012	19	K066-22	15	-	-
2012	19	K066-31	-	-	-
2012	19	K066-32	-	-	-
2012	19	K066-41	-	-	-
2012	19	K066-42	-	-	-
2012	19	K0661	10	-	-
2012	19	K0662	-	-	-
2012	19	K067-21	19	-	-
2012	19	K067-22	-	-	-
2012	19	K0671	-	-	-
2012	19	K068	-	-	-
2012	19	K068-2	244	-	-
2012	19	K069-3	41	-	-
2012	19	K0701	-	-	-
2012	19	K0702	-	-	-
2012	19	K0723	-	-	-
2012	19	K073-21	-	-	-
2012	19	K0731	64	-	-
2012	19	K0732	78	-	-
2012	19	K0733	14	-	-
2012	19	K074-23	-	-	-
2012	19	K0742	-	-	-
2012	19	K0743	-	-	-
2012	19	K0761	31	-	-
2012	19	K0762	-	-	-
2012	19	K0763	-	-	-
2012	19	K0771	-	-	-
2012	19	K0782	11	-	-
2012	19	K0783	16	-	-
2012	19	K079-21	101	-	-
2012	19	K079-22	-	-	-
2012	19	K0791	-	-	-
2012	19	K0792	-	-	-
2012	19	K0793	15	-	-
2012	19	K080-31	-	-	-
2012	19	K080-4	-	-	-
2012	19	K080-41	57	-	-
2012	19	K080-42	-	-	-
2012	19	K080-5	15	-	-
2012	19	K0801	21	-	-
2012	19	K0802	28	-	-
2012	19	K0803	-	-	-
2012	19	K0811	267	-	-
2012	19	K082-21	-	-	-
2012	19	K082-31	20	-	-
2012	19	K0821	414	-	-
2012	19	K0822	-	-	-
2012	19	K083	17	-	-
2012	19	K0842	51	10	19.6%
2012	19	K0843	13	-	-
2012	19	K0861	-	-	-
2012	19	K0862	-	-	-
2012	19	K0871	-	-	-
2012	19	K0872	-	-	-
2012	19	K0881	-	-	-
2012	19	K0882	-	-	-
2012	19	K089	-	-	-
2012	19	K0901	-	-	-
2012	19	K0902	-	-	-
2012	19	K0912	-	-	-
2012	19	K093	31	-	-
2012	19	K094	-	-	-
2012	19	K097	-	-	-
2012	19	K099-21	-	-	-
2012	19	K099-22	-	-	-
2012	19	K1001	-	-	-
2012	19	K1002	-	-	-
2012	19	K1011	-	-	-
2012	19	K1012	-	-	-
2012	19	K110-2	-	-	-
2012	19	K112	-	-	-
2012	19	K116	-	-	-
2012	19	K121	-	-	-
2012	19	K124	-	-	-
2012	19	K125	10	-	-
2012	19	K1262	-	-	-
2012	19	K128	-	-	-
2012	19	K131	-	-	-
2012	19	K131-2	13	-	-
2012	19	K132	-	-	-
2012	19	K133	-	-	-
2012	19	K134-22	23	-	-
2012	19	K1342	49	-	-
2012	19	K1344	-	-	-
2012	19	K135	-	-	-
2012	19	K141-2	-	-	-
2012	19	K142-21	21	-	-
2012	19	K142-4	-	-	-
2012	19	K1421	24	-	-
2012	19	K1422	62	-	-
2012	19	K1423	131	-	-
2012	19	K1424	-	-	-
2012	19	K1425	55	-	-
2012	19	K1426	182	-	-
2012	19	K1427	-	-	-
2012	19	K144	-	-	-
2012	19	K145	15	-	-
2012	19	K147	-	-	-
2012	19	K148	-	-	-
2012	19	K1491	-	-	-
2012	19	K1492	-	-	-
2012	19	K150	-	-	-
2012	19	K151-2	-	-	-
2012	19	K1541	-	-	-
2012	19	K1542	-	-	-
2012	19	K159	-	-	-
2012	19	K159-2	-	-	-
2012	19	K160-2	13	-	-
2012	19	K161	-	-	-
2012	19	K162	-	-	-
2012	19	K164-2	155	-	-
2012	19	K164-4	-	-	-
2012	19	K1641	-	-	-
2012	19	K1642	17	-	-
2012	19	K1643	29	-	-
2012	19	K168	-	-	-
2012	19	K1692	91	-	-
2012	19	K171	-	-	-
2012	19	K171-2	-	-	-
2012	19	K172	11	-	-
2012	19	K174-2	-	-	-
2012	19	K1741	-	-	-
2012	19	K1742	23	-	-
2012	19	K1761	-	-	-
2012	19	K1771	76	-	-
2012	19	K1772	13	-	-
2012	19	K178-31	-	-	-
2012	19	K178-32	-	-	-
2012	19	K1781	25	-	-
2012	19	K1782	-	-	-
2012	19	K1801	-	-	-
2012	19	K1802	-	-	-
2012	19	K181-2	-	-	-
2012	19	K1812	-	-	-
2012	19	K1821	-	-	-
2012	19	K1822	-	-	-
2012	19	K183	-	-	-
2012	19	K1881	-	-	-
2012	19	K1882	17	-	-
2012	19	K189	-	-	-
2012	19	K190	-	-	-
2012	19	K190-3	-	-	-
2012	19	K1911	17	-	-
2012	19	K1912	-	-	-
2012	19	K193-33	-	-	-
2012	19	K197	26	-	-
2012	19	K199	-	-	-
2012	19	K200-2	-	-	-
2012	19	K2022	-	-	-
2012	19	K204	-	-	-
2012	19	K206	-	-	-
2012	19	K215-2	-	-	-
2012	19	K2171	-	-	-
2012	19	K2172	26	-	-
2012	19	K218	-	-	-
2012	19	K2191	98	-	-
2012	19	K2192	-	-	-
2012	19	K2193	14	-	-
2012	19	K220	-	-	-
2012	19	K2211	-	-	-
2012	19	K2212	-	-	-
2012	19	K222	-	-	-
2012	19	K2231	-	-	-
2012	19	K224	45	-	-
2012	19	K225-2	-	-	-
2012	19	K227	-	-	-
2012	19	K228	-	-	-
2012	19	K2302	-	-	-
2012	19	K234	-	-	-
2012	19	K235	-	-	-
2012	19	K241	-	-	-
2012	19	K2421	-	-	-
2012	19	K2422	20	-	-
2012	19	K2423	37	-	-
2012	19	K2424	-	-	-
2012	19	K2425	-	-	-
2012	19	K244	-	-	-
2012	19	K246	-	-	-
2012	19	K252	-	-	-
2012	19	K2541	-	-	-
2012	19	K2542	-	-	-
2012	19	K259	11	-	-
2012	19	K2681	-	-	-
2012	19	K2682	30	-	-
2012	19	K2683	106	-	-
2012	19	K2684	17	-	-
2012	19	K270	10	-	-
2012	19	K271	-	-	-
2012	19	K275	32	-	-
2012	19	K2761	-	-	-
2012	19	K2762	64	-	-
2012	19	K277	-	-	-
2012	19	K278	122	-	-
2012	19	K279	-	-	-
2012	19	K2801	354	-	-
2012	19	K2802	34	-	-
2012	19	K281	67	-	-
2012	19	K282-2	-	-	-
2012	19	K2821	18	-	-
2012	19	K2821ｲ	17	-	-
2012	19	K2821ﾛ	1518	-	-
2012	19	K2822	-	-	-
2012	19	K284	19	-	-
2012	19	K2862	-	-	-
2012	19	K287	12	-	-
2012	19	K288	-	-	-
2012	19	K292	-	-	-
2012	19	K294	-	-	-
2012	19	K2961	-	-	-
2012	19	K300	-	-	-
2012	19	K305	-	-	-
2012	19	K309	28	-	-
2012	19	K318	-	-	-
2012	19	K319	58	-	-
2012	19	K328	-	-	-
2012	19	K331	12	-	-
2012	19	K333	15	-	-
2012	19	K333-3	-	-	-
2012	19	K334	-	-	-
2012	19	K334-2	-	-	-
2012	19	K337	-	-	-
2012	19	K3382	-	-	-
2012	19	K339	-	-	-
2012	19	K340	-	-	-
2012	19	K340-2	-	-	-
2012	19	K342	-	-	-
2012	19	K3431	-	-	-
2012	19	K344	-	-	-
2012	19	K347	21	-	-
2012	19	K349	-	-	-
2012	19	K352	-	-	-
2012	19	K352-2	10	-	-
2012	19	K353	10	-	-
2012	19	K356	-	-	-
2012	19	K357	-	-	-
2012	19	K358	42	-	-
2012	19	K359	-	-	-
2012	19	K360	-	-	-
2012	19	K361	-	-	-
2012	19	K362	18	-	-
2012	19	K363	-	-	-
2012	19	K364	50	-	-
2012	19	K367	-	-	-
2012	19	K368	42	-	-
2012	19	K3691	-	-	-
2012	19	K3692	-	-	-
2012	19	K370	-	-	-
2012	19	K3721	-	-	-
2012	19	K3731	-	-	-
2012	19	K3772	240	-	-
2012	19	K382	-	-	-
2012	19	K384	-	-	-
2012	19	K384-2	11	-	-
2012	19	K386	57	15	26.3%
2012	19	K387	-	-	-
2012	19	K388	-	-	-
2012	19	K3891	-	-	-
2012	19	K3892	35	-	-
2012	19	K3901	-	-	-
2012	19	K3911	-	-	-
2012	19	K392-2	-	-	-
2012	19	K3932	27	-	-
2012	19	K3941	-	-	-
2012	19	K3942	-	-	-
2012	19	K395	-	-	-
2012	19	K396	-	-	-
2012	19	K4001	-	-	-
2012	19	K403-23	-	-	-
2012	19	K403-24	-	-	-
2012	19	K4044	-	-	-
2012	19	K4062	-	-	-
2012	19	K407-2	-	-	-
2012	19	K4071	-	-	-
2012	19	K4072	10	-	-
2012	19	K4073ｲ	-	-	-
2012	19	K4073ﾛ	-	-	-
2012	19	K409	-	-	-
2012	19	K410	-	-	-
2012	19	K411	-	-	-
2012	19	K412	-	-	-
2012	19	K4132	-	-	-
2012	19	K414-2	-	-	-
2012	19	K4151	11	-	-
2012	19	K4152	-	-	-
2012	19	K4211	-	-	-
2012	19	K425	-	-	-
2012	19	K426-22	-	-	-
2012	19	K4261	-	-	-
2012	19	K4262	-	-	-
2012	19	K4263	-	-	-
2012	19	K427	-	-	-
2012	19	K430	-	-	-
2012	19	K433	-	-	-
2012	19	K434	-	-	-
2012	19	K435	-	-	-
2012	19	K4391	-	-	-
2012	19	K4392	-	-	-
2012	19	K4422	-	-	-
2012	19	K4423	-	-	-
2012	19	K449	-	-	-
2012	19	K4501	-	-	-
2012	19	K451	-	-	-
2012	19	K453	-	-	-
2012	19	K454	12	-	-
2012	19	K455	-	-	-
2012	19	K4571	35	-	-
2012	19	K4572	13	-	-
2012	19	K4581	-	-	-
2012	19	K4582	-	-	-
2012	19	K4611	16	-	-
2012	19	K4612	-	-	-
2012	19	K462	-	-	-
2012	19	K4631	50	-	-
2012	19	K4632	36	-	-
2012	19	K4641	-	-	-
2012	19	K4642	-	-	-
2012	19	K465	-	-	-
2012	19	K467	-	-	-
2012	19	K4691	18	-	-
2012	19	K4692	-	-	-
2012	19	K470	-	-	-
2012	19	K471	-	-	-
2012	19	K474-2	-	-	-
2012	19	K4741	-	-	-
2012	19	K4742	-	-	-
2012	19	K475	-	-	-
2012	19	K476-32	-	-	-
2012	19	K4761	-	-	-
2012	19	K4762	178	-	-
2012	19	K4763	95	-	-
2012	19	K4764	63	-	-
2012	19	K4765	84	-	-
2012	19	K4766	-	-	-
2012	19	K481	-	-	-
2012	19	K4841	-	-	-
2012	19	K4842	-	-	-
2012	19	K4873	-	-	-
2012	19	K488	-	-	-
2012	19	K488-3	-	-	-
2012	19	K488-4	-	-	-
2012	19	K494	-	-	-
2012	19	K4962	-	-	-
2012	19	K502	-	-	-
2012	19	K502-21	-	-	-
2012	19	K502-22	-	-	-
2012	19	K502-3	-	-	-
2012	19	K5042	-	-	-
2012	19	K508-2	-	-	-
2012	19	K5091	-	-	-
2012	19	K5111	-	-	-
2012	19	K5113	-	-	-
2012	19	K5114	-	-	-
2012	19	K513	-	-	-
2012	19	K513-2	-	-	-
2012	19	K513-4	-	-	-
2012	19	K5131	51	-	-
2012	19	K5132	14	-	-
2012	19	K514-21	31	-	-
2012	19	K514-22	10	-	-
2012	19	K514-23	75	-	-
2012	19	K5141	-	-	-
2012	19	K5142	-	-	-
2012	19	K5143	41	-	-
2012	19	K5144	-	-	-
2012	19	K5145	-	-	-
2012	19	K5146	-	-	-
2012	19	K5202	-	-	-
2012	19	K522-2	33	10	30.3%
2012	19	K5221	12	-	-
2012	19	K5222	11	-	-
2012	19	K5223	34	-	-
2012	19	K5252	-	-	-
2012	19	K526-21	-	-	-
2012	19	K526-22	24	-	-
2012	19	K528	-	-	-
2012	19	K5291	17	-	-
2012	19	K5292	16	-	-
2012	19	K5293	-	-	-
2012	19	K533	39	-	-
2012	19	K533-2	101	-	-
2012	19	K534-3	-	-	-
2012	19	K5341	-	-	-
2012	19	K536	-	-	-
2012	19	K537-2	-	-	-
2012	19	K5371	-	-	-
2012	19	K539	-	-	-
2012	19	K5442	-	-	-
2012	19	K545	-	-	-
2012	19	K546	99	-	-
2012	19	K5481	20	-	-
2012	19	K549	717	26	3.6%
2012	19	K550-2	-	-	-
2012	19	K552-21	-	-	-
2012	19	K5521	-	-	-
2012	19	K5522	60	-	-
2012	19	K5531	-	-	-
2012	19	K5541	20	-	-
2012	19	K5542	11	-	-
2012	19	K5551	53	-	-
2012	19	K5552	15	-	-
2012	19	K5553	-	-	-
2012	19	K557-3	-	-	-
2012	19	K5601	-	-	-
2012	19	K5601ｲ	-	-	-
2012	19	K5601ﾆ	19	-	-
2012	19	K5601ﾛ	-	-	-
2012	19	K5602	12	-	-
2012	19	K5603ﾆ	-	-	-
2012	19	K5603ﾛ	-	-	-
2012	19	K5604	-	-	-
2012	19	K5605	-	-	-
2012	19	K5606	58	-	-
2012	19	K5607	19	-	-
2012	19	K5608	-	-	-
2012	19	K5611	-	-	-
2012	19	K5612	15	-	-
2012	19	K5613	-	-	-
2012	19	K5621	-	-	-
2012	19	K563	-	-	-
2012	19	K566	-	-	-
2012	19	K567-2	-	-	-
2012	19	K5671	-	-	-
2012	19	K570-3	-	-	-
2012	19	K5702	-	-	-
2012	19	K5741	-	-	-
2012	19	K5761	-	-	-
2012	19	K5762	-	-	-
2012	19	K579-21	-	-	-
2012	19	K5801	-	-	-
2012	19	K5802	-	-	-
2012	19	K5811	-	-	-
2012	19	K5812	-	-	-
2012	19	K5861	-	-	-
2012	19	K5862	-	-	-
2012	19	K592	-	-	-
2012	19	K5943	-	-	-
2012	19	K5951	11	-	-
2012	19	K5952	53	-	-
2012	19	K596	48	-	-
2012	19	K597-2	75	-	-
2012	19	K597-4	-	-	-
2012	19	K5971	-	-	-
2012	19	K5972	126	-	-
2012	19	K598	-	-	-
2012	19	K599	12	-	-
2012	19	K599-2	-	-	-
2012	19	K599-3	-	-	-
2012	19	K599-4	-	-	-
2012	19	K6001	14	-	-
2012	19	K6011	-	-	-
2012	19	K6021	29	*-	*-
2012	19	K606	-	-	-
2012	19	K607-2	-	-	-
2012	19	K607-3	-	-	-
2012	19	K6071	-	-	-
2012	19	K6072	-	-	-
2012	19	K608-3	-	-	-
2012	19	K6082	-	-	-
2012	19	K609-2	13	-	-
2012	19	K6092	15	-	-
2012	19	K6093	-	-	-
2012	19	K610-2	-	-	-
2012	19	K610-3	262	-	-
2012	19	K610-4	-	-	-
2012	19	K6101	-	-	-
2012	19	K6104	-	-	-
2012	19	K6105	-	-	-
2012	19	K6112	-	-	-
2012	19	K6113	99	-	-
2012	19	K613	-	-	-
2012	19	K6141	-	-	-
2012	19	K6143	-	-	-
2012	19	K6144	-	-	-
2012	19	K6145	-	-	-
2012	19	K6146	38	-	-
2012	19	K615	25	-	-
2012	19	K6151	35	-	-
2012	19	K6152	500	-	-
2012	19	K616	51	-	-
2012	19	K616-3	-	-	-
2012	19	K616-4	111	-	-
2012	19	K617-2	36	-	-
2012	19	K617-3	-	-	-
2012	19	K6171	17	-	-
2012	19	K6173	-	-	-
2012	19	K6181	-	-	-
2012	19	K6182	88	19	21.6%
2012	19	K6192	-	-	-
2012	19	K620	26	-	-
2012	19	K620-2	-	-	-
2012	19	K6231	-	-	-
2012	19	K6232	-	-	-
2012	19	K6234	-	-	-
2012	19	K6251	-	-	-
2012	19	K6261	31	-	-
2012	19	K6262	18	-	-
2012	19	K6274	-	-	-
2012	19	K6277	-	-	-
2012	19	K6278	-	-	-
2012	19	K630	-	-	-
2012	19	K6321	-	-	-
2012	19	K6322	-	-	-
2012	19	K633-21	-	-	-
2012	19	K633-22	-	-	-
2012	19	K6331	28	-	-
2012	19	K6332	-	-	-
2012	19	K6333	41	-	-
2012	19	K6335	569	-	-
2012	19	K6336	23	-	-
2012	19	K6338	-	-	-
2012	19	K6339	-	-	-
2012	19	K634	60	-	-
2012	19	K635	14	-	-
2012	19	K635-2	-	-	-
2012	19	K635-3	27	-	-
2012	19	K636	10	-	-
2012	19	K636-3	-	-	-
2012	19	K636-4	-	-	-
2012	19	K637-2	-	-	-
2012	19	K6372	-	-	-
2012	19	K6374	-	-	-
2012	19	K638	-	-	-
2012	19	K639	37	-	-
2012	19	K6401	-	-	-
2012	19	K6402	-	-	-
2012	19	K641	-	-	-
2012	19	K642-2	-	-	-
2012	19	K6421	-	-	-
2012	19	K6422	-	-	-
2012	19	K643	-	-	-
2012	19	K645	-	-	-
2012	19	K647	-	-	-
2012	19	K647-2	-	-	-
2012	19	K648	-	-	-
2012	19	K649	-	-	-
2012	19	K651	17	-	-
2012	19	K652	-	-	-
2012	19	K653-2	-	-	-
2012	19	K653-3	14	-	-
2012	19	K653-4	-	-	-
2012	19	K653-5	-	-	-
2012	19	K6531	-	-	-
2012	19	K6532	178	-	-
2012	19	K6533	-	-	-
2012	19	K6534	46	-	-
2012	19	K654	289	19	6.6%
2012	19	K654-2	-	-	-
2012	19	K654-3	-	-	-
2012	19	K655-21	-	-	-
2012	19	K655-22	50	-	-
2012	19	K655-42	-	-	-
2012	19	K6551	-	-	-
2012	19	K6552	111	-	-
2012	19	K657-22	11	-	-
2012	19	K6571	-	-	-
2012	19	K6572	90	-	-
2012	19	K662	10	-	-
2012	19	K663	-	-	-
2012	19	K664	151	21	13.9%
2012	19	K664-2	-	-	-
2012	19	K666	-	-	-
2012	19	K671-21	10	-	-
2012	19	K671-22	-	-	-
2012	19	K6711	11	-	-
2012	19	K6712	-	-	-
2012	19	K672	28	-	-
2012	19	K672-2	315	-	-
2012	19	K674	-	-	-
2012	19	K6751	13	-	-
2012	19	K6752	-	-	-
2012	19	K6754	-	-	-
2012	19	K677	-	-	-
2012	19	K677-21	-	-	-
2012	19	K677-22	-	-	-
2012	19	K678	-	-	-
2012	19	K680	-	-	-
2012	19	K681	-	-	-
2012	19	K682-2	83	10	12.0%
2012	19	K682-3	55	-	-
2012	19	K684	-	-	-
2012	19	K6851	30	-	-
2012	19	K6852	15	-	-
2012	19	K686	41	-	-
2012	19	K6871	123	10	8.1%
2012	19	K6872	64	-	-
2012	19	K688	166	12	7.2%
2012	19	K689	13	-	-
2012	19	K691-2	19	-	-
2012	19	K692-2	-	-	-
2012	19	K695-21	-	-	-
2012	19	K6951	30	-	-
2012	19	K6952	18	-	-
2012	19	K6953	10	-	-
2012	19	K6954	14	-	-
2012	19	K6955	20	-	-
2012	19	K6956	-	-	-
2012	19	K697-2	-	-	-
2012	19	K697-3	-	-	-
2012	19	K697-31	168	-	-
2012	19	K697-32	81	-	-
2012	19	K6972	-	-	-
2012	19	K6981	-	-	-
2012	19	K6992	-	-	-
2012	19	K700	-	-	-
2012	19	K702-2	-	-	-
2012	19	K7021ｲ	-	-	-
2012	19	K7021ﾛ	-	-	-
2012	19	K7022	10	-	-
2012	19	K7023	-	-	-
2012	19	K7031	-	-	-
2012	19	K7032	27	-	-
2012	19	K7033	-	-	-
2012	19	K7034	-	-	-
2012	19	K704	-	-	-
2012	19	K7071	34	-	-
2012	19	K708-3	55	-	-
2012	19	K711-2	-	-	-
2012	19	K712	-	-	-
2012	19	K713	-	-	-
2012	19	K714	29	-	-
2012	19	K714-2	19	-	-
2012	19	K7151	28	-	-
2012	19	K7152	-	-	-
2012	19	K716-21	-	-	-
2012	19	K716-22	-	-	-
2012	19	K7161	49	-	-
2012	19	K7162	-	-	-
2012	19	K717	-	-	-
2012	19	K718-21	42	-	-
2012	19	K718-22	43	-	-
2012	19	K7181	63	-	-
2012	19	K7182	61	-	-
2012	19	K719-21	18	-	-
2012	19	K719-22	-	-	-
2012	19	K719-3	82	-	-
2012	19	K719-5	-	-	-
2012	19	K7191	48	-	-
2012	19	K7192	15	-	-
2012	19	K7193	238	-	-
2012	19	K721-21	268	-	-
2012	19	K721-22	27	-	-
2012	19	K721-4	59	-	-
2012	19	K7211	668	-	-
2012	19	K7212	115	-	-
2012	19	K722	112	-	-
2012	19	K724	-	-	-
2012	19	K725	-	-	-
2012	19	K725-2	-	-	-
2012	19	K726	37	-	-
2012	19	K729-3	-	-	-
2012	19	K7291	12	-	-
2012	19	K7292	-	-	-
2012	19	K7312	-	-	-
2012	19	K7321	-	-	-
2012	19	K7322	44	-	-
2012	19	K734	-	-	-
2012	19	K735	-	-	-
2012	19	K735-2	17	-	-
2012	19	K735-4	11	-	-
2012	19	K7381	-	-	-
2012	19	K7391	26	-	-
2012	19	K7393	-	-	-
2012	19	K740-21	-	-	-
2012	19	K740-22	18	-	-
2012	19	K740-23	-	-	-
2012	19	K7401	40	-	-
2012	19	K7402	89	-	-
2012	19	K7403	-	-	-
2012	19	K7404	32	-	-
2012	19	K742-2	-	-	-
2012	19	K7421	-	-	-
2012	19	K7422	-	-	-
2012	19	K7423	-	-	-
2012	19	K743-3	-	-	-
2012	19	K7431	-	-	-
2012	19	K7432	18	-	-
2012	19	K7433	-	-	-
2012	19	K7434	71	-	-
2012	19	K744	-	-	-
2012	19	K745	-	-	-
2012	19	K7461	19	-	-
2012	19	K7462	13	-	-
2012	19	K747	-	-	-
2012	19	K7481	-	-	-
2012	19	K7501	-	-	-
2012	19	K7512	-	-	-
2012	19	K7521	-	-	-
2012	19	K753	-	-	-
2012	19	K754-2	23	-	-
2012	19	K7551	-	-	-
2012	19	K7552	-	-	-
2012	19	K756	-	-	-
2012	19	K756-2	-	-	-
2012	19	K757-2	-	-	-
2012	19	K758	-	-	-
2012	19	K764	-	-	-
2012	19	K768	408	-	-
2012	19	K769	-	-	-
2012	19	K769-2	-	-	-
2012	19	K771	-	-	-
2012	19	K772	-	-	-
2012	19	K772-2	-	-	-
2012	19	K773	56	-	-
2012	19	K773-2	24	-	-
2012	19	K773-3	-	-	-
2012	19	K775	28	-	-
2012	19	K778	-	-	-
2012	19	K778-2	-	-	-
2012	19	K779-3	-	-	-
2012	19	K780-2	-	-	-
2012	19	K781-2	-	-	-
2012	19	K7811	21	-	-
2012	19	K7812	13	-	-
2012	19	K783	10	-	-
2012	19	K783-2	130	-	-
2012	19	K783-3	-	-	-
2012	19	K794-2	-	-	-
2012	19	K7981	68	-	-
2012	19	K7982	-	-	-
2012	19	K800-2	-	-	-
2012	19	K800-3	-	-	-
2012	19	K802	-	-	-
2012	19	K802-21	16	-	-
2012	19	K8032	-	-	-
2012	19	K8033	-	-	-
2012	19	K8034	18	-	-
2012	19	K8036	-	-	-
2012	19	K8036ｲ	126	-	-
2012	19	K8036ﾛ	192	-	-
2012	19	K804	11	-	-
2012	19	K805	10	-	-
2012	19	K809-2	-	-	-
2012	19	K816	-	-	-
2012	19	K8181	-	-	-
2012	19	K819	-	-	-
2012	19	K821	17	-	-
2012	19	K822	-	-	-
2012	19	K823-2	-	-	-
2012	19	K823-3	-	-	-
2012	19	K8232	-	-	-
2012	19	K826-2	-	-	-
2012	19	K8281	-	-	-
2012	19	K8282	12	-	-
2012	19	K830	16	-	-
2012	19	K830-21	-	-	-
2012	19	K833	18	-	-
2012	19	K834	-	-	-
2012	19	K834-2	-	-	-
2012	19	K8351	28	-	-
2012	19	K8352	19	-	-
2012	19	K836	33	-	-
2012	19	K836-2	-	-	-
2012	19	K8381	-	-	-
2012	19	K839	-	-	-
2012	19	K840	-	-	-
2012	19	K841	74	-	-
2012	19	K841-22	-	-	-
2012	19	K843	64	-	-
2012	19	K843-3	25	-	-
2012	19	K844	-	-	-
2012	19	K848	-	-	-
2012	19	K851-2	-	-	-
2012	19	K8521	-	-	-
2012	19	K8531	-	-	-
2012	19	K8532	-	-	-
2012	19	K856-4	-	-	-
2012	19	K858	-	-	-
2012	19	K861	71	-	-
2012	19	K863	-	-	-
2012	19	K863-3	-	-	-
2012	19	K8651	-	-	-
2012	19	K8654	38	-	-
2012	19	K866	13	-	-
2012	19	K867	72	-	-
2012	19	K867-3	-	-	-
2012	19	K867-4	103	-	-
2012	19	K871	-	-	-
2012	19	K872-2	12	-	-
2012	19	K872-3	37	-	-
2012	19	K8721	98	-	-
2012	19	K8722	12	-	-
2012	19	K873	-	-	-
2012	19	K877	276	-	-
2012	19	K877-2	-	-	-
2012	19	K879	86	-	-
2012	19	K883	-	-	-
2012	19	K885	-	-	-
2012	19	K8862	-	-	-
2012	19	K8871	-	-	-
2012	19	K888-21	-	-	-
2012	19	K888-22	-	-	-
2012	19	K8881	207	-	-
2012	19	K8882	71	-	-
2012	19	K889	29	-	-
2012	19	K893	68	-	-
2012	19	K8941	10	-	-
2012	19	K8942	-	-	-
2012	19	K895	-	-	-
2012	19	K8961	-	-	-
2012	19	K8962	14	-	-
2012	19	K8963	-	-	-
2012	19	K8964	-	-	-
2012	19	K897	-	-	-
2012	19	K8981	340	-	-
2012	19	K8982	503	-	-
2012	19	K8983	53	-	-
2012	19	K901	20	-	-
2012	19	K902	11	-	-
2012	19	K9033	-	-	-
2012	19	K9061	-	-	-
2012	19	K9062	57	-	-
2012	19	K9063	-	-	-
2012	19	K907	-	-	-
2012	19	K909-2	23	-	-
2012	19	K9091	241	-	-
2012	19	K9092	14	-	-
2012	19	K911	21	-	-
2012	19	K9121	20	-	-
2012	19	K9122	17	-	-
2012	19	K9131	42	-	-
2012	19	K9132	18	-	-
2012	19	K9202	196	56	28.6%
2012	19	K9202ｲ	787	156	19.8%
2012	19	K9202ﾛ	52	-	-
2012	19	K9203	-	-	-
2012	19	K9203ｲ(1)	28	-	-
2012	19	K9204ｲ(1)	-	-	-
2012	19	K9205	-	-	-
2012	19	K9211ｲ	-	-	-
2012	19	K9212ﾛ	-	-	-
2012	19	K9221ｲ	-	-	-
2012	19	K9222ｲ	-	-	-
2012	19	K9222ﾛ	-	-	-
2012	19	Ｋ901	-	-	-
2012	20	K000-21	-	-	-
2012	20	K000-22	-	-	-
2012	20	K000-23	-	-	-
2012	20	K000-24	-	-	-
2012	20	K000-25	-	-	-
2012	20	K000-26	-	-	-
2012	20	K000-28	-	-	-
2012	20	K0001	226	-	-
2012	20	K0002	160	11	6.9%
2012	20	K0003	142	-	-
2012	20	K0004	496	46	9.3%
2012	20	K0005	172	10	5.8%
2012	20	K0006	53	-	-
2012	20	K0011	271	22	8.1%
2012	20	K0012	49	-	-
2012	20	K0013	32	-	-
2012	20	K0021	28	-	-
2012	20	K0022	36	-	-
2012	20	K0023	-	-	-
2012	20	K0031	11	-	-
2012	20	K0032	12	-	-
2012	20	K0033	-	-	-
2012	20	K0041	-	-	-
2012	20	K0042	-	-	-
2012	20	K0043	-	-	-
2012	20	K0051	69	-	-
2012	20	K0052	97	-	-
2012	20	K0053	89	-	-
2012	20	K006-43	-	-	-
2012	20	K0061	43	-	-
2012	20	K0062	40	-	-
2012	20	K0063	70	-	-
2012	20	K0071	-	-	-
2012	20	K0072	234	-	-
2012	20	K0081	21	-	-
2012	20	K0101	25	-	-
2012	20	K0102	70	-	-
2012	20	K0111	10	-	-
2012	20	K0112	-	-	-
2012	20	K013-21	77	-	-
2012	20	K013-22	52	-	-
2012	20	K013-23	14	-	-
2012	20	K013-24	-	-	-
2012	20	K0131	12	-	-
2012	20	K0132	12	-	-
2012	20	K0133	12	-	-
2012	20	K0134	51	-	-
2012	20	K014-25	-	-	-
2012	20	K0151	40	-	-
2012	20	K0152	13	-	-
2012	20	K0153	13	-	-
2012	20	K016	49	-	-
2012	20	K017	10	-	-
2012	20	K019	-	-	-
2012	20	K020	-	-	-
2012	20	K021-21	-	-	-
2012	20	K021-22	-	-	-
2012	20	K0211	-	-	-
2012	20	K022	18	-	-
2012	20	K022-22	-	-	-
2012	20	K023	-	-	-
2012	20	K024	-	-	-
2012	20	K025	-	-	-
2012	20	K0271	-	-	-
2012	20	K0272	-	-	-
2012	20	K028	23	-	-
2012	20	K029	25	-	-
2012	20	K0301	267	-	-
2012	20	K0302	57	-	-
2012	20	K0311	34	-	-
2012	20	K0332	-	-	-
2012	20	K034	-	-	-
2012	20	K035	22	-	-
2012	20	K035-2	-	-	-
2012	20	K037	99	-	-
2012	20	K037-2	202	-	-
2012	20	K038	-	-	-
2012	20	K0391	18	-	-
2012	20	K0392	-	-	-
2012	20	K040-2	-	-	-
2012	20	K0401	44	-	-
2012	20	K0402	17	-	-
2012	20	K042	29	-	-
2012	20	K043-31	-	-	-
2012	20	K043-32	-	-	-
2012	20	K043-33	-	-	-
2012	20	K0431	-	-	-
2012	20	K0432	-	-	-
2012	20	K0433	-	-	-
2012	20	K0441	43	-	-
2012	20	K0442	83	-	-
2012	20	K0443	39	-	-
2012	20	K0451	59	-	-
2012	20	K0452	45	-	-
2012	20	K0453	102	-	-
2012	20	K046-21	27	-	-
2012	20	K046-22	-	-	-
2012	20	K046-23	-	-	-
2012	20	K0461	2529	49	1.9%
2012	20	K0462	949	-	-
2012	20	K0463	426	-	-
2012	20	K047-2	-	-	-
2012	20	K047-3	14	-	-
2012	20	K0481	16	-	-
2012	20	K0482	202	-	-
2012	20	K0483	544	-	-
2012	20	K0484	201	-	-
2012	20	K0491	-	-	-
2012	20	K0492	-	-	-
2012	20	K0493	11	-	-
2012	20	K0501	-	-	-
2012	20	K0502	-	-	-
2012	20	K0503	-	-	-
2012	20	K0513	-	-	-
2012	20	K052-21	-	-	-
2012	20	K052-22	-	-	-
2012	20	K052-31	-	-	-
2012	20	K0521	17	-	-
2012	20	K0522	16	-	-
2012	20	K0523	49	-	-
2012	20	K0531	-	-	-
2012	20	K0532	-	-	-
2012	20	K0541	-	-	-
2012	20	K0542	28	-	-
2012	20	K0543	-	-	-
2012	20	K055-2	-	-	-
2012	20	K055-3	-	-	-
2012	20	K056-2	-	-	-
2012	20	K0561	20	-	-
2012	20	K0562	34	-	-
2012	20	K0563	15	-	-
2012	20	K0571	-	-	-
2012	20	K0572	12	-	-
2012	20	K0573	-	-	-
2012	20	K0581	-	-	-
2012	20	K0582	-	-	-
2012	20	K0584	13	-	-
2012	20	K0591	203	-	-
2012	20	K0592	-	-	-
2012	20	K0593	101	-	-
2012	20	K060-31	43	-	-
2012	20	K060-32	-	-	-
2012	20	K060-33	-	-	-
2012	20	K0601	10	-	-
2012	20	K0602	-	-	-
2012	20	K0611	105	-	-
2012	20	K0612	20	-	-
2012	20	K0613	-	-	-
2012	20	K0621	-	-	-
2012	20	K0622	-	-	-
2012	20	K0631	-	-	-
2012	20	K0632	18	-	-
2012	20	K0633	34	-	-
2012	20	K064	-	-	-
2012	20	K065-21	-	-	-
2012	20	K0651	14	-	-
2012	20	K0652	21	-	-
2012	20	K0653	-	-	-
2012	20	K066-21	102	-	-
2012	20	K066-22	20	-	-
2012	20	K066-31	-	-	-
2012	20	K066-32	-	-	-
2012	20	K066-42	-	-	-
2012	20	K066-5	-	-	-
2012	20	K0661	-	-	-
2012	20	K0662	-	-	-
2012	20	K0663	-	-	-
2012	20	K067-21	23	-	-
2012	20	K067-22	-	-	-
2012	20	K0671	-	-	-
2012	20	K0672	-	-	-
2012	20	K068	-	-	-
2012	20	K068-2	349	-	-
2012	20	K069-2	-	-	-
2012	20	K069-3	87	-	-
2012	20	K0701	15	-	-
2012	20	K0702	-	-	-
2012	20	K0721	-	-	-
2012	20	K0722	-	-	-
2012	20	K0723	10	-	-
2012	20	K073-21	18	-	-
2012	20	K073-22	19	-	-
2012	20	K073-23	-	-	-
2012	20	K0731	159	-	-
2012	20	K0732	407	-	-
2012	20	K0733	30	-	-
2012	20	K074-21	-	-	-
2012	20	K074-22	-	-	-
2012	20	K074-23	-	-	-
2012	20	K0742	-	-	-
2012	20	K0743	41	-	-
2012	20	K0751	-	-	-
2012	20	K0761	23	-	-
2012	20	K0762	10	-	-
2012	20	K0763	-	-	-
2012	20	K0771	38	-	-
2012	20	K0772	-	-	-
2012	20	K0781	-	-	-
2012	20	K0782	37	-	-
2012	20	K0783	38	-	-
2012	20	K079-21	173	-	-
2012	20	K079-24	-	-	-
2012	20	K0791	-	-	-
2012	20	K0792	-	-	-
2012	20	K0793	24	-	-
2012	20	K080-2	-	-	-
2012	20	K080-3	-	-	-
2012	20	K080-31	121	-	-
2012	20	K080-32	42	-	-
2012	20	K080-4	-	-	-
2012	20	K080-41	54	-	-
2012	20	K080-42	12	-	-
2012	20	K080-5	15	-	-
2012	20	K0801	56	-	-
2012	20	K0802	71	-	-
2012	20	K0803	24	-	-
2012	20	K0811	763	11	1.4%
2012	20	K0812	-	-	-
2012	20	K082-21	-	-	-
2012	20	K082-23	-	-	-
2012	20	K082-31	69	-	-
2012	20	K082-32	-	-	-
2012	20	K0821	1873	-	-
2012	20	K0822	-	-	-
2012	20	K0823	-	-	-
2012	20	K083	139	-	-
2012	20	K0842	80	12	15.0%
2012	20	K0843	35	-	-
2012	20	K0851	-	-	-
2012	20	K0853	-	-	-
2012	20	K0861	-	-	-
2012	20	K0871	52	-	-
2012	20	K0872	-	-	-
2012	20	K0882	22	-	-
2012	20	K089	-	-	-
2012	20	K0911	19	-	-
2012	20	K0912	15	-	-
2012	20	K093	70	-	-
2012	20	K093-2	24	-	-
2012	20	K099	-	-	-
2012	20	K099-21	11	-	-
2012	20	K099-22	16	-	-
2012	20	K1001	-	-	-
2012	20	K1002	14	-	-
2012	20	K1011	-	-	-
2012	20	K1012	11	-	-
2012	20	K1021	-	-	-
2012	20	K1022	-	-	-
2012	20	K1032	-	-	-
2012	20	K108	-	-	-
2012	20	K109	-	-	-
2012	20	K110-2	21	-	-
2012	20	K113	-	-	-
2012	20	K116	-	-	-
2012	20	K117-2	-	-	-
2012	20	K121	-	-	-
2012	20	K124	-	-	-
2012	20	K125	17	-	-
2012	20	K1261	-	-	-
2012	20	K1262	17	-	-
2012	20	K128	56	-	-
2012	20	K131	27	-	-
2012	20	K131-2	31	-	-
2012	20	K132	18	-	-
2012	20	K133	-	-	-
2012	20	K134-22	113	-	-
2012	20	K1342	244	-	-
2012	20	K1343	-	-	-
2012	20	K1344	-	-	-
2012	20	K135	-	-	-
2012	20	K136	10	-	-
2012	20	K1381	-	-	-
2012	20	K140	-	-	-
2012	20	K141-2	13	-	-
2012	20	K142-21	21	-	-
2012	20	K142-22ｲ	-	-	-
2012	20	K142-4	29	-	-
2012	20	K1421	90	-	-
2012	20	K1422	298	-	-
2012	20	K1423	345	-	-
2012	20	K1424	-	-	-
2012	20	K1425	549	-	-
2012	20	K1426	250	-	-
2012	20	K143	-	-	-
2012	20	K144	20	-	-
2012	20	K145	65	28	43.1%
2012	20	K147	-	-	-
2012	20	K148	13	-	-
2012	20	K1491	-	-	-
2012	20	K1492	21	-	-
2012	20	K150	-	-	-
2012	20	K151-2	14	-	-
2012	20	K152-2	-	-	-
2012	20	K153	-	-	-
2012	20	K1541	-	-	-
2012	20	K1542	-	-	-
2012	20	K159	-	-	-
2012	20	K160-2	25	-	-
2012	20	K161	-	-	-
2012	20	K162	-	-	-
2012	20	K164-2	722	13	1.8%
2012	20	K164-3	-	-	-
2012	20	K164-4	36	-	-
2012	20	K1641	25	-	-
2012	20	K1642	67	20	29.9%
2012	20	K1643	192	20	10.4%
2012	20	K165	-	-	-
2012	20	K166	-	-	-
2012	20	K168	-	-	-
2012	20	K1691	-	-	-
2012	20	K1692	275	13	4.7%
2012	20	K171	43	-	-
2012	20	K171-2	31	-	-
2012	20	K172	14	-	-
2012	20	K173	-	-	-
2012	20	K174-2	-	-	-
2012	20	K1741	11	-	-
2012	20	K1742	132	-	-
2012	20	K1751	10	-	-
2012	20	K1761	13	-	-
2012	20	K1762	-	-	-
2012	20	K1771	445	25	5.6%
2012	20	K1772	78	-	-
2012	20	K178-2	13	-	-
2012	20	K178-31	25	-	-
2012	20	K1781	172	12	7.0%
2012	20	K1782	-	-	-
2012	20	K1783	-	-	-
2012	20	K179	-	-	-
2012	20	K1801	13	-	-
2012	20	K1802	-	-	-
2012	20	K1803	-	-	-
2012	20	K181-2	14	-	-
2012	20	K1811	-	-	-
2012	20	K1812	-	-	-
2012	20	K182-22	-	-	-
2012	20	K1821	29	-	-
2012	20	K1822	30	-	-
2012	20	K1881	-	-	-
2012	20	K1882	64	-	-
2012	20	K189	15	-	-
2012	20	K190	-	-	-
2012	20	K190-2	-	-	-
2012	20	K1911	44	-	-
2012	20	K1912	12	-	-
2012	20	K192	-	-	-
2012	20	K193-33	-	-	-
2012	20	K1932	12	-	-
2012	20	K196-5	-	-	-
2012	20	K1961	-	-	-
2012	20	K197	113	-	-
2012	20	K198	-	-	-
2012	20	K199	-	-	-
2012	20	K200	-	-	-
2012	20	K201	-	-	-
2012	20	K2021	-	-	-
2012	20	K2022	-	-	-
2012	20	K203	-	-	-
2012	20	K204	21	-	-
2012	20	K205	-	-	-
2012	20	K206	-	-	-
2012	20	K207	-	-	-
2012	20	K208	-	-	-
2012	20	K209	-	-	-
2012	20	K209-2	-	-	-
2012	20	K212	-	-	-
2012	20	K214	-	-	-
2012	20	K215-2	-	-	-
2012	20	K216	-	-	-
2012	20	K2171	10	-	-
2012	20	K2172	55	-	-
2012	20	K218	-	-	-
2012	20	K2191	524	-	-
2012	20	K2192	74	-	-
2012	20	K2193	79	-	-
2012	20	K220	-	-	-
2012	20	K2211	-	-	-
2012	20	K222	-	-	-
2012	20	K223-2	28	-	-
2012	20	K2231	18	-	-
2012	20	K2232	-	-	-
2012	20	K224	47	-	-
2012	20	K225-2	-	-	-
2012	20	K225-3	-	-	-
2012	20	K227	19	-	-
2012	20	K229	-	-	-
2012	20	K2302	-	-	-
2012	20	K234	-	-	-
2012	20	K235	-	-	-
2012	20	K239	-	-	-
2012	20	K241	12	-	-
2012	20	K2421	-	-	-
2012	20	K2422	10	-	-
2012	20	K2423	44	-	-
2012	20	K2425	-	-	-
2012	20	K246	23	-	-
2012	20	K248-2	-	-	-
2012	20	K249	-	-	-
2012	20	K252	-	-	-
2012	20	K2541	10	-	-
2012	20	K2542	-	-	-
2012	20	K259	16	-	-
2012	20	K2681	-	-	-
2012	20	K2682	85	-	-
2012	20	K2683	60	-	-
2012	20	K2684	48	-	-
2012	20	K269	-	-	-
2012	20	K270	19	-	-
2012	20	K271	11	-	-
2012	20	K272	-	-	-
2012	20	K274	-	-	-
2012	20	K275	53	-	-
2012	20	K2761	18	-	-
2012	20	K2762	106	-	-
2012	20	K277-2	-	-	-
2012	20	K278	-	-	-
2012	20	K279	17	-	-
2012	20	K280-2	-	-	-
2012	20	K2801	615	-	-
2012	20	K2802	95	-	-
2012	20	K281	47	-	-
2012	20	K282-2	20	-	-
2012	20	K2821	26	-	-
2012	20	K2821ｲ	30	-	-
2012	20	K2821ﾛ	5424	-	-
2012	20	K2822	46	-	-
2012	20	K2823	-	-	-
2012	20	K284	28	-	-
2012	20	K285	-	-	-
2012	20	K2861	-	-	-
2012	20	K2862	-	-	-
2012	20	K287	57	-	-
2012	20	K288	14	-	-
2012	20	K291	-	-	-
2012	20	K292	-	-	-
2012	20	K293	-	-	-
2012	20	K294	-	-	-
2012	20	K2961	12	-	-
2012	20	K297	-	-	-
2012	20	K298	-	-	-
2012	20	K2991	-	-	-
2012	20	K2992	-	-	-
2012	20	K300	58	-	-
2012	20	K301	-	-	-
2012	20	K305	-	-	-
2012	20	K306	-	-	-
2012	20	K308	-	-	-
2012	20	K309	76	-	-
2012	20	K310	-	-	-
2012	20	K312	-	-	-
2012	20	K317	-	-	-
2012	20	K318	65	-	-
2012	20	K319	156	-	-
2012	20	K320	-	-	-
2012	20	K321	-	-	-
2012	20	K328	35	-	-
2012	20	K331	85	-	-
2012	20	K331-3	-	-	-
2012	20	K333	88	-	-
2012	20	K333-3	-	-	-
2012	20	K334	-	-	-
2012	20	K334-2	-	-	-
2012	20	K336	-	-	-
2012	20	K337	-	-	-
2012	20	K3381	-	-	-
2012	20	K3382	-	-	-
2012	20	K339	14	-	-
2012	20	K340	-	-	-
2012	20	K340-2	-	-	-
2012	20	K341	-	-	-
2012	20	K342	15	-	-
2012	20	K3431	-	-	-
2012	20	K3432	-	-	-
2012	20	K344	-	-	-
2012	20	K347	86	-	-
2012	20	K347-2	-	-	-
2012	20	K349	-	-	-
2012	20	K352	34	-	-
2012	20	K352-2	24	-	-
2012	20	K352-3	-	-	-
2012	20	K353	13	-	-
2012	20	K354	-	-	-
2012	20	K356	-	-	-
2012	20	K357	-	-	-
2012	20	K358	154	-	-
2012	20	K359	-	-	-
2012	20	K360	-	-	-
2012	20	K361	16	-	-
2012	20	K362	57	-	-
2012	20	K363	-	-	-
2012	20	K364	180	-	-
2012	20	K365	-	-	-
2012	20	K367	-	-	-
2012	20	K368	48	-	-
2012	20	K3691	-	-	-
2012	20	K3692	-	-	-
2012	20	K370	48	-	-
2012	20	K3712	-	-	-
2012	20	K3721	-	-	-
2012	20	K3731	17	-	-
2012	20	K374	15	-	-
2012	20	K375-2	-	-	-
2012	20	K3771	-	-	-
2012	20	K3772	331	-	-
2012	20	K3791	-	-	-
2012	20	K380	-	-	-
2012	20	K382	-	-	-
2012	20	K382-2	-	-	-
2012	20	K384-2	17	-	-
2012	20	K386	213	64	30.0%
2012	20	K388-2	-	-	-
2012	20	K3892	99	-	-
2012	20	K3901	-	-	-
2012	20	K3902	-	-	-
2012	20	K3911	-	-	-
2012	20	K392-2	-	-	-
2012	20	K3932	150	-	-
2012	20	K3941	-	-	-
2012	20	K3942	17	-	-
2012	20	K395	-	-	-
2012	20	K396	-	-	-
2012	20	K4001	-	-	-
2012	20	K4002	-	-	-
2012	20	K401	-	-	-
2012	20	K403-23	-	-	-
2012	20	K403-24	-	-	-
2012	20	K4031	-	-	-
2012	20	K407-2	12	-	-
2012	20	K4071	-	-	-
2012	20	K4072	19	-	-
2012	20	K4073ｲ	21	-	-
2012	20	K4073ﾛ	-	-	-
2012	20	K410	-	-	-
2012	20	K411	-	-	-
2012	20	K412	-	-	-
2012	20	K4132	-	-	-
2012	20	K414-2	-	-	-
2012	20	K4151	17	-	-
2012	20	K418	-	-	-
2012	20	K418-2	16	-	-
2012	20	K419	-	-	-
2012	20	K4211	-	-	-
2012	20	K4212	-	-	-
2012	20	K422	-	-	-
2012	20	K424	-	-	-
2012	20	K425	-	-	-
2012	20	K426-22	-	-	-
2012	20	K426-23	12	-	-
2012	20	K4261	-	-	-
2012	20	K4262	14	-	-
2012	20	K4263	25	-	-
2012	20	K427	47	-	-
2012	20	K427-2	-	-	-
2012	20	K428	-	-	-
2012	20	K429-21	-	-	-
2012	20	K4291	-	-	-
2012	20	K4292	-	-	-
2012	20	K430	15	-	-
2012	20	K431	-	-	-
2012	20	K433	-	-	-
2012	20	K434	-	-	-
2012	20	K435	-	-	-
2012	20	K437	-	-	-
2012	20	K440	-	-	-
2012	20	K4422	-	-	-
2012	20	K4423	-	-	-
2012	20	K4431	-	-	-
2012	20	K4433	-	-	-
2012	20	K4444	-	-	-
2012	20	K449	-	-	-
2012	20	K4501	-	-	-
2012	20	K4502	-	-	-
2012	20	K451	-	-	-
2012	20	K453	-	-	-
2012	20	K454	40	-	-
2012	20	K455	-	-	-
2012	20	K4571	67	-	-
2012	20	K4572	26	-	-
2012	20	K4581	-	-	-
2012	20	K4582	-	-	-
2012	20	K4611	50	-	-
2012	20	K4612	17	-	-
2012	20	K462	-	-	-
2012	20	K4631	149	-	-
2012	20	K4632	167	-	-
2012	20	K4641	48	-	-
2012	20	K4642	14	-	-
2012	20	K465	-	-	-
2012	20	K467	23	-	-
2012	20	K4691	20	-	-
2012	20	K4692	-	-	-
2012	20	K470	-	-	-
2012	20	K471	-	-	-
2012	20	K472	-	-	-
2012	20	K474-2	-	-	-
2012	20	K474-3	76	-	-
2012	20	K4741	27	-	-
2012	20	K4742	49	-	-
2012	20	K475	-	-	-
2012	20	K476-2	-	-	-
2012	20	K476-31	-	-	-
2012	20	K476-32	11	-	-
2012	20	K4761	21	-	-
2012	20	K4762	469	-	-
2012	20	K4763	212	-	-
2012	20	K4764	145	-	-
2012	20	K4765	277	-	-
2012	20	K4766	-	-	-
2012	20	K4821	-	-	-
2012	20	K483	-	-	-
2012	20	K484-21	-	-	-
2012	20	K4841	-	-	-
2012	20	K4842	-	-	-
2012	20	K485	-	-	-
2012	20	K4871	-	-	-
2012	20	K4873	21	-	-
2012	20	K488	-	-	-
2012	20	K488-2	-	-	-
2012	20	K488-3	-	-	-
2012	20	K488-4	18	-	-
2012	20	K494	-	-	-
2012	20	K496-2	-	-	-
2012	20	K496-4	17	-	-
2012	20	K4962	-	-	-
2012	20	K4981	-	-	-
2012	20	K501-2	-	-	-
2012	20	K501-3	-	-	-
2012	20	K502	17	-	-
2012	20	K502-22	-	-	-
2012	20	K504	-	-	-
2012	20	K5041	13	-	-
2012	20	K5042	14	-	-
2012	20	K507	-	-	-
2012	20	K508	-	-	-
2012	20	K508-22	-	-	-
2012	20	K5091	10	-	-
2012	20	K510	-	-	-
2012	20	K510-3	-	-	-
2012	20	K5111	-	-	-
2012	20	K5112	-	-	-
2012	20	K5113	-	-	-
2012	20	K5114	-	-	-
2012	20	K5115	-	-	-
2012	20	K513	-	-	-
2012	20	K513-2	57	-	-
2012	20	K513-3	-	-	-
2012	20	K513-4	12	-	-
2012	20	K5131	164	-	-
2012	20	K5132	46	-	-
2012	20	K514-21	158	-	-
2012	20	K514-22	116	-	-
2012	20	K514-23	396	-	-
2012	20	K5141	-	-	-
2012	20	K5142	-	-	-
2012	20	K5143	68	-	-
2012	20	K5144	-	-	-
2012	20	K5145	-	-	-
2012	20	K5146	-	-	-
2012	20	K515	-	-	-
2012	20	K517	-	-	-
2012	20	K519	-	-	-
2012	20	K5201	-	-	-
2012	20	K5202	-	-	-
2012	20	K5203	-	-	-
2012	20	K5211	-	-	-
2012	20	K522-2	49	-	-
2012	20	K522-3	-	-	-
2012	20	K5221	19	-	-
2012	20	K5222	-	-	-
2012	20	K5223	146	-	-
2012	20	K5231	-	-	-
2012	20	K524-2	-	-	-
2012	20	K5251	-	-	-
2012	20	K5252	-	-	-
2012	20	K526-21	-	-	-
2012	20	K526-22	136	-	-
2012	20	K5261	10	-	-
2012	20	K5263	-	-	-
2012	20	K5272	-	-	-
2012	20	K528	-	-	-
2012	20	K5291	56	-	-
2012	20	K5292	28	-	-
2012	20	K5293	-	-	-
2012	20	K530	-	-	-
2012	20	K530-2	-	-	-
2012	20	K5321	-	-	-
2012	20	K533	80	-	-
2012	20	K533-2	156	18	11.5%
2012	20	K534-3	-	-	-
2012	20	K5341	-	-	-
2012	20	K5342	-	-	-
2012	20	K5351	-	-	-
2012	20	K537-2	-	-	-
2012	20	K5371	-	-	-
2012	20	K5372	-	-	-
2012	20	K538-2	-	-	-
2012	20	K539	-	-	-
2012	20	K539-3	-	-	-
2012	20	K540	-	-	-
2012	20	K541	-	-	-
2012	20	K542	-	-	-
2012	20	K5441	-	-	-
2012	20	K5442	-	-	-
2012	20	K545	19	19	100.0%
2012	20	K546	487	11	2.3%
2012	20	K548	-	-	-
2012	20	K5481	55	-	-
2012	20	K5482	-	-	-
2012	20	K549	2911	62	2.1%
2012	20	K550	-	-	-
2012	20	K550-2	17	-	-
2012	20	K552-21	29	-	-
2012	20	K552-22	129	-	-
2012	20	K5521	-	-	-
2012	20	K5522	123	11	8.9%
2012	20	K553-21	-	-	-
2012	20	K553-22	-	-	-
2012	20	K553-23	-	-	-
2012	20	K5531	-	-	-
2012	20	K5541	44	-	-
2012	20	K5542	15	-	-
2012	20	K5551	133	-	-
2012	20	K5552	27	-	-
2012	20	K5553	-	-	-
2012	20	K556-2	-	-	-
2012	20	K557	-	-	-
2012	20	K557-2	-	-	-
2012	20	K557-3	-	-	-
2012	20	K559-2	-	-	-
2012	20	K5601	-	-	-
2012	20	K5601ｲ	10	-	-
2012	20	K5601ﾆ	10	-	-
2012	20	K5601ﾊ	-	-	-
2012	20	K5601ﾛ	-	-	-
2012	20	K5602	35	-	-
2012	20	K5603	-	-	-
2012	20	K5603ｲ	10	-	-
2012	20	K5603ﾆ	15	-	-
2012	20	K5603ﾊ	-	-	-
2012	20	K5603ﾛ	-	-	-
2012	20	K5604	-	-	-
2012	20	K5605	10	-	-
2012	20	K5606	39	-	-
2012	20	K5607	63	-	-
2012	20	K5608	-	-	-
2012	20	K5611	79	-	-
2012	20	K5612	173	-	-
2012	20	K5613	16	-	-
2012	20	K5621	-	-	-
2012	20	K5622	10	-	-
2012	20	K563	-	-	-
2012	20	K564	-	-	-
2012	20	K566	13	-	-
2012	20	K567-2	-	-	-
2012	20	K5671	-	-	-
2012	20	K5672	-	-	-
2012	20	K569	-	-	-
2012	20	K570-2	-	-	-
2012	20	K570-3	39	-	-
2012	20	K5701	-	-	-
2012	20	K5702	14	-	-
2012	20	K5712	-	-	-
2012	20	K572	-	-	-
2012	20	K5731	-	-	-
2012	20	K574-2	13	-	-
2012	20	K5741	20	-	-
2012	20	K5742	-	-	-
2012	20	K575	-	-	-
2012	20	K5761	16	-	-
2012	20	K5762	-	-	-
2012	20	K5764	-	-	-
2012	20	K5772	-	-	-
2012	20	K578	-	-	-
2012	20	K579-21	-	-	-
2012	20	K579-22	-	-	-
2012	20	K5792	-	-	-
2012	20	K5801	-	-	-
2012	20	K5802	-	-	-
2012	20	K5811	-	-	-
2012	20	K5812	-	-	-
2012	20	K5822	-	-	-
2012	20	K5832	-	-	-
2012	20	K585	-	-	-
2012	20	K5861	-	-	-
2012	20	K5862	17	-	-
2012	20	K587	-	-	-
2012	20	K5942	-	-	-
2012	20	K5943	33	-	-
2012	20	K595-2	-	-	-
2012	20	K5951	184	-	-
2012	20	K5952	306	-	-
2012	20	K596	194	26	13.4%
2012	20	K597-2	305	-	-
2012	20	K597-3	-	-	-
2012	20	K5971	-	-	-
2012	20	K5972	596	-	-
2012	20	K598	-	-	-
2012	20	K598-2	-	-	-
2012	20	K599	39	-	-
2012	20	K599-2	38	-	-
2012	20	K599-3	19	-	-
2012	20	K599-4	11	-	-
2012	20	K599-5	-	-	-
2012	20	K6001	59	22	37.3%
2012	20	K6002	-	-	-
2012	20	K6011	91	-	-
2012	20	K6021	44	31	70.5%
2012	20	K6022	-	-	-
2012	20	K604-21	-	-	-
2012	20	K607-2	-	-	-
2012	20	K607-3	32	-	-
2012	20	K6071	-	-	-
2012	20	K6072	19	-	-
2012	20	K608-3	67	-	-
2012	20	K6081	-	-	-
2012	20	K6082	69	-	-
2012	20	K609-2	81	-	-
2012	20	K6091	-	-	-
2012	20	K6092	77	-	-
2012	20	K6093	-	-	-
2012	20	K610-2	-	-	-
2012	20	K610-3	566	13	2.3%
2012	20	K610-4	-	-	-
2012	20	K6101	147	-	-
2012	20	K6102	-	-	-
2012	20	K6103	-	-	-
2012	20	K6104	13	-	-
2012	20	K6105	29	-	-
2012	20	K6111	-	-	-
2012	20	K6112	17	-	-
2012	20	K6113	463	25	5.4%
2012	20	K613	34	-	-
2012	20	K6141	-	-	-
2012	20	K6142	-	-	-
2012	20	K6143	-	-	-
2012	20	K6144	11	-	-
2012	20	K6145	20	-	-
2012	20	K6146	206	-	-
2012	20	K615	23	-	-
2012	20	K6151	62	-	-
2012	20	K6152	779	-	-
2012	20	K616	466	17	3.6%
2012	20	K616-4	324	-	-
2012	20	K617-2	120	-	-
2012	20	K617-4	44	-	-
2012	20	K6171	56	-	-
2012	20	K6172	19	-	-
2012	20	K6173	40	-	-
2012	20	K6181	-	-	-
2012	20	K6182	164	43	26.2%
2012	20	K6192	-	-	-
2012	20	K620	148	10	6.8%
2012	20	K620-2	-	-	-
2012	20	K6232	-	-	-
2012	20	K6234	-	-	-
2012	20	K6252	-	-	-
2012	20	K6261	94	-	-
2012	20	K6262	60	-	-
2012	20	K6271	-	-	-
2012	20	K6272	17	-	-
2012	20	K6273	-	-	-
2012	20	K6274	22	-	-
2012	20	K6275	-	-	-
2012	20	K6276	-	-	-
2012	20	K6277	12	-	-
2012	20	K6278	-	-	-
2012	20	K628	-	-	-
2012	20	K630	-	-	-
2012	20	K6321	-	-	-
2012	20	K6322	-	-	-
2012	20	K633-21	-	-	-
2012	20	K633-22	-	-	-
2012	20	K6331	89	-	-
2012	20	K6332	-	-	-
2012	20	K6333	53	-	-
2012	20	K6334	-	-	-
2012	20	K6335	1875	-	-
2012	20	K6336	119	-	-
2012	20	K6338	46	-	-
2012	20	K6339	11	-	-
2012	20	K634	443	-	-
2012	20	K635	129	30	23.3%
2012	20	K635-2	-	-	-
2012	20	K635-3	50	-	-
2012	20	K636	54	-	-
2012	20	K636-2	-	-	-
2012	20	K636-3	19	-	-
2012	20	K636-4	13	-	-
2012	20	K637-2	57	-	-
2012	20	K6372	-	-	-
2012	20	K6373	-	-	-
2012	20	K6374	-	-	-
2012	20	K638	-	-	-
2012	20	K639	142	12	8.5%
2012	20	K639-3	-	-	-
2012	20	K6401	-	-	-
2012	20	K6402	-	-	-
2012	20	K641	-	-	-
2012	20	K642-2	-	-	-
2012	20	K6421	19	-	-
2012	20	K6422	-	-	-
2012	20	K643	33	-	-
2012	20	K645	-	-	-
2012	20	K646	-	-	-
2012	20	K647	41	-	-
2012	20	K647-2	23	-	-
2012	20	K648	-	-	-
2012	20	K649	-	-	-
2012	20	K651	66	14	21.2%
2012	20	K652	-	-	-
2012	20	K653-2	-	-	-
2012	20	K653-3	66	-	-
2012	20	K653-4	-	-	-
2012	20	K653-5	26	-	-
2012	20	K6531	76	-	-
2012	20	K6532	791	-	-
2012	20	K6533	-	-	-
2012	20	K6534	207	-	-
2012	20	K654	968	74	7.6%
2012	20	K654-2	10	-	-
2012	20	K654-3	23	-	-
2012	20	K655-21	14	-	-
2012	20	K655-22	185	-	-
2012	20	K655-41	-	-	-
2012	20	K655-42	22	-	-
2012	20	K6551	32	-	-
2012	20	K6552	390	-	-
2012	20	K657-22	21	-	-
2012	20	K6571	-	-	-
2012	20	K6572	272	-	-
2012	20	K662	71	13	18.3%
2012	20	K663	-	-	-
2012	20	K664	959	96	10.0%
2012	20	K664-2	-	-	-
2012	20	K665	-	-	-
2012	20	K666	-	-	-
2012	20	K667	13	-	-
2012	20	K671-21	-	-	-
2012	20	K6711	32	-	-
2012	20	K6712	-	-	-
2012	20	K672	278	13	4.7%
2012	20	K672-2	1113	-	-
2012	20	K673	-	-	-
2012	20	K674	10	-	-
2012	20	K6751	18	-	-
2012	20	K6752	11	-	-
2012	20	K6753	-	-	-
2012	20	K6754	-	-	-
2012	20	K6755	-	-	-
2012	20	K677	10	-	-
2012	20	K677-21	-	-	-
2012	20	K677-22	19	-	-
2012	20	K678	-	-	-
2012	20	K680	10	-	-
2012	20	K681	74	13	17.6%
2012	20	K682-2	100	29	29.0%
2012	20	K682-3	170	12	7.1%
2012	20	K682-4	-	-	-
2012	20	K6821	-	-	-
2012	20	K6822	-	-	-
2012	20	K684	-	-	-
2012	20	K685	-	-	-
2012	20	K6851	94	-	-
2012	20	K6852	145	-	-
2012	20	K686	89	-	-
2012	20	K6871	988	39	3.9%
2012	20	K6872	225	-	-
2012	20	K688	815	59	7.2%
2012	20	K689	11	-	-
2012	20	K690	-	-	-
2012	20	K691-2	56	-	-
2012	20	K692	-	-	-
2012	20	K692-2	13	-	-
2012	20	K694	-	-	-
2012	20	K695-21	10	-	-
2012	20	K695-22	-	-	-
2012	20	K6951	106	-	-
2012	20	K6952	48	-	-
2012	20	K6953	17	-	-
2012	20	K6954	27	-	-
2012	20	K6955	53	-	-
2012	20	K6956	15	-	-
2012	20	K6957	-	-	-
2012	20	K696	-	-	-
2012	20	K697-3	-	-	-
2012	20	K697-31	89	-	-
2012	20	K697-32	175	-	-
2012	20	K697-5	-	-	-
2012	20	K697-7	-	-	-
2012	20	K6972	-	-	-
2012	20	K6981	-	-	-
2012	20	K6992	24	-	-
2012	20	K702-2	10	-	-
2012	20	K7021ｲ	13	-	-
2012	20	K7021ﾛ	-	-	-
2012	20	K7022	26	-	-
2012	20	K7023	20	-	-
2012	20	K7031	32	-	-
2012	20	K7032	82	-	-
2012	20	K7033	18	-	-
2012	20	K7034	34	-	-
2012	20	K704	-	-	-
2012	20	K706	-	-	-
2012	20	K7071	-	-	-
2012	20	K7072	-	-	-
2012	20	K708-3	125	-	-
2012	20	K710	-	-	-
2012	20	K711	26	-	-
2012	20	K711-2	19	-	-
2012	20	K712	-	-	-
2012	20	K713	-	-	-
2012	20	K714	174	-	-
2012	20	K714-2	46	-	-
2012	20	K7151	102	-	-
2012	20	K7152	-	-	-
2012	20	K716-2	-	-	-
2012	20	K716-21	40	-	-
2012	20	K716-22	-	-	-
2012	20	K7161	225	24	10.7%
2012	20	K7162	34	-	-
2012	20	K717	12	-	-
2012	20	K718-21	261	-	-
2012	20	K718-22	147	-	-
2012	20	K7181	418	-	-
2012	20	K7182	229	-	-
2012	20	K719-21	65	-	-
2012	20	K719-22	-	-	-
2012	20	K719-3	388	-	-
2012	20	K7191	142	10	7.0%
2012	20	K7192	47	-	-
2012	20	K7193	618	12	1.9%
2012	20	K720	-	-	-
2012	20	K721-21	977	-	-
2012	20	K721-22	137	-	-
2012	20	K721-4	156	-	-
2012	20	K7211	2248	-	-
2012	20	K7212	302	-	-
2012	20	K722	299	-	-
2012	20	K724	15	-	-
2012	20	K725	14	-	-
2012	20	K726	139	12	8.6%
2012	20	K728	-	-	-
2012	20	K729-3	-	-	-
2012	20	K7291	-	-	-
2012	20	K7292	-	-	-
2012	20	K7301	-	-	-
2012	20	K7302	-	-	-
2012	20	K7312	-	-	-
2012	20	K7321	12	-	-
2012	20	K7322	124	-	-
2012	20	K734	-	-	-
2012	20	K735	-	-	-
2012	20	K735-2	51	-	-
2012	20	K735-3	-	-	-
2012	20	K735-4	27	-	-
2012	20	K7361	-	-	-
2012	20	K7362	-	-	-
2012	20	K737	-	-	-
2012	20	K7381	-	-	-
2012	20	K7382	-	-	-
2012	20	K739-2	-	-	-
2012	20	K7391	21	-	-
2012	20	K7392	-	-	-
2012	20	K7393	-	-	-
2012	20	K740-21	76	-	-
2012	20	K740-22	178	-	-
2012	20	K740-23	14	-	-
2012	20	K7401	63	-	-
2012	20	K7402	169	-	-
2012	20	K7403	22	-	-
2012	20	K7404	73	-	-
2012	20	K742-2	-	-	-
2012	20	K7421	47	-	-
2012	20	K7422	-	-	-
2012	20	K7423	-	-	-
2012	20	K743-2	-	-	-
2012	20	K743-3	-	-	-
2012	20	K743-4	-	-	-
2012	20	K7431	-	-	-
2012	20	K7432	86	-	-
2012	20	K7433	17	-	-
2012	20	K7434	156	-	-
2012	20	K7435	11	-	-
2012	20	K744	-	-	-
2012	20	K745	34	-	-
2012	20	K7461	25	-	-
2012	20	K7462	62	-	-
2012	20	K747	16	-	-
2012	20	K7481	-	-	-
2012	20	K7482	-	-	-
2012	20	K749	-	-	-
2012	20	K7501	-	-	-
2012	20	K751-2	-	-	-
2012	20	K7512	-	-	-
2012	20	K7513	-	-	-
2012	20	K7521	-	-	-
2012	20	K7522	-	-	-
2012	20	K753	10	-	-
2012	20	K754	-	-	-
2012	20	K754-2	34	-	-
2012	20	K7551	-	-	-
2012	20	K756	-	-	-
2012	20	K756-2	-	-	-
2012	20	K758	-	-	-
2012	20	K763	-	-	-
2012	20	K764	18	-	-
2012	20	K766	-	-	-
2012	20	K767	-	-	-
2012	20	K768	880	-	-
2012	20	K769	13	-	-
2012	20	K769-2	-	-	-
2012	20	K770-2	-	-	-
2012	20	K770-3	-	-	-
2012	20	K771	-	-	-
2012	20	K772	-	-	-
2012	20	K772-2	-	-	-
2012	20	K773	202	-	-
2012	20	K773-2	77	-	-
2012	20	K775	134	23	17.2%
2012	20	K778	-	-	-
2012	20	K778-2	-	-	-
2012	20	K780	-	-	-
2012	20	K780-2	-	-	-
2012	20	K781-2	-	-	-
2012	20	K7811	83	-	-
2012	20	K7812	29	-	-
2012	20	K7821	-	-	-
2012	20	K7822	-	-	-
2012	20	K783	-	-	-
2012	20	K783-2	479	31	6.5%
2012	20	K783-3	41	-	-
2012	20	K785	-	-	-
2012	20	K786	-	-	-
2012	20	K790	-	-	-
2012	20	K794	-	-	-
2012	20	K794-2	-	-	-
2012	20	K795	-	-	-
2012	20	K797	41	-	-
2012	20	K7981	122	-	-
2012	20	K7982	-	-	-
2012	20	K799	-	-	-
2012	20	K800-2	16	-	-
2012	20	K800-3	-	-	-
2012	20	K802	-	-	-
2012	20	K802-21	110	-	-
2012	20	K802-22	-	-	-
2012	20	K8031	-	-	-
2012	20	K8032	-	-	-
2012	20	K8033	-	-	-
2012	20	K8034	58	-	-
2012	20	K8035	-	-	-
2012	20	K8036	16	-	-
2012	20	K8036ｲ	308	-	-
2012	20	K8036ﾛ	871	-	-
2012	20	K804	35	-	-
2012	20	K805	41	-	-
2012	20	K808	-	-	-
2012	20	K809-2	10	-	-
2012	20	K812	-	-	-
2012	20	K814	-	-	-
2012	20	K8152	-	-	-
2012	20	K816	18	-	-
2012	20	K8171	-	-	-
2012	20	K8172	-	-	-
2012	20	K8173	-	-	-
2012	20	K8181	-	-	-
2012	20	K8182	12	-	-
2012	20	K819	19	-	-
2012	20	K819-2	-	-	-
2012	20	K821	57	-	-
2012	20	K821-2	10	-	-
2012	20	K821-3	-	-	-
2012	20	K822	-	-	-
2012	20	K823-2	-	-	-
2012	20	K823-3	-	-	-
2012	20	K8231	-	-	-
2012	20	K8232	20	-	-
2012	20	K824	-	-	-
2012	20	K825	-	-	-
2012	20	K826-2	-	-	-
2012	20	K8271	-	-	-
2012	20	K8272	-	-	-
2012	20	K828-21	-	-	-
2012	20	K8281	12	-	-
2012	20	K8282	15	-	-
2012	20	K830	28	-	-
2012	20	K830-21	-	-	-
2012	20	K830-22	-	-	-
2012	20	K832	-	-	-
2012	20	K833	38	-	-
2012	20	K834	-	-	-
2012	20	K834-2	-	-	-
2012	20	K8351	18	-	-
2012	20	K8352	52	-	-
2012	20	K836	75	-	-
2012	20	K836-2	-	-	-
2012	20	K8381	14	-	-
2012	20	K8382	-	-	-
2012	20	K840	47	-	-
2012	20	K841	339	-	-
2012	20	K841-21	-	-	-
2012	20	K843	204	-	-
2012	20	K843-2	20	-	-
2012	20	K843-3	-	-	-
2012	20	K844	-	-	-
2012	20	K847	-	-	-
2012	20	K848	11	-	-
2012	20	K849	-	-	-
2012	20	K850-2	-	-	-
2012	20	K8501	-	-	-
2012	20	K8502	-	-	-
2012	20	K851-2	19	-	-
2012	20	K8511	-	-	-
2012	20	K8512	-	-	-
2012	20	K8523	-	-	-
2012	20	K8531	13	-	-
2012	20	K8551	-	-	-
2012	20	K8552	-	-	-
2012	20	K856	-	-	-
2012	20	K856-4	-	-	-
2012	20	K857	-	-	-
2012	20	K858	-	-	-
2012	20	K8591	-	-	-
2012	20	K860	10	-	-
2012	20	K860-2	-	-	-
2012	20	K861	94	-	-
2012	20	K863	-	-	-
2012	20	K863-3	-	-	-
2012	20	K8651	-	-	-
2012	20	K8653	17	-	-
2012	20	K8654	128	-	-
2012	20	K866	27	-	-
2012	20	K867	461	-	-
2012	20	K867-2	-	-	-
2012	20	K867-3	30	-	-
2012	20	K867-4	19	-	-
2012	20	K871	14	-	-
2012	20	K872-2	15	-	-
2012	20	K872-3	74	-	-
2012	20	K8721	210	-	-
2012	20	K8722	19	-	-
2012	20	K873	23	-	-
2012	20	K876	-	-	-
2012	20	K876-2	-	-	-
2012	20	K877	735	-	-
2012	20	K877-2	31	-	-
2012	20	K879	195	-	-
2012	20	K883	-	-	-
2012	20	K883-21	-	-	-
2012	20	K883-22	-	-	-
2012	20	K885	-	-	-
2012	20	K8861	10	-	-
2012	20	K8862	-	-	-
2012	20	K887-4	-	-	-
2012	20	K8871	-	-	-
2012	20	K8872	-	-	-
2012	20	K888-21	-	-	-
2012	20	K888-22	-	-	-
2012	20	K8881	523	-	-
2012	20	K8882	280	-	-
2012	20	K889	132	-	-
2012	20	K890-2	-	-	-
2012	20	K892	-	-	-
2012	20	K893	259	-	-
2012	20	K8941	14	-	-
2012	20	K8942	-	-	-
2012	20	K895	88	-	-
2012	20	K8961	144	-	-
2012	20	K8962	63	-	-
2012	20	K8963	22	-	-
2012	20	K8964	12	-	-
2012	20	K897	73	-	-
2012	20	K8981	876	-	-
2012	20	K8982	1266	-	-
2012	20	K8983	102	-	-
2012	20	K901	49	-	-
2012	20	K902	60	-	-
2012	20	K9031	-	-	-
2012	20	K9032	-	-	-
2012	20	K9033	-	-	-
2012	20	K904	-	-	-
2012	20	K9061	-	-	-
2012	20	K9062	33	-	-
2012	20	K9063	-	-	-
2012	20	K907	14	-	-
2012	20	K909-2	73	-	-
2012	20	K9091	204	-	-
2012	20	K9092	21	-	-
2012	20	K911	30	-	-
2012	20	K9121	63	-	-
2012	20	K9122	42	-	-
2012	20	K913-21	-	-	-
2012	20	K9131	247	-	-
2012	20	K9132	132	-	-
2012	20	K9201ｲ	-	-	-
2012	20	K9201ﾛ	-	-	-
2012	20	K9202	888	241	27.1%
2012	20	K9202ｲ	2039	419	20.5%
2012	20	K9202ﾛ	463	79	17.1%
2012	20	K9203	-	-	-
2012	20	K9203ｲ(1)	26	-	-
2012	20	K9204	-	-	-
2012	20	K9204ｲ(1)	30	-	-
2012	20	K9205	-	-	-
2012	20	K9212ｲ	-	-	-
2012	20	K9212ﾛ	29	-	-
2012	20	K9221ｲ	17	-	-
2012	20	K9222ｲ	10	-	-
2012	20	K9222ﾛ	35	-	-
2012	20	K9223	29	-	-
2012	20	K923	136	-	-
2012	20	Ｋ270	-	-	-
2012	21	K000-21	-	-	-
2012	21	K000-23	-	-	-
2012	21	K000-24	-	-	-
2012	21	K000-25	-	-	-
2012	21	K000-26	-	-	-
2012	21	K000-27	-	-	-
2012	21	K0001	165	14	8.5%
2012	21	K0002	127	-	-
2012	21	K0003	112	-	-
2012	21	K0004	423	27	6.4%
2012	21	K0005	156	10	6.4%
2012	21	K0006	75	-	-
2012	21	K0011	247	32	13.0%
2012	21	K0012	39	-	-
2012	21	K0013	-	-	-
2012	21	K0021	35	-	-
2012	21	K0022	24	-	-
2012	21	K0023	-	-	-
2012	21	K0031	-	-	-
2012	21	K0032	-	-	-
2012	21	K0033	-	-	-
2012	21	K0041	-	-	-
2012	21	K0042	-	-	-
2012	21	K0043	-	-	-
2012	21	K0051	52	-	-
2012	21	K0052	104	-	-
2012	21	K0053	110	-	-
2012	21	K006-41	-	-	-
2012	21	K0061	40	-	-
2012	21	K0062	117	-	-
2012	21	K0063	95	-	-
2012	21	K007-2	12	-	-
2012	21	K0071	-	-	-
2012	21	K0072	245	-	-
2012	21	K0081	18	-	-
2012	21	K0092	-	-	-
2012	21	K0101	23	-	-
2012	21	K0102	32	-	-
2012	21	K0111	11	-	-
2012	21	K013-21	21	-	-
2012	21	K013-22	12	-	-
2012	21	K013-23	-	-	-
2012	21	K013-24	-	-	-
2012	21	K0131	-	-	-
2012	21	K0132	11	-	-
2012	21	K0133	-	-	-
2012	21	K0134	28	-	-
2012	21	K0151	17	-	-
2012	21	K0152	12	-	-
2012	21	K0153	-	-	-
2012	21	K016	24	-	-
2012	21	K017	11	-	-
2012	21	K019	-	-	-
2012	21	K020	-	-	-
2012	21	K022	-	-	-
2012	21	K023	-	-	-
2012	21	K025	-	-	-
2012	21	K028	15	-	-
2012	21	K029	10	-	-
2012	21	K0301	113	-	-
2012	21	K0302	48	-	-
2012	21	K0311	32	-	-
2012	21	K0332	-	-	-
2012	21	K034	-	-	-
2012	21	K035	-	-	-
2012	21	K035-2	-	-	-
2012	21	K037	61	-	-
2012	21	K037-2	123	-	-
2012	21	K038	-	-	-
2012	21	K0391	12	-	-
2012	21	K0392	-	-	-
2012	21	K040-2	-	-	-
2012	21	K0401	12	-	-
2012	21	K0402	-	-	-
2012	21	K042	-	-	-
2012	21	K043-31	-	-	-
2012	21	K043-32	-	-	-
2012	21	K043-33	-	-	-
2012	21	K0431	-	-	-
2012	21	K0432	-	-	-
2012	21	K0433	10	-	-
2012	21	K0441	68	-	-
2012	21	K0442	84	-	-
2012	21	K0443	117	-	-
2012	21	K0451	58	-	-
2012	21	K0452	92	-	-
2012	21	K0453	84	-	-
2012	21	K046-21	15	-	-
2012	21	K046-22	-	-	-
2012	21	K046-23	-	-	-
2012	21	K0461	1941	54	2.8%
2012	21	K0462	613	-	-
2012	21	K0463	413	-	-
2012	21	K047	-	-	-
2012	21	K047-2	-	-	-
2012	21	K047-3	-	-	-
2012	21	K0481	-	-	-
2012	21	K0482	151	-	-
2012	21	K0483	351	-	-
2012	21	K0484	190	-	-
2012	21	K0491	-	-	-
2012	21	K0492	-	-	-
2012	21	K0493	-	-	-
2012	21	K0501	-	-	-
2012	21	K0502	-	-	-
2012	21	K0503	-	-	-
2012	21	K051-2	-	-	-
2012	21	K052-21	-	-	-
2012	21	K052-22	-	-	-
2012	21	K052-23	-	-	-
2012	21	K0521	13	-	-
2012	21	K0522	11	-	-
2012	21	K0523	30	-	-
2012	21	K0531	-	-	-
2012	21	K0532	-	-	-
2012	21	K0541	-	-	-
2012	21	K0542	11	-	-
2012	21	K0543	10	-	-
2012	21	K055-2	-	-	-
2012	21	K055-3	-	-	-
2012	21	K056-2	-	-	-
2012	21	K0561	14	-	-
2012	21	K0562	22	-	-
2012	21	K0563	18	-	-
2012	21	K0571	-	-	-
2012	21	K0572	-	-	-
2012	21	K0573	-	-	-
2012	21	K0581	-	-	-
2012	21	K0582	-	-	-
2012	21	K0583	-	-	-
2012	21	K0591	20	-	-
2012	21	K0593	-	-	-
2012	21	K060-31	20	-	-
2012	21	K060-32	-	-	-
2012	21	K060-33	-	-	-
2012	21	K0601	-	-	-
2012	21	K0611	57	-	-
2012	21	K0612	15	-	-
2012	21	K0613	-	-	-
2012	21	K0622	-	-	-
2012	21	K0631	11	-	-
2012	21	K0632	15	-	-
2012	21	K0633	27	-	-
2012	21	K065-21	-	-	-
2012	21	K065-22	-	-	-
2012	21	K0651	11	-	-
2012	21	K0652	11	-	-
2012	21	K066-21	184	-	-
2012	21	K066-22	12	-	-
2012	21	K066-23	-	-	-
2012	21	K066-31	-	-	-
2012	21	K066-32	-	-	-
2012	21	K066-41	-	-	-
2012	21	K066-42	-	-	-
2012	21	K066-5	-	-	-
2012	21	K0661	-	-	-
2012	21	K0662	12	-	-
2012	21	K0663	-	-	-
2012	21	K067-21	20	-	-
2012	21	K067-22	10	-	-
2012	21	K0671	-	-	-
2012	21	K0672	-	-	-
2012	21	K068	-	-	-
2012	21	K068-2	199	-	-
2012	21	K069-2	-	-	-
2012	21	K069-3	29	-	-
2012	21	K0701	12	-	-
2012	21	K0702	-	-	-
2012	21	K073-21	11	-	-
2012	21	K073-22	-	-	-
2012	21	K0731	183	-	-
2012	21	K0732	339	-	-
2012	21	K0733	15	-	-
2012	21	K074-21	-	-	-
2012	21	K074-22	-	-	-
2012	21	K074-23	-	-	-
2012	21	K0741	-	-	-
2012	21	K0742	-	-	-
2012	21	K0743	17	-	-
2012	21	K0751	-	-	-
2012	21	K0752	-	-	-
2012	21	K0761	-	-	-
2012	21	K0762	14	-	-
2012	21	K0763	-	-	-
2012	21	K0771	-	-	-
2012	21	K0782	14	-	-
2012	21	K0783	18	-	-
2012	21	K079-21	200	-	-
2012	21	K079-23	-	-	-
2012	21	K079-24	-	-	-
2012	21	K0791	-	-	-
2012	21	K0792	-	-	-
2012	21	K0793	10	-	-
2012	21	K080-31	-	-	-
2012	21	K080-32	-	-	-
2012	21	K080-4	-	-	-
2012	21	K080-41	32	-	-
2012	21	K080-42	11	-	-
2012	21	K080-5	17	-	-
2012	21	K0801	35	-	-
2012	21	K0802	47	-	-
2012	21	K0803	22	-	-
2012	21	K0811	909	15	1.7%
2012	21	K082-21	-	-	-
2012	21	K082-22	-	-	-
2012	21	K082-31	50	-	-
2012	21	K082-32	-	-	-
2012	21	K0821	876	-	-
2012	21	K0822	-	-	-
2012	21	K0823	-	-	-
2012	21	K083	128	-	-
2012	21	K084-2	-	-	-
2012	21	K0841	-	-	-
2012	21	K0842	83	10	12.0%
2012	21	K0843	50	-	-
2012	21	K0853	-	-	-
2012	21	K0861	-	-	-
2012	21	K0871	32	-	-
2012	21	K0872	-	-	-
2012	21	K0881	-	-	-
2012	21	K0882	14	-	-
2012	21	K089	-	-	-
2012	21	K0901	-	-	-
2012	21	K0911	-	-	-
2012	21	K0912	-	-	-
2012	21	K093	60	-	-
2012	21	K093-2	29	-	-
2012	21	K097	-	-	-
2012	21	K098	-	-	-
2012	21	K099	-	-	-
2012	21	K099-21	-	-	-
2012	21	K099-22	-	-	-
2012	21	K099-23	-	-	-
2012	21	K1001	-	-	-
2012	21	K1002	-	-	-
2012	21	K1011	-	-	-
2012	21	K1012	-	-	-
2012	21	K108	-	-	-
2012	21	K109	-	-	-
2012	21	K110-2	-	-	-
2012	21	K112	-	-	-
2012	21	K113	-	-	-
2012	21	K116	-	-	-
2012	21	K121	-	-	-
2012	21	K124	-	-	-
2012	21	K125	30	-	-
2012	21	K1261	-	-	-
2012	21	K1262	-	-	-
2012	21	K128	18	-	-
2012	21	K131	-	-	-
2012	21	K131-2	-	-	-
2012	21	K132	18	-	-
2012	21	K133	-	-	-
2012	21	K134-22	-	-	-
2012	21	K1341	-	-	-
2012	21	K1342	141	-	-
2012	21	K1344	-	-	-
2012	21	K136	-	-	-
2012	21	K1381	-	-	-
2012	21	K1382	-	-	-
2012	21	K139	-	-	-
2012	21	K140	-	-	-
2012	21	K141	-	-	-
2012	21	K141-2	14	-	-
2012	21	K141-3	-	-	-
2012	21	K142-21	11	-	-
2012	21	K142-22ﾊ	-	-	-
2012	21	K142-22ﾛ	-	-	-
2012	21	K142-4	10	-	-
2012	21	K1421	75	-	-
2012	21	K1422	164	-	-
2012	21	K1423	203	-	-
2012	21	K1424	-	-	-
2012	21	K1425	187	-	-
2012	21	K1426	353	-	-
2012	21	K144	26	-	-
2012	21	K145	77	16	20.8%
2012	21	K147	11	-	-
2012	21	K148	-	-	-
2012	21	K1491	-	-	-
2012	21	K1492	23	11	47.8%
2012	21	K150	-	-	-
2012	21	K151-2	14	-	-
2012	21	K1541	-	-	-
2012	21	K158	-	-	-
2012	21	K159	-	-	-
2012	21	K160-2	34	-	-
2012	21	K161	-	-	-
2012	21	K162	-	-	-
2012	21	K164-2	703	12	1.7%
2012	21	K164-4	17	-	-
2012	21	K1641	22	-	-
2012	21	K1642	53	14	26.4%
2012	21	K1643	132	17	12.9%
2012	21	K166	-	-	-
2012	21	K167	-	-	-
2012	21	K1691	-	-	-
2012	21	K1692	202	-	-
2012	21	K171	19	-	-
2012	21	K171-2	13	-	-
2012	21	K172	10	-	-
2012	21	K174-2	-	-	-
2012	21	K1741	-	-	-
2012	21	K1742	97	-	-
2012	21	K1751	-	-	-
2012	21	K1752	-	-	-
2012	21	K1761	-	-	-
2012	21	K1771	235	14	6.0%
2012	21	K1772	25	-	-
2012	21	K178-2	51	-	-
2012	21	K178-31	-	-	-
2012	21	K1781	154	12	7.8%
2012	21	K1782	-	-	-
2012	21	K1783	10	-	-
2012	21	K179	-	-	-
2012	21	K1801	12	-	-
2012	21	K1802	-	-	-
2012	21	K181-2	-	-	-
2012	21	K1812	-	-	-
2012	21	K1821	-	-	-
2012	21	K1822	-	-	-
2012	21	K183	-	-	-
2012	21	K184	-	-	-
2012	21	K188	-	-	-
2012	21	K1882	36	-	-
2012	21	K189	28	-	-
2012	21	K190	14	-	-
2012	21	K190-2	-	-	-
2012	21	K190-3	-	-	-
2012	21	K190-5	-	-	-
2012	21	K1911	32	-	-
2012	21	K1912	-	-	-
2012	21	K192	-	-	-
2012	21	K193-23	-	-	-
2012	21	K1931	-	-	-
2012	21	K1932	-	-	-
2012	21	K196-2	-	-	-
2012	21	K1962	-	-	-
2012	21	K1963	-	-	-
2012	21	K197	45	-	-
2012	21	K198	-	-	-
2012	21	K199	-	-	-
2012	21	K200-2	-	-	-
2012	21	K2022	-	-	-
2012	21	K203	-	-	-
2012	21	K204	17	-	-
2012	21	K206	-	-	-
2012	21	K207	-	-	-
2012	21	K211	-	-	-
2012	21	K213	-	-	-
2012	21	K214	-	-	-
2012	21	K215-2	-	-	-
2012	21	K216	-	-	-
2012	21	K2171	-	-	-
2012	21	K2172	41	-	-
2012	21	K218	-	-	-
2012	21	K2191	228	-	-
2012	21	K2192	-	-	-
2012	21	K2193	42	-	-
2012	21	K220	-	-	-
2012	21	K2211	-	-	-
2012	21	K222	-	-	-
2012	21	K223-2	-	-	-
2012	21	K2231	-	-	-
2012	21	K2232	-	-	-
2012	21	K224	22	-	-
2012	21	K225-2	-	-	-
2012	21	K227	38	-	-
2012	21	K228	-	-	-
2012	21	K229	-	-	-
2012	21	K2301	-	-	-
2012	21	K2302	-	-	-
2012	21	K234	-	-	-
2012	21	K235	-	-	-
2012	21	K239	-	-	-
2012	21	K241	-	-	-
2012	21	K2421	-	-	-
2012	21	K2422	-	-	-
2012	21	K2423	43	-	-
2012	21	K2424	-	-	-
2012	21	K2425	-	-	-
2012	21	K246	14	-	-
2012	21	K248-2	-	-	-
2012	21	K249	-	-	-
2012	21	K252	-	-	-
2012	21	K2542	-	-	-
2012	21	K256	-	-	-
2012	21	K257	-	-	-
2012	21	K259	14	-	-
2012	21	K2681	12	-	-
2012	21	K2682	84	-	-
2012	21	K2683	151	-	-
2012	21	K2684	83	-	-
2012	21	K269	-	-	-
2012	21	K270	11	-	-
2012	21	K271	-	-	-
2012	21	K274	-	-	-
2012	21	K275	43	-	-
2012	21	K2761	25	-	-
2012	21	K2762	49	-	-
2012	21	K278	73	-	-
2012	21	K279	41	-	-
2012	21	K280-2	-	-	-
2012	21	K2801	791	-	-
2012	21	K2802	114	-	-
2012	21	K281	66	-	-
2012	21	K282-2	-	-	-
2012	21	K2821	11	-	-
2012	21	K2821ｲ	42	-	-
2012	21	K2821ﾛ	5270	-	-
2012	21	K2822	29	-	-
2012	21	K284	17	-	-
2012	21	K2861	-	-	-
2012	21	K2862	-	-	-
2012	21	K287	45	-	-
2012	21	K288	16	-	-
2012	21	K290-2	-	-	-
2012	21	K291	-	-	-
2012	21	K292	-	-	-
2012	21	K293	-	-	-
2012	21	K294	-	-	-
2012	21	K2961	-	-	-
2012	21	K2962	-	-	-
2012	21	K297	-	-	-
2012	21	K298	-	-	-
2012	21	K2992	-	-	-
2012	21	K300	69	-	-
2012	21	K305	11	-	-
2012	21	K308	-	-	-
2012	21	K309	110	-	-
2012	21	K311	-	-	-
2012	21	K312	-	-	-
2012	21	K313	-	-	-
2012	21	K3142	-	-	-
2012	21	K317	-	-	-
2012	21	K318	65	-	-
2012	21	K319	154	-	-
2012	21	K320	-	-	-
2012	21	K327	-	-	-
2012	21	K328	-	-	-
2012	21	K331	81	-	-
2012	21	K331-3	-	-	-
2012	21	K333	27	-	-
2012	21	K333-3	17	-	-
2012	21	K334	-	-	-
2012	21	K334-2	-	-	-
2012	21	K335	-	-	-
2012	21	K337	-	-	-
2012	21	K3382	-	-	-
2012	21	K340	12	-	-
2012	21	K340-2	-	-	-
2012	21	K341	-	-	-
2012	21	K342	23	-	-
2012	21	K3431	-	-	-
2012	21	K3432	-	-	-
2012	21	K344	-	-	-
2012	21	K347	71	-	-
2012	21	K347-2	-	-	-
2012	21	K349	-	-	-
2012	21	K351	-	-	-
2012	21	K352	19	-	-
2012	21	K352-2	32	-	-
2012	21	K353	10	-	-
2012	21	K354	-	-	-
2012	21	K356	-	-	-
2012	21	K357	-	-	-
2012	21	K358	160	-	-
2012	21	K359	-	-	-
2012	21	K360	-	-	-
2012	21	K361	15	-	-
2012	21	K362	20	-	-
2012	21	K363	-	-	-
2012	21	K364	28	-	-
2012	21	K367	-	-	-
2012	21	K368	89	-	-
2012	21	K3691	-	-	-
2012	21	K3692	-	-	-
2012	21	K370	46	-	-
2012	21	K3721	-	-	-
2012	21	K3731	-	-	-
2012	21	K374	-	-	-
2012	21	K3752	-	-	-
2012	21	K3771	-	-	-
2012	21	K3772	589	-	-
2012	21	K3791	-	-	-
2012	21	K382	-	-	-
2012	21	K384-2	-	-	-
2012	21	K386	177	64	36.2%
2012	21	K387	-	-	-
2012	21	K388	-	-	-
2012	21	K3892	59	-	-
2012	21	K3901	-	-	-
2012	21	K3911	-	-	-
2012	21	K392-2	-	-	-
2012	21	K3932	43	-	-
2012	21	K3941	-	-	-
2012	21	K3942	-	-	-
2012	21	K395	10	-	-
2012	21	K396	10	-	-
2012	21	K397	-	-	-
2012	21	K3983	-	-	-
2012	21	K399	-	-	-
2012	21	K401	10	-	-
2012	21	K403-23	-	-	-
2012	21	K403-24	-	-	-
2012	21	K4031	-	-	-
2012	21	K4061	-	-	-
2012	21	K4062	-	-	-
2012	21	K407-2	22	-	-
2012	21	K4071	-	-	-
2012	21	K408	-	-	-
2012	21	K410	-	-	-
2012	21	K411	-	-	-
2012	21	K412	-	-	-
2012	21	K4132	-	-	-
2012	21	K414-2	12	-	-
2012	21	K4151	12	-	-
2012	21	K4152	-	-	-
2012	21	K419	-	-	-
2012	21	K4232	-	-	-
2012	21	K425	-	-	-
2012	21	K426-23	-	-	-
2012	21	K4261	-	-	-
2012	21	K4263	-	-	-
2012	21	K427	37	-	-
2012	21	K427-2	-	-	-
2012	21	K4291	-	-	-
2012	21	K4292	-	-	-
2012	21	K430	11	-	-
2012	21	K433	12	-	-
2012	21	K434	-	-	-
2012	21	K435	-	-	-
2012	21	K4362	-	-	-
2012	21	K4422	-	-	-
2012	21	K4431	-	-	-
2012	21	K4442	-	-	-
2012	21	K4463	-	-	-
2012	21	K4501	-	-	-
2012	21	K4502	-	-	-
2012	21	K4503	-	-	-
2012	21	K451	-	-	-
2012	21	K452	-	-	-
2012	21	K453	18	-	-
2012	21	K454	-	-	-
2012	21	K455	-	-	-
2012	21	K4571	73	-	-
2012	21	K4572	26	-	-
2012	21	K4581	-	-	-
2012	21	K4582	-	-	-
2012	21	K459	-	-	-
2012	21	K4611	88	-	-
2012	21	K4612	15	-	-
2012	21	K462	21	-	-
2012	21	K4631	99	-	-
2012	21	K4632	80	-	-
2012	21	K4641	26	-	-
2012	21	K4642	-	-	-
2012	21	K465	-	-	-
2012	21	K467	28	-	-
2012	21	K4691	36	-	-
2012	21	K4692	-	-	-
2012	21	K470	-	-	-
2012	21	K474-2	-	-	-
2012	21	K474-3	-	-	-
2012	21	K4741	30	-	-
2012	21	K4742	35	-	-
2012	21	K475	-	-	-
2012	21	K476-2	-	-	-
2012	21	K476-31	-	-	-
2012	21	K476-32	-	-	-
2012	21	K4761	19	-	-
2012	21	K4762	292	-	-
2012	21	K4763	248	-	-
2012	21	K4764	115	-	-
2012	21	K4765	306	-	-
2012	21	K4766	-	-	-
2012	21	K4767	-	-	-
2012	21	K477	-	-	-
2012	21	K4822	-	-	-
2012	21	K483	-	-	-
2012	21	K4842	-	-	-
2012	21	K485	-	-	-
2012	21	K4873	-	-	-
2012	21	K488	11	-	-
2012	21	K488-2	-	-	-
2012	21	K488-3	11	-	-
2012	21	K488-4	21	-	-
2012	21	K494	-	-	-
2012	21	K496-2	-	-	-
2012	21	K496-31	-	-	-
2012	21	K496-4	-	-	-
2012	21	K4961	-	-	-
2012	21	K4962	-	-	-
2012	21	K497-2	-	-	-
2012	21	K4981	-	-	-
2012	21	K499	-	-	-
2012	21	K501	-	-	-
2012	21	K501-2	-	-	-
2012	21	K502	27	-	-
2012	21	K503	-	-	-
2012	21	K5041	-	-	-
2012	21	K5042	-	-	-
2012	21	K508	-	-	-
2012	21	K508-22	-	-	-
2012	21	K509-2	-	-	-
2012	21	K509-3	-	-	-
2012	21	K5091	13	-	-
2012	21	K510	10	-	-
2012	21	K510-3	-	-	-
2012	21	K5111	-	-	-
2012	21	K5112	-	-	-
2012	21	K5113	-	-	-
2012	21	K513	-	-	-
2012	21	K513-2	22	-	-
2012	21	K513-3	-	-	-
2012	21	K513-4	-	-	-
2012	21	K5131	175	-	-
2012	21	K5132	58	-	-
2012	21	K514-21	99	-	-
2012	21	K514-22	52	-	-
2012	21	K514-23	207	-	-
2012	21	K5141	12	-	-
2012	21	K5142	15	-	-
2012	21	K5143	101	-	-
2012	21	K5144	-	-	-
2012	21	K5145	-	-	-
2012	21	K5146	-	-	-
2012	21	K516	-	-	-
2012	21	K517	-	-	-
2012	21	K5201	-	-	-
2012	21	K5202	-	-	-
2012	21	K522-2	57	20	35.1%
2012	21	K522-3	-	-	-
2012	21	K5221	35	-	-
2012	21	K5222	-	-	-
2012	21	K5223	99	-	-
2012	21	K5231	-	-	-
2012	21	K5252	-	-	-
2012	21	K526-21	16	-	-
2012	21	K526-22	55	-	-
2012	21	K5261	-	-	-
2012	21	K5272	-	-	-
2012	21	K528	-	-	-
2012	21	K5291	52	-	-
2012	21	K5292	28	-	-
2012	21	K5293	-	-	-
2012	21	K5312	-	-	-
2012	21	K533	36	-	-
2012	21	K533-2	301	33	11.0%
2012	21	K5341	-	-	-
2012	21	K5351	-	-	-
2012	21	K537-2	-	-	-
2012	21	K5371	-	-	-
2012	21	K539	-	-	-
2012	21	K540	-	-	-
2012	21	K541	-	-	-
2012	21	K542	-	-	-
2012	21	K5441	-	-	-
2012	21	K545	-	-	-
2012	21	K546	704	14	2.0%
2012	21	K548	-	-	-
2012	21	K5481	95	-	-
2012	21	K549	2764	41	1.5%
2012	21	K550	-	-	-
2012	21	K550-2	-	-	-
2012	21	K552-21	10	-	-
2012	21	K552-22	70	-	-
2012	21	K5521	-	-	-
2012	21	K5522	52	-	-
2012	21	K553-21	-	-	-
2012	21	K553-22	-	-	-
2012	21	K5532	-	-	-
2012	21	K5541	27	-	-
2012	21	K5542	-	-	-
2012	21	K5551	90	-	-
2012	21	K5552	19	-	-
2012	21	K556-2	-	-	-
2012	21	K557-3	-	-	-
2012	21	K557-4	-	-	-
2012	21	K558	-	-	-
2012	21	K5601	-	-	-
2012	21	K5601ｲ	-	-	-
2012	21	K5601ﾆ	16	-	-
2012	21	K5601ﾛ	-	-	-
2012	21	K5602	28	-	-
2012	21	K5603ｲ	-	-	-
2012	21	K5603ﾆ	12	-	-
2012	21	K5604	-	-	-
2012	21	K5605	-	-	-
2012	21	K5606	54	-	-
2012	21	K5607	23	-	-
2012	21	K5611	21	-	-
2012	21	K5612	112	-	-
2012	21	K5613	10	-	-
2012	21	K5621	13	-	-
2012	21	K5622	-	-	-
2012	21	K563	11	-	-
2012	21	K566	11	-	-
2012	21	K567-2	-	-	-
2012	21	K5671	-	-	-
2012	21	K5672	-	-	-
2012	21	K5681	-	-	-
2012	21	K570-2	17	-	-
2012	21	K570-3	20	-	-
2012	21	K5702	-	-	-
2012	21	K5711	-	-	-
2012	21	K5712	-	-	-
2012	21	K5731	-	-	-
2012	21	K574-2	-	-	-
2012	21	K5741	24	-	-
2012	21	K5742	-	-	-
2012	21	K5761	19	-	-
2012	21	K5762	-	-	-
2012	21	K5764	-	-	-
2012	21	K578	-	-	-
2012	21	K579-21	-	-	-
2012	21	K5792	-	-	-
2012	21	K5801	-	-	-
2012	21	K5802	-	-	-
2012	21	K5821	-	-	-
2012	21	K5822	-	-	-
2012	21	K5832	-	-	-
2012	21	K5833	-	-	-
2012	21	K5834	-	-	-
2012	21	K585	-	-	-
2012	21	K5861	-	-	-
2012	21	K5862	-	-	-
2012	21	K587	-	-	-
2012	21	K589	-	-	-
2012	21	K592	-	-	-
2012	21	K5943	-	-	-
2012	21	K595-2	-	-	-
2012	21	K5951	273	-	-
2012	21	K5952	203	-	-
2012	21	K596	232	13	5.6%
2012	21	K597-2	231	-	-
2012	21	K597-3	-	-	-
2012	21	K597-4	-	-	-
2012	21	K5971	-	-	-
2012	21	K5972	285	-	-
2012	21	K598	-	-	-
2012	21	K598-2	-	-	-
2012	21	K599	36	-	-
2012	21	K599-2	34	-	-
2012	21	K599-3	24	-	-
2012	21	K599-4	-	-	-
2012	21	K6001	21	-	-
2012	21	K6002	-	-	-
2012	21	K6011	-	-	-
2012	21	K6021	11	-	-
2012	21	K607-2	-	-	-
2012	21	K607-3	-	-	-
2012	21	K6071	-	-	-
2012	21	K6072	30	-	-
2012	21	K608-3	31	-	-
2012	21	K6082	14	-	-
2012	21	K609-2	153	-	-
2012	21	K6092	52	-	-
2012	21	K6093	-	-	-
2012	21	K610-3	514	19	3.7%
2012	21	K610-4	13	-	-
2012	21	K6101	58	-	-
2012	21	K6102	-	-	-
2012	21	K6104	-	-	-
2012	21	K6105	13	-	-
2012	21	K6111	-	-	-
2012	21	K6112	16	-	-
2012	21	K6113	508	26	5.1%
2012	21	K613	24	-	-
2012	21	K6141	-	-	-
2012	21	K6143	-	-	-
2012	21	K6144	-	-	-
2012	21	K6145	39	-	-
2012	21	K6146	186	-	-
2012	21	K615	26	-	-
2012	21	K6151	82	12	14.6%
2012	21	K6152	908	24	2.6%
2012	21	K616	515	17	3.3%
2012	21	K616-3	-	-	-
2012	21	K616-4	178	-	-
2012	21	K617-2	19	-	-
2012	21	K617-4	17	-	-
2012	21	K6171	149	-	-
2012	21	K6172	-	-	-
2012	21	K6173	147	-	-
2012	21	K6181	27	-	-
2012	21	K6182	388	93	24.0%
2012	21	K6192	-	-	-
2012	21	K620	131	-	-
2012	21	K620-2	-	-	-
2012	21	K6231	-	-	-
2012	21	K6232	-	-	-
2012	21	K6233	-	-	-
2012	21	K6251	-	-	-
2012	21	K6252	-	-	-
2012	21	K626-2	-	-	-
2012	21	K6261	92	-	-
2012	21	K6262	66	-	-
2012	21	K6271	-	-	-
2012	21	K6272	10	-	-
2012	21	K6273	-	-	-
2012	21	K6274	14	-	-
2012	21	K6276	-	-	-
2012	21	K6277	12	-	-
2012	21	K6278	-	-	-
2012	21	K628	-	-	-
2012	21	K630	-	-	-
2012	21	K6311	-	-	-
2012	21	K6321	-	-	-
2012	21	K6322	-	-	-
2012	21	K633-21	16	-	-
2012	21	K633-22	-	-	-
2012	21	K6331	64	-	-
2012	21	K6332	-	-	-
2012	21	K6333	40	-	-
2012	21	K6334	-	-	-
2012	21	K6335	1793	-	-
2012	21	K6336	69	-	-
2012	21	K6338	37	-	-
2012	21	K6339	13	-	-
2012	21	K634	146	-	-
2012	21	K635	131	48	36.6%
2012	21	K635-2	11	-	-
2012	21	K635-3	36	-	-
2012	21	K636	61	-	-
2012	21	K636-2	-	-	-
2012	21	K636-3	24	-	-
2012	21	K636-4	-	-	-
2012	21	K637-2	47	-	-
2012	21	K6371	-	-	-
2012	21	K6372	-	-	-
2012	21	K6373	-	-	-
2012	21	K6374	-	-	-
2012	21	K639	145	11	7.6%
2012	21	K639-3	-	-	-
2012	21	K6401	-	-	-
2012	21	K6402	-	-	-
2012	21	K641	-	-	-
2012	21	K642-2	-	-	-
2012	21	K6421	15	-	-
2012	21	K6422	-	-	-
2012	21	K643	23	-	-
2012	21	K645	-	-	-
2012	21	K647	62	-	-
2012	21	K647-2	16	-	-
2012	21	K648	-	-	-
2012	21	K649	-	-	-
2012	21	K651	76	17	22.4%
2012	21	K652	-	-	-
2012	21	K653-2	-	-	-
2012	21	K653-3	62	-	-
2012	21	K653-5	17	-	-
2012	21	K6531	27	-	-
2012	21	K6532	492	-	-
2012	21	K6533	-	-	-
2012	21	K6534	239	-	-
2012	21	K654	1120	82	7.3%
2012	21	K654-2	10	-	-
2012	21	K654-3	21	-	-
2012	21	K655-21	-	-	-
2012	21	K655-22	232	-	-
2012	21	K655-42	16	-	-
2012	21	K6551	18	-	-
2012	21	K6552	402	-	-
2012	21	K657-22	60	-	-
2012	21	K6571	-	-	-
2012	21	K6572	285	-	-
2012	21	K662	72	16	22.2%
2012	21	K662-2	-	-	-
2012	21	K663	-	-	-
2012	21	K664	762	133	17.5%
2012	21	K664-2	-	-	-
2012	21	K665	-	-	-
2012	21	K666	-	-	-
2012	21	K667	-	-	-
2012	21	K667-2	-	-	-
2012	21	K671-21	-	-	-
2012	21	K6711	35	-	-
2012	21	K6712	-	-	-
2012	21	K672	190	-	-
2012	21	K672-2	1224	-	-
2012	21	K673	-	-	-
2012	21	K674	-	-	-
2012	21	K6751	17	-	-
2012	21	K6752	10	-	-
2012	21	K6753	-	-	-
2012	21	K6754	-	-	-
2012	21	K6755	-	-	-
2012	21	K677	11	-	-
2012	21	K677-21	-	-	-
2012	21	K677-22	-	-	-
2012	21	K678	-	-	-
2012	21	K680	-	-	-
2012	21	K681	159	18	11.3%
2012	21	K682-2	115	26	22.6%
2012	21	K682-3	282	20	7.1%
2012	21	K682-4	-	-	-
2012	21	K6822	33	12	36.4%
2012	21	K685	-	-	-
2012	21	K6851	78	-	-
2012	21	K6852	84	-	-
2012	21	K686	52	-	-
2012	21	K6871	854	27	3.2%
2012	21	K6872	202	-	-
2012	21	K688	620	53	8.5%
2012	21	K689	23	-	-
2012	21	K690	-	-	-
2012	21	K691-2	82	11	13.4%
2012	21	K692	-	-	-
2012	21	K692-2	-	-	-
2012	21	K693	-	-	-
2012	21	K695-21	29	-	-
2012	21	K695-22	15	-	-
2012	21	K6951	70	-	-
2012	21	K6952	33	-	-
2012	21	K6953	19	-	-
2012	21	K6954	29	-	-
2012	21	K6955	68	-	-
2012	21	K6956	13	-	-
2012	21	K6957	-	-	-
2012	21	K697-2	-	-	-
2012	21	K697-3	-	-	-
2012	21	K697-31	264	-	-
2012	21	K697-32	180	-	-
2012	21	K6972	-	-	-
2012	21	K6981	-	-	-
2012	21	K6982	-	-	-
2012	21	K6992	15	-	-
2012	21	K700	-	-	-
2012	21	K702-2	-	-	-
2012	21	K7021ｲ	12	-	-
2012	21	K7021ﾛ	-	-	-
2012	21	K7022	11	-	-
2012	21	K7023	13	-	-
2012	21	K7024	-	-	-
2012	21	K7031	28	-	-
2012	21	K7032	95	-	-
2012	21	K7033	-	-	-
2012	21	K7034	33	-	-
2012	21	K704	-	-	-
2012	21	K706	-	-	-
2012	21	K7071	-	-	-
2012	21	K708	-	-	-
2012	21	K708-3	158	-	-
2012	21	K711	10	-	-
2012	21	K711-2	-	-	-
2012	21	K714	151	-	-
2012	21	K714-2	22	-	-
2012	21	K7151	74	-	-
2012	21	K7152	-	-	-
2012	21	K716-2	-	-	-
2012	21	K716-21	16	-	-
2012	21	K716-22	-	-	-
2012	21	K7161	226	10	4.4%
2012	21	K7162	18	-	-
2012	21	K717	-	-	-
2012	21	K718-21	102	-	-
2012	21	K718-22	72	-	-
2012	21	K7181	555	-	-
2012	21	K7182	231	-	-
2012	21	K719-21	37	-	-
2012	21	K719-22	-	-	-
2012	21	K719-3	325	-	-
2012	21	K7191	130	-	-
2012	21	K7192	48	-	-
2012	21	K7193	630	16	2.5%
2012	21	K721-21	1228	-	-
2012	21	K721-22	148	-	-
2012	21	K721-3	-	-	-
2012	21	K721-4	190	-	-
2012	21	K7211	2072	-	-
2012	21	K7212	276	-	-
2012	21	K722	272	-	-
2012	21	K724	32	-	-
2012	21	K725	-	-	-
2012	21	K726	142	10	7.0%
2012	21	K729-3	-	-	-
2012	21	K7291	-	-	-
2012	21	K7292	-	-	-
2012	21	K7301	-	-	-
2012	21	K7302	-	-	-
2012	21	K7312	-	-	-
2012	21	K7321	12	-	-
2012	21	K7322	89	-	-
2012	21	K734	-	-	-
2012	21	K735	-	-	-
2012	21	K735-2	30	-	-
2012	21	K735-3	-	-	-
2012	21	K735-4	21	-	-
2012	21	K7361	-	-	-
2012	21	K7362	-	-	-
2012	21	K737	-	-	-
2012	21	K7381	-	-	-
2012	21	K7382	-	-	-
2012	21	K739-2	-	-	-
2012	21	K739-3	-	-	-
2012	21	K7391	32	-	-
2012	21	K7392	-	-	-
2012	21	K7393	-	-	-
2012	21	K740-21	67	-	-
2012	21	K740-22	157	-	-
2012	21	K740-23	21	-	-
2012	21	K7401	117	-	-
2012	21	K7402	216	-	-
2012	21	K7403	19	-	-
2012	21	K7404	93	-	-
2012	21	K741	-	-	-
2012	21	K742-2	-	-	-
2012	21	K7421	42	-	-
2012	21	K7422	-	-	-
2012	21	K7423	-	-	-
2012	21	K7424	-	-	-
2012	21	K743-2	-	-	-
2012	21	K743-4	-	-	-
2012	21	K7431	-	-	-
2012	21	K7432	169	-	-
2012	21	K7433	-	-	-
2012	21	K7434	305	-	-
2012	21	K7435	-	-	-
2012	21	K744	-	-	-
2012	21	K745	43	-	-
2012	21	K7461	52	-	-
2012	21	K7462	49	-	-
2012	21	K747	28	-	-
2012	21	K7481	-	-	-
2012	21	K7482	-	-	-
2012	21	K749	-	-	-
2012	21	K7512	-	-	-
2012	21	K7513	-	-	-
2012	21	K7514	-	-	-
2012	21	K7521	20	-	-
2012	21	K7522	-	-	-
2012	21	K753	11	-	-
2012	21	K754-2	38	-	-
2012	21	K7551	-	-	-
2012	21	K7552	-	-	-
2012	21	K756	-	-	-
2012	21	K756-2	-	-	-
2012	21	K764	30	-	-
2012	21	K766	-	-	-
2012	21	K767	-	-	-
2012	21	K768	873	-	-
2012	21	K769	-	-	-
2012	21	K769-2	-	-	-
2012	21	K771	-	-	-
2012	21	K772	-	-	-
2012	21	K772-2	-	-	-
2012	21	K773	80	-	-
2012	21	K773-2	188	-	-
2012	21	K775	100	14	14.0%
2012	21	K778	-	-	-
2012	21	K778-2	-	-	-
2012	21	K780	-	-	-
2012	21	K780-2	-	-	-
2012	21	K781	-	-	-
2012	21	K781-2	-	-	-
2012	21	K7811	289	-	-
2012	21	K7812	78	-	-
2012	21	K7822	-	-	-
2012	21	K783	39	-	-
2012	21	K783-2	475	25	5.3%
2012	21	K783-3	46	-	-
2012	21	K784-2	-	-	-
2012	21	K785	11	-	-
2012	21	K787	-	-	-
2012	21	K790	-	-	-
2012	21	K794-2	-	-	-
2012	21	K795	-	-	-
2012	21	K797	40	-	-
2012	21	K7981	178	-	-
2012	21	K7982	-	-	-
2012	21	K799	-	-	-
2012	21	K800	-	-	-
2012	21	K800-2	45	-	-
2012	21	K800-3	-	-	-
2012	21	K802	-	-	-
2012	21	K802-21	178	-	-
2012	21	K802-22	-	-	-
2012	21	K803-2	-	-	-
2012	21	K8031	-	-	-
2012	21	K8032	20	-	-
2012	21	K8034	35	-	-
2012	21	K8035	-	-	-
2012	21	K8036	11	-	-
2012	21	K8036ｲ	362	-	-
2012	21	K8036ﾛ	657	-	-
2012	21	K804	21	-	-
2012	21	K805	22	-	-
2012	21	K806	-	-	-
2012	21	K807	-	-	-
2012	21	K809-2	-	-	-
2012	21	K813	-	-	-
2012	21	K8151	-	-	-
2012	21	K8152	-	-	-
2012	21	K816	10	-	-
2012	21	K8172	-	-	-
2012	21	K8181	-	-	-
2012	21	K8182	-	-	-
2012	21	K821	28	-	-
2012	21	K821-2	12	-	-
2012	21	K821-3	10	-	-
2012	21	K822	-	-	-
2012	21	K823-3	-	-	-
2012	21	K8231	-	-	-
2012	21	K8232	29	-	-
2012	21	K8271	-	-	-
2012	21	K8272	-	-	-
2012	21	K828-22	-	-	-
2012	21	K8281	-	-	-
2012	21	K8282	16	-	-
2012	21	K830	55	-	-
2012	21	K830-21	-	-	-
2012	21	K832	-	-	-
2012	21	K833	44	-	-
2012	21	K834	-	-	-
2012	21	K8351	19	-	-
2012	21	K8352	61	-	-
2012	21	K836	61	-	-
2012	21	K836-2	-	-	-
2012	21	K8381	-	-	-
2012	21	K8382	-	-	-
2012	21	K840	-	-	-
2012	21	K841	227	-	-
2012	21	K841-2	-	-	-
2012	21	K841-21	68	-	-
2012	21	K841-22	-	-	-
2012	21	K841-3	-	-	-
2012	21	K843	149	-	-
2012	21	K843-2	12	-	-
2012	21	K843-3	24	-	-
2012	21	K844	-	-	-
2012	21	K845	-	-	-
2012	21	K847	-	-	-
2012	21	K848	-	-	-
2012	21	K849	-	-	-
2012	21	K8501	-	-	-
2012	21	K8502	-	-	-
2012	21	K851-2	14	-	-
2012	21	K851-31	-	-	-
2012	21	K8511	-	-	-
2012	21	K8521	-	-	-
2012	21	K8522	-	-	-
2012	21	K8523	-	-	-
2012	21	K8524	-	-	-
2012	21	K8531	18	-	-
2012	21	K8532	-	-	-
2012	21	K856	-	-	-
2012	21	K856-3	-	-	-
2012	21	K856-4	-	-	-
2012	21	K857	-	-	-
2012	21	K858	-	-	-
2012	21	K8592	-	-	-
2012	21	K8593	-	-	-
2012	21	K860	-	-	-
2012	21	K860-2	-	-	-
2012	21	K861	208	-	-
2012	21	K863	-	-	-
2012	21	K863-2	-	-	-
2012	21	K863-3	-	-	-
2012	21	K8651	-	-	-
2012	21	K8653	13	-	-
2012	21	K8654	119	-	-
2012	21	K866	26	-	-
2012	21	K867	426	-	-
2012	21	K867-3	-	-	-
2012	21	K867-4	-	-	-
2012	21	K871	-	-	-
2012	21	K872-2	204	-	-
2012	21	K872-3	125	-	-
2012	21	K8721	125	-	-
2012	21	K8722	14	-	-
2012	21	K873	91	-	-
2012	21	K876	-	-	-
2012	21	K877	396	-	-
2012	21	K877-2	319	-	-
2012	21	K878-2	-	-	-
2012	21	K879	242	-	-
2012	21	K881	-	-	-
2012	21	K883	-	-	-
2012	21	K883-22	-	-	-
2012	21	K885	14	-	-
2012	21	K8861	-	-	-
2012	21	K8862	-	-	-
2012	21	K887-21	-	-	-
2012	21	K887-4	-	-	-
2012	21	K8871	-	-	-
2012	21	K8872	-	-	-
2012	21	K888-21	-	-	-
2012	21	K888-22	-	-	-
2012	21	K8881	180	-	-
2012	21	K8882	555	-	-
2012	21	K889	139	-	-
2012	21	K890-2	-	-	-
2012	21	K892	-	-	-
2012	21	K893	135	-	-
2012	21	K8941	-	-	-
2012	21	K8942	-	-	-
2012	21	K895	172	-	-
2012	21	K8961	321	-	-
2012	21	K8962	32	-	-
2012	21	K8963	56	-	-
2012	21	K897	10	-	-
2012	21	K8981	485	-	-
2012	21	K8982	764	-	-
2012	21	K8983	108	-	-
2012	21	K901	10	-	-
2012	21	K902	22	-	-
2012	21	K904	-	-	-
2012	21	K9061	26	-	-
2012	21	K9062	41	-	-
2012	21	K9063	-	-	-
2012	21	K909-2	76	-	-
2012	21	K9091	180	-	-
2012	21	K9092	13	-	-
2012	21	K911	14	-	-
2012	21	K9121	16	-	-
2012	21	K9122	95	-	-
2012	21	K9131	101	-	-
2012	21	K9132	83	-	-
2012	21	K914	-	-	-
2012	21	K9201ｲ	-	-	-
2012	21	K9202	714	189	26.5%
2012	21	K9202ｲ	2202	497	22.6%
2012	21	K9202ﾛ	195	52	26.7%
2012	21	K9203	19	-	-
2012	21	K9203ｲ(1)	48	-	-
2012	21	K9204	-	-	-
2012	21	K9204ｲ(1)	-	-	-
2012	21	K9211ｲ	-	-	-
2012	21	K9212ｲ	-	-	-
2012	21	K9212ﾛ	13	-	-
2012	21	K9221ｲ	-	-	-
2012	21	K9222ｲ	-	-	-
2012	21	K9222ﾛ	14	-	-
2012	21	K9223	-	-	-
2012	21	K923	-	-	-
2012	21	K924	25	-	-
2012	21	k6182	-	-	-
2012	22	K000-21	-	-	-
2012	22	K000-22	11	-	-
2012	22	K000-23	-	-	-
2012	22	K000-24	-	-	-
2012	22	K000-25	-	-	-
2012	22	K000-26	-	-	-
2012	22	K000-28	-	-	-
2012	22	K0001	243	13	5.3%
2012	22	K0002	238	11	4.6%
2012	22	K0003	204	-	-
2012	22	K0004	717	56	7.8%
2012	22	K0005	246	16	6.5%
2012	22	K0006	115	-	-
2012	22	K0011	379	37	9.8%
2012	22	K0012	66	12	18.2%
2012	22	K0013	12	-	-
2012	22	K0021	28	-	-
2012	22	K0022	40	-	-
2012	22	K0023	-	-	-
2012	22	K0031	19	-	-
2012	22	K0032	14	-	-
2012	22	K0033	11	-	-
2012	22	K0041	-	-	-
2012	22	K0042	-	-	-
2012	22	K0043	10	-	-
2012	22	K0051	81	-	-
2012	22	K0052	116	-	-
2012	22	K0053	105	-	-
2012	22	K006-32	-	-	-
2012	22	K006-41	-	-	-
2012	22	K006-43	-	-	-
2012	22	K0061	86	-	-
2012	22	K0062	113	-	-
2012	22	K0063	145	-	-
2012	22	K0071	14	-	-
2012	22	K0072	365	-	-
2012	22	K0081	40	-	-
2012	22	K0082	-	-	-
2012	22	K0083	-	-	-
2012	22	K0094	-	-	-
2012	22	K0101	35	-	-
2012	22	K0102	63	-	-
2012	22	K0111	15	-	-
2012	22	K0112	-	-	-
2012	22	K013-21	95	-	-
2012	22	K013-22	61	-	-
2012	22	K013-23	22	-	-
2012	22	K013-24	-	-	-
2012	22	K0131	29	-	-
2012	22	K0132	35	-	-
2012	22	K0133	32	-	-
2012	22	K0134	58	-	-
2012	22	K0151	60	-	-
2012	22	K0152	60	-	-
2012	22	K0153	29	-	-
2012	22	K016	72	-	-
2012	22	K017	27	-	-
2012	22	K019	-	-	-
2012	22	K020	24	-	-
2012	22	K021-21	-	-	-
2012	22	K021-22	-	-	-
2012	22	K0211	-	-	-
2012	22	K022	13	-	-
2012	22	K023	12	-	-
2012	22	K024	-	-	-
2012	22	K026	-	-	-
2012	22	K0271	-	-	-
2012	22	K0272	-	-	-
2012	22	K028	33	-	-
2012	22	K029	44	-	-
2012	22	K0301	294	-	-
2012	22	K0302	78	-	-
2012	22	K0311	63	-	-
2012	22	K0312	-	-	-
2012	22	K034	14	-	-
2012	22	K035	37	-	-
2012	22	K035-2	22	-	-
2012	22	K037	115	-	-
2012	22	K037-2	190	-	-
2012	22	K038	24	-	-
2012	22	K0391	16	-	-
2012	22	K0392	-	-	-
2012	22	K040-2	-	-	-
2012	22	K0401	45	-	-
2012	22	K0402	22	-	-
2012	22	K042	-	-	-
2012	22	K043-31	-	-	-
2012	22	K043-32	-	-	-
2012	22	K043-33	22	-	-
2012	22	K0431	10	-	-
2012	22	K0432	-	-	-
2012	22	K0433	10	-	-
2012	22	K0441	96	-	-
2012	22	K0442	120	-	-
2012	22	K0443	81	-	-
2012	22	K0451	132	-	-
2012	22	K0452	166	-	-
2012	22	K0453	167	-	-
2012	22	K046-21	22	-	-
2012	22	K046-22	-	-	-
2012	22	K0461	3732	72	1.9%
2012	22	K0462	1301	-	-
2012	22	K0463	757	-	-
2012	22	K047-2	-	-	-
2012	22	K047-3	-	-	-
2012	22	K0481	10	-	-
2012	22	K0482	283	-	-
2012	22	K0483	656	-	-
2012	22	K0484	373	-	-
2012	22	K0491	-	-	-
2012	22	K0492	-	-	-
2012	22	K0493	33	-	-
2012	22	K0502	-	-	-
2012	22	K0503	-	-	-
2012	22	K052-22	-	-	-
2012	22	K052-23	-	-	-
2012	22	K052-31	-	-	-
2012	22	K052-33	-	-	-
2012	22	K0521	26	-	-
2012	22	K0522	13	-	-
2012	22	K0523	46	-	-
2012	22	K0531	20	-	-
2012	22	K0532	-	-	-
2012	22	K0533	-	-	-
2012	22	K0541	-	-	-
2012	22	K0542	43	-	-
2012	22	K0543	15	-	-
2012	22	K055-2	-	-	-
2012	22	K055-3	16	-	-
2012	22	K056-2	-	-	-
2012	22	K0561	22	-	-
2012	22	K0562	54	-	-
2012	22	K0563	33	-	-
2012	22	K0571	-	-	-
2012	22	K0572	18	-	-
2012	22	K0573	-	-	-
2012	22	K0581	-	-	-
2012	22	K0582	-	-	-
2012	22	K0583	-	-	-
2012	22	K0584	-	-	-
2012	22	K059-2	-	-	-
2012	22	K0591	49	-	-
2012	22	K0593	15	-	-
2012	22	K060-2	-	-	-
2012	22	K060-31	80	-	-
2012	22	K060-32	-	-	-
2012	22	K060-33	-	-	-
2012	22	K0601	-	-	-
2012	22	K0611	134	-	-
2012	22	K0612	13	-	-
2012	22	K0613	-	-	-
2012	22	K0622	-	-	-
2012	22	K0631	20	-	-
2012	22	K0632	48	-	-
2012	22	K0633	52	-	-
2012	22	K064	-	-	-
2012	22	K065-21	11	-	-
2012	22	K065-22	-	-	-
2012	22	K0651	47	-	-
2012	22	K0652	72	-	-
2012	22	K0653	-	-	-
2012	22	K066-21	296	-	-
2012	22	K066-22	45	-	-
2012	22	K066-23	-	-	-
2012	22	K066-31	-	-	-
2012	22	K066-32	-	-	-
2012	22	K066-41	-	-	-
2012	22	K066-42	-	-	-
2012	22	K066-5	-	-	-
2012	22	K0661	12	-	-
2012	22	K0662	13	-	-
2012	22	K0663	-	-	-
2012	22	K067-21	26	-	-
2012	22	K067-22	17	-	-
2012	22	K0671	-	-	-
2012	22	K0672	-	-	-
2012	22	K068	-	-	-
2012	22	K068-2	461	-	-
2012	22	K069-2	-	-	-
2012	22	K069-3	63	-	-
2012	22	K0701	16	-	-
2012	22	K0702	-	-	-
2012	22	K0721	-	-	-
2012	22	K0722	-	-	-
2012	22	K0723	-	-	-
2012	22	K073-21	30	-	-
2012	22	K073-22	21	-	-
2012	22	K073-23	-	-	-
2012	22	K0731	433	-	-
2012	22	K0732	600	-	-
2012	22	K0733	50	-	-
2012	22	K074-21	-	-	-
2012	22	K074-22	-	-	-
2012	22	K074-23	-	-	-
2012	22	K0742	-	-	-
2012	22	K0743	29	-	-
2012	22	K0751	-	-	-
2012	22	K0761	28	-	-
2012	22	K0762	16	-	-
2012	22	K0763	-	-	-
2012	22	K0771	30	-	-
2012	22	K0772	-	-	-
2012	22	K0773	-	-	-
2012	22	K0782	26	-	-
2012	22	K0783	24	-	-
2012	22	K079-21	225	-	-
2012	22	K079-23	-	-	-
2012	22	K079-24	-	-	-
2012	22	K0791	-	-	-
2012	22	K0792	-	-	-
2012	22	K0793	30	-	-
2012	22	K080-2	-	-	-
2012	22	K080-3	-	-	-
2012	22	K080-31	28	-	-
2012	22	K080-32	18	-	-
2012	22	K080-4	15	-	-
2012	22	K080-41	111	-	-
2012	22	K080-42	25	-	-
2012	22	K080-5	44	-	-
2012	22	K0801	42	-	-
2012	22	K0802	74	-	-
2012	22	K0803	40	-	-
2012	22	K080３	-	-	-
2012	22	K0811	1509	29	1.9%
2012	22	K0812	-	-	-
2012	22	K082-21	19	-	-
2012	22	K082-22	-	-	-
2012	22	K082-31	109	-	-
2012	22	K082-32	-	-	-
2012	22	K082-33	-	-	-
2012	22	K0821	1930	-	-
2012	22	K0822	15	-	-
2012	22	K0823	12	-	-
2012	22	K083	111	13	11.7%
2012	22	K0842	198	24	12.1%
2012	22	K0843	79	-	-
2012	22	K0851	10	-	-
2012	22	K0852	-	-	-
2012	22	K0853	-	-	-
2012	22	K0861	-	-	-
2012	22	K0871	49	-	-
2012	22	K0872	-	-	-
2012	22	K0881	-	-	-
2012	22	K0882	36	-	-
2012	22	K089	-	-	-
2012	22	K0911	26	-	-
2012	22	K0912	11	-	-
2012	22	K093	41	-	-
2012	22	K0962	-	-	-
2012	22	K097	-	-	-
2012	22	K099	-	-	-
2012	22	K099-21	19	-	-
2012	22	K099-22	24	-	-
2012	22	K099-23	-	-	-
2012	22	K1001	-	-	-
2012	22	K1002	23	-	-
2012	22	K101-21	-	-	-
2012	22	K1011	-	-	-
2012	22	K1012	13	-	-
2012	22	K1032	-	-	-
2012	22	K108	-	-	-
2012	22	K110-2	32	-	-
2012	22	K112	-	-	-
2012	22	K113	-	-	-
2012	22	K116	13	-	-
2012	22	K117	-	-	-
2012	22	K117-2	-	-	-
2012	22	K121	-	-	-
2012	22	K124	-	-	-
2012	22	K125	38	-	-
2012	22	K1261	-	-	-
2012	22	K1262	19	-	-
2012	22	K128	64	-	-
2012	22	K131	13	-	-
2012	22	K131-2	-	-	-
2012	22	K132	38	-	-
2012	22	K133	21	-	-
2012	22	K134-22	120	-	-
2012	22	K1341	-	-	-
2012	22	K1342	421	-	-
2012	22	K1343	10	-	-
2012	22	K1344	-	-	-
2012	22	K135	11	-	-
2012	22	K136	-	-	-
2012	22	K1381	11	-	-
2012	22	K139	-	-	-
2012	22	K140	-	-	-
2012	22	K141	-	-	-
2012	22	K141-2	27	-	-
2012	22	K141-3	-	-	-
2012	22	K142-21	88	-	-
2012	22	K142-22ｲ	10	-	-
2012	22	K142-22ﾛ	-	-	-
2012	22	K142-4	38	-	-
2012	22	K1421	207	-	-
2012	22	K1422	349	11	3.2%
2012	22	K1423	617	-	-
2012	22	K1424	17	-	-
2012	22	K1425	274	-	-
2012	22	K1426	804	-	-
2012	22	K143	-	-	-
2012	22	K144	51	-	-
2012	22	K145	105	27	25.7%
2012	22	K147	12	-	-
2012	22	K148	-	-	-
2012	22	K1491	-	-	-
2012	22	K1492	37	10	27.0%
2012	22	K150	16	-	-
2012	22	K151-2	18	-	-
2012	22	K153	-	-	-
2012	22	K154-2	24	-	-
2012	22	K1541	-	-	-
2012	22	K158	-	-	-
2012	22	K159	-	-	-
2012	22	K159-2	-	-	-
2012	22	K160-2	53	-	-
2012	22	K161	13	-	-
2012	22	K164-2	1261	26	2.1%
2012	22	K164-3	23	-	-
2012	22	K164-4	28	-	-
2012	22	K1641	27	-	-
2012	22	K1642	128	38	29.7%
2012	22	K1643	238	39	16.4%
2012	22	K166	-	-	-
2012	22	K167	-	-	-
2012	22	K168	12	-	-
2012	22	K1691	-	-	-
2012	22	K1692	436	24	5.5%
2012	22	K171	44	-	-
2012	22	K171-2	36	-	-
2012	22	K172	25	-	-
2012	22	K174-2	-	-	-
2012	22	K1741	23	-	-
2012	22	K1742	226	10	4.4%
2012	22	K1751	-	-	-
2012	22	K1752	-	-	-
2012	22	K1761	11	-	-
2012	22	K1771	548	40	7.3%
2012	22	K1772	52	-	-
2012	22	K178-2	39	-	-
2012	22	K178-31	11	-	-
2012	22	K178-32	-	-	-
2012	22	K1781	144	13	9.0%
2012	22	K1782	15	-	-
2012	22	K1783	-	-	-
2012	22	K179	10	-	-
2012	22	K1801	23	-	-
2012	22	K1802	-	-	-
2012	22	K1803	20	-	-
2012	22	K181-2	-	-	-
2012	22	K181-4	18	-	-
2012	22	K1811	-	-	-
2012	22	K1812	13	-	-
2012	22	K1821	44	-	-
2012	22	K1822	27	-	-
2012	22	K183	-	-	-
2012	22	K184	-	-	-
2012	22	K185	28	-	-
2012	22	K186	-	-	-
2012	22	K188	-	-	-
2012	22	K1881	-	-	-
2012	22	K1882	108	-	-
2012	22	K189	19	-	-
2012	22	K190	17	-	-
2012	22	K190-2	-	-	-
2012	22	K190-3	-	-	-
2012	22	K1911	66	-	-
2012	22	K1912	30	-	-
2012	22	K192	-	-	-
2012	22	K193-22	-	-	-
2012	22	K193-23	-	-	-
2012	22	K193-32	-	-	-
2012	22	K193-33	-	-	-
2012	22	K1931	-	-	-
2012	22	K1932	44	-	-
2012	22	K196-2	-	-	-
2012	22	K196-5	-	-	-
2012	22	K197	60	-	-
2012	22	K199	-	-	-
2012	22	K200-2	-	-	-
2012	22	K201	-	-	-
2012	22	K2021	-	-	-
2012	22	K2022	-	-	-
2012	22	K203	-	-	-
2012	22	K204	63	-	-
2012	22	K205	-	-	-
2012	22	K206	20	-	-
2012	22	K207	-	-	-
2012	22	K212	-	-	-
2012	22	K213	-	-	-
2012	22	K214	-	-	-
2012	22	K215	-	-	-
2012	22	K215-2	18	-	-
2012	22	K216	17	-	-
2012	22	K2171	19	-	-
2012	22	K2172	65	-	-
2012	22	K218	-	-	-
2012	22	K2191	136	-	-
2012	22	K2192	-	-	-
2012	22	K2193	73	-	-
2012	22	K220	-	-	-
2012	22	K2211	-	-	-
2012	22	K222	-	-	-
2012	22	K223-2	-	-	-
2012	22	K2231	-	-	-
2012	22	K2232	-	-	-
2012	22	K2233	-	-	-
2012	22	K224	42	-	-
2012	22	K225-2	10	-	-
2012	22	K227	78	-	-
2012	22	K228	52	-	-
2012	22	K229	106	-	-
2012	22	K2302	-	-	-
2012	22	K233	-	-	-
2012	22	K234	24	-	-
2012	22	K235	23	-	-
2012	22	K236	-	-	-
2012	22	K237	-	-	-
2012	22	K239	-	-	-
2012	22	K241	11	-	-
2012	22	K2421	11	-	-
2012	22	K2422	53	-	-
2012	22	K2423	106	-	-
2012	22	K2424	23	-	-
2012	22	K2425	27	-	-
2012	22	K243	-	-	-
2012	22	K244	13	-	-
2012	22	K245	-	-	-
2012	22	K246	19	-	-
2012	22	K248	-	-	-
2012	22	K248-2	-	-	-
2012	22	K249	15	-	-
2012	22	K252	-	-	-
2012	22	K2542	11	-	-
2012	22	K256	-	-	-
2012	22	K259	53	-	-
2012	22	K261	-	-	-
2012	22	K2681	-	-	-
2012	22	K2682	76	-	-
2012	22	K2683	205	-	-
2012	22	K2684	43	-	-
2012	22	K269	11	-	-
2012	22	K270	19	-	-
2012	22	K272	-	-	-
2012	22	K274	13	-	-
2012	22	K275	79	-	-
2012	22	K2761	34	-	-
2012	22	K2762	98	-	-
2012	22	K277	-	-	-
2012	22	K277-2	-	-	-
2012	22	K278	13	-	-
2012	22	K279	109	-	-
2012	22	K280-2	-	-	-
2012	22	K2801	1285	-	-
2012	22	K2802	259	-	-
2012	22	K281	156	-	-
2012	22	K282-2	-	-	-
2012	22	K2821	18	-	-
2012	22	K2821ｲ	115	-	-
2012	22	K2821ﾛ	8181	-	-
2012	22	K2822	54	-	-
2012	22	K2823	10	-	-
2012	22	K284	54	-	-
2012	22	K285	-	-	-
2012	22	K2861	-	-	-
2012	22	K2862	10	-	-
2012	22	K287	115	-	-
2012	22	K288	40	-	-
2012	22	K289	-	-	-
2012	22	K290	-	-	-
2012	22	K291	-	-	-
2012	22	K292	10	-	-
2012	22	K293	-	-	-
2012	22	K294	-	-	-
2012	22	K295	-	-	-
2012	22	K2961	16	-	-
2012	22	K2962	-	-	-
2012	22	K297	-	-	-
2012	22	K2991	-	-	-
2012	22	K2992	-	-	-
2012	22	K300	108	-	-
2012	22	K301	-	-	-
2012	22	K302	-	-	-
2012	22	K303	-	-	-
2012	22	K304	-	-	-
2012	22	K305	10	-	-
2012	22	K306	-	-	-
2012	22	K309	110	-	-
2012	22	K312	-	-	-
2012	22	K313	-	-	-
2012	22	K318	41	-	-
2012	22	K319	472	-	-
2012	22	K320	37	-	-
2012	22	K327	-	-	-
2012	22	K328	22	-	-
2012	22	K331	81	-	-
2012	22	K331-2	-	-	-
2012	22	K331-3	-	-	-
2012	22	K333	130	-	-
2012	22	K333-3	21	-	-
2012	22	K334	-	-	-
2012	22	K334-2	-	-	-
2012	22	K335-3	-	-	-
2012	22	K336	-	-	-
2012	22	K337	-	-	-
2012	22	K3382	-	-	-
2012	22	K339	-	-	-
2012	22	K340	13	-	-
2012	22	K340-2	-	-	-
2012	22	K341	-	-	-
2012	22	K342	49	-	-
2012	22	K3431	22	-	-
2012	22	K3432	-	-	-
2012	22	K344	14	-	-
2012	22	K3461	-	-	-
2012	22	K347	165	-	-
2012	22	K347-2	-	-	-
2012	22	K349	-	-	-
2012	22	K351	-	-	-
2012	22	K352	53	-	-
2012	22	K352-2	57	-	-
2012	22	K353	15	-	-
2012	22	K354	-	-	-
2012	22	K355	-	-	-
2012	22	K356	-	-	-
2012	22	K357	-	-	-
2012	22	K358	199	-	-
2012	22	K359	18	-	-
2012	22	K360	12	-	-
2012	22	K361	24	-	-
2012	22	K362	139	-	-
2012	22	K362-2	-	-	-
2012	22	K363	10	-	-
2012	22	K364	222	-	-
2012	22	K367	-	-	-
2012	22	K368	146	-	-
2012	22	K3691	-	-	-
2012	22	K3692	13	-	-
2012	22	K370	61	-	-
2012	22	K3711	-	-	-
2012	22	K3712	-	-	-
2012	22	K3713	-	-	-
2012	22	K3721	29	-	-
2012	22	K3731	43	-	-
2012	22	K374	61	-	-
2012	22	K375-2	-	-	-
2012	22	K3752	-	-	-
2012	22	K376	-	-	-
2012	22	K3772	937	-	-
2012	22	K378	-	-	-
2012	22	K379-21	-	-	-
2012	22	K3791	-	-	-
2012	22	K380	-	-	-
2012	22	K382	-	-	-
2012	22	K382-2	-	-	-
2012	22	K383	-	-	-
2012	22	K384-2	28	-	-
2012	22	K385	-	-	-
2012	22	K386	371	144	38.8%
2012	22	K387	-	-	-
2012	22	K388	-	-	-
2012	22	K388-2	-	-	-
2012	22	K3892	170	-	-
2012	22	K3901	-	-	-
2012	22	K3902	-	-	-
2012	22	K3911	-	-	-
2012	22	K392-2	20	-	-
2012	22	K3932	251	-	-
2012	22	K3941	16	-	-
2012	22	K3942	37	-	-
2012	22	K395	31	-	-
2012	22	K396	21	-	-
2012	22	K396-2	-	-	-
2012	22	K3982	-	-	-
2012	22	K3983	-	-	-
2012	22	K399	-	-	-
2012	22	K4001	20	-	-
2012	22	K4002	-	-	-
2012	22	K401	12	-	-
2012	22	K403-21	-	-	-
2012	22	K403-23	28	-	-
2012	22	K403-24	-	-	-
2012	22	K4032	-	-	-
2012	22	K4061	-	-	-
2012	22	K4062	-	-	-
2012	22	K407-2	28	-	-
2012	22	K4071	-	-	-
2012	22	K4072	24	-	-
2012	22	K4073ｲ	19	-	-
2012	22	K4073ﾛ	-	-	-
2012	22	K408	-	-	-
2012	22	K409	-	-	-
2012	22	K410	-	-	-
2012	22	K411	-	-	-
2012	22	K412	-	-	-
2012	22	K4132	16	-	-
2012	22	K414-2	18	-	-
2012	22	K4151	58	-	-
2012	22	K4152	15	-	-
2012	22	K418-2	-	-	-
2012	22	K419	12	-	-
2012	22	K4211	-	-	-
2012	22	K4212	-	-	-
2012	22	K422	-	-	-
2012	22	K4232	-	-	-
2012	22	K425	-	-	-
2012	22	K426-21	-	-	-
2012	22	K426-22	-	-	-
2012	22	K426-23	-	-	-
2012	22	K4261	-	-	-
2012	22	K4262	28	-	-
2012	22	K4263	13	-	-
2012	22	K427	72	-	-
2012	22	K427-2	-	-	-
2012	22	K428	-	-	-
2012	22	K429-21	-	-	-
2012	22	K4291	-	-	-
2012	22	K4292	-	-	-
2012	22	K430	15	-	-
2012	22	K431	-	-	-
2012	22	K433	-	-	-
2012	22	K434	10	-	-
2012	22	K434-2	-	-	-
2012	22	K435	11	-	-
2012	22	K4362	-	-	-
2012	22	K437	-	-	-
2012	22	K4391	17	-	-
2012	22	K4392	-	-	-
2012	22	K440	-	-	-
2012	22	K4422	10	-	-
2012	22	K4423	-	-	-
2012	22	K4431	-	-	-
2012	22	K4433	-	-	-
2012	22	K449	-	-	-
2012	22	K4501	-	-	-
2012	22	K4502	-	-	-
2012	22	K4503	-	-	-
2012	22	K451	-	-	-
2012	22	K452	-	-	-
2012	22	K453	21	-	-
2012	22	K454	42	-	-
2012	22	K455	-	-	-
2012	22	K4571	132	-	-
2012	22	K4572	44	-	-
2012	22	K4581	-	-	-
2012	22	K4582	13	-	-
2012	22	K459	-	-	-
2012	22	K4611	220	-	-
2012	22	K4612	48	-	-
2012	22	K462	23	-	-
2012	22	K4631	124	-	-
2012	22	K4632	181	-	-
2012	22	K4641	48	-	-
2012	22	K4642	14	-	-
2012	22	K467	43	-	-
2012	22	K4691	84	-	-
2012	22	K4692	10	-	-
2012	22	K470	-	-	-
2012	22	K471	-	-	-
2012	22	K472	-	-	-
2012	22	K474-2	13	-	-
2012	22	K474-3	38	-	-
2012	22	K4741	74	-	-
2012	22	K4742	66	-	-
2012	22	K475	-	-	-
2012	22	K476-2	-	-	-
2012	22	K476-31	10	-	-
2012	22	K476-32	-	-	-
2012	22	K4761	33	-	-
2012	22	K4762	752	-	-
2012	22	K4763	501	-	-
2012	22	K4764	218	-	-
2012	22	K4765	366	-	-
2012	22	K4766	21	-	-
2012	22	K4767	-	-	-
2012	22	K480	-	-	-
2012	22	K480-2	-	-	-
2012	22	K4821	-	-	-
2012	22	K4822	-	-	-
2012	22	K483	-	-	-
2012	22	K4841	-	-	-
2012	22	K4842	11	-	-
2012	22	K485	12	-	-
2012	22	K486	-	-	-
2012	22	K4871	-	-	-
2012	22	K4873	15	-	-
2012	22	K488	16	-	-
2012	22	K488-2	-	-	-
2012	22	K488-3	-	-	-
2012	22	K488-4	62	-	-
2012	22	K494	-	-	-
2012	22	K496-2	24	-	-
2012	22	K496-4	27	-	-
2012	22	K4961	-	-	-
2012	22	K4962	-	-	-
2012	22	K4981	-	-	-
2012	22	K4982	-	-	-
2012	22	K501-3	-	-	-
2012	22	K502	64	-	-
2012	22	K502-21	-	-	-
2012	22	K502-22	-	-	-
2012	22	K502-23	-	-	-
2012	22	K502-3	-	-	-
2012	22	K503	-	-	-
2012	22	K504	-	-	-
2012	22	K5041	17	-	-
2012	22	K5042	19	-	-
2012	22	K508	-	-	-
2012	22	K508-21	-	-	-
2012	22	K508-22	-	-	-
2012	22	K509-2	-	-	-
2012	22	K509-3	11	-	-
2012	22	K5091	15	-	-
2012	22	K5092	-	-	-
2012	22	K510	-	-	-
2012	22	K510-22	-	-	-
2012	22	K510-3	12	-	-
2012	22	K5111	23	-	-
2012	22	K5112	14	-	-
2012	22	K5113	17	-	-
2012	22	K5114	-	-	-
2012	22	K5115	-	-	-
2012	22	K5116	-	-	-
2012	22	K513	-	-	-
2012	22	K513-2	66	-	-
2012	22	K513-3	15	-	-
2012	22	K513-4	44	-	-
2012	22	K5131	515	-	-
2012	22	K5132	152	-	-
2012	22	K514-21	266	-	-
2012	22	K514-22	105	-	-
2012	22	K514-23	573	-	-
2012	22	K5141	36	-	-
2012	22	K5142	48	-	-
2012	22	K5143	205	-	-
2012	22	K5144	-	-	-
2012	22	K5145	31	-	-
2012	22	K5146	12	-	-
2012	22	K516	-	-	-
2012	22	K517	-	-	-
2012	22	K519	-	-	-
2012	22	K5203	-	-	-
2012	22	K522-2	57	11	19.3%
2012	22	K5221	71	-	-
2012	22	K5222	-	-	-
2012	22	K5223	146	-	-
2012	22	K5241	-	-	-
2012	22	K5251	-	-	-
2012	22	K5252	-	-	-
2012	22	K5253	-	-	-
2012	22	K526-21	12	-	-
2012	22	K526-22	193	-	-
2012	22	K5261	10	-	-
2012	22	K5262	-	-	-
2012	22	K5263	-	-	-
2012	22	K5272	-	-	-
2012	22	K528	-	-	-
2012	22	K5291	128	-	-
2012	22	K5292	27	-	-
2012	22	K5293	-	-	-
2012	22	K530-2	13	-	-
2012	22	K5312	-	-	-
2012	22	K5321	-	-	-
2012	22	K5322	-	-	-
2012	22	K533	153	-	-
2012	22	K533-2	352	43	12.2%
2012	22	K534-3	-	-	-
2012	22	K5341	-	-	-
2012	22	K5342	-	-	-
2012	22	K5351	-	-	-
2012	22	K5352	-	-	-
2012	22	K537-2	-	-	-
2012	22	K5371	-	-	-
2012	22	K538-2	-	-	-
2012	22	K539	15	-	-
2012	22	K539-3	-	-	-
2012	22	K540	-	-	-
2012	22	K541	-	-	-
2012	22	K542	-	-	-
2012	22	K5441	11	-	-
2012	22	K5442	-	-	-
2012	22	K545	-	-	-
2012	22	K546	568	15	2.6%
2012	22	K547	-	-	-
2012	22	K548	-	-	-
2012	22	K5481	117	-	-
2012	22	K5482	-	-	-
2012	22	K549	5083	93	1.8%
2012	22	K550	-	-	-
2012	22	K550-2	-	-	-
2012	22	K5511	-	-	-
2012	22	K552-21	13	-	-
2012	22	K552-22	256	-	-
2012	22	K5521	-	-	-
2012	22	K5522	190	10	5.3%
2012	22	K553-21	10	-	-
2012	22	K553-22	-	-	-
2012	22	K5531	-	-	-
2012	22	K5533	-	-	-
2012	22	K5541	71	-	-
2012	22	K5542	28	-	-
2012	22	K5543	-	-	-
2012	22	K5551	324	12	3.7%
2012	22	K5552	89	-	-
2012	22	K5553	18	-	-
2012	22	K557	-	-	-
2012	22	K557-2	-	-	-
2012	22	K557-3	-	-	-
2012	22	K557-4	-	-	-
2012	22	K558	-	-	-
2012	22	K559-2	-	-	-
2012	22	K5601	-	-	-
2012	22	K5601ｲ	40	-	-
2012	22	K5601ﾆ	94	12	12.8%
2012	22	K5601ﾊ	-	-	-
2012	22	K5601ﾛ	22	-	-
2012	22	K5602	99	10	10.1%
2012	22	K5603	-	-	-
2012	22	K5603ｲ	-	-	-
2012	22	K5603ﾆ	32	-	-
2012	22	K5603ﾊ	-	-	-
2012	22	K5603ﾛ	-	-	-
2012	22	K5604	15	-	-
2012	22	K5605	21	-	-
2012	22	K5606	199	12	6.0%
2012	22	K5607	84	-	-
2012	22	K5608	-	-	-
2012	22	K5611	65	-	-
2012	22	K5612	245	-	-
2012	22	K5613	12	-	-
2012	22	K5621	18	-	-
2012	22	K5622	18	-	-
2012	22	K563	12	-	-
2012	22	K565	-	-	-
2012	22	K566	11	-	-
2012	22	K567-2	-	-	-
2012	22	K5671	-	-	-
2012	22	K5672	-	-	-
2012	22	K570-2	12	-	-
2012	22	K570-3	22	-	-
2012	22	K5701	-	-	-
2012	22	K5702	10	-	-
2012	22	K5711	-	-	-
2012	22	K5712	11	-	-
2012	22	K572	-	-	-
2012	22	K5731	-	-	-
2012	22	K574-2	24	-	-
2012	22	K5741	22	-	-
2012	22	K5742	-	-	-
2012	22	K5761	34	-	-
2012	22	K5762	-	-	-
2012	22	K5764	-	-	-
2012	22	K5772	-	-	-
2012	22	K578	-	-	-
2012	22	K579-21	-	-	-
2012	22	K579-22	-	-	-
2012	22	K5791	-	-	-
2012	22	K5792	-	-	-
2012	22	K5801	-	-	-
2012	22	K5802	-	-	-
2012	22	K5812	-	-	-
2012	22	K5822	-	-	-
2012	22	K5832	-	-	-
2012	22	K5833	-	-	-
2012	22	K5834	-	-	-
2012	22	K5842	-	-	-
2012	22	K5861	17	-	-
2012	22	K5862	26	-	-
2012	22	K587	10	-	-
2012	22	K588	-	-	-
2012	22	K589	-	-	-
2012	22	K592	-	-	-
2012	22	K5943	52	-	-
2012	22	K595-2	-	-	-
2012	22	K5951	337	-	-
2012	22	K5952	609	-	-
2012	22	K596	234	39	16.7%
2012	22	K597-2	474	-	-
2012	22	K597-3	12	-	-
2012	22	K597-4	-	-	-
2012	22	K5971	-	-	-
2012	22	K5972	766	-	-
2012	22	K598	12	-	-
2012	22	K598-2	-	-	-
2012	22	K599	77	-	-
2012	22	K599-2	51	-	-
2012	22	K599-3	45	-	-
2012	22	K599-4	30	-	-
2012	22	K6001	52	18	34.6%
2012	22	K6002	-	-	-
2012	22	K6011	-	-	-
2012	22	K6021	38	*-	*-
2012	22	K6022	-	-	-
2012	22	K607-2	-	-	-
2012	22	K607-3	43	-	-
2012	22	K6071	-	-	-
2012	22	K6072	65	-	-
2012	22	K608-3	50	-	-
2012	22	K6081	-	-	-
2012	22	K6082	37	-	-
2012	22	K609-2	78	-	-
2012	22	K6091	-	-	-
2012	22	K6092	153	-	-
2012	22	K6093	32	-	-
2012	22	K610-2	17	-	-
2012	22	K610-3	1164	24	2.1%
2012	22	K610-4	-	-	-
2012	22	K610-5	-	-	-
2012	22	K6101	74	-	-
2012	22	K6102	-	-	-
2012	22	K6103	-	-	-
2012	22	K6104	16	-	-
2012	22	K6105	48	-	-
2012	22	K6111	-	-	-
2012	22	K6112	27	-	-
2012	22	K6113	840	45	5.4%
2012	22	K613	33	-	-
2012	22	K6141	10	-	-
2012	22	K6142	-	-	-
2012	22	K6143	17	-	-
2012	22	K6144	-	-	-
2012	22	K6145	46	-	-
2012	22	K6146	207	10	4.8%
2012	22	K615	57	-	-
2012	22	K615-2	-	-	-
2012	22	K6151	138	19	13.8%
2012	22	K6152	1837	26	1.4%
2012	22	K616	821	22	2.7%
2012	22	K616-3	-	-	-
2012	22	K616-4	290	12	4.1%
2012	22	K617-2	175	-	-
2012	22	K617-3	-	-	-
2012	22	K617-4	303	-	-
2012	22	K6171	207	-	-
2012	22	K6173	66	-	-
2012	22	K6181	20	-	-
2012	22	K6182	530	129	24.3%
2012	22	K6191	-	-	-
2012	22	K6192	-	-	-
2012	22	K620	153	-	-
2012	22	K620-2	-	-	-
2012	22	K6231	-	-	-
2012	22	K6232	-	-	-
2012	22	K6234	-	-	-
2012	22	K6251	-	-	-
2012	22	K6252	-	-	-
2012	22	K626-2	-	-	-
2012	22	K6261	164	12	7.3%
2012	22	K6262	118	-	-
2012	22	K627-2	-	-	-
2012	22	K6271	-	-	-
2012	22	K6272	14	-	-
2012	22	K6273	-	-	-
2012	22	K6274	14	-	-
2012	22	K6276	-	-	-
2012	22	K6277	23	-	-
2012	22	K6278	-	-	-
2012	22	K628	-	-	-
2012	22	K630	-	-	-
2012	22	K6311	-	-	-
2012	22	K6312	-	-	-
2012	22	K6321	-	-	-
2012	22	K6322	12	-	-
2012	22	K633-21	24	-	-
2012	22	K633-22	-	-	-
2012	22	K6331	188	-	-
2012	22	K6332	11	-	-
2012	22	K6333	162	-	-
2012	22	K6334	-	-	-
2012	22	K6335	3091	-	-
2012	22	K6336	146	-	-
2012	22	K6337	-	-	-
2012	22	K6338	59	-	-
2012	22	K6339	14	-	-
2012	22	K634	740	-	-
2012	22	K635	310	72	23.2%
2012	22	K635-2	19	-	-
2012	22	K635-3	44	-	-
2012	22	K636	118	-	-
2012	22	K636-2	-	-	-
2012	22	K636-3	114	-	-
2012	22	K636-4	32	-	-
2012	22	K637-2	103	12	11.7%
2012	22	K6373	-	-	-
2012	22	K6374	10	-	-
2012	22	K638	-	-	-
2012	22	K639	231	21	9.1%
2012	22	K639-3	15	-	-
2012	22	K6401	-	-	-
2012	22	K6402	-	-	-
2012	22	K641	15	-	-
2012	22	K642-2	14	-	-
2012	22	K6421	29	-	-
2012	22	K6422	-	-	-
2012	22	K643	47	-	-
2012	22	K645	13	-	-
2012	22	K646	-	-	-
2012	22	K647	98	-	-
2012	22	K647-2	42	-	-
2012	22	K648	-	-	-
2012	22	K651	83	34	41.0%
2012	22	K652	-	-	-
2012	22	K653-2	-	-	-
2012	22	K653-3	112	-	-
2012	22	K653-4	-	-	-
2012	22	K653-5	33	-	-
2012	22	K6531	137	-	-
2012	22	K6532	937	-	-
2012	22	K6533	-	-	-
2012	22	K6534	335	-	-
2012	22	K654	1762	125	7.1%
2012	22	K654-2	12	-	-
2012	22	K654-3	31	-	-
2012	22	K655-21	16	-	-
2012	22	K655-22	277	-	-
2012	22	K655-3	-	-	-
2012	22	K655-41	-	-	-
2012	22	K655-42	45	-	-
2012	22	K6551	24	-	-
2012	22	K6552	654	-	-
2012	22	K657-22	48	-	-
2012	22	K6571	-	-	-
2012	22	K6572	438	-	-
2012	22	K662	107	21	19.6%
2012	22	K662-2	10	-	-
2012	22	K663	-	-	-
2012	22	K664	1042	101	9.7%
2012	22	K664-2	15	-	-
2012	22	K665	-	-	-
2012	22	K666	17	-	-
2012	22	K666-2	-	-	-
2012	22	K667-2	22	-	-
2012	22	K669	-	-	-
2012	22	K671-21	37	-	-
2012	22	K671-22	-	-	-
2012	22	K6711	75	-	-
2012	22	K6712	-	-	-
2012	22	K672	277	-	-
2012	22	K672-2	1919	-	-
2012	22	K673	-	-	-
2012	22	K674	-	-	-
2012	22	K6751	24	-	-
2012	22	K6752	28	-	-
2012	22	K6753	-	-	-
2012	22	K6754	-	-	-
2012	22	K6755	-	-	-
2012	22	K677	14	-	-
2012	22	K677-21	11	-	-
2012	22	K677-22	22	-	-
2012	22	K678	-	-	-
2012	22	K680	34	-	-
2012	22	K681	105	-	-
2012	22	K682-2	237	50	21.1%
2012	22	K682-3	240	15	6.3%
2012	22	K682-4	-	-	-
2012	22	K6822	30	11	36.7%
2012	22	K684	-	-	-
2012	22	K685	-	-	-
2012	22	K6851	158	-	-
2012	22	K6852	105	-	-
2012	22	K686	53	-	-
2012	22	K6871	1011	41	4.1%
2012	22	K6872	418	-	-
2012	22	K688	1159	88	7.6%
2012	22	K689	69	10	14.5%
2012	22	K690	-	-	-
2012	22	K691-2	93	-	-
2012	22	K6911	-	-	-
2012	22	K692-2	11	-	-
2012	22	K695-21	26	-	-
2012	22	K695-22	12	-	-
2012	22	K6951	158	-	-
2012	22	K6952	82	-	-
2012	22	K6953	38	-	-
2012	22	K6954	73	-	-
2012	22	K6955	119	-	-
2012	22	K6956	15	-	-
2012	22	K6957	14	-	-
2012	22	K696	-	-	-
2012	22	K697-3	-	-	-
2012	22	K697-31	225	-	-
2012	22	K697-32	153	-	-
2012	22	K6972	-	-	-
2012	22	K6982	-	-	-
2012	22	K6992	-	-	-
2012	22	K700	-	-	-
2012	22	K701	-	-	-
2012	22	K702-2	-	-	-
2012	22	K7021ｲ	23	-	-
2012	22	K7021ﾛ	-	-	-
2012	22	K7022	37	-	-
2012	22	K7023	27	-	-
2012	22	K7024	-	-	-
2012	22	K7031	48	-	-
2012	22	K7032	139	-	-
2012	22	K7033	23	-	-
2012	22	K7034	61	-	-
2012	22	K704	17	-	-
2012	22	K705	-	-	-
2012	22	K706	-	-	-
2012	22	K7071	10	-	-
2012	22	K708	-	-	-
2012	22	K708-3	175	-	-
2012	22	K711	23	-	-
2012	22	K711-2	-	-	-
2012	22	K712	-	-	-
2012	22	K713	-	-	-
2012	22	K714	312	-	-
2012	22	K714-2	85	-	-
2012	22	K7151	135	-	-
2012	22	K7152	-	-	-
2012	22	K716-2	-	-	-
2012	22	K716-21	40	-	-
2012	22	K716-22	-	-	-
2012	22	K7161	329	25	7.6%
2012	22	K7162	47	-	-
2012	22	K717	-	-	-
2012	22	K718-21	426	-	-
2012	22	K718-22	180	-	-
2012	22	K7181	719	-	-
2012	22	K7182	287	-	-
2012	22	K719-21	99	-	-
2012	22	K719-22	19	-	-
2012	22	K719-3	796	-	-
2012	22	K719-5	-	-	-
2012	22	K7191	251	20	8.0%
2012	22	K7192	77	-	-
2012	22	K7193	924	25	2.7%
2012	22	K720	-	-	-
2012	22	K721-21	879	-	-
2012	22	K721-22	147	-	-
2012	22	K721-3	-	-	-
2012	22	K721-4	299	-	-
2012	22	K7211	2822	-	-
2012	22	K7212	395	-	-
2012	22	K722	345	15	4.3%
2012	22	K724	44	-	-
2012	22	K725	21	-	-
2012	22	K725-2	-	-	-
2012	22	K726	270	33	12.2%
2012	22	K728	-	-	-
2012	22	K729-2	-	-	-
2012	22	K729-3	-	-	-
2012	22	K7291	12	-	-
2012	22	K7292	13	-	-
2012	22	K7301	-	-	-
2012	22	K7302	-	-	-
2012	22	K7311	-	-	-
2012	22	K7312	-	-	-
2012	22	K7321	41	-	-
2012	22	K7322	200	-	-
2012	22	K734	-	-	-
2012	22	K734-2	-	-	-
2012	22	K735-2	44	-	-
2012	22	K735-3	-	-	-
2012	22	K735-4	56	10	17.9%
2012	22	K7361	-	-	-
2012	22	K7362	-	-	-
2012	22	K737	-	-	-
2012	22	K7381	-	-	-
2012	22	K7382	-	-	-
2012	22	K739-2	-	-	-
2012	22	K739-3	-	-	-
2012	22	K7391	53	-	-
2012	22	K7392	-	-	-
2012	22	K7393	-	-	-
2012	22	K740-21	162	-	-
2012	22	K740-22	263	-	-
2012	22	K740-23	42	-	-
2012	22	K7401	171	-	-
2012	22	K7402	302	-	-
2012	22	K7403	19	-	-
2012	22	K7404	116	-	-
2012	22	K741	-	-	-
2012	22	K742-2	15	-	-
2012	22	K7421	113	-	-
2012	22	K7422	13	-	-
2012	22	K7423	-	-	-
2012	22	K7424	-	-	-
2012	22	K743-2	-	-	-
2012	22	K743-3	-	-	-
2012	22	K743-4	-	-	-
2012	22	K7431	-	-	-
2012	22	K7432	220	-	-
2012	22	K7433	34	-	-
2012	22	K7434	753	-	-
2012	22	K7435	13	-	-
2012	22	K744	16	-	-
2012	22	K745	180	-	-
2012	22	K746-2	-	-	-
2012	22	K7461	168	-	-
2012	22	K7462	121	-	-
2012	22	K747	34	-	-
2012	22	K7481	-	-	-
2012	22	K7482	-	-	-
2012	22	K749	22	-	-
2012	22	K7501	-	-	-
2012	22	K751-2	-	-	-
2012	22	K7512	12	-	-
2012	22	K7513	-	-	-
2012	22	K7514	-	-	-
2012	22	K7521	46	-	-
2012	22	K7522	36	-	-
2012	22	K753	18	-	-
2012	22	K754-2	32	-	-
2012	22	K7551	-	-	-
2012	22	K7552	-	-	-
2012	22	K756	-	-	-
2012	22	K756-2	-	-	-
2012	22	K758	-	-	-
2012	22	K764	37	-	-
2012	22	K766	10	-	-
2012	22	K767	-	-	-
2012	22	K768	1178	-	-
2012	22	K769	-	-	-
2012	22	K769-2	-	-	-
2012	22	K770-3	-	-	-
2012	22	K771	-	-	-
2012	22	K772	31	-	-
2012	22	K772-2	20	-	-
2012	22	K773	254	-	-
2012	22	K773-2	196	-	-
2012	22	K773-3	-	-	-
2012	22	K775	230	35	15.2%
2012	22	K778	-	-	-
2012	22	K778-2	11	-	-
2012	22	K779-2	-	-	-
2012	22	K780	-	-	-
2012	22	K780-2	14	-	-
2012	22	K781	-	-	-
2012	22	K7811	490	-	-
2012	22	K7812	104	-	-
2012	22	K7813	-	-	-
2012	22	K7821	-	-	-
2012	22	K783	45	-	-
2012	22	K783-2	818	43	5.3%
2012	22	K783-3	64	-	-
2012	22	K785	11	-	-
2012	22	K786	-	-	-
2012	22	K787	-	-	-
2012	22	K789	-	-	-
2012	22	K790	-	-	-
2012	22	K794-2	-	-	-
2012	22	K795	-	-	-
2012	22	K797	55	-	-
2012	22	K7981	260	-	-
2012	22	K7982	10	-	-
2012	22	K799	-	-	-
2012	22	K800	-	-	-
2012	22	K800-2	66	-	-
2012	22	K800-3	32	-	-
2012	22	K802	14	-	-
2012	22	K802-21	172	-	-
2012	22	K802-22	-	-	-
2012	22	K8031	-	-	-
2012	22	K8032	49	-	-
2012	22	K8033	-	-	-
2012	22	K8034	81	-	-
2012	22	K8035	-	-	-
2012	22	K8036	22	-	-
2012	22	K8036ｲ	360	-	-
2012	22	K8036ﾛ	1443	-	-
2012	22	K804	35	-	-
2012	22	K805	62	-	-
2012	22	K807	-	-	-
2012	22	K809-2	-	-	-
2012	22	K810	-	-	-
2012	22	K812	-	-	-
2012	22	K813	-	-	-
2012	22	K814	-	-	-
2012	22	K8151	-	-	-
2012	22	K8152	-	-	-
2012	22	K816	33	-	-
2012	22	K8171	-	-	-
2012	22	K8172	-	-	-
2012	22	K8181	15	-	-
2012	22	K8182	-	-	-
2012	22	K819	27	-	-
2012	22	K819-2	-	-	-
2012	22	K821	74	-	-
2012	22	K821-2	-	-	-
2012	22	K821-3	-	-	-
2012	22	K822	-	-	-
2012	22	K823-3	22	-	-
2012	22	K823-4	-	-	-
2012	22	K823-5	-	-	-
2012	22	K8231	-	-	-
2012	22	K8232	35	-	-
2012	22	K824	-	-	-
2012	22	K825	-	-	-
2012	22	K8271	-	-	-
2012	22	K828-22	-	-	-
2012	22	K8281	-	-	-
2012	22	K8282	64	-	-
2012	22	K830	82	-	-
2012	22	K830-21	-	-	-
2012	22	K830-22	-	-	-
2012	22	K832	-	-	-
2012	22	K833	47	-	-
2012	22	K834	11	-	-
2012	22	K834-2	-	-	-
2012	22	K8351	22	-	-
2012	22	K8352	111	-	-
2012	22	K836	115	-	-
2012	22	K836-2	-	-	-
2012	22	K837	-	-	-
2012	22	K8381	18	-	-
2012	22	K8382	-	-	-
2012	22	K839	-	-	-
2012	22	K840	17	-	-
2012	22	K841	592	-	-
2012	22	K841-2	-	-	-
2012	22	K841-21	212	-	-
2012	22	K841-22	28	-	-
2012	22	K843	268	-	-
2012	22	K843-2	134	-	-
2012	22	K843-3	31	-	-
2012	22	K844	10	-	-
2012	22	K845	-	-	-
2012	22	K847	-	-	-
2012	22	K848	27	-	-
2012	22	K849	19	-	-
2012	22	K8501	-	-	-
2012	22	K8502	-	-	-
2012	22	K851-2	24	-	-
2012	22	K851-31	-	-	-
2012	22	K851-32	-	-	-
2012	22	K8511	-	-	-
2012	22	K8512	-	-	-
2012	22	K8521	-	-	-
2012	22	K8522	-	-	-
2012	22	K8523	-	-	-
2012	22	K8524	-	-	-
2012	22	K8531	30	-	-
2012	22	K8532	-	-	-
2012	22	K8552	-	-	-
2012	22	K856	-	-	-
2012	22	K856-2	-	-	-
2012	22	K856-3	-	-	-
2012	22	K856-4	11	-	-
2012	22	K857	-	-	-
2012	22	K858	-	-	-
2012	22	K860	23	-	-
2012	22	K860-2	-	-	-
2012	22	K861	516	-	-
2012	22	K863	21	-	-
2012	22	K863-2	-	-	-
2012	22	K863-3	19	-	-
2012	22	K8651	18	-	-
2012	22	K8653	-	-	-
2012	22	K8654	252	-	-
2012	22	K866	34	-	-
2012	22	K867	600	-	-
2012	22	K867-3	47	-	-
2012	22	K867-4	255	-	-
2012	22	K871	19	-	-
2012	22	K872-2	200	-	-
2012	22	K872-3	174	-	-
2012	22	K872-5	-	-	-
2012	22	K8721	384	-	-
2012	22	K8722	21	-	-
2012	22	K873	81	-	-
2012	22	K876	-	-	-
2012	22	K877	1449	-	-
2012	22	K877-2	142	-	-
2012	22	K879	357	-	-
2012	22	K883	-	-	-
2012	22	K883-22	-	-	-
2012	22	K885	12	-	-
2012	22	K8861	-	-	-
2012	22	K8862	23	-	-
2012	22	K887-21	-	-	-
2012	22	K887-4	21	-	-
2012	22	K8871	10	-	-
2012	22	K8872	10	-	-
2012	22	K888-21	10	-	-
2012	22	K888-22	-	-	-
2012	22	K8881	664	-	-
2012	22	K8882	729	-	-
2012	22	K889	192	-	-
2012	22	K890-2	-	-	-
2012	22	K890-3	-	-	-
2012	22	K892	-	-	-
2012	22	K893	350	-	-
2012	22	K8941	188	-	-
2012	22	K8942	38	-	-
2012	22	K895	321	-	-
2012	22	K8961	153	-	-
2012	22	K8962	46	-	-
2012	22	K8963	29	-	-
2012	22	K8964	14	-	-
2012	22	K897	89	-	-
2012	22	K8981	1381	-	-
2012	22	K8982	2121	-	-
2012	22	K8983	283	-	-
2012	22	K901	22	-	-
2012	22	K902	69	-	-
2012	22	K9031	-	-	-
2012	22	K9033	-	-	-
2012	22	K904	16	-	-
2012	22	K9051	-	-	-
2012	22	K9052	-	-	-
2012	22	K9061	47	-	-
2012	22	K9062	141	-	-
2012	22	K9063	45	-	-
2012	22	K907	11	-	-
2012	22	K909-2	157	-	-
2012	22	K9091	635	-	-
2012	22	K9092	22	-	-
2012	22	K910-2	12	-	-
2012	22	K911	54	-	-
2012	22	K9121	108	-	-
2012	22	K9122	112	-	-
2012	22	K913-22	-	-	-
2012	22	K9131	409	-	-
2012	22	K9132	297	10	3.4%
2012	22	K915	-	-	-
2012	22	K920-21	171	43	25.1%
2012	22	K9201ﾛ	-	-	-
2012	22	K9202	1297	261	20.1%
2012	22	K9202ｲ	2542	564	22.2%
2012	22	K9202ﾛ	282	80	28.4%
2012	22	K9203	-	-	-
2012	22	K9203ｲ(1)	20	-	-
2012	22	K9204	-	-	-
2012	22	K9204ｲ(1)	-	-	-
2012	22	K9211ｲ	-	-	-
2012	22	K9212ﾛ	61	-	-
2012	22	K9221ｲ	47	-	-
2012	22	K9222ｲ	-	-	-
2012	22	K9222ﾛ	52	-	-
2012	22	K9223	14	*-	*-
2012	22	K923	23	-	-
2012	22	Ｋ488-4	-	-	-
2012	23	K000-21	-	-	-
2012	23	K000-22	-	-	-
2012	23	K000-23	-	-	-
2012	23	K000-24	-	-	-
2012	23	K000-25	-	-	-
2012	23	K000-26	-	-	-
2012	23	K000-27	-	-	-
2012	23	K000-28	-	-	-
2012	23	K0001	454	28	6.2%
2012	23	K0002	242	13	5.4%
2012	23	K0003	217	15	6.9%
2012	23	K0004	1289	111	8.6%
2012	23	K0005	381	25	6.6%
2012	23	K0006	129	-	-
2012	23	K0011	720	52	7.2%
2012	23	K0012	93	10	10.8%
2012	23	K0013	39	-	-
2012	23	K0021	58	-	-
2012	23	K0022	46	-	-
2012	23	K0023	-	-	-
2012	23	K0031	21	-	-
2012	23	K0032	22	-	-
2012	23	K0033	23	-	-
2012	23	K0041	-	-	-
2012	23	K0042	-	-	-
2012	23	K0043	13	-	-
2012	23	K0051	205	-	-
2012	23	K0052	312	-	-
2012	23	K0053	255	-	-
2012	23	K006-41	-	-	-
2012	23	K006-44	-	-	-
2012	23	K0061	145	-	-
2012	23	K0062	211	-	-
2012	23	K0063	377	-	-
2012	23	K007-2	51	-	-
2012	23	K0071	22	-	-
2012	23	K0072	811	-	-
2012	23	K0081	86	-	-
2012	23	K0091	-	-	-
2012	23	K0093	-	-	-
2012	23	K0101	87	-	-
2012	23	K0102	117	-	-
2012	23	K0111	50	-	-
2012	23	K0112	-	-	-
2012	23	K013-21	143	-	-
2012	23	K013-22	66	-	-
2012	23	K013-23	29	-	-
2012	23	K013-24	19	-	-
2012	23	K0131	53	-	-
2012	23	K0132	66	-	-
2012	23	K0133	92	-	-
2012	23	K0134	136	-	-
2012	23	K014	-	-	-
2012	23	K014-24	-	-	-
2012	23	K0151	75	-	-
2012	23	K0152	53	-	-
2012	23	K0153	30	-	-
2012	23	K016	101	-	-
2012	23	K017	14	-	-
2012	23	K019	18	-	-
2012	23	K020	32	-	-
2012	23	K021-22	-	-	-
2012	23	K022	23	-	-
2012	23	K023	23	-	-
2012	23	K025	-	-	-
2012	23	K026	-	-	-
2012	23	K026-2	-	-	-
2012	23	K0271	-	-	-
2012	23	K0272	-	-	-
2012	23	K028	76	-	-
2012	23	K029	30	-	-
2012	23	K0301	394	-	-
2012	23	K0302	139	-	-
2012	23	K0311	138	-	-
2012	23	K0312	-	-	-
2012	23	K0332	-	-	-
2012	23	K034	14	-	-
2012	23	K035	50	-	-
2012	23	K035-2	29	-	-
2012	23	K037	225	-	-
2012	23	K037-2	260	-	-
2012	23	K038	10	-	-
2012	23	K0391	24	-	-
2012	23	K0392	-	-	-
2012	23	K040-2	-	-	-
2012	23	K0401	63	-	-
2012	23	K0402	26	-	-
2012	23	K042	-	-	-
2012	23	K043-31	-	-	-
2012	23	K043-32	17	-	-
2012	23	K043-33	22	-	-
2012	23	K0431	11	-	-
2012	23	K0432	-	-	-
2012	23	K0433	39	-	-
2012	23	K0441	355	23	6.5%
2012	23	K0442	230	-	-
2012	23	K0443	380	-	-
2012	23	K0451	226	-	-
2012	23	K0452	251	-	-
2012	23	K0453	391	-	-
2012	23	K046-21	34	-	-
2012	23	K046-22	-	-	-
2012	23	K0461	5072	122	2.4%
2012	23	K0462	1872	-	-
2012	23	K0463	1158	-	-
2012	23	K047-2	-	-	-
2012	23	K047-3	-	-	-
2012	23	K0481	13	-	-
2012	23	K0482	518	-	-
2012	23	K0483	1466	-	-
2012	23	K0484	648	-	-
2012	23	K0492	-	-	-
2012	23	K0493	27	-	-
2012	23	K0501	-	-	-
2012	23	K0502	-	-	-
2012	23	K0503	20	-	-
2012	23	K0513	-	-	-
2012	23	K052-21	-	-	-
2012	23	K052-22	-	-	-
2012	23	K052-31	-	-	-
2012	23	K052-33	-	-	-
2012	23	K0521	54	-	-
2012	23	K0522	40	-	-
2012	23	K0523	78	-	-
2012	23	K0531	24	-	-
2012	23	K0532	-	-	-
2012	23	K0533	-	-	-
2012	23	K0541	10	-	-
2012	23	K0542	37	-	-
2012	23	K0543	24	-	-
2012	23	K055-2	-	-	-
2012	23	K055-3	11	-	-
2012	23	K056-2	-	-	-
2012	23	K0561	42	-	-
2012	23	K0562	90	-	-
2012	23	K0563	46	-	-
2012	23	K0571	-	-	-
2012	23	K0572	29	-	-
2012	23	K0573	14	-	-
2012	23	K0581	29	-	-
2012	23	K0582	-	-	-
2012	23	K0583	13	-	-
2012	23	K0584	12	-	-
2012	23	K059-2	-	-	-
2012	23	K0591	66	-	-
2012	23	K0592	-	-	-
2012	23	K0593	13	-	-
2012	23	K060-31	91	-	-
2012	23	K060-32	11	-	-
2012	23	K060-33	10	-	-
2012	23	K0601	-	-	-
2012	23	K0602	-	-	-
2012	23	K0603	-	-	-
2012	23	K0611	200	-	-
2012	23	K0612	18	-	-
2012	23	K0613	19	-	-
2012	23	K0621	-	-	-
2012	23	K0622	-	-	-
2012	23	K0631	54	-	-
2012	23	K0632	87	-	-
2012	23	K0633	83	-	-
2012	23	K064	-	-	-
2012	23	K065-21	-	-	-
2012	23	K0651	29	-	-
2012	23	K0652	31	-	-
2012	23	K0653	-	-	-
2012	23	K066-21	401	-	-
2012	23	K066-22	69	-	-
2012	23	K066-23	-	-	-
2012	23	K066-31	-	-	-
2012	23	K066-32	11	-	-
2012	23	K066-33	-	-	-
2012	23	K066-41	12	-	-
2012	23	K066-42	-	-	-
2012	23	K0661	35	-	-
2012	23	K0662	24	-	-
2012	23	K0663	17	-	-
2012	23	K067-21	38	-	-
2012	23	K067-22	22	-	-
2012	23	K0671	-	-	-
2012	23	K0672	-	-	-
2012	23	K0673	-	-	-
2012	23	K068	-	-	-
2012	23	K068-2	468	-	-
2012	23	K069	-	-	-
2012	23	K069-2	-	-	-
2012	23	K069-3	78	-	-
2012	23	K0701	21	-	-
2012	23	K0702	-	-	-
2012	23	K0721	-	-	-
2012	23	K0722	-	-	-
2012	23	K0723	-	-	-
2012	23	K073-21	27	-	-
2012	23	K073-22	-	-	-
2012	23	K0731	1195	12	1.0%
2012	23	K0732	1452	-	-
2012	23	K0733	112	-	-
2012	23	K074-21	-	-	-
2012	23	K074-22	-	-	-
2012	23	K074-23	-	-	-
2012	23	K0741	-	-	-
2012	23	K0742	-	-	-
2012	23	K0743	86	-	-
2012	23	K0751	-	-	-
2012	23	K0753	-	-	-
2012	23	K0761	71	-	-
2012	23	K0762	47	-	-
2012	23	K0763	17	-	-
2012	23	K0771	-	-	-
2012	23	K0772	-	-	-
2012	23	K0781	-	-	-
2012	23	K0782	51	-	-
2012	23	K0783	38	-	-
2012	23	K079-21	277	-	-
2012	23	K079-23	-	-	-
2012	23	K079-24	-	-	-
2012	23	K0791	-	-	-
2012	23	K0792	-	-	-
2012	23	K0793	45	-	-
2012	23	K080-2	-	-	-
2012	23	K080-3	-	-	-
2012	23	K080-31	20	-	-
2012	23	K080-32	11	-	-
2012	23	K080-4	-	-	-
2012	23	K080-41	139	-	-
2012	23	K080-42	49	-	-
2012	23	K080-5	111	-	-
2012	23	K0801	91	-	-
2012	23	K0802	174	-	-
2012	23	K0803	80	-	-
2012	23	K0811	2052	23	1.1%
2012	23	K082-21	28	-	-
2012	23	K082-31	190	-	-
2012	23	K082-32	-	-	-
2012	23	K0821	3041	-	-
2012	23	K0822	30	-	-
2012	23	K0823	-	-	-
2012	23	K083	192	12	6.3%
2012	23	K0842	334	34	10.2%
2012	23	K0843	143	10	7.0%
2012	23	K0851	-	-	-
2012	23	K0852	-	-	-
2012	23	K0853	-	-	-
2012	23	K0861	-	-	-
2012	23	K0871	97	-	-
2012	23	K0872	-	-	-
2012	23	K0881	-	-	-
2012	23	K0882	60	-	-
2012	23	K089	-	-	-
2012	23	K0911	25	-	-
2012	23	K0912	45	-	-
2012	23	K093	133	-	-
2012	23	K093-2	200	-	-
2012	23	K094	-	-	-
2012	23	K0962	-	-	-
2012	23	K097	12	-	-
2012	23	K098	-	-	-
2012	23	K099	29	-	-
2012	23	K099-21	20	-	-
2012	23	K099-22	38	-	-
2012	23	K099-23	-	-	-
2012	23	K1001	11	-	-
2012	23	K1002	65	-	-
2012	23	K1011	29	-	-
2012	23	K1012	42	-	-
2012	23	K1021	-	-	-
2012	23	K1022	-	-	-
2012	23	K1031	-	-	-
2012	23	K1032	13	-	-
2012	23	K105	-	-	-
2012	23	K108	-	-	-
2012	23	K110-2	31	-	-
2012	23	K112	-	-	-
2012	23	K113	-	-	-
2012	23	K116	27	-	-
2012	23	K117	-	-	-
2012	23	K117-2	-	-	-
2012	23	K118	-	-	-
2012	23	K119	-	-	-
2012	23	K121	21	-	-
2012	23	K124	-	-	-
2012	23	K125	59	-	-
2012	23	K1261	-	-	-
2012	23	K1262	15	-	-
2012	23	K128	100	-	-
2012	23	K131	20	-	-
2012	23	K131-2	26	-	-
2012	23	K132	89	-	-
2012	23	K133	17	-	-
2012	23	K134-22	273	-	-
2012	23	K1341	11	-	-
2012	23	K1342	683	-	-
2012	23	K1343	-	-	-
2012	23	K1344	-	-	-
2012	23	K135	16	-	-
2012	23	K136	24	-	-
2012	23	K1381	-	-	-
2012	23	K140	-	-	-
2012	23	K141	-	-	-
2012	23	K141-2	69	-	-
2012	23	K141-3	-	-	-
2012	23	K142-21	188	-	-
2012	23	K142-22ｲ	25	-	-
2012	23	K142-22ﾊ	91	-	-
2012	23	K142-22ﾛ	17	-	-
2012	23	K142-4	94	-	-
2012	23	K1421	287	-	-
2012	23	K1422	387	11	2.8%
2012	23	K1423	1186	-	-
2012	23	K1424	97	-	-
2012	23	K1425	343	-	-
2012	23	K1426	1828	-	-
2012	23	K144	46	-	-
2012	23	K145	140	44	31.4%
2012	23	K147	16	-	-
2012	23	K148	12	-	-
2012	23	K1491	16	-	-
2012	23	K1492	49	-	-
2012	23	K150	23	-	-
2012	23	K151-2	50	-	-
2012	23	K152-2	-	-	-
2012	23	K153	-	-	-
2012	23	K154-2	-	-	-
2012	23	K1541	20	-	-
2012	23	K1542	13	-	-
2012	23	K158	-	-	-
2012	23	K159	34	-	-
2012	23	K159-2	-	-	-
2012	23	K160	-	-	-
2012	23	K160-2	136	-	-
2012	23	K161	15	-	-
2012	23	K162	-	-	-
2012	23	K164-2	1873	28	1.5%
2012	23	K164-4	68	-	-
2012	23	K1641	51	-	-
2012	23	K1642	218	53	24.3%
2012	23	K1643	362	60	16.6%
2012	23	K165	-	-	-
2012	23	K166	-	-	-
2012	23	K167	-	-	-
2012	23	K168	-	-	-
2012	23	K1691	16	-	-
2012	23	K1692	880	28	3.2%
2012	23	K170	-	-	-
2012	23	K171	35	-	-
2012	23	K171-2	140	-	-
2012	23	K172	50	-	-
2012	23	K173	-	-	-
2012	23	K174-2	11	-	-
2012	23	K1741	32	-	-
2012	23	K1742	290	-	-
2012	23	K1751	13	-	-
2012	23	K1761	15	-	-
2012	23	K1762	-	-	-
2012	23	K1771	852	40	4.7%
2012	23	K1772	100	-	-
2012	23	K178-2	89	12	13.5%
2012	23	K178-31	29	-	-
2012	23	K178-32	-	-	-
2012	23	K1781	585	33	5.6%
2012	23	K1782	29	-	-
2012	23	K1783	73	-	-
2012	23	K179	10	-	-
2012	23	K1801	38	-	-
2012	23	K1802	12	-	-
2012	23	K181-2	39	-	-
2012	23	K181-3	-	-	-
2012	23	K1811	-	-	-
2012	23	K1812	47	-	-
2012	23	K182-22	-	-	-
2012	23	K1821	66	-	-
2012	23	K1822	46	-	-
2012	23	K183	-	-	-
2012	23	K185	-	-	-
2012	23	K186	-	-	-
2012	23	K1881	-	-	-
2012	23	K1882	203	-	-
2012	23	K189	27	-	-
2012	23	K190	41	-	-
2012	23	K190-2	13	-	-
2012	23	K190-3	-	-	-
2012	23	K190-4	-	-	-
2012	23	K190-5	-	-	-
2012	23	K1911	138	-	-
2012	23	K1912	30	-	-
2012	23	K192	-	-	-
2012	23	K193-23	-	-	-
2012	23	K193-33	-	-	-
2012	23	K1931	-	-	-
2012	23	K1932	35	-	-
2012	23	K1945	-	-	-
2012	23	K196-2	-	-	-
2012	23	K1963	-	-	-
2012	23	K197	90	-	-
2012	23	K198	24	-	-
2012	23	K199	-	-	-
2012	23	K200	-	-	-
2012	23	K200-2	-	-	-
2012	23	K201	-	-	-
2012	23	K2021	-	-	-
2012	23	K2022	-	-	-
2012	23	K203	-	-	-
2012	23	K204	122	-	-
2012	23	K206	12	-	-
2012	23	K207	-	-	-
2012	23	K208	-	-	-
2012	23	K209	-	-	-
2012	23	K211	-	-	-
2012	23	K212	-	-	-
2012	23	K214	-	-	-
2012	23	K215-2	-	-	-
2012	23	K216	-	-	-
2012	23	K217	-	-	-
2012	23	K2171	47	-	-
2012	23	K2172	74	-	-
2012	23	K218	-	-	-
2012	23	K2191	364	-	-
2012	23	K2192	16	-	-
2012	23	K2193	108	-	-
2012	23	K220	10	-	-
2012	23	K2211	-	-	-
2012	23	K2212	-	-	-
2012	23	K222	-	-	-
2012	23	K2231	-	-	-
2012	23	K2232	-	-	-
2012	23	K224	24	-	-
2012	23	K225-2	13	-	-
2012	23	K226	-	-	-
2012	23	K227	84	-	-
2012	23	K228	-	-	-
2012	23	K229	-	-	-
2012	23	K2302	-	-	-
2012	23	K233	-	-	-
2012	23	K234	-	-	-
2012	23	K235	14	-	-
2012	23	K236	-	-	-
2012	23	K237	-	-	-
2012	23	K239	-	-	-
2012	23	K241	-	-	-
2012	23	K2421	15	-	-
2012	23	K2422	120	-	-
2012	23	K2423	81	-	-
2012	23	K2424	29	-	-
2012	23	K2425	44	-	-
2012	23	K243	-	-	-
2012	23	K244	-	-	-
2012	23	K245	12	-	-
2012	23	K246	62	-	-
2012	23	K248-2	-	-	-
2012	23	K249	19	-	-
2012	23	K252	16	-	-
2012	23	K2542	-	-	-
2012	23	K255	-	-	-
2012	23	K259	38	-	-
2012	23	K260	-	-	-
2012	23	K2681	32	-	-
2012	23	K2682	373	-	-
2012	23	K2683	270	-	-
2012	23	K2684	96	-	-
2012	23	K269	16	-	-
2012	23	K270	36	-	-
2012	23	K271	-	-	-
2012	23	K272	-	-	-
2012	23	K273	-	-	-
2012	23	K274	13	-	-
2012	23	K275	313	-	-
2012	23	K2761	111	-	-
2012	23	K2762	367	-	-
2012	23	K277	11	-	-
2012	23	K277-2	10	-	-
2012	23	K278	49	-	-
2012	23	K279	152	-	-
2012	23	K280-2	-	-	-
2012	23	K2801	3551	-	-
2012	23	K2802	549	-	-
2012	23	K281	352	-	-
2012	23	K282-2	36	-	-
2012	23	K2821	39	-	-
2012	23	K2821ロ	189	-	-
2012	23	K2821ｲ	174	-	-
2012	23	K2821ﾛ	13527	-	-
2012	23	K2822	115	-	-
2012	23	K2823	-	-	-
2012	23	K284	95	-	-
2012	23	K285	-	-	-
2012	23	K2861	23	-	-
2012	23	K2862	39	-	-
2012	23	K287	189	-	-
2012	23	K288	68	-	-
2012	23	K289	-	-	-
2012	23	K290	-	-	-
2012	23	K290-2	-	-	-
2012	23	K291	12	-	-
2012	23	K292	19	-	-
2012	23	K293	-	-	-
2012	23	K294	-	-	-
2012	23	K295	-	-	-
2012	23	K2961	67	-	-
2012	23	K2962	23	-	-
2012	23	K297	12	-	-
2012	23	K298	-	-	-
2012	23	K2991	16	-	-
2012	23	K2992	10	-	-
2012	23	K300	232	-	-
2012	23	K301	-	-	-
2012	23	K302	-	-	-
2012	23	K303	-	-	-
2012	23	K304	-	-	-
2012	23	K305	-	-	-
2012	23	K306	-	-	-
2012	23	K309	446	-	-
2012	23	K311	-	-	-
2012	23	K312	-	-	-
2012	23	K313	-	-	-
2012	23	K317	-	-	-
2012	23	K318	169	-	-
2012	23	K319	591	-	-
2012	23	K320	51	-	-
2012	23	K323	-	-	-
2012	23	K3251	-	-	-
2012	23	K327	-	-	-
2012	23	K328	19	-	-
2012	23	K329	-	-	-
2012	23	K331	242	14	5.8%
2012	23	K331-2	-	-	-
2012	23	K331-3	19	-	-
2012	23	K333	86	-	-
2012	23	K333-2	-	-	-
2012	23	K333-3	32	-	-
2012	23	K334	14	-	-
2012	23	K334-2	14	-	-
2012	23	K335	-	-	-
2012	23	K335-2	-	-	-
2012	23	K336	-	-	-
2012	23	K337	15	-	-
2012	23	K3381	-	-	-
2012	23	K3382	74	-	-
2012	23	K339	24	-	-
2012	23	K340	91	-	-
2012	23	K340-2	-	-	-
2012	23	K341	21	-	-
2012	23	K342	103	-	-
2012	23	K3431	11	-	-
2012	23	K3432	-	-	-
2012	23	K344	72	-	-
2012	23	K3461	-	-	-
2012	23	K3462	-	-	-
2012	23	K347	308	-	-
2012	23	K347-2	16	-	-
2012	23	K349	25	-	-
2012	23	K351	-	-	-
2012	23	K352	108	-	-
2012	23	K352-2	84	-	-
2012	23	K353	54	-	-
2012	23	K354	-	-	-
2012	23	K355	-	-	-
2012	23	K356	19	-	-
2012	23	K357	15	-	-
2012	23	K358	586	-	-
2012	23	K359	31	-	-
2012	23	K360	35	-	-
2012	23	K361	65	-	-
2012	23	K362	114	-	-
2012	23	K363	10	-	-
2012	23	K364	210	-	-
2012	23	K367	26	-	-
2012	23	K368	263	-	-
2012	23	K3691	13	-	-
2012	23	K3692	16	-	-
2012	23	K370	157	-	-
2012	23	K371-21	-	-	-
2012	23	K371-22	-	-	-
2012	23	K3711	-	-	-
2012	23	K3712	-	-	-
2012	23	K3721	25	-	-
2012	23	K3731	22	-	-
2012	23	K3732	-	-	-
2012	23	K374	52	-	-
2012	23	K375-2	-	-	-
2012	23	K376	-	-	-
2012	23	K3771	14	-	-
2012	23	K3772	2332	-	-
2012	23	K378	-	-	-
2012	23	K379-22	-	-	-
2012	23	K3791	12	-	-
2012	23	K3792	-	-	-
2012	23	K382	-	-	-
2012	23	K382-2	-	-	-
2012	23	K383	-	-	-
2012	23	K384	-	-	-
2012	23	K384-2	26	-	-
2012	23	K386	604	197	32.6%
2012	23	K387	10	-	-
2012	23	K388	-	-	-
2012	23	K3892	292	-	-
2012	23	K3901	-	-	-
2012	23	K3902	-	-	-
2012	23	K3911	12	-	-
2012	23	K392-2	23	-	-
2012	23	K3931	-	-	-
2012	23	K3932	178	-	-
2012	23	K3941	15	-	-
2012	23	K3942	65	-	-
2012	23	K395	62	-	-
2012	23	K396	34	-	-
2012	23	K3981	-	-	-
2012	23	K3982	-	-	-
2012	23	K3983	12	-	-
2012	23	K399	-	-	-
2012	23	K4001	37	-	-
2012	23	K4002	16	-	-
2012	23	K401	35	-	-
2012	23	K403-21	-	-	-
2012	23	K403-22	-	-	-
2012	23	K403-23	12	-	-
2012	23	K403-24	-	-	-
2012	23	K4032	-	-	-
2012	23	K4041	-	-	-
2012	23	K4042	-	-	-
2012	23	K4043	12	-	-
2012	23	K4044	-	-	-
2012	23	K4045	13	-	-
2012	23	K4061	-	-	-
2012	23	K4062	-	-	-
2012	23	K407-2	72	-	-
2012	23	K4073ｲ	-	-	-
2012	23	K409	-	-	-
2012	23	K410	17	-	-
2012	23	K411	-	-	-
2012	23	K412	12	-	-
2012	23	K4131	-	-	-
2012	23	K4132	31	-	-
2012	23	K414-2	21	-	-
2012	23	K4151	71	-	-
2012	23	K4152	15	-	-
2012	23	K419	-	-	-
2012	23	K4211	10	-	-
2012	23	K4212	-	-	-
2012	23	K422	-	-	-
2012	23	K4232	-	-	-
2012	23	K425	14	-	-
2012	23	K426-21	-	-	-
2012	23	K426-23	11	-	-
2012	23	K4261	18	-	-
2012	23	K4262	11	-	-
2012	23	K4263	46	-	-
2012	23	K427	82	-	-
2012	23	K427-2	-	-	-
2012	23	K428	-	-	-
2012	23	K4291	-	-	-
2012	23	K430	19	-	-
2012	23	K433	-	-	-
2012	23	K434	23	-	-
2012	23	K435	26	-	-
2012	23	K4361	-	-	-
2012	23	K4362	-	-	-
2012	23	K4391	-	-	-
2012	23	K4392	-	-	-
2012	23	K440	-	-	-
2012	23	K4422	10	-	-
2012	23	K4423	12	-	-
2012	23	K4431	12	-	-
2012	23	K4433	-	-	-
2012	23	K4441	-	-	-
2012	23	K4442	18	-	-
2012	23	K4444	-	-	-
2012	23	K449	-	-	-
2012	23	K4501	-	-	-
2012	23	K4502	22	-	-
2012	23	K4503	-	-	-
2012	23	K451	-	-	-
2012	23	K452	-	-	-
2012	23	K453	44	-	-
2012	23	K454	76	-	-
2012	23	K455	-	-	-
2012	23	K4571	291	-	-
2012	23	K4572	98	-	-
2012	23	K4581	20	-	-
2012	23	K4582	29	-	-
2012	23	K4611	385	-	-
2012	23	K4612	54	-	-
2012	23	K462	112	-	-
2012	23	K4631	332	-	-
2012	23	K4632	404	-	-
2012	23	K4641	110	-	-
2012	23	K4642	79	-	-
2012	23	K465	-	-	-
2012	23	K467	84	-	-
2012	23	K4691	127	-	-
2012	23	K4692	10	-	-
2012	23	K470	21	-	-
2012	23	K471	-	-	-
2012	23	K472	-	-	-
2012	23	K474-2	20	-	-
2012	23	K474-3	10	-	-
2012	23	K4741	81	-	-
2012	23	K4742	138	-	-
2012	23	K475	17	-	-
2012	23	K476-2	25	-	-
2012	23	K476-31	17	-	-
2012	23	K476-32	11	-	-
2012	23	K4761	69	-	-
2012	23	K4762	1269	-	-
2012	23	K4763	1012	-	-
2012	23	K4764	357	-	-
2012	23	K4765	864	-	-
2012	23	K4766	48	-	-
2012	23	K4767	-	-	-
2012	23	K477	-	-	-
2012	23	K478	-	-	-
2012	23	K4822	-	-	-
2012	23	K483	-	-	-
2012	23	K484-21	-	-	-
2012	23	K4841	-	-	-
2012	23	K4842	18	-	-
2012	23	K485	12	-	-
2012	23	K486	-	-	-
2012	23	K4871	-	-	-
2012	23	K4873	19	-	-
2012	23	K488	57	-	-
2012	23	K488-2	-	-	-
2012	23	K488-3	14	-	-
2012	23	K488-4	103	-	-
2012	23	K493	-	-	-
2012	23	K494	16	-	-
2012	23	K496-2	15	-	-
2012	23	K496-4	14	-	-
2012	23	K4961	-	-	-
2012	23	K4962	-	-	-
2012	23	K497	-	-	-
2012	23	K497-2	-	-	-
2012	23	K4981	-	-	-
2012	23	K4982	-	-	-
2012	23	K499	-	-	-
2012	23	K501	-	-	-
2012	23	K501-2	-	-	-
2012	23	K501-3	-	-	-
2012	23	K502	64	-	-
2012	23	K502-21	-	-	-
2012	23	K502-22	-	-	-
2012	23	K502-23	-	-	-
2012	23	K503	-	-	-
2012	23	K504	-	-	-
2012	23	K5041	40	-	-
2012	23	K5042	54	-	-
2012	23	K507	-	-	-
2012	23	K508	11	-	-
2012	23	K508-2	-	-	-
2012	23	K508-21	82	-	-
2012	23	K508-22	-	-	-
2012	23	K509-2	-	-	-
2012	23	K509-3	-	-	-
2012	23	K5091	32	-	-
2012	23	K510	11	-	-
2012	23	K510-3	-	-	-
2012	23	K5111	37	-	-
2012	23	K5112	19	-	-
2012	23	K5113	38	-	-
2012	23	K5114	-	-	-
2012	23	K5115	-	-	-
2012	23	K513	14	-	-
2012	23	K513-2	114	-	-
2012	23	K513-3	-	-	-
2012	23	K513-4	20	-	-
2012	23	K5131	840	-	-
2012	23	K5132	184	-	-
2012	23	K514-21	420	-	-
2012	23	K514-22	181	-	-
2012	23	K514-23	840	-	-
2012	23	K5141	91	-	-
2012	23	K5142	95	-	-
2012	23	K5143	654	-	-
2012	23	K5144	30	-	-
2012	23	K5145	51	-	-
2012	23	K5146	29	-	-
2012	23	K5148	-	-	-
2012	23	K515	-	-	-
2012	23	K516	-	-	-
2012	23	K517	-	-	-
2012	23	K5181	-	-	-
2012	23	K5201	-	-	-
2012	23	K5202	-	-	-
2012	23	K5203	-	-	-
2012	23	K5211	-	-	-
2012	23	K5213	-	-	-
2012	23	K522-2	162	46	28.4%
2012	23	K522-3	-	-	-
2012	23	K5221	75	-	-
2012	23	K5222	-	-	-
2012	23	K5223	291	-	-
2012	23	K5231	-	-	-
2012	23	K5233	-	-	-
2012	23	K5241	-	-	-
2012	23	K5251	-	-	-
2012	23	K5252	-	-	-
2012	23	K5253	-	-	-
2012	23	K526-21	41	-	-
2012	23	K526-22	171	-	-
2012	23	K526-3	-	-	-
2012	23	K5261	18	-	-
2012	23	K5262	-	-	-
2012	23	K5263	-	-	-
2012	23	K5271	-	-	-
2012	23	K5272	-	-	-
2012	23	K528	-	-	-
2012	23	K528-2	-	-	-
2012	23	K5291	210	-	-
2012	23	K5292	122	-	-
2012	23	K5293	-	-	-
2012	23	K530	-	-	-
2012	23	K530-2	16	-	-
2012	23	K5312	-	-	-
2012	23	K532-3	-	-	-
2012	23	K5321	-	-	-
2012	23	K5322	-	-	-
2012	23	K533	306	-	-
2012	23	K533-2	772	108	14.0%
2012	23	K534-3	-	-	-
2012	23	K5341	-	-	-
2012	23	K5342	-	-	-
2012	23	K5351	16	-	-
2012	23	K537-2	-	-	-
2012	23	K5371	-	-	-
2012	23	K538-2	-	-	-
2012	23	K539	22	-	-
2012	23	K539-3	-	-	-
2012	23	K540	10	-	-
2012	23	K541	-	-	-
2012	23	K542	18	-	-
2012	23	K543	-	-	-
2012	23	K5441	15	-	-
2012	23	K5442	-	-	-
2012	23	K545	12	12	100.0%
2012	23	K546	1387	43	3.1%
2012	23	K548	-	-	-
2012	23	K5481	234	-	-
2012	23	K5482	10	-	-
2012	23	K549	8435	181	2.1%
2012	23	K550	30	-	-
2012	23	K550-2	56	-	-
2012	23	K5511	-	-	-
2012	23	K552-21	60	-	-
2012	23	K552-22	512	-	-
2012	23	K5521	14	-	-
2012	23	K5522	449	16	3.6%
2012	23	K553-21	20	-	-
2012	23	K553-22	11	-	-
2012	23	K553-23	-	-	-
2012	23	K5531	-	-	-
2012	23	K5532	-	-	-
2012	23	K5533	-	-	-
2012	23	K5541	152	-	-
2012	23	K5542	61	-	-
2012	23	K5551	445	18	4.0%
2012	23	K5552	118	11	9.3%
2012	23	K5553	24	-	-
2012	23	K556	-	-	-
2012	23	K556-2	18	-	-
2012	23	K557-2	-	-	-
2012	23	K557-3	17	-	-
2012	23	K559	-	-	-
2012	23	K559-2	-	-	-
2012	23	K5601	-	-	-
2012	23	K5601ｲ	34	-	-
2012	23	K5601ﾆ	135	10	7.4%
2012	23	K5601ﾊ	-	-	-
2012	23	K5601ﾛ	43	-	-
2012	23	K5602	134	-	-
2012	23	K5603	12	-	-
2012	23	K5603ｲ	18	-	-
2012	23	K5603ﾆ	61	-	-
2012	23	K5603ﾊ	-	-	-
2012	23	K5603ﾛ	-	-	-
2012	23	K5604	41	-	-
2012	23	K5605	32	-	-
2012	23	K5606	205	17	8.3%
2012	23	K5607	254	-	-
2012	23	K5608	-	-	-
2012	23	K5611	110	-	-
2012	23	K5612	311	-	-
2012	23	K5613	47	-	-
2012	23	K5621	16	-	-
2012	23	K5622	38	-	-
2012	23	K563	34	-	-
2012	23	K564	-	-	-
2012	23	K565	-	-	-
2012	23	K566	36	-	-
2012	23	K567-2	-	-	-
2012	23	K5671	-	-	-
2012	23	K5672	-	-	-
2012	23	K5673	-	-	-
2012	23	K569	-	-	-
2012	23	K570-2	14	-	-
2012	23	K570-3	27	-	-
2012	23	K5702	13	-	-
2012	23	K5711	-	-	-
2012	23	K5712	16	-	-
2012	23	K572	-	-	-
2012	23	K5731	-	-	-
2012	23	K574-2	43	-	-
2012	23	K5741	57	-	-
2012	23	K5742	-	-	-
2012	23	K5761	66	-	-
2012	23	K5762	-	-	-
2012	23	K5764	-	-	-
2012	23	K5771	-	-	-
2012	23	K5772	-	-	-
2012	23	K578	-	-	-
2012	23	K579-21	-	-	-
2012	23	K5792	-	-	-
2012	23	K5801	19	-	-
2012	23	K5802	-	-	-
2012	23	K5811	-	-	-
2012	23	K5812	-	-	-
2012	23	K5821	-	-	-
2012	23	K5822	-	-	-
2012	23	K5823	-	-	-
2012	23	K5832	-	-	-
2012	23	K5833	-	-	-
2012	23	K5834	-	-	-
2012	23	K5841	-	-	-
2012	23	K5842	-	-	-
2012	23	K5861	25	-	-
2012	23	K5862	14	-	-
2012	23	K587	-	-	-
2012	23	K588	-	-	-
2012	23	K589	-	-	-
2012	23	K592	-	-	-
2012	23	K592-2	17	-	-
2012	23	K5943	77	-	-
2012	23	K595-2	-	-	-
2012	23	K5951	1707	-	-
2012	23	K5952	1087	-	-
2012	23	K596	346	30	8.7%
2012	23	K597-2	669	-	-
2012	23	K597-3	15	-	-
2012	23	K597-4	-	-	-
2012	23	K5971	-	-	-
2012	23	K5972	1242	15	1.2%
2012	23	K598	54	-	-
2012	23	K598-2	13	-	-
2012	23	K599	191	-	-
2012	23	K599-2	90	-	-
2012	23	K599-3	89	-	-
2012	23	K599-4	43	-	-
2012	23	K599-5	-	-	-
2012	23	K6001	139	42	30.2%
2012	23	K6002	-	-	-
2012	23	K6011	93	12	12.9%
2012	23	K6021	97	75	77.3%
2012	23	K6031	-	-	-
2012	23	K606	30	-	-
2012	23	K607-2	11	-	-
2012	23	K607-3	-	-	-
2012	23	K6071	11	-	-
2012	23	K6072	80	-	-
2012	23	K608-3	160	10	6.3%
2012	23	K6081	-	-	-
2012	23	K6082	92	10	10.9%
2012	23	K609-2	384	-	-
2012	23	K6092	180	-	-
2012	23	K6093	29	-	-
2012	23	K610-2	18	-	-
2012	23	K610-3	1683	40	2.4%
2012	23	K610-4	-	-	-
2012	23	K610-5	-	-	-
2012	23	K6101	198	-	-
2012	23	K6102	-	-	-
2012	23	K6103	-	-	-
2012	23	K6104	23	-	-
2012	23	K6105	62	-	-
2012	23	K6111	-	-	-
2012	23	K6112	103	-	-
2012	23	K6113	1762	115	6.5%
2012	23	K612	-	-	-
2012	23	K613	51	-	-
2012	23	K6141	24	-	-
2012	23	K6142	-	-	-
2012	23	K6143	12	-	-
2012	23	K6144	-	-	-
2012	23	K6145	120	11	9.2%
2012	23	K6146	522	19	3.6%
2012	23	K615	83	-	-
2012	23	K6151	268	44	16.4%
2012	23	K6152	2825	28	1.0%
2012	23	K616	1335	23	1.7%
2012	23	K616-2	-	-	-
2012	23	K616-3	-	-	-
2012	23	K616-4	280	20	7.1%
2012	23	K617-2	241	-	-
2012	23	K617-3	-	-	-
2012	23	K617-4	229	-	-
2012	23	K6171	470	-	-
2012	23	K6172	-	-	-
2012	23	K6173	60	-	-
2012	23	K6181	90	39	43.3%
2012	23	K6182	994	236	23.7%
2012	23	K6191	-	-	-
2012	23	K6192	18	-	-
2012	23	K620	187	13	7.0%
2012	23	K620-2	-	-	-
2012	23	K621	-	-	-
2012	23	K6231	-	-	-
2012	23	K6233	-	-	-
2012	23	K6234	-	-	-
2012	23	K6251	-	-	-
2012	23	K6252	10	-	-
2012	23	K626-2	-	-	-
2012	23	K6261	431	26	6.0%
2012	23	K6262	158	-	-
2012	23	K627-2	-	-	-
2012	23	K6272	22	-	-
2012	23	K6273	-	-	-
2012	23	K6274	45	-	-
2012	23	K6275	-	-	-
2012	23	K6276	16	-	-
2012	23	K6277	37	-	-
2012	23	K6278	24	-	-
2012	23	K628	13	-	-
2012	23	K630	24	-	-
2012	23	K6311	-	-	-
2012	23	K6312	-	-	-
2012	23	K6321	13	-	-
2012	23	K6322	-	-	-
2012	23	K633-21	14	-	-
2012	23	K633-22	13	-	-
2012	23	K6331	289	-	-
2012	23	K6332	20	-	-
2012	23	K6333	307	-	-
2012	23	K6334	-	-	-
2012	23	K6335	5778	-	-
2012	23	K6336	169	-	-
2012	23	K6337	-	-	-
2012	23	K6338	79	-	-
2012	23	K6339	31	-	-
2012	23	K634	588	-	-
2012	23	K635	444	143	32.2%
2012	23	K635-2	20	-	-
2012	23	K635-3	205	-	-
2012	23	K636	219	18	8.2%
2012	23	K636-2	-	-	-
2012	23	K636-3	70	-	-
2012	23	K636-4	53	-	-
2012	23	K637-2	180	21	11.7%
2012	23	K6371	-	-	-
2012	23	K6372	-	-	-
2012	23	K6373	-	-	-
2012	23	K6374	20	-	-
2012	23	K638	13	-	-
2012	23	K639	485	49	10.1%
2012	23	K639-3	25	-	-
2012	23	K6401	-	-	-
2012	23	K6402	-	-	-
2012	23	K641	11	-	-
2012	23	K642-2	21	-	-
2012	23	K6421	65	-	-
2012	23	K6422	14	-	-
2012	23	K643	80	-	-
2012	23	K6441	-	-	-
2012	23	K6442	-	-	-
2012	23	K645	34	-	-
2012	23	K646	-	-	-
2012	23	K647	191	19	9.9%
2012	23	K647-2	98	-	-
2012	23	K648	-	-	-
2012	23	K649	-	-	-
2012	23	K651	271	75	27.7%
2012	23	K652	12	-	-
2012	23	K653-2	-	-	-
2012	23	K653-3	165	10	6.1%
2012	23	K653-5	42	-	-
2012	23	K6531	92	-	-
2012	23	K6532	1269	-	-
2012	23	K6533	-	-	-
2012	23	K6534	530	-	-
2012	23	K654	3368	270	8.0%
2012	23	K654-2	30	-	-
2012	23	K654-3	43	-	-
2012	23	K655-21	17	-	-
2012	23	K655-22	630	-	-
2012	23	K655-3	-	-	-
2012	23	K655-41	-	-	-
2012	23	K655-42	44	-	-
2012	23	K6551	74	-	-
2012	23	K6552	1207	17	1.4%
2012	23	K657-22	150	-	-
2012	23	K6571	-	-	-
2012	23	K6572	817	16	2.0%
2012	23	K6602	-	-	-
2012	23	K662	211	36	17.1%
2012	23	K662-2	17	-	-
2012	23	K663	-	-	-
2012	23	K664	1868	191	10.2%
2012	23	K664-2	15	-	-
2012	23	K665	19	-	-
2012	23	K666	31	-	-
2012	23	K667	-	-	-
2012	23	K667-2	11	-	-
2012	23	K669	-	-	-
2012	23	K670	-	-	-
2012	23	K671-21	41	-	-
2012	23	K671-22	-	-	-
2012	23	K6711	128	-	-
2012	23	K6712	16	-	-
2012	23	K672	428	12	2.8%
2012	23	K672-2	3949	-	-
2012	23	K673	-	-	-
2012	23	K674	34	-	-
2012	23	K6751	60	-	-
2012	23	K6752	21	-	-
2012	23	K6753	-	-	-
2012	23	K6754	-	-	-
2012	23	K6755	-	-	-
2012	23	K677	16	-	-
2012	23	K677-21	25	-	-
2012	23	K677-22	50	-	-
2012	23	K678	-	-	-
2012	23	K680	45	-	-
2012	23	K681	394	19	4.8%
2012	23	K682-2	456	92	20.2%
2012	23	K682-3	352	29	8.2%
2012	23	K682-4	13	-	-
2012	23	K6821	-	-	-
2012	23	K6822	82	15	18.3%
2012	23	K684	13	-	-
2012	23	K685	15	-	-
2012	23	K6851	317	-	-
2012	23	K6852	312	-	-
2012	23	K686	114	-	-
2012	23	K6871	2014	67	3.3%
2012	23	K6872	786	-	-
2012	23	K688	2375	225	9.5%
2012	23	K689	74	13	17.6%
2012	23	K690	-	-	-
2012	23	K691-2	213	19	8.9%
2012	23	K6911	-	-	-
2012	23	K692	-	-	-
2012	23	K692-2	15	-	-
2012	23	K695-21	80	-	-
2012	23	K695-22	14	-	-
2012	23	K6951	330	-	-
2012	23	K6952	122	-	-
2012	23	K6953	69	-	-
2012	23	K6954	96	-	-
2012	23	K6955	161	-	-
2012	23	K6956	40	-	-
2012	23	K6957	23	-	-
2012	23	K696	-	-	-
2012	23	K697-2	-	-	-
2012	23	K697-3	13	-	-
2012	23	K697-31	396	-	-
2012	23	K697-32	291	-	-
2012	23	K697-4	-	-	-
2012	23	K697-5	15	-	-
2012	23	K697-7	-	-	-
2012	23	K6972	-	-	-
2012	23	K6981	-	-	-
2012	23	K6982	-	-	-
2012	23	K6992	-	-	-
2012	23	K700	-	-	-
2012	23	K702-2	27	-	-
2012	23	K7021ｲ	45	-	-
2012	23	K7021ﾛ	-	-	-
2012	23	K7022	86	-	-
2012	23	K7023	35	-	-
2012	23	K7024	11	-	-
2012	23	K7031	91	-	-
2012	23	K7032	266	-	-
2012	23	K7033	36	-	-
2012	23	K7034	80	-	-
2012	23	K704	17	-	-
2012	23	K705	-	-	-
2012	23	K706	14	-	-
2012	23	K7071	11	-	-
2012	23	K7072	-	-	-
2012	23	K708	-	-	-
2012	23	K708-3	317	-	-
2012	23	K709	-	-	-
2012	23	K709-3	-	-	-
2012	23	K709-5	-	-	-
2012	23	K710	-	-	-
2012	23	K711	36	-	-
2012	23	K711-2	52	-	-
2012	23	K712	-	-	-
2012	23	K713	-	-	-
2012	23	K714	515	15	2.9%
2012	23	K714-2	103	-	-
2012	23	K7151	295	-	-
2012	23	K7152	23	-	-
2012	23	K716-2	-	-	-
2012	23	K716-21	72	-	-
2012	23	K716-22	-	-	-
2012	23	K7161	600	35	5.8%
2012	23	K7162	77	-	-
2012	23	K717	18	-	-
2012	23	K718-21	506	-	-
2012	23	K718-22	314	-	-
2012	23	K7181	1567	-	-
2012	23	K7182	630	-	-
2012	23	K719-21	140	-	-
2012	23	K719-22	19	-	-
2012	23	K719-3	957	-	-
2012	23	K719-5	-	-	-
2012	23	K7191	341	17	5.0%
2012	23	K7192	153	14	9.2%
2012	23	K7193	2153	50	2.3%
2012	23	K720	-	-	-
2012	23	K721-21	2799	-	-
2012	23	K721-22	405	-	-
2012	23	K721-3	-	-	-
2012	23	K721-4	370	-	-
2012	23	K7211	5166	-	-
2012	23	K7212	658	-	-
2012	23	K722	519	23	4.4%
2012	23	K724	101	15	14.9%
2012	23	K725	31	-	-
2012	23	K725-2	-	-	-
2012	23	K726	491	54	11.0%
2012	23	K728	-	-	-
2012	23	K7291	11	-	-
2012	23	K7292	13	-	-
2012	23	K7302	12	-	-
2012	23	K7312	-	-	-
2012	23	K7321	82	-	-
2012	23	K7322	376	-	-
2012	23	K734	16	-	-
2012	23	K735	-	-	-
2012	23	K735-2	124	-	-
2012	23	K735-3	-	-	-
2012	23	K735-4	92	16	17.4%
2012	23	K7361	11	-	-
2012	23	K7362	13	-	-
2012	23	K737	-	-	-
2012	23	K7381	12	-	-
2012	23	K739-2	-	-	-
2012	23	K739-3	32	-	-
2012	23	K7391	113	-	-
2012	23	K7392	-	-	-
2012	23	K7393	-	-	-
2012	23	K740-21	171	-	-
2012	23	K740-22	365	-	-
2012	23	K740-23	66	-	-
2012	23	K7401	362	18	5.0%
2012	23	K7402	734	-	-
2012	23	K7403	69	-	-
2012	23	K7404	289	-	-
2012	23	K741	-	-	-
2012	23	K742-2	10	-	-
2012	23	K7421	80	-	-
2012	23	K7422	10	-	-
2012	23	K7424	-	-	-
2012	23	K743-2	-	-	-
2012	23	K743-3	-	-	-
2012	23	K7431	-	-	-
2012	23	K7432	97	-	-
2012	23	K7433	24	-	-
2012	23	K7434	292	-	-
2012	23	K7435	23	-	-
2012	23	K744	-	-	-
2012	23	K745	112	-	-
2012	23	K746-2	-	-	-
2012	23	K7461	99	-	-
2012	23	K7462	77	-	-
2012	23	K747	35	-	-
2012	23	K7481	-	-	-
2012	23	K749	-	-	-
2012	23	K7501	-	-	-
2012	23	K7502	-	-	-
2012	23	K751-2	-	-	-
2012	23	K751-3	-	-	-
2012	23	K7511	-	-	-
2012	23	K7512	12	-	-
2012	23	K7513	-	-	-
2012	23	K7514	-	-	-
2012	23	K7521	-	-	-
2012	23	K7522	-	-	-
2012	23	K753	34	-	-
2012	23	K754	-	-	-
2012	23	K754-2	110	-	-
2012	23	K754-3	-	-	-
2012	23	K7551	-	-	-
2012	23	K7552	10	-	-
2012	23	K756	10	-	-
2012	23	K756-2	-	-	-
2012	23	K757	-	-	-
2012	23	K757-2	-	-	-
2012	23	K758	-	-	-
2012	23	K761	-	-	-
2012	23	K764	163	-	-
2012	23	K765	-	-	-
2012	23	K766	14	-	-
2012	23	K767	-	-	-
2012	23	K768	3088	-	-
2012	23	K769	21	-	-
2012	23	K769-2	15	-	-
2012	23	K769-3	-	-	-
2012	23	K770	-	-	-
2012	23	K770-2	-	-	-
2012	23	K771	16	-	-
2012	23	K772	34	-	-
2012	23	K772-2	33	-	-
2012	23	K772-3	-	-	-
2012	23	K773	379	-	-
2012	23	K773-2	483	-	-
2012	23	K773-3	84	-	-
2012	23	K775	386	66	17.1%
2012	23	K778	17	-	-
2012	23	K778-2	23	-	-
2012	23	K779	-	-	-
2012	23	K779-3	-	-	-
2012	23	K780	14	-	-
2012	23	K780-2	120	-	-
2012	23	K781	-	-	-
2012	23	K781-2	-	-	-
2012	23	K7811	1029	-	-
2012	23	K7812	308	-	-
2012	23	K7821	-	-	-
2012	23	K7822	-	-	-
2012	23	K783	60	-	-
2012	23	K783-2	1436	109	7.6%
2012	23	K783-3	118	-	-
2012	23	K784	-	-	-
2012	23	K784-2	-	-	-
2012	23	K785	25	-	-
2012	23	K786	14	-	-
2012	23	K787	-	-	-
2012	23	K789	-	-	-
2012	23	K790	12	-	-
2012	23	K791	-	-	-
2012	23	K792	-	-	-
2012	23	K794-2	-	-	-
2012	23	K795	-	-	-
2012	23	K797	66	13	19.7%
2012	23	K7981	397	-	-
2012	23	K7982	11	-	-
2012	23	K799	-	-	-
2012	23	K800	-	-	-
2012	23	K800-2	136	-	-
2012	23	K800-3	37	-	-
2012	23	K8012	-	-	-
2012	23	K802	26	-	-
2012	23	K802-21	460	-	-
2012	23	K802-22	-	-	-
2012	23	K803-2	-	-	-
2012	23	K8031	22	-	-
2012	23	K8032	61	-	-
2012	23	K8033	-	-	-
2012	23	K8034	153	-	-
2012	23	K8035	47	-	-
2012	23	K8036	54	-	-
2012	23	K8036ｲ	1160	-	-
2012	23	K8036ﾛ	2297	-	-
2012	23	K804	77	-	-
2012	23	K805	74	-	-
2012	23	K807	-	-	-
2012	23	K808	-	-	-
2012	23	K809	-	-	-
2012	23	K809-2	-	-	-
2012	23	K810	-	-	-
2012	23	K811	-	-	-
2012	23	K812	-	-	-
2012	23	K813	-	-	-
2012	23	K814	-	-	-
2012	23	K8151	-	-	-
2012	23	K8152	-	-	-
2012	23	K816	43	-	-
2012	23	K8171	12	-	-
2012	23	K8172	-	-	-
2012	23	K8173	-	-	-
2012	23	K8181	-	-	-
2012	23	K8182	-	-	-
2012	23	K819	37	-	-
2012	23	K819-2	-	-	-
2012	23	K821	148	-	-
2012	23	K821-2	14	-	-
2012	23	K821-3	27	-	-
2012	23	K822	20	-	-
2012	23	K823-2	-	-	-
2012	23	K823-3	18	-	-
2012	23	K823-5	-	-	-
2012	23	K8231	-	-	-
2012	23	K8232	164	-	-
2012	23	K824	-	-	-
2012	23	K826	-	-	-
2012	23	K826-2	-	-	-
2012	23	K826-3	-	-	-
2012	23	K8271	12	-	-
2012	23	K8272	-	-	-
2012	23	K828-21	-	-	-
2012	23	K8281	27	-	-
2012	23	K8282	77	-	-
2012	23	K829	-	-	-
2012	23	K830	139	-	-
2012	23	K830-21	-	-	-
2012	23	K830-22	-	-	-
2012	23	K832	-	-	-
2012	23	K833	155	-	-
2012	23	K834	37	-	-
2012	23	K834-2	-	-	-
2012	23	K8351	133	-	-
2012	23	K8352	197	-	-
2012	23	K836	268	-	-
2012	23	K836-2	30	-	-
2012	23	K837	-	-	-
2012	23	K8381	37	-	-
2012	23	K8382	38	-	-
2012	23	K839	-	-	-
2012	23	K840	18	-	-
2012	23	K841	1069	-	-
2012	23	K841-2	-	-	-
2012	23	K841-21	192	-	-
2012	23	K841-22	189	-	-
2012	23	K843	881	-	-
2012	23	K843-2	168	-	-
2012	23	K843-3	354	-	-
2012	23	K844	12	-	-
2012	23	K845	-	-	-
2012	23	K846	-	-	-
2012	23	K847	-	-	-
2012	23	K848	28	-	-
2012	23	K849	20	-	-
2012	23	K8501	14	-	-
2012	23	K8502	-	-	-
2012	23	K851-2	42	-	-
2012	23	K851-31	-	-	-
2012	23	K851-32	-	-	-
2012	23	K8511	-	-	-
2012	23	K8512	-	-	-
2012	23	K8521	13	-	-
2012	23	K8522	-	-	-
2012	23	K8523	15	-	-
2012	23	K8524	-	-	-
2012	23	K8531	34	-	-
2012	23	K8532	10	-	-
2012	23	K8552	-	-	-
2012	23	K856	14	-	-
2012	23	K856-2	-	-	-
2012	23	K856-3	-	-	-
2012	23	K856-4	18	-	-
2012	23	K857	-	-	-
2012	23	K858	-	-	-
2012	23	K8591	-	-	-
2012	23	K8592	-	-	-
2012	23	K8593	-	-	-
2012	23	K860	39	-	-
2012	23	K860-2	-	-	-
2012	23	K861	628	-	-
2012	23	K863	30	-	-
2012	23	K863-2	-	-	-
2012	23	K863-3	28	-	-
2012	23	K8651	-	-	-
2012	23	K8653	16	-	-
2012	23	K8654	431	-	-
2012	23	K866	80	-	-
2012	23	K866-2	-	-	-
2012	23	K867	1154	-	-
2012	23	K867-3	101	-	-
2012	23	K867-4	123	-	-
2012	23	K871	54	-	-
2012	23	K872-2	444	-	-
2012	23	K872-3	265	-	-
2012	23	K8721	658	-	-
2012	23	K8722	25	-	-
2012	23	K873	167	-	-
2012	23	K876	-	-	-
2012	23	K876-2	-	-	-
2012	23	K877	2140	-	-
2012	23	K877-2	386	-	-
2012	23	K879	883	-	-
2012	23	K87１	-	-	-
2012	23	K882	-	-	-
2012	23	K883	-	-	-
2012	23	K883-21	17	-	-
2012	23	K883-22	-	-	-
2012	23	K884	-	-	-
2012	23	K885	29	-	-
2012	23	K8861	-	-	-
2012	23	K8862	34	-	-
2012	23	K887-21	-	-	-
2012	23	K887-4	-	-	-
2012	23	K8871	24	-	-
2012	23	K8872	17	-	-
2012	23	K888-21	14	-	-
2012	23	K888-22	25	-	-
2012	23	K8881	1395	-	-
2012	23	K8882	1173	-	-
2012	23	K889	471	-	-
2012	23	K890-2	-	-	-
2012	23	K890-3	-	-	-
2012	23	K891	-	-	-
2012	23	K892	17	-	-
2012	23	K893	755	-	-
2012	23	K8941	98	-	-
2012	23	K8942	15	-	-
2012	23	K895	685	-	-
2012	23	K8961	108	-	-
2012	23	K8962	162	-	-
2012	23	K8963	38	-	-
2012	23	K8964	18	-	-
2012	23	K897	99	-	-
2012	23	K8981	2174	-	-
2012	23	K8982	3903	-	-
2012	23	K8983	515	-	-
2012	23	K901	-	-	-
2012	23	K902	183	-	-
2012	23	K9031	-	-	-
2012	23	K9032	-	-	-
2012	23	K9033	-	-	-
2012	23	K904	16	-	-
2012	23	K9051	-	-	-
2012	23	K9052	-	-	-
2012	23	K9061	95	-	-
2012	23	K9062	147	-	-
2012	23	K9063	34	-	-
2012	23	K907	25	-	-
2012	23	K909-2	227	-	-
2012	23	K9091	1399	-	-
2012	23	K9092	36	-	-
2012	23	K911	58	-	-
2012	23	K9121	192	-	-
2012	23	K9122	208	-	-
2012	23	K913-21	-	-	-
2012	23	K913-22	-	-	-
2012	23	K9131	992	-	-
2012	23	K9132	821	35	4.3%
2012	23	K920-21	634	131	20.7%
2012	23	K9201ｲ	-	-	-
2012	23	K9202	1752	418	23.9%
2012	23	K9202ｲ	5605	1148	20.5%
2012	23	K9202ﾛ	1322	236	17.9%
2012	23	K9203	10	-	-
2012	23	K9203ｲ(1)	116	-	-
2012	23	K9203ｲ(2)	-	-	-
2012	23	K9203ﾛ(1)	-	-	-
2012	23	K9204	-	-	-
2012	23	K9204ｲ(1)	-	-	-
2012	23	K9205	-	-	-
2012	23	K9211ｲ	29	-	-
2012	23	K9212ｲ	12	-	-
2012	23	K9212ﾛ	124	-	-
2012	23	K9221ｲ	97	12	12.4%
2012	23	K9221ﾛ	-	-	-
2012	23	K9222ロ	-	-	-
2012	23	K9222ｲ	35	-	-
2012	23	K9222ﾛ	126	-	-
2012	23	K9223	43	-	-
2012	23	K923	61	-	-
2012	23	k132	-	-	-
2012	23	k1423	-	-	-
2012	23	k1771	-	-	-
2012	23	k653-2	-	-	-
2012	23	Ｋ0062	-	-	-
2012	23	Ｋ142-4	-	-	-
2012	23	Ｋ1425	-	-	-
2012	23	Ｋ1426	-	-	-
2012	23	Ｋ3772	-	-	-
2012	24	K000-21	-	-	-
2012	24	K000-23	-	-	-
2012	24	K000-25	-	-	-
2012	24	K000-26	-	-	-
2012	24	K000-27	-	-	-
2012	24	K0001	92	-	-
2012	24	K0002	61	-	-
2012	24	K0003	75	-	-
2012	24	K0004	330	16	4.8%
2012	24	K0005	120	-	-
2012	24	K0006	56	-	-
2012	24	K0011	162	14	8.6%
2012	24	K0012	19	-	-
2012	24	K0013	-	-	-
2012	24	K0021	17	-	-
2012	24	K0022	16	-	-
2012	24	K0023	-	-	-
2012	24	K0031	-	-	-
2012	24	K0032	-	-	-
2012	24	K0041	-	-	-
2012	24	K0042	-	-	-
2012	24	K0043	-	-	-
2012	24	K0051	34	-	-
2012	24	K0052	60	-	-
2012	24	K0053	42	-	-
2012	24	K006-41	-	-	-
2012	24	K0061	47	-	-
2012	24	K0062	72	-	-
2012	24	K0063	58	-	-
2012	24	K007-2	-	-	-
2012	24	K0071	-	-	-
2012	24	K0072	216	-	-
2012	24	K0081	-	-	-
2012	24	K0091	-	-	-
2012	24	K0092	-	-	-
2012	24	K0101	-	-	-
2012	24	K0102	15	-	-
2012	24	K0111	-	-	-
2012	24	K013-21	27	-	-
2012	24	K013-22	17	-	-
2012	24	K013-23	-	-	-
2012	24	K0131	17	-	-
2012	24	K0132	10	-	-
2012	24	K0133	-	-	-
2012	24	K0134	17	-	-
2012	24	K0151	10	-	-
2012	24	K0152	-	-	-
2012	24	K0153	-	-	-
2012	24	K016	28	-	-
2012	24	K017	-	-	-
2012	24	K019	-	-	-
2012	24	K020	28	-	-
2012	24	K022	-	-	-
2012	24	K023	-	-	-
2012	24	K025	-	-	-
2012	24	K028	24	-	-
2012	24	K029	13	-	-
2012	24	K0301	129	-	-
2012	24	K0302	46	-	-
2012	24	K0311	34	-	-
2012	24	K0312	-	-	-
2012	24	K034	-	-	-
2012	24	K035	14	-	-
2012	24	K035-2	-	-	-
2012	24	K037	59	-	-
2012	24	K037-2	106	-	-
2012	24	K038	-	-	-
2012	24	K0391	12	-	-
2012	24	K0392	-	-	-
2012	24	K0401	40	-	-
2012	24	K0402	-	-	-
2012	24	K043-31	-	-	-
2012	24	K043-32	-	-	-
2012	24	K043-33	18	-	-
2012	24	K0433	-	-	-
2012	24	K0441	15	-	-
2012	24	K0442	41	-	-
2012	24	K0443	17	-	-
2012	24	K0451	56	-	-
2012	24	K0452	93	-	-
2012	24	K0453	123	-	-
2012	24	K046-21	-	-	-
2012	24	K046-23	-	-	-
2012	24	K0461	1611	30	1.9%
2012	24	K0462	678	-	-
2012	24	K0463	305	-	-
2012	24	K047-2	-	-	-
2012	24	K047-3	18	-	-
2012	24	K0481	-	-	-
2012	24	K0482	94	-	-
2012	24	K0483	394	-	-
2012	24	K0484	206	-	-
2012	24	K0491	-	-	-
2012	24	K0493	-	-	-
2012	24	K0502	-	-	-
2012	24	K0513	-	-	-
2012	24	K052-23	-	-	-
2012	24	K052-33	-	-	-
2012	24	K0521	13	-	-
2012	24	K0522	-	-	-
2012	24	K0523	26	-	-
2012	24	K0531	-	-	-
2012	24	K0533	-	-	-
2012	24	K0541	-	-	-
2012	24	K0542	17	-	-
2012	24	K0543	-	-	-
2012	24	K055-2	-	-	-
2012	24	K0561	10	-	-
2012	24	K0562	14	-	-
2012	24	K0563	12	-	-
2012	24	K0571	-	-	-
2012	24	K0572	-	-	-
2012	24	K0573	-	-	-
2012	24	K0582	-	-	-
2012	24	K0584	-	-	-
2012	24	K0591	16	-	-
2012	24	K0593	-	-	-
2012	24	K060-31	20	-	-
2012	24	K060-32	-	-	-
2012	24	K060-33	-	-	-
2012	24	K0601	-	-	-
2012	24	K0611	72	-	-
2012	24	K0612	-	-	-
2012	24	K0613	-	-	-
2012	24	K0631	10	-	-
2012	24	K0632	17	-	-
2012	24	K0633	34	-	-
2012	24	K065-21	-	-	-
2012	24	K0651	10	-	-
2012	24	K0652	17	-	-
2012	24	K0653	-	-	-
2012	24	K066-21	144	-	-
2012	24	K066-22	19	-	-
2012	24	K066-23	-	-	-
2012	24	K066-31	-	-	-
2012	24	K066-32	12	-	-
2012	24	K066-41	-	-	-
2012	24	K066-42	-	-	-
2012	24	K066-5	-	-	-
2012	24	K0661	-	-	-
2012	24	K0662	-	-	-
2012	24	K0663	-	-	-
2012	24	K067-21	82	-	-
2012	24	K067-22	12	-	-
2012	24	K068	-	-	-
2012	24	K068-2	325	-	-
2012	24	K069-2	-	-	-
2012	24	K069-3	33	-	-
2012	24	K0701	21	-	-
2012	24	K0702	-	-	-
2012	24	K0721	-	-	-
2012	24	K0722	-	-	-
2012	24	K0723	-	-	-
2012	24	K073-21	11	-	-
2012	24	K073-22	-	-	-
2012	24	K0731	59	-	-
2012	24	K0732	192	-	-
2012	24	K0733	10	-	-
2012	24	K074-23	-	-	-
2012	24	K0742	-	-	-
2012	24	K0743	29	-	-
2012	24	K0751	-	-	-
2012	24	K0753	-	-	-
2012	24	K0761	15	-	-
2012	24	K0762	13	-	-
2012	24	K0763	-	-	-
2012	24	K0771	-	-	-
2012	24	K0781	-	-	-
2012	24	K0782	19	-	-
2012	24	K0783	30	-	-
2012	24	K079-21	124	-	-
2012	24	K079-22	-	-	-
2012	24	K079-23	-	-	-
2012	24	K079-24	-	-	-
2012	24	K0791	-	-	-
2012	24	K0792	-	-	-
2012	24	K0793	10	-	-
2012	24	K080-3	-	-	-
2012	24	K080-31	18	-	-
2012	24	K080-32	-	-	-
2012	24	K080-4	-	-	-
2012	24	K080-41	20	-	-
2012	24	K080-42	-	-	-
2012	24	K080-5	-	-	-
2012	24	K0801	31	-	-
2012	24	K0802	57	-	-
2012	24	K0803	19	-	-
2012	24	K0811	704	-	-
2012	24	K0812	-	-	-
2012	24	K082-21	-	-	-
2012	24	K082-31	52	-	-
2012	24	K0821	882	-	-
2012	24	K0822	-	-	-
2012	24	K0823	-	-	-
2012	24	K083	79	-	-
2012	24	K0842	119	13	10.9%
2012	24	K0843	53	-	-
2012	24	K0851	-	-	-
2012	24	K0852	-	-	-
2012	24	K0853	-	-	-
2012	24	K0861	-	-	-
2012	24	K0871	25	-	-
2012	24	K0872	-	-	-
2012	24	K0882	-	-	-
2012	24	K089	-	-	-
2012	24	K0911	-	-	-
2012	24	K0912	11	-	-
2012	24	K093	166	-	-
2012	24	K093-2	14	-	-
2012	24	K0962	-	-	-
2012	24	K097	-	-	-
2012	24	K098	-	-	-
2012	24	K099	-	-	-
2012	24	K099-21	-	-	-
2012	24	K099-22	-	-	-
2012	24	K1001	-	-	-
2012	24	K1002	-	-	-
2012	24	K1011	-	-	-
2012	24	K1012	-	-	-
2012	24	K1022	-	-	-
2012	24	K1032	-	-	-
2012	24	K108	-	-	-
2012	24	K110-2	-	-	-
2012	24	K112	-	-	-
2012	24	K113	-	-	-
2012	24	K117	-	-	-
2012	24	K119	-	-	-
2012	24	K121	-	-	-
2012	24	K124	-	-	-
2012	24	K125	13	-	-
2012	24	K1262	-	-	-
2012	24	K128	22	-	-
2012	24	K131	11	-	-
2012	24	K131-2	-	-	-
2012	24	K132	18	-	-
2012	24	K133	-	-	-
2012	24	K134-22	46	-	-
2012	24	K1341	-	-	-
2012	24	K1342	153	-	-
2012	24	K1343	-	-	-
2012	24	K1344	-	-	-
2012	24	K135	-	-	-
2012	24	K136	14	-	-
2012	24	K1381	-	-	-
2012	24	K140	-	-	-
2012	24	K142-21	-	-	-
2012	24	K142-4	-	-	-
2012	24	K1421	120	-	-
2012	24	K1422	175	-	-
2012	24	K1423	160	-	-
2012	24	K1424	-	-	-
2012	24	K1425	110	-	-
2012	24	K1426	205	-	-
2012	24	K1427	-	-	-
2012	24	K144	15	-	-
2012	24	K145	35	12	34.3%
2012	24	K147	-	-	-
2012	24	K148	11	-	-
2012	24	K1491	-	-	-
2012	24	K1492	14	-	-
2012	24	K150	10	-	-
2012	24	K151-2	-	-	-
2012	24	K1541	-	-	-
2012	24	K158	-	-	-
2012	24	K159	-	-	-
2012	24	K159-2	-	-	-
2012	24	K160-2	12	-	-
2012	24	K161	-	-	-
2012	24	K164-2	503	-	-
2012	24	K164-4	20	-	-
2012	24	K1641	17	-	-
2012	24	K1642	72	21	29.2%
2012	24	K1643	158	21	13.3%
2012	24	K166	-	-	-
2012	24	K167	-	-	-
2012	24	K1691	-	-	-
2012	24	K1692	209	13	6.2%
2012	24	K171	15	-	-
2012	24	K171-2	36	-	-
2012	24	K172	10	-	-
2012	24	K173	-	-	-
2012	24	K174-2	-	-	-
2012	24	K1741	10	-	-
2012	24	K1742	83	-	-
2012	24	K1751	-	-	-
2012	24	K1761	-	-	-
2012	24	K1762	-	-	-
2012	24	K1771	241	13	5.4%
2012	24	K1772	44	-	-
2012	24	K178-2	-	-	-
2012	24	K178-31	-	-	-
2012	24	K1781	154	17	11.0%
2012	24	K1782	-	-	-
2012	24	K1783	14	-	-
2012	24	K179	-	-	-
2012	24	K1801	13	-	-
2012	24	K1802	-	-	-
2012	24	K181-3	-	-	-
2012	24	K1812	-	-	-
2012	24	K182-22	-	-	-
2012	24	K1821	12	-	-
2012	24	K1822	21	-	-
2012	24	K188	-	-	-
2012	24	K1882	52	-	-
2012	24	K189	-	-	-
2012	24	K190	-	-	-
2012	24	K190-3	-	-	-
2012	24	K190-4	-	-	-
2012	24	K190-5	-	-	-
2012	24	K1911	27	-	-
2012	24	K1912	18	-	-
2012	24	K192	-	-	-
2012	24	K193-21	-	-	-
2012	24	K1932	13	-	-
2012	24	K197	56	-	-
2012	24	K198	-	-	-
2012	24	K200	-	-	-
2012	24	K200-2	-	-	-
2012	24	K201	-	-	-
2012	24	K2022	-	-	-
2012	24	K203	-	-	-
2012	24	K204	16	-	-
2012	24	K206	-	-	-
2012	24	K207	-	-	-
2012	24	K208	-	-	-
2012	24	K209	-	-	-
2012	24	K212	-	-	-
2012	24	K214	-	-	-
2012	24	K216	-	-	-
2012	24	K2171	-	-	-
2012	24	K2172	11	-	-
2012	24	K218	-	-	-
2012	24	K2191	102	-	-
2012	24	K2192	-	-	-
2012	24	K2193	22	-	-
2012	24	K220	-	-	-
2012	24	K2211	-	-	-
2012	24	K222	-	-	-
2012	24	K224	18	-	-
2012	24	K225-2	-	-	-
2012	24	K225-3	-	-	-
2012	24	K227	-	-	-
2012	24	K234	-	-	-
2012	24	K236	-	-	-
2012	24	K237	-	-	-
2012	24	K239	-	-	-
2012	24	K241	-	-	-
2012	24	K2422	29	-	-
2012	24	K2423	24	-	-
2012	24	K2424	12	-	-
2012	24	K2425	-	-	-
2012	24	K244	-	-	-
2012	24	K246	10	-	-
2012	24	K249	-	-	-
2012	24	K252	-	-	-
2012	24	K256	-	-	-
2012	24	K259	21	-	-
2012	24	K2681	-	-	-
2012	24	K2682	45	-	-
2012	24	K2683	55	-	-
2012	24	K2684	-	-	-
2012	24	K269	-	-	-
2012	24	K270	-	-	-
2012	24	K271	-	-	-
2012	24	K272	-	-	-
2012	24	K273	-	-	-
2012	24	K274	-	-	-
2012	24	K275	67	-	-
2012	24	K2761	14	-	-
2012	24	K2762	105	-	-
2012	24	K277	19	-	-
2012	24	K277-2	-	-	-
2012	24	K278	78	-	-
2012	24	K279	32	-	-
2012	24	K280-2	-	-	-
2012	24	K2801	798	-	-
2012	24	K2802	62	-	-
2012	24	K281	72	-	-
2012	24	K282-2	-	-	-
2012	24	K2821	18	-	-
2012	24	K2821ｲ	47	-	-
2012	24	K2821ﾛ	4144	-	-
2012	24	K2822	48	-	-
2012	24	K284	34	-	-
2012	24	K2861	-	-	-
2012	24	K2862	-	-	-
2012	24	K287	13	-	-
2012	24	K288	10	-	-
2012	24	K291	-	-	-
2012	24	K292	-	-	-
2012	24	K293	-	-	-
2012	24	K294	-	-	-
2012	24	K2961	-	-	-
2012	24	K2962	-	-	-
2012	24	K297	-	-	-
2012	24	K2991	-	-	-
2012	24	K300	24	-	-
2012	24	K301	-	-	-
2012	24	K305	-	-	-
2012	24	K309	19	-	-
2012	24	K312	-	-	-
2012	24	K318	11	-	-
2012	24	K319	171	-	-
2012	24	K320	-	-	-
2012	24	K328	-	-	-
2012	24	K331	39	-	-
2012	24	K333	-	-	-
2012	24	K333-3	-	-	-
2012	24	K334	-	-	-
2012	24	K334-2	-	-	-
2012	24	K335-2	-	-	-
2012	24	K336	-	-	-
2012	24	K337	-	-	-
2012	24	K3382	-	-	-
2012	24	K339	-	-	-
2012	24	K340	-	-	-
2012	24	K341	-	-	-
2012	24	K342	28	-	-
2012	24	K3431	-	-	-
2012	24	K3432	-	-	-
2012	24	K347	54	-	-
2012	24	K349	-	-	-
2012	24	K352	23	-	-
2012	24	K352-2	25	-	-
2012	24	K353	-	-	-
2012	24	K354	-	-	-
2012	24	K356	-	-	-
2012	24	K357	-	-	-
2012	24	K358	109	-	-
2012	24	K359	18	-	-
2012	24	K360	12	-	-
2012	24	K361	22	-	-
2012	24	K362	48	-	-
2012	24	K362-2	-	-	-
2012	24	K363	-	-	-
2012	24	K364	89	-	-
2012	24	K367	-	-	-
2012	24	K368	103	-	-
2012	24	K3691	-	-	-
2012	24	K370	15	-	-
2012	24	K371-22	-	-	-
2012	24	K3711	-	-	-
2012	24	K3712	-	-	-
2012	24	K3721	-	-	-
2012	24	K3722	-	-	-
2012	24	K3731	-	-	-
2012	24	K374	-	-	-
2012	24	K3772	287	-	-
2012	24	K378	-	-	-
2012	24	K3792	-	-	-
2012	24	K382	-	-	-
2012	24	K384	-	-	-
2012	24	K384-2	10	-	-
2012	24	K386	160	54	33.8%
2012	24	K388	-	-	-
2012	24	K3892	74	-	-
2012	24	K3901	-	-	-
2012	24	K392-2	15	-	-
2012	24	K3932	77	-	-
2012	24	K3941	11	-	-
2012	24	K3942	19	-	-
2012	24	K395	10	-	-
2012	24	K396	-	-	-
2012	24	K397	-	-	-
2012	24	K3981	-	-	-
2012	24	K3983	-	-	-
2012	24	K399	-	-	-
2012	24	K4001	16	-	-
2012	24	K4002	-	-	-
2012	24	K401	-	-	-
2012	24	K402	-	-	-
2012	24	K403-21	-	-	-
2012	24	K403-23	-	-	-
2012	24	K4031	-	-	-
2012	24	K407-2	-	-	-
2012	24	K408	-	-	-
2012	24	K409	-	-	-
2012	24	K411	-	-	-
2012	24	K412	-	-	-
2012	24	K4132	-	-	-
2012	24	K414-2	-	-	-
2012	24	K4151	-	-	-
2012	24	K4232	-	-	-
2012	24	K425	-	-	-
2012	24	K4263	-	-	-
2012	24	K427	-	-	-
2012	24	K4291	-	-	-
2012	24	K430	-	-	-
2012	24	K434	-	-	-
2012	24	K435	-	-	-
2012	24	K449	-	-	-
2012	24	K4502	-	-	-
2012	24	K4503	-	-	-
2012	24	K451	-	-	-
2012	24	K452	-	-	-
2012	24	K453	10	-	-
2012	24	K454	15	-	-
2012	24	K455	-	-	-
2012	24	K4571	41	-	-
2012	24	K4572	12	-	-
2012	24	K4581	-	-	-
2012	24	K4582	-	-	-
2012	24	K4611	77	-	-
2012	24	K4612	18	-	-
2012	24	K462	23	-	-
2012	24	K4631	77	-	-
2012	24	K4632	71	-	-
2012	24	K4641	30	-	-
2012	24	K4642	-	-	-
2012	24	K467	18	-	-
2012	24	K4691	23	-	-
2012	24	K4692	-	-	-
2012	24	K470	-	-	-
2012	24	K472	-	-	-
2012	24	K474-2	-	-	-
2012	24	K474-3	-	-	-
2012	24	K4741	36	-	-
2012	24	K4742	22	-	-
2012	24	K475	-	-	-
2012	24	K476-2	-	-	-
2012	24	K476-31	-	-	-
2012	24	K476-32	-	-	-
2012	24	K4761	36	-	-
2012	24	K4762	299	-	-
2012	24	K4763	252	-	-
2012	24	K4764	70	-	-
2012	24	K4765	275	-	-
2012	24	K4766	-	-	-
2012	24	K4767	-	-	-
2012	24	K477	-	-	-
2012	24	K4822	-	-	-
2012	24	K483	-	-	-
2012	24	K4841	-	-	-
2012	24	K4842	-	-	-
2012	24	K485	-	-	-
2012	24	K4873	-	-	-
2012	24	K488	-	-	-
2012	24	K488-4	22	-	-
2012	24	K494	-	-	-
2012	24	K496-2	11	-	-
2012	24	K496-4	-	-	-
2012	24	K4962	-	-	-
2012	24	K497-2	-	-	-
2012	24	K4981	-	-	-
2012	24	K4982	-	-	-
2012	24	K502	16	-	-
2012	24	K502-21	-	-	-
2012	24	K502-22	-	-	-
2012	24	K502-3	-	-	-
2012	24	K503	-	-	-
2012	24	K5041	-	-	-
2012	24	K5042	-	-	-
2012	24	K508	-	-	-
2012	24	K508-21	-	-	-
2012	24	K508-22	-	-	-
2012	24	K509-2	-	-	-
2012	24	K5091	14	-	-
2012	24	K510	-	-	-
2012	24	K510-3	-	-	-
2012	24	K5111	-	-	-
2012	24	K5112	-	-	-
2012	24	K5113	-	-	-
2012	24	K5114	-	-	-
2012	24	K513	-	-	-
2012	24	K513-2	25	-	-
2012	24	K513-3	-	-	-
2012	24	K513-4	34	-	-
2012	24	K5131	175	-	-
2012	24	K5132	85	-	-
2012	24	K514-21	94	-	-
2012	24	K514-22	56	-	-
2012	24	K514-23	274	-	-
2012	24	K5141	11	-	-
2012	24	K5143	20	-	-
2012	24	K5144	-	-	-
2012	24	K5145	-	-	-
2012	24	K5146	-	-	-
2012	24	K516	-	-	-
2012	24	K517	-	-	-
2012	24	K5202	-	-	-
2012	24	K522-2	42	13	31.0%
2012	24	K522-3	-	-	-
2012	24	K5221	11	-	-
2012	24	K5222	-	-	-
2012	24	K5223	60	-	-
2012	24	K5231	-	-	-
2012	24	K524-2	-	-	-
2012	24	K5251	-	-	-
2012	24	K526-21	-	-	-
2012	24	K526-22	42	-	-
2012	24	K5261	-	-	-
2012	24	K5263	-	-	-
2012	24	K5272	-	-	-
2012	24	K5291	25	-	-
2012	24	K5292	16	-	-
2012	24	K5293	-	-	-
2012	24	K530	-	-	-
2012	24	K530-2	-	-	-
2012	24	K5321	-	-	-
2012	24	K533	101	-	-
2012	24	K533-2	218	23	10.6%
2012	24	K534-3	-	-	-
2012	24	K5342	-	-	-
2012	24	K5351	-	-	-
2012	24	K537-2	-	-	-
2012	24	K5371	-	-	-
2012	24	K538-2	-	-	-
2012	24	K539	-	-	-
2012	24	K540	-	-	-
2012	24	K542	-	-	-
2012	24	K5441	-	-	-
2012	24	K546	375	-	-
2012	24	K5481	89	-	-
2012	24	K549	2482	40	1.6%
2012	24	K550	-	-	-
2012	24	K550-2	11	-	-
2012	24	K552-21	-	-	-
2012	24	K552-22	166	-	-
2012	24	K5521	-	-	-
2012	24	K5522	74	-	-
2012	24	K553-21	-	-	-
2012	24	K553-22	-	-	-
2012	24	K553-23	-	-	-
2012	24	K5533	-	-	-
2012	24	K5541	32	-	-
2012	24	K5542	21	-	-
2012	24	K5551	79	-	-
2012	24	K5552	34	-	-
2012	24	K5553	19	-	-
2012	24	K556-2	-	-	-
2012	24	K557-2	-	-	-
2012	24	K557-3	-	-	-
2012	24	K557-4	-	-	-
2012	24	K5601	-	-	-
2012	24	K5601ｲ	-	-	-
2012	24	K5601ﾆ	28	-	-
2012	24	K5601ﾊ	-	-	-
2012	24	K5601ﾛ	-	-	-
2012	24	K5602	40	-	-
2012	24	K5603	-	-	-
2012	24	K5603ｲ	-	-	-
2012	24	K5603ﾆ	25	-	-
2012	24	K5604	-	-	-
2012	24	K5605	-	-	-
2012	24	K5606	100	-	-
2012	24	K5607	41	-	-
2012	24	K5608	-	-	-
2012	24	K5611	23	-	-
2012	24	K5612	60	-	-
2012	24	K5613	-	-	-
2012	24	K5621	-	-	-
2012	24	K5622	-	-	-
2012	24	K563	-	-	-
2012	24	K566	-	-	-
2012	24	K567-2	-	-	-
2012	24	K5672	-	-	-
2012	24	K570-3	20	-	-
2012	24	K5731	-	-	-
2012	24	K574-2	-	-	-
2012	24	K5741	-	-	-
2012	24	K5761	-	-	-
2012	24	K5762	-	-	-
2012	24	K5801	-	-	-
2012	24	K5812	-	-	-
2012	24	K5832	-	-	-
2012	24	K5861	-	-	-
2012	24	K5862	-	-	-
2012	24	K592	-	-	-
2012	24	K5943	27	-	-
2012	24	K5951	167	-	-
2012	24	K5952	199	-	-
2012	24	K596	99	13	13.1%
2012	24	K597-2	174	-	-
2012	24	K597-3	-	-	-
2012	24	K5971	-	-	-
2012	24	K5972	378	-	-
2012	24	K598	13	-	-
2012	24	K598-2	-	-	-
2012	24	K599	28	-	-
2012	24	K599-2	17	-	-
2012	24	K599-3	19	-	-
2012	24	K599-4	-	-	-
2012	24	K6001	34	-	-
2012	24	K6011	-	-	-
2012	24	K6021	18	*-	*-
2012	24	K6022	-	-	-
2012	24	K607-2	13	-	-
2012	24	K607-3	-	-	-
2012	24	K6071	-	-	-
2012	24	K6072	12	-	-
2012	24	K608-3	36	-	-
2012	24	K6082	17	-	-
2012	24	K609-2	114	-	-
2012	24	K6092	71	-	-
2012	24	K6093	11	-	-
2012	24	K610-2	-	-	-
2012	24	K610-3	438	-	-
2012	24	K610-4	-	-	-
2012	24	K6101	68	-	-
2012	24	K6102	-	-	-
2012	24	K6103	-	-	-
2012	24	K6104	10	-	-
2012	24	K6105	16	-	-
2012	24	K6112	17	-	-
2012	24	K6113	797	59	7.4%
2012	24	K613	15	-	-
2012	24	K6141	13	-	-
2012	24	K6142	-	-	-
2012	24	K6143	-	-	-
2012	24	K6145	24	-	-
2012	24	K6146	120	-	-
2012	24	K615	22	-	-
2012	24	K6151	65	-	-
2012	24	K6152	887	-	-
2012	24	K616	361	-	-
2012	24	K616-4	159	-	-
2012	24	K617-2	303	-	-
2012	24	K617-3	-	-	-
2012	24	K617-4	72	-	-
2012	24	K6171	103	-	-
2012	24	K6173	36	-	-
2012	24	K6181	13	-	-
2012	24	K6182	308	64	20.8%
2012	24	K620	82	-	-
2012	24	K620-2	-	-	-
2012	24	K6231	-	-	-
2012	24	K6232	-	-	-
2012	24	K6234	-	-	-
2012	24	K6251	-	-	-
2012	24	K6252	-	-	-
2012	24	K6261	90	-	-
2012	24	K6262	57	-	-
2012	24	K627-2	-	-	-
2012	24	K6274	14	-	-
2012	24	K6276	-	-	-
2012	24	K6277	-	-	-
2012	24	K6278	-	-	-
2012	24	K630	-	-	-
2012	24	K6311	-	-	-
2012	24	K6312	-	-	-
2012	24	K6321	-	-	-
2012	24	K6322	-	-	-
2012	24	K633-21	11	-	-
2012	24	K633-22	-	-	-
2012	24	K6331	60	-	-
2012	24	K6332	-	-	-
2012	24	K6333	33	-	-
2012	24	K6335	1277	-	-
2012	24	K6336	53	-	-
2012	24	K6338	18	-	-
2012	24	K6339	-	-	-
2012	24	K634	202	-	-
2012	24	K635	113	40	35.4%
2012	24	K635-2	-	-	-
2012	24	K635-3	31	-	-
2012	24	K636	41	-	-
2012	24	K636-2	-	-	-
2012	24	K636-3	-	-	-
2012	24	K636-4	11	-	-
2012	24	K637-2	53	-	-
2012	24	K6371	-	-	-
2012	24	K6372	-	-	-
2012	24	K6374	-	-	-
2012	24	K638	-	-	-
2012	24	K639	92	18	19.6%
2012	24	K639-3	-	-	-
2012	24	K6401	-	-	-
2012	24	K641	-	-	-
2012	24	K642-2	-	-	-
2012	24	K6421	21	-	-
2012	24	K6422	-	-	-
2012	24	K643	17	-	-
2012	24	K645	-	-	-
2012	24	K646	-	-	-
2012	24	K647	53	-	-
2012	24	K647-2	17	-	-
2012	24	K648	-	-	-
2012	24	K649	-	-	-
2012	24	K651	40	-	-
2012	24	K653-2	-	-	-
2012	24	K653-3	23	-	-
2012	24	K653-5	16	-	-
2012	24	K6531	17	-	-
2012	24	K6532	391	-	-
2012	24	K6534	188	-	-
2012	24	K654	784	54	6.9%
2012	24	K654-2	-	-	-
2012	24	K654-3	26	-	-
2012	24	K655-21	-	-	-
2012	24	K655-22	167	-	-
2012	24	K655-42	17	-	-
2012	24	K6551	19	-	-
2012	24	K6552	296	-	-
2012	24	K657-22	21	-	-
2012	24	K6571	-	-	-
2012	24	K6572	182	-	-
2012	24	K6603	-	-	-
2012	24	K662	51	-	-
2012	24	K662-2	-	-	-
2012	24	K663	-	-	-
2012	24	K664	700	61	8.7%
2012	24	K664-2	-	-	-
2012	24	K665	-	-	-
2012	24	K666	-	-	-
2012	24	K667	-	-	-
2012	24	K667-2	-	-	-
2012	24	K671-21	-	-	-
2012	24	K6711	50	-	-
2012	24	K6712	-	-	-
2012	24	K672	197	-	-
2012	24	K672-2	1120	-	-
2012	24	K673	-	-	-
2012	24	K674	-	-	-
2012	24	K6751	16	-	-
2012	24	K6752	-	-	-
2012	24	K6753	-	-	-
2012	24	K6754	-	-	-
2012	24	K677	-	-	-
2012	24	K677-21	-	-	-
2012	24	K677-22	13	-	-
2012	24	K678	-	-	-
2012	24	K680	27	-	-
2012	24	K681	132	-	-
2012	24	K682-2	128	21	16.4%
2012	24	K682-3	130	11	8.5%
2012	24	K6821	-	-	-
2012	24	K6822	18	-	-
2012	24	K684	-	-	-
2012	24	K6851	45	-	-
2012	24	K6852	44	-	-
2012	24	K686	30	-	-
2012	24	K6871	566	14	2.5%
2012	24	K6872	187	-	-
2012	24	K688	540	42	7.8%
2012	24	K689	17	-	-
2012	24	K690	-	-	-
2012	24	K691-2	61	-	-
2012	24	K692-2	-	-	-
2012	24	K693	-	-	-
2012	24	K694	-	-	-
2012	24	K695-21	14	-	-
2012	24	K695-22	-	-	-
2012	24	K6951	57	-	-
2012	24	K6952	12	-	-
2012	24	K6953	13	-	-
2012	24	K6954	12	-	-
2012	24	K6955	32	-	-
2012	24	K6956	-	-	-
2012	24	K6957	-	-	-
2012	24	K696	-	-	-
2012	24	K697-3	-	-	-
2012	24	K697-31	151	-	-
2012	24	K697-32	203	-	-
2012	24	K697-5	-	-	-
2012	24	K697-7	-	-	-
2012	24	K6972	-	-	-
2012	24	K6992	10	-	-
2012	24	K700	-	-	-
2012	24	K702-2	-	-	-
2012	24	K7021ｲ	13	-	-
2012	24	K7021ﾛ	-	-	-
2012	24	K7022	21	-	-
2012	24	K7023	-	-	-
2012	24	K7024	-	-	-
2012	24	K7031	24	-	-
2012	24	K7032	66	-	-
2012	24	K7033	19	-	-
2012	24	K7034	23	-	-
2012	24	K704	-	-	-
2012	24	K706	-	-	-
2012	24	K7071	-	-	-
2012	24	K708	-	-	-
2012	24	K708-3	94	-	-
2012	24	K709	-	-	-
2012	24	K710	-	-	-
2012	24	K711	11	-	-
2012	24	K711-2	14	-	-
2012	24	K712	-	-	-
2012	24	K713	-	-	-
2012	24	K714	77	-	-
2012	24	K714-2	34	-	-
2012	24	K7151	38	-	-
2012	24	K7152	-	-	-
2012	24	K716-2	-	-	-
2012	24	K716-21	18	-	-
2012	24	K716-22	-	-	-
2012	24	K7161	178	-	-
2012	24	K7162	16	-	-
2012	24	K717	-	-	-
2012	24	K718-21	262	-	-
2012	24	K718-22	117	-	-
2012	24	K7181	184	-	-
2012	24	K7182	97	-	-
2012	24	K719-21	49	-	-
2012	24	K719-22	-	-	-
2012	24	K719-3	322	-	-
2012	24	K719-5	-	-	-
2012	24	K7191	118	-	-
2012	24	K7192	57	-	-
2012	24	K7193	454	20	4.4%
2012	24	K721-21	795	-	-
2012	24	K721-22	68	-	-
2012	24	K721-3	-	-	-
2012	24	K721-4	172	-	-
2012	24	K7211	2141	-	-
2012	24	K7212	235	-	-
2012	24	K722	200	-	-
2012	24	K724	27	-	-
2012	24	K725	28	-	-
2012	24	K726	96	10	10.4%
2012	24	K729-3	-	-	-
2012	24	K7291	11	-	-
2012	24	K7292	-	-	-
2012	24	K7302	-	-	-
2012	24	K7312	-	-	-
2012	24	K7321	24	-	-
2012	24	K7322	117	-	-
2012	24	K734	-	-	-
2012	24	K735	-	-	-
2012	24	K735-2	30	-	-
2012	24	K735-3	-	-	-
2012	24	K735-4	54	-	-
2012	24	K7361	-	-	-
2012	24	K7362	-	-	-
2012	24	K737	-	-	-
2012	24	K7381	-	-	-
2012	24	K739-2	-	-	-
2012	24	K739-3	-	-	-
2012	24	K7391	41	-	-
2012	24	K740-21	46	-	-
2012	24	K740-22	155	-	-
2012	24	K740-23	20	-	-
2012	24	K7401	63	-	-
2012	24	K7402	157	-	-
2012	24	K7403	39	-	-
2012	24	K7404	75	-	-
2012	24	K741	-	-	-
2012	24	K742-2	-	-	-
2012	24	K7421	44	-	-
2012	24	K7422	-	-	-
2012	24	K7423	-	-	-
2012	24	K743-3	12	-	-
2012	24	K7431	-	-	-
2012	24	K7432	29	-	-
2012	24	K7433	16	-	-
2012	24	K7434	215	-	-
2012	24	K7435	12	-	-
2012	24	K744	-	-	-
2012	24	K745	65	-	-
2012	24	K7461	51	-	-
2012	24	K7462	145	-	-
2012	24	K747	17	-	-
2012	24	K7481	-	-	-
2012	24	K749	20	-	-
2012	24	K7501	-	-	-
2012	24	K7513	-	-	-
2012	24	K7521	19	-	-
2012	24	K7522	-	-	-
2012	24	K753	13	-	-
2012	24	K754	-	-	-
2012	24	K754-2	18	-	-
2012	24	K7551	-	-	-
2012	24	K7552	-	-	-
2012	24	K756	-	-	-
2012	24	K756-2	-	-	-
2012	24	K764	11	-	-
2012	24	K766	-	-	-
2012	24	K768	649	-	-
2012	24	K769	-	-	-
2012	24	K769-3	-	-	-
2012	24	K771	-	-	-
2012	24	K772	-	-	-
2012	24	K772-2	-	-	-
2012	24	K773	118	-	-
2012	24	K773-2	69	-	-
2012	24	K773-3	-	-	-
2012	24	K773-4	64	-	-
2012	24	K775	130	27	20.8%
2012	24	K778	-	-	-
2012	24	K780	-	-	-
2012	24	K780-2	16	-	-
2012	24	K781	-	-	-
2012	24	K7811	121	-	-
2012	24	K7812	70	-	-
2012	24	K7821	-	-	-
2012	24	K783	12	-	-
2012	24	K783-2	420	19	4.5%
2012	24	K783-3	15	-	-
2012	24	K784-2	-	-	-
2012	24	K785	-	-	-
2012	24	K787	-	-	-
2012	24	K790	-	-	-
2012	24	K794-2	-	-	-
2012	24	K797	31	-	-
2012	24	K7981	128	-	-
2012	24	K7982	-	-	-
2012	24	K799	-	-	-
2012	24	K800-2	52	-	-
2012	24	K800-3	-	-	-
2012	24	K802	-	-	-
2012	24	K802-21	30	-	-
2012	24	K802-22	-	-	-
2012	24	K8031	-	-	-
2012	24	K8032	25	-	-
2012	24	K8034	44	-	-
2012	24	K8035	-	-	-
2012	24	K8036	-	-	-
2012	24	K8036ｲ	324	-	-
2012	24	K8036ﾛ	425	-	-
2012	24	K804	26	-	-
2012	24	K805	14	-	-
2012	24	K809-2	-	-	-
2012	24	K813	-	-	-
2012	24	K814	-	-	-
2012	24	K8151	-	-	-
2012	24	K8152	-	-	-
2012	24	K816	12	-	-
2012	24	K8172	-	-	-
2012	24	K8182	-	-	-
2012	24	K821	34	-	-
2012	24	K821-2	-	-	-
2012	24	K821-3	-	-	-
2012	24	K822	-	-	-
2012	24	K823-2	-	-	-
2012	24	K8231	-	-	-
2012	24	K8232	-	-	-
2012	24	K824	-	-	-
2012	24	K826-2	-	-	-
2012	24	K8271	-	-	-
2012	24	K8272	-	-	-
2012	24	K8281	-	-	-
2012	24	K8282	16	-	-
2012	24	K830	53	-	-
2012	24	K830-21	-	-	-
2012	24	K832	-	-	-
2012	24	K833	25	-	-
2012	24	K834	-	-	-
2012	24	K8351	14	-	-
2012	24	K8352	49	-	-
2012	24	K836	35	-	-
2012	24	K836-2	-	-	-
2012	24	K837	-	-	-
2012	24	K8381	-	-	-
2012	24	K8382	10	-	-
2012	24	K840	-	-	-
2012	24	K841	226	-	-
2012	24	K841-22	27	-	-
2012	24	K843	146	-	-
2012	24	K843-3	21	-	-
2012	24	K844	-	-	-
2012	24	K845	-	-	-
2012	24	K847	-	-	-
2012	24	K848	-	-	-
2012	24	K849	11	-	-
2012	24	K851-2	-	-	-
2012	24	K851-31	-	-	-
2012	24	K8511	-	-	-
2012	24	K8512	-	-	-
2012	24	K8531	10	-	-
2012	24	K8552	-	-	-
2012	24	K856	-	-	-
2012	24	K856-2	-	-	-
2012	24	K856-3	-	-	-
2012	24	K856-4	17	-	-
2012	24	K857	-	-	-
2012	24	K858	-	-	-
2012	24	K859-2	-	-	-
2012	24	K8591	-	-	-
2012	24	K8593	-	-	-
2012	24	K860	-	-	-
2012	24	K860-2	-	-	-
2012	24	K861	191	-	-
2012	24	K863	21	-	-
2012	24	K863-2	-	-	-
2012	24	K863-3	-	-	-
2012	24	K8651	-	-	-
2012	24	K8654	111	-	-
2012	24	K866	18	-	-
2012	24	K867	294	-	-
2012	24	K867-3	46	-	-
2012	24	K867-4	20	-	-
2012	24	K871	10	-	-
2012	24	K872-2	126	-	-
2012	24	K872-3	69	-	-
2012	24	K8721	97	-	-
2012	24	K8722	14	-	-
2012	24	K873	19	-	-
2012	24	K877	528	-	-
2012	24	K877-2	122	-	-
2012	24	K879	170	-	-
2012	24	K883-22	-	-	-
2012	24	K885	-	-	-
2012	24	K8862	11	-	-
2012	24	K887-21	-	-	-
2012	24	K887-4	-	-	-
2012	24	K8871	14	-	-
2012	24	K8872	12	-	-
2012	24	K888-21	-	-	-
2012	24	K888-22	16	-	-
2012	24	K8881	331	-	-
2012	24	K8882	275	-	-
2012	24	K889	79	-	-
2012	24	K892	-	-	-
2012	24	K893	45	-	-
2012	24	K8941	-	-	-
2012	24	K895	24	-	-
2012	24	K8961	12	-	-
2012	24	K8962	-	-	-
2012	24	K8963	-	-	-
2012	24	K8964	-	-	-
2012	24	K897	-	-	-
2012	24	K8981	378	-	-
2012	24	K8982	634	-	-
2012	24	K8983	69	-	-
2012	24	K901	-	-	-
2012	24	K902	10	-	-
2012	24	K9031	-	-	-
2012	24	K9033	-	-	-
2012	24	K904	-	-	-
2012	24	K9052	-	-	-
2012	24	K9062	29	-	-
2012	24	K9063	-	-	-
2012	24	K907	-	-	-
2012	24	K909-2	43	-	-
2012	24	K9091	192	-	-
2012	24	K9092	-	-	-
2012	24	K911	22	-	-
2012	24	K9121	43	-	-
2012	24	K9122	24	-	-
2012	24	K9131	274	-	-
2012	24	K9132	135	11	8.1%
2012	24	K920-21	-	-	-
2012	24	K9201ｲ	-	-	-
2012	24	K9202	678	140	20.6%
2012	24	K9202ｲ	831	207	24.9%
2012	24	K9202ﾛ	68	30	44.1%
2012	24	K9203	-	-	-
2012	24	K9203ｲ(1)	24	-	-
2012	24	K9204ｲ(1)	-	-	-
2012	24	K9212ｲ	-	-	-
2012	24	K9212ﾛ	-	-	-
2012	24	K9221ｲ	12	-	-
2012	24	K9222ｲ	-	-	-
2012	24	K9222ﾛ	11	-	-
2012	24	K9223	-	-	-
2012	25	K000-21	-	-	-
2012	25	K000-22	-	-	-
2012	25	K000-23	-	-	-
2012	25	K000-25	-	-	-
2012	25	K0001	56	-	-
2012	25	K0002	49	-	-
2012	25	K0003	47	-	-
2012	25	K0004	248	16	6.5%
2012	25	K0005	50	-	-
2012	25	K0006	32	-	-
2012	25	K0011	115	11	9.6%
2012	25	K0012	16	-	-
2012	25	K0013	-	-	-
2012	25	K0021	-	-	-
2012	25	K0022	-	-	-
2012	25	K0023	-	-	-
2012	25	K0031	-	-	-
2012	25	K0032	-	-	-
2012	25	K0041	-	-	-
2012	25	K0042	-	-	-
2012	25	K0051	45	-	-
2012	25	K0052	50	-	-
2012	25	K0053	38	-	-
2012	25	K0061	34	-	-
2012	25	K0062	41	-	-
2012	25	K0063	58	-	-
2012	25	K007-2	-	-	-
2012	25	K0071	-	-	-
2012	25	K0072	170	-	-
2012	25	K0081	-	-	-
2012	25	K0082	-	-	-
2012	25	K0083	-	-	-
2012	25	K0091	-	-	-
2012	25	K0101	-	-	-
2012	25	K0102	18	-	-
2012	25	K0111	-	-	-
2012	25	K013-21	14	-	-
2012	25	K013-22	20	-	-
2012	25	K013-23	11	-	-
2012	25	K013-24	-	-	-
2012	25	K0131	-	-	-
2012	25	K0132	10	-	-
2012	25	K0133	-	-	-
2012	25	K0134	17	-	-
2012	25	K0151	15	-	-
2012	25	K0152	18	-	-
2012	25	K0153	-	-	-
2012	25	K016	20	-	-
2012	25	K017	-	-	-
2012	25	K020	-	-	-
2012	25	K021-21	-	-	-
2012	25	K023	-	-	-
2012	25	K025	-	-	-
2012	25	K0271	-	-	-
2012	25	K028	14	-	-
2012	25	K029	-	-	-
2012	25	K0301	92	-	-
2012	25	K0302	30	-	-
2012	25	K0311	17	-	-
2012	25	K034	-	-	-
2012	25	K035	-	-	-
2012	25	K035-2	11	-	-
2012	25	K037	32	-	-
2012	25	K037-2	58	-	-
2012	25	K038	-	-	-
2012	25	K0391	-	-	-
2012	25	K0392	-	-	-
2012	25	K0401	12	-	-
2012	25	K0402	-	-	-
2012	25	K042	-	-	-
2012	25	K043-31	-	-	-
2012	25	K043-33	-	-	-
2012	25	K0431	-	-	-
2012	25	K0433	-	-	-
2012	25	K0441	33	-	-
2012	25	K0442	30	-	-
2012	25	K0443	61	-	-
2012	25	K0451	51	-	-
2012	25	K0452	62	-	-
2012	25	K0453	44	-	-
2012	25	K046-21	11	-	-
2012	25	K046-22	-	-	-
2012	25	K0461	1122	33	2.9%
2012	25	K0462	387	-	-
2012	25	K0463	256	-	-
2012	25	K047-2	-	-	-
2012	25	K047-3	-	-	-
2012	25	K0481	-	-	-
2012	25	K0482	105	-	-
2012	25	K0483	212	-	-
2012	25	K0484	104	-	-
2012	25	K0491	-	-	-
2012	25	K0492	-	-	-
2012	25	K0493	-	-	-
2012	25	K0501	-	-	-
2012	25	K0503	10	-	-
2012	25	K0513	-	-	-
2012	25	K052-22	-	-	-
2012	25	K052-32	-	-	-
2012	25	K0521	10	-	-
2012	25	K0522	-	-	-
2012	25	K0523	14	-	-
2012	25	K0531	-	-	-
2012	25	K0542	12	-	-
2012	25	K0543	-	-	-
2012	25	K055-2	-	-	-
2012	25	K0561	16	-	-
2012	25	K0562	15	-	-
2012	25	K0563	-	-	-
2012	25	K0571	-	-	-
2012	25	K0572	-	-	-
2012	25	K0573	-	-	-
2012	25	K0582	-	-	-
2012	25	K059-2	-	-	-
2012	25	K0591	28	-	-
2012	25	K0593	-	-	-
2012	25	K060-31	23	-	-
2012	25	K060-32	10	-	-
2012	25	K060-33	-	-	-
2012	25	K0601	-	-	-
2012	25	K0611	31	-	-
2012	25	K0612	-	-	-
2012	25	K0613	-	-	-
2012	25	K0631	-	-	-
2012	25	K0632	27	-	-
2012	25	K0633	21	-	-
2012	25	K065-21	-	-	-
2012	25	K0651	-	-	-
2012	25	K0652	11	-	-
2012	25	K0653	-	-	-
2012	25	K066-21	208	-	-
2012	25	K066-22	17	-	-
2012	25	K066-31	-	-	-
2012	25	K066-32	-	-	-
2012	25	K066-41	-	-	-
2012	25	K066-5	-	-	-
2012	25	K0661	13	-	-
2012	25	K0662	-	-	-
2012	25	K0663	-	-	-
2012	25	K067-21	16	-	-
2012	25	K067-22	28	-	-
2012	25	K0671	-	-	-
2012	25	K0672	-	-	-
2012	25	K068	-	-	-
2012	25	K068-2	201	-	-
2012	25	K069-2	-	-	-
2012	25	K069-3	16	-	-
2012	25	K0701	-	-	-
2012	25	K0702	-	-	-
2012	25	K0723	-	-	-
2012	25	K073-21	-	-	-
2012	25	K073-22	-	-	-
2012	25	K0731	158	-	-
2012	25	K0732	173	-	-
2012	25	K0733	15	-	-
2012	25	K0742	-	-	-
2012	25	K0743	-	-	-
2012	25	K0751	-	-	-
2012	25	K0761	15	-	-
2012	25	K0762	-	-	-
2012	25	K0763	-	-	-
2012	25	K0771	-	-	-
2012	25	K0782	13	-	-
2012	25	K0783	-	-	-
2012	25	K079-21	120	-	-
2012	25	K079-22	-	-	-
2012	25	K079-23	-	-	-
2012	25	K0791	-	-	-
2012	25	K0792	-	-	-
2012	25	K0793	-	-	-
2012	25	K080-2	-	-	-
2012	25	K080-31	-	-	-
2012	25	K080-32	-	-	-
2012	25	K080-4	11	-	-
2012	25	K080-41	72	-	-
2012	25	K080-42	53	-	-
2012	25	K080-5	25	-	-
2012	25	K0801	47	-	-
2012	25	K0802	36	-	-
2012	25	K0803	22	-	-
2012	25	K0811	453	10	2.2%
2012	25	K0812	-	-	-
2012	25	K082-21	-	-	-
2012	25	K082-31	43	-	-
2012	25	K082-33	-	-	-
2012	25	K0821	999	-	-
2012	25	K0822	-	-	-
2012	25	K0823	-	-	-
2012	25	K083	20	-	-
2012	25	K0842	44	-	-
2012	25	K0843	27	-	-
2012	25	K0851	-	-	-
2012	25	K0852	-	-	-
2012	25	K0853	-	-	-
2012	25	K0871	-	-	-
2012	25	K0872	-	-	-
2012	25	K0882	10	-	-
2012	25	K089	-	-	-
2012	25	K0911	-	-	-
2012	25	K0912	-	-	-
2012	25	K093	32	-	-
2012	25	K093-2	-	-	-
2012	25	K0962	-	-	-
2012	25	K097	-	-	-
2012	25	K099	-	-	-
2012	25	K099-21	-	-	-
2012	25	K099-22	12	-	-
2012	25	K1001	-	-	-
2012	25	K1002	10	-	-
2012	25	K1011	-	-	-
2012	25	K1021	-	-	-
2012	25	K107	-	-	-
2012	25	K110	-	-	-
2012	25	K110-2	27	-	-
2012	25	K116	-	-	-
2012	25	K119	-	-	-
2012	25	K120	-	-	-
2012	25	K124	-	-	-
2012	25	K125	16	-	-
2012	25	K1261	-	-	-
2012	25	K1262	-	-	-
2012	25	K128	10	-	-
2012	25	K131	10	-	-
2012	25	K132	42	-	-
2012	25	K133	-	-	-
2012	25	K134-22	19	-	-
2012	25	K1342	182	-	-
2012	25	K1344	16	-	-
2012	25	K135	-	-	-
2012	25	K136	-	-	-
2012	25	K1381	-	-	-
2012	25	K141-2	-	-	-
2012	25	K141-3	-	-	-
2012	25	K142-21	-	-	-
2012	25	K142-4	13	-	-
2012	25	K1421	58	-	-
2012	25	K1422	136	-	-
2012	25	K1423	149	-	-
2012	25	K1424	-	-	-
2012	25	K1425	237	-	-
2012	25	K1426	733	-	-
2012	25	K144	11	-	-
2012	25	K145	44	18	40.9%
2012	25	K147	-	-	-
2012	25	K148	-	-	-
2012	25	K1491	-	-	-
2012	25	K1492	16	-	-
2012	25	K150	-	-	-
2012	25	K151-2	-	-	-
2012	25	K1541	14	-	-
2012	25	K159	-	-	-
2012	25	K159-2	-	-	-
2012	25	K160-2	79	-	-
2012	25	K161	-	-	-
2012	25	K162	-	-	-
2012	25	K164-2	406	-	-
2012	25	K164-3	-	-	-
2012	25	K164-4	10	-	-
2012	25	K1641	10	-	-
2012	25	K1642	56	14	25.0%
2012	25	K1643	62	13	21.0%
2012	25	K166	-	-	-
2012	25	K167	11	-	-
2012	25	K1691	-	-	-
2012	25	K1692	180	-	-
2012	25	K171	19	-	-
2012	25	K171-2	22	-	-
2012	25	K172	-	-	-
2012	25	K174-2	-	-	-
2012	25	K1741	-	-	-
2012	25	K1742	64	-	-
2012	25	K1751	-	-	-
2012	25	K1761	-	-	-
2012	25	K1762	-	-	-
2012	25	K1771	127	-	-
2012	25	K1772	20	-	-
2012	25	K178-2	20	-	-
2012	25	K178-31	11	-	-
2012	25	K178-32	-	-	-
2012	25	K1781	112	-	-
2012	25	K1782	-	-	-
2012	25	K1783	12	-	-
2012	25	K179	-	-	-
2012	25	K1801	12	-	-
2012	25	K1802	-	-	-
2012	25	K181-2	-	-	-
2012	25	K1811	-	-	-
2012	25	K1812	-	-	-
2012	25	K1821	-	-	-
2012	25	K1822	-	-	-
2012	25	K183	-	-	-
2012	25	K185	-	-	-
2012	25	K186	-	-	-
2012	25	K1881	-	-	-
2012	25	K1882	34	-	-
2012	25	K189	-	-	-
2012	25	K190	-	-	-
2012	25	K190-2	-	-	-
2012	25	K190-3	-	-	-
2012	25	K1911	30	-	-
2012	25	K1912	11	-	-
2012	25	K192	-	-	-
2012	25	K193-22	-	-	-
2012	25	K193-23	-	-	-
2012	25	K193-33	-	-	-
2012	25	K1931	-	-	-
2012	25	K1932	-	-	-
2012	25	K196-2	12	-	-
2012	25	K197	17	-	-
2012	25	K198	-	-	-
2012	25	K200	-	-	-
2012	25	K2021	10	-	-
2012	25	K2022	-	-	-
2012	25	K204	44	-	-
2012	25	K206	-	-	-
2012	25	K207	-	-	-
2012	25	K208	-	-	-
2012	25	K212	-	-	-
2012	25	K214	-	-	-
2012	25	K215	-	-	-
2012	25	K215-2	-	-	-
2012	25	K2171	-	-	-
2012	25	K2172	10	-	-
2012	25	K218	-	-	-
2012	25	K2191	40	-	-
2012	25	K2192	-	-	-
2012	25	K2193	-	-	-
2012	25	K220	-	-	-
2012	25	K222	-	-	-
2012	25	K2231	-	-	-
2012	25	K224	11	-	-
2012	25	K225-2	-	-	-
2012	25	K226	-	-	-
2012	25	K227	13	-	-
2012	25	K228	-	-	-
2012	25	K233	-	-	-
2012	25	K234	-	-	-
2012	25	K235	-	-	-
2012	25	K236	-	-	-
2012	25	K239	-	-	-
2012	25	K2421	-	-	-
2012	25	K2422	-	-	-
2012	25	K2423	47	-	-
2012	25	K2425	-	-	-
2012	25	K246	-	-	-
2012	25	K248-2	-	-	-
2012	25	K252	-	-	-
2012	25	K255	-	-	-
2012	25	K256	-	-	-
2012	25	K2681	-	-	-
2012	25	K2682	90	-	-
2012	25	K2683	73	-	-
2012	25	K2684	-	-	-
2012	25	K270	-	-	-
2012	25	K275	27	-	-
2012	25	K2761	11	-	-
2012	25	K2762	33	-	-
2012	25	K277-2	-	-	-
2012	25	K278	-	-	-
2012	25	K279	21	-	-
2012	25	K280-2	-	-	-
2012	25	K2801	773	-	-
2012	25	K2802	93	-	-
2012	25	K281	123	-	-
2012	25	K282-2	-	-	-
2012	25	K2821	12	-	-
2012	25	K2821ｲ	31	-	-
2012	25	K2821ﾛ	3603	-	-
2012	25	K2822	20	-	-
2012	25	K284	-	-	-
2012	25	K2861	-	-	-
2012	25	K2862	-	-	-
2012	25	K287	27	-	-
2012	25	K288	14	-	-
2012	25	K291	-	-	-
2012	25	K292	-	-	-
2012	25	K294	-	-	-
2012	25	K2961	-	-	-
2012	25	K2962	-	-	-
2012	25	K297	-	-	-
2012	25	K300	40	-	-
2012	25	K301	-	-	-
2012	25	K305	15	-	-
2012	25	K306	-	-	-
2012	25	K309	53	-	-
2012	25	K312	-	-	-
2012	25	K317	-	-	-
2012	25	K318	10	-	-
2012	25	K319	152	-	-
2012	25	K320	-	-	-
2012	25	K323	-	-	-
2012	25	K327	-	-	-
2012	25	K328	-	-	-
2012	25	K331	31	-	-
2012	25	K331-3	-	-	-
2012	25	K333	10	-	-
2012	25	K333-3	12	-	-
2012	25	K337	-	-	-
2012	25	K3382	-	-	-
2012	25	K339	-	-	-
2012	25	K340-2	-	-	-
2012	25	K341	-	-	-
2012	25	K342	22	-	-
2012	25	K3431	-	-	-
2012	25	K3432	-	-	-
2012	25	K344	-	-	-
2012	25	K347	71	-	-
2012	25	K347-2	-	-	-
2012	25	K349	-	-	-
2012	25	K352	22	-	-
2012	25	K352-2	10	-	-
2012	25	K353	11	-	-
2012	25	K354	-	-	-
2012	25	K355	-	-	-
2012	25	K356	-	-	-
2012	25	K357	-	-	-
2012	25	K358	94	-	-
2012	25	K359	-	-	-
2012	25	K360	-	-	-
2012	25	K361	12	-	-
2012	25	K362	57	-	-
2012	25	K362-2	-	-	-
2012	25	K363	-	-	-
2012	25	K364	51	-	-
2012	25	K365	-	-	-
2012	25	K367	-	-	-
2012	25	K368	68	-	-
2012	25	K3691	-	-	-
2012	25	K3692	-	-	-
2012	25	K370	25	-	-
2012	25	K3712	-	-	-
2012	25	K3721	-	-	-
2012	25	K3731	10	-	-
2012	25	K374	-	-	-
2012	25	K3771	-	-	-
2012	25	K3772	383	-	-
2012	25	K379-21	-	-	-
2012	25	K3791	-	-	-
2012	25	K382	-	-	-
2012	25	K383	-	-	-
2012	25	K384-2	-	-	-
2012	25	K386	144	59	41.0%
2012	25	K388	-	-	-
2012	25	K3892	57	-	-
2012	25	K3901	-	-	-
2012	25	K3902	-	-	-
2012	25	K3911	-	-	-
2012	25	K392-2	-	-	-
2012	25	K3932	65	-	-
2012	25	K3941	14	-	-
2012	25	K3942	12	-	-
2012	25	K395	-	-	-
2012	25	K396	-	-	-
2012	25	K399	-	-	-
2012	25	K4001	-	-	-
2012	25	K4002	-	-	-
2012	25	K401	-	-	-
2012	25	K403-21	-	-	-
2012	25	K403-23	-	-	-
2012	25	K4031	-	-	-
2012	25	K4043	-	-	-
2012	25	K4061	-	-	-
2012	25	K4062	-	-	-
2012	25	K407-2	-	-	-
2012	25	K4071	-	-	-
2012	25	K4072	-	-	-
2012	25	K4073ｲ	-	-	-
2012	25	K408	-	-	-
2012	25	K409	-	-	-
2012	25	K410	-	-	-
2012	25	K412	-	-	-
2012	25	K4132	-	-	-
2012	25	K414-2	-	-	-
2012	25	K4151	16	-	-
2012	25	K4152	-	-	-
2012	25	K419	11	-	-
2012	25	K4211	-	-	-
2012	25	K4212	-	-	-
2012	25	K422	-	-	-
2012	25	K425	-	-	-
2012	25	K4262	-	-	-
2012	25	K4263	-	-	-
2012	25	K427	16	-	-
2012	25	K4292	-	-	-
2012	25	K430	-	-	-
2012	25	K434	-	-	-
2012	25	K435	-	-	-
2012	25	K4361	-	-	-
2012	25	K4391	-	-	-
2012	25	K4392	-	-	-
2012	25	K4422	-	-	-
2012	25	K4423	-	-	-
2012	25	K4502	-	-	-
2012	25	K451	-	-	-
2012	25	K452	-	-	-
2012	25	K453	-	-	-
2012	25	K454	20	-	-
2012	25	K455	-	-	-
2012	25	K4571	50	-	-
2012	25	K4572	11	-	-
2012	25	K4581	-	-	-
2012	25	K4582	-	-	-
2012	25	K4611	56	-	-
2012	25	K4612	-	-	-
2012	25	K462	10	-	-
2012	25	K4631	94	-	-
2012	25	K4632	90	-	-
2012	25	K4641	-	-	-
2012	25	K4642	-	-	-
2012	25	K465	-	-	-
2012	25	K467	27	-	-
2012	25	K4691	46	-	-
2012	25	K4692	-	-	-
2012	25	K470	-	-	-
2012	25	K474-2	-	-	-
2012	25	K474-3	-	-	-
2012	25	K4741	17	-	-
2012	25	K4742	21	-	-
2012	25	K475	-	-	-
2012	25	K476-2	-	-	-
2012	25	K476-31	-	-	-
2012	25	K4761	16	-	-
2012	25	K4762	152	-	-
2012	25	K4763	54	-	-
2012	25	K4764	140	-	-
2012	25	K4765	117	-	-
2012	25	K4766	-	-	-
2012	25	K483	-	-	-
2012	25	K4841	-	-	-
2012	25	K4842	-	-	-
2012	25	K485	-	-	-
2012	25	K4871	-	-	-
2012	25	K4873	-	-	-
2012	25	K488	-	-	-
2012	25	K488-3	-	-	-
2012	25	K488-4	19	-	-
2012	25	K494	-	-	-
2012	25	K496-2	-	-	-
2012	25	K496-4	13	-	-
2012	25	K4962	-	-	-
2012	25	K497-2	-	-	-
2012	25	K501	-	-	-
2012	25	K501-2	-	-	-
2012	25	K502	12	-	-
2012	25	K502-21	-	-	-
2012	25	K503	10	-	-
2012	25	K5041	-	-	-
2012	25	K5042	-	-	-
2012	25	K508	-	-	-
2012	25	K508-22	-	-	-
2012	25	K509-2	-	-	-
2012	25	K5091	-	-	-
2012	25	K510	-	-	-
2012	25	K5111	-	-	-
2012	25	K5112	-	-	-
2012	25	K5113	-	-	-
2012	25	K5114	-	-	-
2012	25	K513	-	-	-
2012	25	K513-2	41	-	-
2012	25	K513-3	-	-	-
2012	25	K513-4	-	-	-
2012	25	K5131	188	-	-
2012	25	K5132	91	-	-
2012	25	K514-21	129	-	-
2012	25	K514-22	35	-	-
2012	25	K514-23	240	-	-
2012	25	K5141	-	-	-
2012	25	K5142	-	-	-
2012	25	K5143	44	-	-
2012	25	K5144	-	-	-
2012	25	K5145	-	-	-
2012	25	K5146	-	-	-
2012	25	K5148	-	-	-
2012	25	K515	-	-	-
2012	25	K516	-	-	-
2012	25	K517	-	-	-
2012	25	K5202	-	-	-
2012	25	K522-2	23	-	-
2012	25	K5221	19	-	-
2012	25	K5222	-	-	-
2012	25	K5223	98	-	-
2012	25	K5252	-	-	-
2012	25	K526-21	14	-	-
2012	25	K526-22	53	-	-
2012	25	K5261	-	-	-
2012	25	K5262	-	-	-
2012	25	K5272	-	-	-
2012	25	K5291	26	-	-
2012	25	K5292	15	-	-
2012	25	K5293	-	-	-
2012	25	K5311	-	-	-
2012	25	K533	55	-	-
2012	25	K533-2	89	14	15.7%
2012	25	K5342	-	-	-
2012	25	K5351	-	-	-
2012	25	K537-2	-	-	-
2012	25	K5371	-	-	-
2012	25	K539	-	-	-
2012	25	K540	-	-	-
2012	25	K541	-	-	-
2012	25	K542	-	-	-
2012	25	K5442	-	-	-
2012	25	K546	370	-	-
2012	25	K548	-	-	-
2012	25	K5481	38	-	-
2012	25	K549	2652	41	1.5%
2012	25	K550-2	-	-	-
2012	25	K5512	-	-	-
2012	25	K552-21	-	-	-
2012	25	K552-22	136	-	-
2012	25	K5521	-	-	-
2012	25	K5522	47	-	-
2012	25	K553-21	-	-	-
2012	25	K553-22	-	-	-
2012	25	K5532	-	-	-
2012	25	K5533	-	-	-
2012	25	K5541	39	-	-
2012	25	K5542	17	-	-
2012	25	K5551	78	-	-
2012	25	K5552	34	-	-
2012	25	K5553	14	-	-
2012	25	K557-2	-	-	-
2012	25	K5601ｲ	15	-	-
2012	25	K5601ﾆ	40	-	-
2012	25	K5601ﾊ	-	-	-
2012	25	K5602	39	-	-
2012	25	K5603	-	-	-
2012	25	K5603ｲ	-	-	-
2012	25	K5603ﾆ	-	-	-
2012	25	K5603ﾛ	-	-	-
2012	25	K5604	-	-	-
2012	25	K5605	-	-	-
2012	25	K5606	89	-	-
2012	25	K5607	28	-	-
2012	25	K5608	-	-	-
2012	25	K5611	27	-	-
2012	25	K5612	64	-	-
2012	25	K5613	-	-	-
2012	25	K5671	-	-	-
2012	25	K570-2	-	-	-
2012	25	K5731	-	-	-
2012	25	K5741	-	-	-
2012	25	K5772	-	-	-
2012	25	K591	-	-	-
2012	25	K5943	40	-	-
2012	25	K5951	255	-	-
2012	25	K5952	223	-	-
2012	25	K596	73	10	13.7%
2012	25	K597-2	170	-	-
2012	25	K597-3	-	-	-
2012	25	K597-4	-	-	-
2012	25	K5971	-	-	-
2012	25	K5972	281	-	-
2012	25	K598	-	-	-
2012	25	K598-2	-	-	-
2012	25	K599	17	-	-
2012	25	K599-2	18	-	-
2012	25	K599-3	10	-	-
2012	25	K599-4	-	-	-
2012	25	K6001	30	10	33.3%
2012	25	K6002	-	-	-
2012	25	K6011	-	-	-
2012	25	K6021	20	*-	*-
2012	25	K6022	-	-	-
2012	25	K606	-	-	-
2012	25	K607-2	-	-	-
2012	25	K6071	-	-	-
2012	25	K6072	-	-	-
2012	25	K608-3	23	-	-
2012	25	K6082	-	-	-
2012	25	K609-2	62	-	-
2012	25	K6092	11	-	-
2012	25	K6093	-	-	-
2012	25	K610-3	324	-	-
2012	25	K610-4	-	-	-
2012	25	K6101	17	-	-
2012	25	K6102	-	-	-
2012	25	K6103	-	-	-
2012	25	K6104	-	-	-
2012	25	K6105	15	-	-
2012	25	K6111	-	-	-
2012	25	K6112	37	-	-
2012	25	K6113	282	34	12.1%
2012	25	K613	25	-	-
2012	25	K6141	-	-	-
2012	25	K6142	-	-	-
2012	25	K6143	14	-	-
2012	25	K6144	-	-	-
2012	25	K6145	10	-	-
2012	25	K6146	44	-	-
2012	25	K615	19	-	-
2012	25	K615-2	-	-	-
2012	25	K6151	56	-	-
2012	25	K6152	506	-	-
2012	25	K616	535	12	2.2%
2012	25	K616-4	158	-	-
2012	25	K617-2	21	-	-
2012	25	K6171	187	-	-
2012	25	K6173	42	-	-
2012	25	K6181	23	-	-
2012	25	K6182	128	39	30.5%
2012	25	K619-2	-	-	-
2012	25	K6192	-	-	-
2012	25	K620	47	-	-
2012	25	K620-2	-	-	-
2012	25	K6232	-	-	-
2012	25	K6252	-	-	-
2012	25	K6261	47	-	-
2012	25	K6262	54	-	-
2012	25	K6271	-	-	-
2012	25	K6272	13	-	-
2012	25	K6273	-	-	-
2012	25	K6274	-	-	-
2012	25	K6276	-	-	-
2012	25	K6277	-	-	-
2012	25	K6278	-	-	-
2012	25	K630	-	-	-
2012	25	K6312	-	-	-
2012	25	K6321	-	-	-
2012	25	K633-21	14	-	-
2012	25	K6331	51	-	-
2012	25	K6332	-	-	-
2012	25	K6333	50	-	-
2012	25	K6335	1202	-	-
2012	25	K6336	32	-	-
2012	25	K6338	20	-	-
2012	25	K6339	-	-	-
2012	25	K634	148	-	-
2012	25	K635	58	19	32.8%
2012	25	K635-2	-	-	-
2012	25	K635-3	23	-	-
2012	25	K636	55	-	-
2012	25	K636-3	18	-	-
2012	25	K636-4	43	-	-
2012	25	K637-2	58	10	17.2%
2012	25	K6371	-	-	-
2012	25	K6372	-	-	-
2012	25	K6373	-	-	-
2012	25	K6374	-	-	-
2012	25	K639	95	16	16.8%
2012	25	K639-3	-	-	-
2012	25	K6401	-	-	-
2012	25	K6402	-	-	-
2012	25	K641	-	-	-
2012	25	K642-2	11	-	-
2012	25	K6421	18	-	-
2012	25	K6422	-	-	-
2012	25	K643	30	-	-
2012	25	K645	-	-	-
2012	25	K647	17	-	-
2012	25	K647-2	35	-	-
2012	25	K648	-	-	-
2012	25	K649	-	-	-
2012	25	K651	26	-	-
2012	25	K652	-	-	-
2012	25	K653-2	-	-	-
2012	25	K653-3	45	-	-
2012	25	K653-5	10	-	-
2012	25	K6531	57	-	-
2012	25	K6532	397	-	-
2012	25	K6533	-	-	-
2012	25	K6534	168	-	-
2012	25	K654	665	41	6.2%
2012	25	K654-2	-	-	-
2012	25	K654-3	-	-	-
2012	25	K655-21	-	-	-
2012	25	K655-22	156	-	-
2012	25	K655-41	-	-	-
2012	25	K655-42	-	-	-
2012	25	K6551	14	-	-
2012	25	K6552	216	-	-
2012	25	K657-21	-	-	-
2012	25	K657-22	59	-	-
2012	25	K6571	-	-	-
2012	25	K6572	159	-	-
2012	25	K6593	-	-	-
2012	25	K662	39	-	-
2012	25	K663	-	-	-
2012	25	K664	271	27	10.0%
2012	25	K665	-	-	-
2012	25	K666	-	-	-
2012	25	K667	-	-	-
2012	25	K669	-	-	-
2012	25	K671-21	-	-	-
2012	25	K671-22	-	-	-
2012	25	K6711	25	-	-
2012	25	K6712	-	-	-
2012	25	K672	140	-	-
2012	25	K672-2	851	-	-
2012	25	K673	-	-	-
2012	25	K674	-	-	-
2012	25	K6751	11	-	-
2012	25	K6752	-	-	-
2012	25	K6755	-	-	-
2012	25	K677	-	-	-
2012	25	K677-21	-	-	-
2012	25	K677-22	-	-	-
2012	25	K678	-	-	-
2012	25	K680	11	-	-
2012	25	K681	40	-	-
2012	25	K682-2	62	17	27.4%
2012	25	K682-3	60	-	-
2012	25	K682-4	-	-	-
2012	25	K6822	-	-	-
2012	25	K685	-	-	-
2012	25	K6851	48	-	-
2012	25	K6852	84	-	-
2012	25	K686	32	-	-
2012	25	K6871	417	12	2.9%
2012	25	K6872	85	-	-
2012	25	K688	467	39	8.4%
2012	25	K689	25	-	-
2012	25	K690	-	-	-
2012	25	K691-2	48	-	-
2012	25	K6911	-	-	-
2012	25	K692-2	-	-	-
2012	25	K695-21	-	-	-
2012	25	K695-22	-	-	-
2012	25	K6951	63	-	-
2012	25	K6952	28	-	-
2012	25	K6953	11	-	-
2012	25	K6954	18	-	-
2012	25	K6955	33	-	-
2012	25	K6956	13	-	-
2012	25	K6957	-	-	-
2012	25	K697-2	16	-	-
2012	25	K697-3	-	-	-
2012	25	K697-31	120	-	-
2012	25	K697-32	104	-	-
2012	25	K6972	-	-	-
2012	25	K6981	-	-	-
2012	25	K6992	-	-	-
2012	25	K700	-	-	-
2012	25	K701	-	-	-
2012	25	K702-2	-	-	-
2012	25	K7021ｲ	-	-	-
2012	25	K7021ﾛ	-	-	-
2012	25	K7022	19	-	-
2012	25	K7023	-	-	-
2012	25	K7024	-	-	-
2012	25	K7031	17	-	-
2012	25	K7032	49	-	-
2012	25	K7033	-	-	-
2012	25	K7034	18	-	-
2012	25	K704	-	-	-
2012	25	K705	-	-	-
2012	25	K706	-	-	-
2012	25	K7071	-	-	-
2012	25	K708-3	116	-	-
2012	25	K710	-	-	-
2012	25	K711	-	-	-
2012	25	K711-2	-	-	-
2012	25	K712	-	-	-
2012	25	K714	117	-	-
2012	25	K714-2	16	-	-
2012	25	K7151	29	-	-
2012	25	K7152	-	-	-
2012	25	K716-2	-	-	-
2012	25	K716-21	16	-	-
2012	25	K716-22	-	-	-
2012	25	K7161	117	-	-
2012	25	K7162	21	-	-
2012	25	K717	-	-	-
2012	25	K718-21	128	-	-
2012	25	K718-22	41	-	-
2012	25	K7181	292	-	-
2012	25	K7182	147	-	-
2012	25	K719-21	39	-	-
2012	25	K719-22	11	-	-
2012	25	K719-3	244	-	-
2012	25	K7191	80	-	-
2012	25	K7192	41	-	-
2012	25	K7193	279	12	4.3%
2012	25	K720	-	-	-
2012	25	K721-21	1462	-	-
2012	25	K721-22	71	-	-
2012	25	K721-3	-	-	-
2012	25	K721-4	149	-	-
2012	25	K7211	2377	-	-
2012	25	K7212	281	-	-
2012	25	K722	213	-	-
2012	25	K724	20	-	-
2012	25	K725	10	-	-
2012	25	K726	78	11	14.1%
2012	25	K7291	-	-	-
2012	25	K7292	-	-	-
2012	25	K7302	-	-	-
2012	25	K7312	-	-	-
2012	25	K7321	-	-	-
2012	25	K7322	97	-	-
2012	25	K734	-	-	-
2012	25	K735	-	-	-
2012	25	K735-2	55	-	-
2012	25	K735-4	13	-	-
2012	25	K7362	-	-	-
2012	25	K737	-	-	-
2012	25	K7381	-	-	-
2012	25	K739-2	-	-	-
2012	25	K7391	12	-	-
2012	25	K740-21	68	-	-
2012	25	K740-22	147	-	-
2012	25	K740-23	21	-	-
2012	25	K7401	46	-	-
2012	25	K7402	118	-	-
2012	25	K7403	-	-	-
2012	25	K7404	37	-	-
2012	25	K7421	50	-	-
2012	25	K7422	-	-	-
2012	25	K743-2	-	-	-
2012	25	K743-6	-	-	-
2012	25	K7431	-	-	-
2012	25	K7432	54	-	-
2012	25	K7433	-	-	-
2012	25	K7434	122	-	-
2012	25	K7435	11	-	-
2012	25	K744	-	-	-
2012	25	K745	24	-	-
2012	25	K7461	61	-	-
2012	25	K7462	21	-	-
2012	25	K747	16	-	-
2012	25	K7481	-	-	-
2012	25	K751-2	-	-	-
2012	25	K7512	-	-	-
2012	25	K7513	-	-	-
2012	25	K7521	-	-	-
2012	25	K753	-	-	-
2012	25	K754	-	-	-
2012	25	K754-2	29	-	-
2012	25	K7551	-	-	-
2012	25	K756	-	-	-
2012	25	K756-2	-	-	-
2012	25	K764	29	-	-
2012	25	K766	-	-	-
2012	25	K768	521	-	-
2012	25	K769	-	-	-
2012	25	K769-2	-	-	-
2012	25	K770-3	-	-	-
2012	25	K771	10	-	-
2012	25	K772	-	-	-
2012	25	K772-2	13	-	-
2012	25	K773	57	-	-
2012	25	K773-2	148	-	-
2012	25	K775	55	-	-
2012	25	K778	-	-	-
2012	25	K778-2	-	-	-
2012	25	K780	-	-	-
2012	25	K780-2	-	-	-
2012	25	K7811	161	-	-
2012	25	K7812	82	-	-
2012	25	K7813	-	-	-
2012	25	K7821	-	-	-
2012	25	K783	22	-	-
2012	25	K783-2	256	22	8.6%
2012	25	K783-3	17	-	-
2012	25	K784-2	-	-	-
2012	25	K785	-	-	-
2012	25	K787	-	-	-
2012	25	K789	-	-	-
2012	25	K790	-	-	-
2012	25	K794	-	-	-
2012	25	K794-2	-	-	-
2012	25	K795	-	-	-
2012	25	K797	23	-	-
2012	25	K798-2	-	-	-
2012	25	K7981	85	-	-
2012	25	K7982	-	-	-
2012	25	K800	-	-	-
2012	25	K800-2	20	-	-
2012	25	K800-3	-	-	-
2012	25	K802-21	30	-	-
2012	25	K803-2	-	-	-
2012	25	K8031	-	-	-
2012	25	K8032	22	-	-
2012	25	K8034	25	-	-
2012	25	K8035	-	-	-
2012	25	K8036	-	-	-
2012	25	K8036ｲ	448	-	-
2012	25	K8036ﾛ	388	-	-
2012	25	K804	15	-	-
2012	25	K805	-	-	-
2012	25	K807	-	-	-
2012	25	K808	-	-	-
2012	25	K809	-	-	-
2012	25	K809-2	14	-	-
2012	25	K814	-	-	-
2012	25	K8152	-	-	-
2012	25	K816	16	-	-
2012	25	K8171	-	-	-
2012	25	K8181	-	-	-
2012	25	K8182	-	-	-
2012	25	K819	12	-	-
2012	25	K819-2	-	-	-
2012	25	K820	-	-	-
2012	25	K821	45	-	-
2012	25	K821-2	-	-	-
2012	25	K821-3	-	-	-
2012	25	K822	-	-	-
2012	25	K823-2	-	-	-
2012	25	K823-3	-	-	-
2012	25	K823-5	-	-	-
2012	25	K8231	-	-	-
2012	25	K8232	14	-	-
2012	25	K826	-	-	-
2012	25	K826-2	-	-	-
2012	25	K826-3	-	-	-
2012	25	K8271	-	-	-
2012	25	K8281	-	-	-
2012	25	K8282	28	-	-
2012	25	K830	14	-	-
2012	25	K830-21	-	-	-
2012	25	K830-22	-	-	-
2012	25	K832	-	-	-
2012	25	K833	27	-	-
2012	25	K834	15	-	-
2012	25	K834-2	-	-	-
2012	25	K8351	-	-	-
2012	25	K8352	42	-	-
2012	25	K836	94	-	-
2012	25	K837	-	-	-
2012	25	K8381	10	-	-
2012	25	K8382	-	-	-
2012	25	K840	-	-	-
2012	25	K841	296	-	-
2012	25	K841-21	32	-	-
2012	25	K841-22	-	-	-
2012	25	K843	87	-	-
2012	25	K843-2	67	-	-
2012	25	K843-3	10	-	-
2012	25	K844	-	-	-
2012	25	K846	-	-	-
2012	25	K848	-	-	-
2012	25	K849	-	-	-
2012	25	K8501	-	-	-
2012	25	K851-2	11	-	-
2012	25	K8521	-	-	-
2012	25	K8522	-	-	-
2012	25	K8523	-	-	-
2012	25	K8531	-	-	-
2012	25	K8551	-	-	-
2012	25	K8552	-	-	-
2012	25	K856	-	-	-
2012	25	K856-4	-	-	-
2012	25	K857	-	-	-
2012	25	K858	-	-	-
2012	25	K859-2	-	-	-
2012	25	K860	-	-	-
2012	25	K860-2	-	-	-
2012	25	K861	179	-	-
2012	25	K863	13	-	-
2012	25	K863-3	-	-	-
2012	25	K8651	-	-	-
2012	25	K8653	-	-	-
2012	25	K8654	117	-	-
2012	25	K866	16	-	-
2012	25	K866-2	-	-	-
2012	25	K867	311	-	-
2012	25	K867-3	-	-	-
2012	25	K867-4	-	-	-
2012	25	K871	-	-	-
2012	25	K872-2	158	-	-
2012	25	K872-3	78	-	-
2012	25	K8721	81	-	-
2012	25	K8722	-	-	-
2012	25	K873	41	-	-
2012	25	K876	-	-	-
2012	25	K876-2	-	-	-
2012	25	K877	366	-	-
2012	25	K877-2	224	-	-
2012	25	K878	-	-	-
2012	25	K879	171	-	-
2012	25	K882	-	-	-
2012	25	K884	-	-	-
2012	25	K8862	14	-	-
2012	25	K887-4	-	-	-
2012	25	K8871	-	-	-
2012	25	K8872	-	-	-
2012	25	K888-21	-	-	-
2012	25	K888-22	11	-	-
2012	25	K8881	150	-	-
2012	25	K8882	380	-	-
2012	25	K889	102	-	-
2012	25	K890	-	-	-
2012	25	K890-2	-	-	-
2012	25	K890-3	-	-	-
2012	25	K892	-	-	-
2012	25	K893	55	-	-
2012	25	K8941	-	-	-
2012	25	K895	-	-	-
2012	25	K8961	-	-	-
2012	25	K8962	-	-	-
2012	25	K8963	-	-	-
2012	25	K8964	-	-	-
2012	25	K897	-	-	-
2012	25	K8981	294	-	-
2012	25	K8982	635	-	-
2012	25	K8983	85	-	-
2012	25	K902	-	-	-
2012	25	K9031	-	-	-
2012	25	K904	-	-	-
2012	25	K9061	-	-	-
2012	25	K9062	66	-	-
2012	25	K9063	-	-	-
2012	25	K907	-	-	-
2012	25	K909-2	55	-	-
2012	25	K9091	187	-	-
2012	25	K9092	-	-	-
2012	25	K911	12	-	-
2012	25	K9121	18	-	-
2012	25	K9122	39	-	-
2012	25	K9131	101	-	-
2012	25	K9132	33	-	-
2012	25	K9202	250	60	24.0%
2012	25	K9202ｲ	941	176	18.7%
2012	25	K9202ﾛ	103	27	26.2%
2012	25	K9203	-	-	-
2012	25	K9203ｲ(1)	-	-	-
2012	25	K9204ｲ(1)	-	-	-
2012	25	K9205	-	-	-
2012	25	K9211ﾛ	-	-	-
2012	25	K9212ﾛ	31	-	-
2012	25	K9221ｲ	16	-	-
2012	25	K9222ｲ	-	-	-
2012	25	K9222ﾛ	25	-	-
2012	25	K9223	-	-	-
2012	25	K924	-	-	-
2012	26	K000-21	-	-	-
2012	26	K000-22	-	-	-
2012	26	K000-24	-	-	-
2012	26	K000-25	-	-	-
2012	26	K000-26	-	-	-
2012	26	K000-28	-	-	-
2012	26	K0001	167	12	7.2%
2012	26	K0002	104	-	-
2012	26	K0003	78	-	-
2012	26	K0004	647	41	6.3%
2012	26	K0005	203	10	4.9%
2012	26	K0006	64	-	-
2012	26	K0011	305	18	5.9%
2012	26	K0012	36	-	-
2012	26	K0013	16	-	-
2012	26	K0021	41	-	-
2012	26	K0022	39	-	-
2012	26	K0023	-	-	-
2012	26	K0031	13	-	-
2012	26	K0032	14	-	-
2012	26	K0033	-	-	-
2012	26	K0041	-	-	-
2012	26	K0042	-	-	-
2012	26	K0043	-	-	-
2012	26	K0051	47	-	-
2012	26	K0052	75	-	-
2012	26	K0053	83	-	-
2012	26	K006-41	-	-	-
2012	26	K006-43	-	-	-
2012	26	K0061	56	-	-
2012	26	K0062	76	-	-
2012	26	K0063	123	-	-
2012	26	K007-2	-	-	-
2012	26	K0071	10	-	-
2012	26	K0072	304	-	-
2012	26	K0081	-	-	-
2012	26	K0093	-	-	-
2012	26	K0094	-	-	-
2012	26	K0101	39	-	-
2012	26	K0102	66	-	-
2012	26	K0111	12	-	-
2012	26	K0112	-	-	-
2012	26	K013-21	55	-	-
2012	26	K013-22	16	-	-
2012	26	K013-23	-	-	-
2012	26	K013-24	-	-	-
2012	26	K0131	17	-	-
2012	26	K0132	19	-	-
2012	26	K0133	14	-	-
2012	26	K0134	24	-	-
2012	26	K0151	24	-	-
2012	26	K0152	27	-	-
2012	26	K0153	-	-	-
2012	26	K016	45	-	-
2012	26	K017	12	-	-
2012	26	K019	-	-	-
2012	26	K020	10	-	-
2012	26	K021-21	-	-	-
2012	26	K021-22	-	-	-
2012	26	K022	11	-	-
2012	26	K023	-	-	-
2012	26	K024	-	-	-
2012	26	K0271	-	-	-
2012	26	K0272	-	-	-
2012	26	K028	52	-	-
2012	26	K029	39	-	-
2012	26	K0301	192	-	-
2012	26	K0302	41	-	-
2012	26	K0311	60	-	-
2012	26	K0312	-	-	-
2012	26	K0332	-	-	-
2012	26	K034	-	-	-
2012	26	K035	13	-	-
2012	26	K035-2	-	-	-
2012	26	K037	52	-	-
2012	26	K037-2	94	-	-
2012	26	K038	-	-	-
2012	26	K0391	11	-	-
2012	26	K0392	-	-	-
2012	26	K0401	26	-	-
2012	26	K0402	15	-	-
2012	26	K042	-	-	-
2012	26	K043-31	-	-	-
2012	26	K043-32	-	-	-
2012	26	K043-33	18	-	-
2012	26	K0431	-	-	-
2012	26	K0432	-	-	-
2012	26	K0433	10	-	-
2012	26	K0441	57	-	-
2012	26	K0442	68	-	-
2012	26	K0443	35	-	-
2012	26	K0451	60	-	-
2012	26	K0452	68	-	-
2012	26	K0453	100	-	-
2012	26	K046-21	27	-	-
2012	26	K046-22	-	-	-
2012	26	K0461	1991	56	2.8%
2012	26	K0462	935	-	-
2012	26	K0463	651	-	-
2012	26	K047	-	-	-
2012	26	K047-2	-	-	-
2012	26	K047-3	-	-	-
2012	26	K0481	12	-	-
2012	26	K0482	219	-	-
2012	26	K0483	663	-	-
2012	26	K0484	317	-	-
2012	26	K0491	-	-	-
2012	26	K0492	-	-	-
2012	26	K0493	24	-	-
2012	26	K0501	-	-	-
2012	26	K0502	-	-	-
2012	26	K0503	-	-	-
2012	26	K0513	-	-	-
2012	26	K052-21	-	-	-
2012	26	K052-23	-	-	-
2012	26	K052-31	-	-	-
2012	26	K052-33	-	-	-
2012	26	K0521	16	-	-
2012	26	K0522	12	-	-
2012	26	K0523	35	-	-
2012	26	K0531	18	-	-
2012	26	K0532	-	-	-
2012	26	K0533	-	-	-
2012	26	K0541	-	-	-
2012	26	K0542	49	-	-
2012	26	K0543	23	-	-
2012	26	K055-3	-	-	-
2012	26	K0561	18	-	-
2012	26	K0562	42	-	-
2012	26	K0563	12	-	-
2012	26	K0571	-	-	-
2012	26	K0572	-	-	-
2012	26	K0573	-	-	-
2012	26	K0582	11	-	-
2012	26	K0583	-	-	-
2012	26	K0584	-	-	-
2012	26	K059-2	25	-	-
2012	26	K0591	25	-	-
2012	26	K0592	-	-	-
2012	26	K0593	-	-	-
2012	26	K060-31	55	-	-
2012	26	K060-32	17	-	-
2012	26	K0601	-	-	-
2012	26	K0602	-	-	-
2012	26	K0611	99	-	-
2012	26	K0612	15	-	-
2012	26	K0613	-	-	-
2012	26	K0622	-	-	-
2012	26	K0631	34	-	-
2012	26	K0632	90	-	-
2012	26	K0633	25	-	-
2012	26	K064	-	-	-
2012	26	K065-21	-	-	-
2012	26	K0651	12	-	-
2012	26	K0652	53	-	-
2012	26	K0653	-	-	-
2012	26	K066-21	264	-	-
2012	26	K066-22	59	-	-
2012	26	K066-23	-	-	-
2012	26	K066-31	-	-	-
2012	26	K066-32	-	-	-
2012	26	K066-33	-	-	-
2012	26	K066-41	15	-	-
2012	26	K066-42	-	-	-
2012	26	K066-5	-	-	-
2012	26	K066-6	-	-	-
2012	26	K0661	15	-	-
2012	26	K0662	-	-	-
2012	26	K0663	-	-	-
2012	26	K067-21	35	-	-
2012	26	K067-22	37	-	-
2012	26	K0671	-	-	-
2012	26	K0672	-	-	-
2012	26	K0673	-	-	-
2012	26	K068	-	-	-
2012	26	K068-2	383	-	-
2012	26	K069	-	-	-
2012	26	K069-2	18	-	-
2012	26	K069-3	37	-	-
2012	26	K0701	13	-	-
2012	26	K0702	-	-	-
2012	26	K0722	-	-	-
2012	26	K0723	-	-	-
2012	26	K073-21	22	-	-
2012	26	K073-22	-	-	-
2012	26	K0731	304	-	-
2012	26	K0732	449	-	-
2012	26	K0733	27	-	-
2012	26	K074-21	-	-	-
2012	26	K074-23	17	-	-
2012	26	K0742	-	-	-
2012	26	K0743	38	-	-
2012	26	K0751	-	-	-
2012	26	K0761	36	-	-
2012	26	K0762	11	-	-
2012	26	K0763	-	-	-
2012	26	K0771	22	-	-
2012	26	K0772	-	-	-
2012	26	K0782	61	-	-
2012	26	K0783	30	-	-
2012	26	K079-21	283	-	-
2012	26	K079-23	15	-	-
2012	26	K079-24	-	-	-
2012	26	K0791	-	-	-
2012	26	K0792	-	-	-
2012	26	K0793	29	-	-
2012	26	K080-2	-	-	-
2012	26	K080-3	-	-	-
2012	26	K080-31	14	-	-
2012	26	K080-32	-	-	-
2012	26	K080-4	18	-	-
2012	26	K080-41	140	-	-
2012	26	K080-42	32	-	-
2012	26	K080-5	40	-	-
2012	26	K0801	52	-	-
2012	26	K0802	78	-	-
2012	26	K0803	32	-	-
2012	26	K0811	965	29	3.0%
2012	26	K0812	-	-	-
2012	26	K082-21	14	-	-
2012	26	K082-22	-	-	-
2012	26	K082-31	114	-	-
2012	26	K082-32	-	-	-
2012	26	K082-33	-	-	-
2012	26	K0821	1836	-	-
2012	26	K0822	17	-	-
2012	26	K0823	11	-	-
2012	26	K083	50	-	-
2012	26	K084-2	-	-	-
2012	26	K0842	130	17	13.1%
2012	26	K0843	48	-	-
2012	26	K0851	-	-	-
2012	26	K0853	-	-	-
2012	26	K0861	-	-	-
2012	26	K0862	-	-	-
2012	26	K0871	17	-	-
2012	26	K0881	-	-	-
2012	26	K0882	13	-	-
2012	26	K089	-	-	-
2012	26	K0901	-	-	-
2012	26	K0911	10	-	-
2012	26	K0912	-	-	-
2012	26	K093	108	-	-
2012	26	K093-2	-	-	-
2012	26	K094	-	-	-
2012	26	K0961	-	-	-
2012	26	K097	-	-	-
2012	26	K098	-	-	-
2012	26	K099	-	-	-
2012	26	K099-21	13	-	-
2012	26	K099-22	25	-	-
2012	26	K099-23	-	-	-
2012	26	K1002	26	-	-
2012	26	K101-21	-	-	-
2012	26	K1011	-	-	-
2012	26	K1012	-	-	-
2012	26	K1022	-	-	-
2012	26	K1032	-	-	-
2012	26	K106	-	-	-
2012	26	K108	10	-	-
2012	26	K110-2	102	-	-
2012	26	K112	-	-	-
2012	26	K113	-	-	-
2012	26	K116	-	-	-
2012	26	K117	-	-	-
2012	26	K121	-	-	-
2012	26	K124	-	-	-
2012	26	K125	21	-	-
2012	26	K1261	-	-	-
2012	26	K1262	24	-	-
2012	26	K128	25	-	-
2012	26	K131	15	-	-
2012	26	K131-2	23	-	-
2012	26	K132	49	-	-
2012	26	K133	-	-	-
2012	26	K134-22	70	-	-
2012	26	K1341	-	-	-
2012	26	K1342	203	-	-
2012	26	K1343	-	-	-
2012	26	K1344	-	-	-
2012	26	K135	-	-	-
2012	26	K136	14	-	-
2012	26	K1381	-	-	-
2012	26	K139	-	-	-
2012	26	K140	-	-	-
2012	26	K141	-	-	-
2012	26	K141-2	-	-	-
2012	26	K141-3	-	-	-
2012	26	K142-21	18	-	-
2012	26	K142-4	79	-	-
2012	26	K1421	135	-	-
2012	26	K1422	246	-	-
2012	26	K1423	239	-	-
2012	26	K1424	15	-	-
2012	26	K1425	215	-	-
2012	26	K1426	695	-	-
2012	26	K144	34	-	-
2012	26	K145	34	10	29.4%
2012	26	K147	11	-	-
2012	26	K148	-	-	-
2012	26	K1491	-	-	-
2012	26	K1492	16	-	-
2012	26	K150	13	-	-
2012	26	K151-2	25	-	-
2012	26	K154-2	-	-	-
2012	26	K1541	-	-	-
2012	26	K1542	-	-	-
2012	26	K158	-	-	-
2012	26	K159	18	-	-
2012	26	K159-2	-	-	-
2012	26	K160-2	21	-	-
2012	26	K161	11	-	-
2012	26	K162	-	-	-
2012	26	K163	-	-	-
2012	26	K164-2	710	11	1.5%
2012	26	K164-3	-	-	-
2012	26	K164-4	38	-	-
2012	26	K1641	19	-	-
2012	26	K1642	84	22	26.2%
2012	26	K1643	136	32	23.5%
2012	26	K165	-	-	-
2012	26	K166	-	-	-
2012	26	K167	-	-	-
2012	26	K168	-	-	-
2012	26	K1691	-	-	-
2012	26	K1692	309	14	4.5%
2012	26	K170	-	-	-
2012	26	K171	33	-	-
2012	26	K171-2	39	-	-
2012	26	K172	26	-	-
2012	26	K173	-	-	-
2012	26	K174-2	-	-	-
2012	26	K1741	-	-	-
2012	26	K1742	136	-	-
2012	26	K1751	-	-	-
2012	26	K1761	16	-	-
2012	26	K1762	-	-	-
2012	26	K1771	259	10	3.9%
2012	26	K1772	33	-	-
2012	26	K178-2	40	-	-
2012	26	K178-31	17	-	-
2012	26	K178-32	-	-	-
2012	26	K1781	330	33	10.0%
2012	26	K1782	16	-	-
2012	26	K1783	31	-	-
2012	26	K179	-	-	-
2012	26	K1801	18	-	-
2012	26	K1802	-	-	-
2012	26	K1803	-	-	-
2012	26	K181-2	-	-	-
2012	26	K181-3	-	-	-
2012	26	K1811	-	-	-
2012	26	K1812	-	-	-
2012	26	K182-22	-	-	-
2012	26	K1821	23	-	-
2012	26	K1822	18	-	-
2012	26	K183	-	-	-
2012	26	K188	-	-	-
2012	26	K1881	-	-	-
2012	26	K1882	71	-	-
2012	26	K189	12	-	-
2012	26	K190	17	-	-
2012	26	K190-2	-	-	-
2012	26	K190-3	-	-	-
2012	26	K190-5	-	-	-
2012	26	K1911	43	-	-
2012	26	K1912	-	-	-
2012	26	K192	-	-	-
2012	26	K193-22	-	-	-
2012	26	K193-23	-	-	-
2012	26	K193-31	-	-	-
2012	26	K193-32	-	-	-
2012	26	K193-33	-	-	-
2012	26	K1931	-	-	-
2012	26	K1932	16	-	-
2012	26	K196-5	-	-	-
2012	26	K197	49	-	-
2012	26	K198	-	-	-
2012	26	K199	-	-	-
2012	26	K200	-	-	-
2012	26	K200-2	-	-	-
2012	26	K201	-	-	-
2012	26	K2021	-	-	-
2012	26	K2022	-	-	-
2012	26	K203	-	-	-
2012	26	K204	45	-	-
2012	26	K206	-	-	-
2012	26	K207	-	-	-
2012	26	K208	-	-	-
2012	26	K212	-	-	-
2012	26	K213	-	-	-
2012	26	K214	-	-	-
2012	26	K215	-	-	-
2012	26	K215-2	-	-	-
2012	26	K216	10	-	-
2012	26	K2171	-	-	-
2012	26	K2172	58	-	-
2012	26	K2191	160	-	-
2012	26	K2192	-	-	-
2012	26	K2193	73	-	-
2012	26	K220	-	-	-
2012	26	K222	-	-	-
2012	26	K2231	43	-	-
2012	26	K2233	-	-	-
2012	26	K224	26	-	-
2012	26	K225-2	-	-	-
2012	26	K226	-	-	-
2012	26	K227	69	-	-
2012	26	K228	18	-	-
2012	26	K229	12	-	-
2012	26	K2302	-	-	-
2012	26	K234	13	-	-
2012	26	K235	-	-	-
2012	26	K236	-	-	-
2012	26	K239	-	-	-
2012	26	K241	-	-	-
2012	26	K2421	-	-	-
2012	26	K2422	46	-	-
2012	26	K2423	73	-	-
2012	26	K2424	-	-	-
2012	26	K2425	-	-	-
2012	26	K243	-	-	-
2012	26	K244	-	-	-
2012	26	K245	-	-	-
2012	26	K246	11	-	-
2012	26	K249	10	-	-
2012	26	K250	-	-	-
2012	26	K252	-	-	-
2012	26	K2541	-	-	-
2012	26	K255	-	-	-
2012	26	K256	-	-	-
2012	26	K259	26	-	-
2012	26	K261	-	-	-
2012	26	K2681	-	-	-
2012	26	K2682	121	-	-
2012	26	K2683	227	-	-
2012	26	K2684	33	-	-
2012	26	K269	-	-	-
2012	26	K270	-	-	-
2012	26	K272	-	-	-
2012	26	K274	-	-	-
2012	26	K275	64	-	-
2012	26	K2761	20	-	-
2012	26	K2762	147	-	-
2012	26	K277	-	-	-
2012	26	K277-2	-	-	-
2012	26	K278	17	-	-
2012	26	K279	38	-	-
2012	26	K280-2	-	-	-
2012	26	K2801	1300	-	-
2012	26	K2802	147	-	-
2012	26	K281	155	-	-
2012	26	K282-2	15	-	-
2012	26	K2821	39	-	-
2012	26	K2821ｲ	49	-	-
2012	26	K2821ﾛ	9497	-	-
2012	26	K2822	63	-	-
2012	26	K2823	-	-	-
2012	26	K282１ﾛ	-	-	-
2012	26	K284	27	-	-
2012	26	K2861	-	-	-
2012	26	K2862	-	-	-
2012	26	K287	37	-	-
2012	26	K288	20	-	-
2012	26	K290-2	-	-	-
2012	26	K291	-	-	-
2012	26	K292	-	-	-
2012	26	K293	-	-	-
2012	26	K294	-	-	-
2012	26	K2961	12	-	-
2012	26	K2962	-	-	-
2012	26	K297	-	-	-
2012	26	K2991	-	-	-
2012	26	K2992	11	-	-
2012	26	K300	69	-	-
2012	26	K301	-	-	-
2012	26	K302	-	-	-
2012	26	K306	-	-	-
2012	26	K308	-	-	-
2012	26	K309	129	-	-
2012	26	K313	-	-	-
2012	26	K318	17	-	-
2012	26	K319	345	-	-
2012	26	K320	19	-	-
2012	26	K323	-	-	-
2012	26	K327	-	-	-
2012	26	K328	33	-	-
2012	26	K331	47	-	-
2012	26	K331-3	-	-	-
2012	26	K333	13	-	-
2012	26	K333-3	29	-	-
2012	26	K334	-	-	-
2012	26	K334-2	13	-	-
2012	26	K337	-	-	-
2012	26	K3382	-	-	-
2012	26	K339	29	-	-
2012	26	K340	-	-	-
2012	26	K340-2	-	-	-
2012	26	K341	-	-	-
2012	26	K342	37	-	-
2012	26	K3431	-	-	-
2012	26	K3432	-	-	-
2012	26	K344	76	-	-
2012	26	K3462	-	-	-
2012	26	K347	75	-	-
2012	26	K347-2	-	-	-
2012	26	K349	-	-	-
2012	26	K352	26	-	-
2012	26	K352-2	13	-	-
2012	26	K352-3	-	-	-
2012	26	K353	-	-	-
2012	26	K354	-	-	-
2012	26	K355	-	-	-
2012	26	K356	-	-	-
2012	26	K357	-	-	-
2012	26	K358	201	-	-
2012	26	K359	10	-	-
2012	26	K360	-	-	-
2012	26	K361	18	-	-
2012	26	K362	123	-	-
2012	26	K362-2	-	-	-
2012	26	K363	-	-	-
2012	26	K364	236	-	-
2012	26	K365	-	-	-
2012	26	K367	-	-	-
2012	26	K368	57	-	-
2012	26	K3692	-	-	-
2012	26	K370	42	-	-
2012	26	K371-22	-	-	-
2012	26	K3712	-	-	-
2012	26	K3721	26	-	-
2012	26	K3731	23	-	-
2012	26	K3732	-	-	-
2012	26	K374	88	-	-
2012	26	K375-2	-	-	-
2012	26	K3752	-	-	-
2012	26	K3771	-	-	-
2012	26	K3772	579	-	-
2012	26	K379-21	-	-	-
2012	26	K3791	-	-	-
2012	26	K3792	-	-	-
2012	26	K381	-	-	-
2012	26	K382-2	-	-	-
2012	26	K383	-	-	-
2012	26	K384-2	-	-	-
2012	26	K386	362	112	30.9%
2012	26	K387	-	-	-
2012	26	K388-2	-	-	-
2012	26	K3892	156	-	-
2012	26	K3901	-	-	-
2012	26	K3902	-	-	-
2012	26	K3911	-	-	-
2012	26	K392-2	18	-	-
2012	26	K3931	-	-	-
2012	26	K3932	140	-	-
2012	26	K3941	68	-	-
2012	26	K3942	28	-	-
2012	26	K395	17	-	-
2012	26	K396	-	-	-
2012	26	K396-2	-	-	-
2012	26	K397	-	-	-
2012	26	K3981	-	-	-
2012	26	K399	-	-	-
2012	26	K4001	24	-	-
2012	26	K4002	-	-	-
2012	26	K401	11	-	-
2012	26	K402	-	-	-
2012	26	K403-21	-	-	-
2012	26	K403-22	-	-	-
2012	26	K403-23	16	-	-
2012	26	K403-24	-	-	-
2012	26	K4031	-	-	-
2012	26	K4032	-	-	-
2012	26	K4041	-	-	-
2012	26	K4042	-	-	-
2012	26	K4043	16	-	-
2012	26	K4044	-	-	-
2012	26	K4045	41	-	-
2012	26	K4061	-	-	-
2012	26	K4062	-	-	-
2012	26	K407-2	-	-	-
2012	26	K4071	13	-	-
2012	26	K4072	27	-	-
2012	26	K4073ｲ	29	-	-
2012	26	K4073ﾛ	-	-	-
2012	26	K408	-	-	-
2012	26	K409	-	-	-
2012	26	K410	20	-	-
2012	26	K411	-	-	-
2012	26	K412	13	-	-
2012	26	K4132	20	-	-
2012	26	K414-2	13	-	-
2012	26	K4151	58	-	-
2012	26	K4152	11	-	-
2012	26	K418	-	-	-
2012	26	K419	10	-	-
2012	26	K4211	-	-	-
2012	26	K4212	-	-	-
2012	26	K422	-	-	-
2012	26	K424	-	-	-
2012	26	K425	24	-	-
2012	26	K426-21	10	-	-
2012	26	K426-22	-	-	-
2012	26	K426-23	10	-	-
2012	26	K4261	-	-	-
2012	26	K4262	27	-	-
2012	26	K4263	39	-	-
2012	26	K427	54	-	-
2012	26	K427-2	-	-	-
2012	26	K428	-	-	-
2012	26	K429-21	-	-	-
2012	26	K429-22	-	-	-
2012	26	K4291	10	-	-
2012	26	K4292	-	-	-
2012	26	K430	18	-	-
2012	26	K433	-	-	-
2012	26	K434	20	-	-
2012	26	K434-2	-	-	-
2012	26	K435	-	-	-
2012	26	K4361	41	-	-
2012	26	K4362	11	-	-
2012	26	K437	-	-	-
2012	26	K4391	-	-	-
2012	26	K4392	-	-	-
2012	26	K4422	-	-	-
2012	26	K4423	-	-	-
2012	26	K4431	37	-	-
2012	26	K4432	-	-	-
2012	26	K444-22	-	-	-
2012	26	K4441	-	-	-
2012	26	K4442	29	-	-
2012	26	K4443	-	-	-
2012	26	K445	-	-	-
2012	26	K4461	-	-	-
2012	26	K449	-	-	-
2012	26	K4501	-	-	-
2012	26	K4502	12	-	-
2012	26	K4503	-	-	-
2012	26	K451	-	-	-
2012	26	K452	-	-	-
2012	26	K453	21	-	-
2012	26	K454	38	-	-
2012	26	K455	-	-	-
2012	26	K4571	104	-	-
2012	26	K4572	21	-	-
2012	26	K4581	-	-	-
2012	26	K4582	14	-	-
2012	26	K4611	139	-	-
2012	26	K4612	12	-	-
2012	26	K462	19	-	-
2012	26	K4631	209	-	-
2012	26	K4632	111	-	-
2012	26	K4641	53	-	-
2012	26	K4642	14	-	-
2012	26	K465	-	-	-
2012	26	K467	34	-	-
2012	26	K468	-	-	-
2012	26	K4691	83	-	-
2012	26	K4692	-	-	-
2012	26	K470	10	-	-
2012	26	K472	-	-	-
2012	26	K474-2	10	-	-
2012	26	K474-3	-	-	-
2012	26	K4741	36	-	-
2012	26	K4742	37	-	-
2012	26	K475	-	-	-
2012	26	K476-2	-	-	-
2012	26	K476-31	-	-	-
2012	26	K476-32	-	-	-
2012	26	K4761	21	-	-
2012	26	K4762	427	-	-
2012	26	K4763	229	-	-
2012	26	K4764	195	-	-
2012	26	K4765	252	-	-
2012	26	K4766	13	-	-
2012	26	K4767	-	-	-
2012	26	K480	-	-	-
2012	26	K481	-	-	-
2012	26	K4821	-	-	-
2012	26	K4822	-	-	-
2012	26	K4841	-	-	-
2012	26	K4842	-	-	-
2012	26	K485	-	-	-
2012	26	K4871	-	-	-
2012	26	K4873	-	-	-
2012	26	K488	-	-	-
2012	26	K488-3	-	-	-
2012	26	K488-4	42	-	-
2012	26	K494	-	-	-
2012	26	K496-2	-	-	-
2012	26	K496-32	-	-	-
2012	26	K496-4	20	-	-
2012	26	K4961	-	-	-
2012	26	K4962	-	-	-
2012	26	K497	-	-	-
2012	26	K4981	-	-	-
2012	26	K499	-	-	-
2012	26	K501-2	-	-	-
2012	26	K501-3	-	-	-
2012	26	K502	21	-	-
2012	26	K502-21	-	-	-
2012	26	K502-22	-	-	-
2012	26	K502-23	-	-	-
2012	26	K502-3	-	-	-
2012	26	K503	-	-	-
2012	26	K504	-	-	-
2012	26	K5041	11	-	-
2012	26	K5042	11	-	-
2012	26	K508	-	-	-
2012	26	K508-2	-	-	-
2012	26	K508-21	-	-	-
2012	26	K508-22	11	-	-
2012	26	K509-2	-	-	-
2012	26	K509-3	-	-	-
2012	26	K5091	-	-	-
2012	26	K510	-	-	-
2012	26	K510-3	-	-	-
2012	26	K5111	-	-	-
2012	26	K5112	-	-	-
2012	26	K5113	-	-	-
2012	26	K5114	-	-	-
2012	26	K5115	-	-	-
2012	26	K513	-	-	-
2012	26	K513-2	64	-	-
2012	26	K513-3	-	-	-
2012	26	K513-4	29	-	-
2012	26	K5131	291	-	-
2012	26	K5132	128	-	-
2012	26	K514-21	306	-	-
2012	26	K514-22	150	-	-
2012	26	K514-23	479	-	-
2012	26	K514-4	12	-	-
2012	26	K514-5	-	-	-
2012	26	K514-6	-	-	-
2012	26	K5141	-	-	-
2012	26	K5142	-	-	-
2012	26	K5143	62	-	-
2012	26	K5144	-	-	-
2012	26	K5145	17	-	-
2012	26	K5146	12	-	-
2012	26	K5147	-	-	-
2012	26	K517	-	-	-
2012	26	K5181	-	-	-
2012	26	K5202	-	-	-
2012	26	K5203	-	-	-
2012	26	K522-2	55	11	20.0%
2012	26	K522-3	-	-	-
2012	26	K5221	21	-	-
2012	26	K5222	-	-	-
2012	26	K5223	177	-	-
2012	26	K5231	-	-	-
2012	26	K5241	-	-	-
2012	26	K5251	-	-	-
2012	26	K5252	-	-	-
2012	26	K526-21	24	-	-
2012	26	K526-22	211	-	-
2012	26	K5261	-	-	-
2012	26	K5271	-	-	-
2012	26	K528	-	-	-
2012	26	K5291	87	-	-
2012	26	K5292	46	-	-
2012	26	K5293	-	-	-
2012	26	K5321	-	-	-
2012	26	K5322	-	-	-
2012	26	K533	127	-	-
2012	26	K533-2	349	36	10.3%
2012	26	K534-3	-	-	-
2012	26	K5341	-	-	-
2012	26	K5342	-	-	-
2012	26	K5351	-	-	-
2012	26	K5352	-	-	-
2012	26	K536	-	-	-
2012	26	K537-2	-	-	-
2012	26	K5371	-	-	-
2012	26	K538-2	-	-	-
2012	26	K539	-	-	-
2012	26	K539-2	-	-	-
2012	26	K539-3	-	-	-
2012	26	K540	-	-	-
2012	26	K541	-	-	-
2012	26	K542	-	-	-
2012	26	K543	-	-	-
2012	26	K5441	12	-	-
2012	26	K5442	-	-	-
2012	26	K545	16	16	100.0%
2012	26	K546	694	23	3.3%
2012	26	K548	-	-	-
2012	26	K5481	129	-	-
2012	26	K5482	15	-	-
2012	26	K549	4867	103	2.1%
2012	26	K550	-	-	-
2012	26	K550-2	-	-	-
2012	26	K552-21	18	-	-
2012	26	K552-22	156	-	-
2012	26	K5521	-	-	-
2012	26	K5522	173	11	6.4%
2012	26	K553-21	10	-	-
2012	26	K553-22	13	-	-
2012	26	K553-23	-	-	-
2012	26	K5533	-	-	-
2012	26	K5541	61	-	-
2012	26	K5542	42	-	-
2012	26	K5551	211	-	-
2012	26	K5552	100	-	-
2012	26	K5553	17	-	-
2012	26	K556-2	-	-	-
2012	26	K557	-	-	-
2012	26	K557-2	-	-	-
2012	26	K557-3	-	-	-
2012	26	K557-4	-	-	-
2012	26	K558	-	-	-
2012	26	K559-2	-	-	-
2012	26	K5601	-	-	-
2012	26	K5601ｲ	14	-	-
2012	26	K5601ﾆ	44	-	-
2012	26	K5601ﾊ	10	-	-
2012	26	K5601ﾛ	25	-	-
2012	26	K5602	59	-	-
2012	26	K5603	-	-	-
2012	26	K5603ｲ	-	-	-
2012	26	K5603ﾆ	43	-	-
2012	26	K5603ﾊ	-	-	-
2012	26	K5603ﾛ	-	-	-
2012	26	K5604	19	-	-
2012	26	K5605	10	-	-
2012	26	K5606	156	-	-
2012	26	K5607	50	-	-
2012	26	K5608	-	-	-
2012	26	K5611	90	-	-
2012	26	K5612	171	-	-
2012	26	K5613	24	-	-
2012	26	K5621	-	-	-
2012	26	K5622	34	-	-
2012	26	K563	-	-	-
2012	26	K565	-	-	-
2012	26	K566	-	-	-
2012	26	K567-2	-	-	-
2012	26	K5671	-	-	-
2012	26	K5672	-	-	-
2012	26	K569	-	-	-
2012	26	K570-2	-	-	-
2012	26	K570-3	17	-	-
2012	26	K5702	12	-	-
2012	26	K5711	-	-	-
2012	26	K5712	-	-	-
2012	26	K5731	-	-	-
2012	26	K574-2	29	-	-
2012	26	K5741	11	-	-
2012	26	K5742	-	-	-
2012	26	K575	-	-	-
2012	26	K5761	37	-	-
2012	26	K5764	-	-	-
2012	26	K5771	-	-	-
2012	26	K578	-	-	-
2012	26	K579-21	-	-	-
2012	26	K579-22	-	-	-
2012	26	K5791	-	-	-
2012	26	K5792	-	-	-
2012	26	K5801	-	-	-
2012	26	K5802	-	-	-
2012	26	K5811	-	-	-
2012	26	K5812	-	-	-
2012	26	K5813	-	-	-
2012	26	K5822	-	-	-
2012	26	K5832	-	-	-
2012	26	K5833	-	-	-
2012	26	K5861	10	-	-
2012	26	K5862	-	-	-
2012	26	K587	-	-	-
2012	26	K592	-	-	-
2012	26	K592-2	-	-	-
2012	26	K5942	-	-	-
2012	26	K5943	37	-	-
2012	26	K595-2	-	-	-
2012	26	K5951	639	-	-
2012	26	K5952	495	-	-
2012	26	K596	256	26	10.2%
2012	26	K597-2	341	-	-
2012	26	K597-3	-	-	-
2012	26	K597-4	-	-	-
2012	26	K5971	-	-	-
2012	26	K5972	635	-	-
2012	26	K598	23	-	-
2012	26	K598-2	13	-	-
2012	26	K599	46	-	-
2012	26	K599-2	73	-	-
2012	26	K599-3	60	-	-
2012	26	K599-4	34	-	-
2012	26	K599-5	15	-	-
2012	26	K6001	45	14	31.1%
2012	26	K6002	-	-	-
2012	26	K6011	-	-	-
2012	26	K6021	41	*-	*-
2012	26	K606	-	-	-
2012	26	K607-2	-	-	-
2012	26	K607-3	22	-	-
2012	26	K6071	-	-	-
2012	26	K6072	37	-	-
2012	26	K608-3	50	-	-
2012	26	K6082	41	-	-
2012	26	K609-2	137	-	-
2012	26	K6091	-	-	-
2012	26	K6092	60	-	-
2012	26	K6093	14	-	-
2012	26	K610-2	30	-	-
2012	26	K610-3	743	14	1.9%
2012	26	K610-4	-	-	-
2012	26	K6101	49	-	-
2012	26	K6103	-	-	-
2012	26	K6104	-	-	-
2012	26	K6105	61	-	-
2012	26	K6111	-	-	-
2012	26	K6112	155	14	9.0%
2012	26	K6113	501	49	9.8%
2012	26	K613	61	-	-
2012	26	K6141	-	-	-
2012	26	K6142	-	-	-
2012	26	K6143	-	-	-
2012	26	K6144	-	-	-
2012	26	K6145	57	-	-
2012	26	K6146	209	-	-
2012	26	K615	51	-	-
2012	26	K615-2	-	-	-
2012	26	K6151	170	16	9.4%
2012	26	K6152	1692	22	1.3%
2012	26	K616	1367	35	2.6%
2012	26	K616-4	492	-	-
2012	26	K617-2	51	-	-
2012	26	K617-3	-	-	-
2012	26	K617-4	131	-	-
2012	26	K6171	114	-	-
2012	26	K6173	84	-	-
2012	26	K6181	50	12	24.0%
2012	26	K6182	204	42	20.6%
2012	26	K6191	-	-	-
2012	26	K6192	-	-	-
2012	26	K620	185	10	5.4%
2012	26	K620-2	10	-	-
2012	26	K6232	11	-	-
2012	26	K6233	-	-	-
2012	26	K6234	12	-	-
2012	26	K6252	-	-	-
2012	26	K6261	102	-	-
2012	26	K6262	95	-	-
2012	26	K627-2	-	-	-
2012	26	K6272	-	-	-
2012	26	K6273	-	-	-
2012	26	K6274	23	-	-
2012	26	K6276	-	-	-
2012	26	K6277	25	-	-
2012	26	K6278	12	-	-
2012	26	K628	-	-	-
2012	26	K630	-	-	-
2012	26	K6311	-	-	-
2012	26	K6312	-	-	-
2012	26	K6321	-	-	-
2012	26	K6322	-	-	-
2012	26	K633-21	13	-	-
2012	26	K633-22	-	-	-
2012	26	K6331	132	-	-
2012	26	K6332	15	-	-
2012	26	K6333	91	-	-
2012	26	K6334	-	-	-
2012	26	K6335	2156	-	-
2012	26	K6336	72	-	-
2012	26	K6338	36	-	-
2012	26	K6339	-	-	-
2012	26	K634	258	-	-
2012	26	K635	238	68	28.6%
2012	26	K635-2	-	-	-
2012	26	K635-3	78	-	-
2012	26	K636	68	-	-
2012	26	K636-2	-	-	-
2012	26	K636-3	33	-	-
2012	26	K636-4	41	-	-
2012	26	K637-2	88	12	13.6%
2012	26	K6372	-	-	-
2012	26	K6373	-	-	-
2012	26	K6374	-	-	-
2012	26	K638	-	-	-
2012	26	K639	149	12	8.1%
2012	26	K639-3	22	-	-
2012	26	K6401	-	-	-
2012	26	K6402	-	-	-
2012	26	K641	-	-	-
2012	26	K642-2	13	-	-
2012	26	K6421	29	-	-
2012	26	K6422	-	-	-
2012	26	K643	59	-	-
2012	26	K645	-	-	-
2012	26	K646	-	-	-
2012	26	K647	58	-	-
2012	26	K647-2	48	-	-
2012	26	K651	50	21	42.0%
2012	26	K652	-	-	-
2012	26	K653-2	-	-	-
2012	26	K653-3	66	-	-
2012	26	K653-5	12	-	-
2012	26	K6531	62	-	-
2012	26	K6532	1111	-	-
2012	26	K6533	18	-	-
2012	26	K6534	211	-	-
2012	26	K654	1224	78	6.4%
2012	26	K654-2	-	-	-
2012	26	K654-3	24	-	-
2012	26	K655-21	-	-	-
2012	26	K655-22	367	-	-
2012	26	K655-41	-	-	-
2012	26	K655-42	28	-	-
2012	26	K6551	19	-	-
2012	26	K6552	345	-	-
2012	26	K657-22	116	-	-
2012	26	K6571	-	-	-
2012	26	K6572	277	-	-
2012	26	K662	78	13	16.7%
2012	26	K662-2	13	-	-
2012	26	K664	631	82	13.0%
2012	26	K664-2	-	-	-
2012	26	K665	-	-	-
2012	26	K666	-	-	-
2012	26	K667	-	-	-
2012	26	K667-2	-	-	-
2012	26	K670	-	-	-
2012	26	K671-21	-	-	-
2012	26	K6711	48	-	-
2012	26	K6712	11	-	-
2012	26	K672	206	-	-
2012	26	K672-2	1615	-	-
2012	26	K673	-	-	-
2012	26	K674	-	-	-
2012	26	K6751	23	-	-
2012	26	K6752	14	-	-
2012	26	K6753	-	-	-
2012	26	K6754	-	-	-
2012	26	K677	-	-	-
2012	26	K677-21	-	-	-
2012	26	K677-22	12	-	-
2012	26	K678	13	-	-
2012	26	K680	10	-	-
2012	26	K681	36	-	-
2012	26	K682-2	121	26	21.5%
2012	26	K682-3	197	-	-
2012	26	K682-4	-	-	-
2012	26	K6821	-	-	-
2012	26	K6822	70	14	20.0%
2012	26	K685	-	-	-
2012	26	K6851	115	-	-
2012	26	K6852	136	-	-
2012	26	K686	89	-	-
2012	26	K6871	824	24	2.9%
2012	26	K6872	257	-	-
2012	26	K688	1139	87	7.6%
2012	26	K689	31	-	-
2012	26	K690	-	-	-
2012	26	K691-2	62	-	-
2012	26	K692	-	-	-
2012	26	K692-2	-	-	-
2012	26	K695-21	48	-	-
2012	26	K695-22	-	-	-
2012	26	K6951	114	-	-
2012	26	K6952	69	-	-
2012	26	K6953	28	-	-
2012	26	K6954	35	-	-
2012	26	K6955	84	-	-
2012	26	K6956	24	-	-
2012	26	K6957	-	-	-
2012	26	K696	-	-	-
2012	26	K697-2	-	-	-
2012	26	K697-3	-	-	-
2012	26	K697-31	293	-	-
2012	26	K697-32	143	-	-
2012	26	K697-4	37	-	-
2012	26	K697-5	57	-	-
2012	26	K697-7	-	-	-
2012	26	K6971	-	-	-
2012	26	K6981	-	-	-
2012	26	K6992	-	-	-
2012	26	K700	-	-	-
2012	26	K701	-	-	-
2012	26	K702-2	15	-	-
2012	26	K7021ｲ	16	-	-
2012	26	K7022	39	-	-
2012	26	K7023	26	-	-
2012	26	K7024	-	-	-
2012	26	K7031	33	-	-
2012	26	K7032	104	-	-
2012	26	K7033	14	-	-
2012	26	K7034	28	-	-
2012	26	K704	-	-	-
2012	26	K706	-	-	-
2012	26	K7071	13	-	-
2012	26	K7072	-	-	-
2012	26	K708	-	-	-
2012	26	K708-3	200	-	-
2012	26	K709	-	-	-
2012	26	K709-5	-	-	-
2012	26	K710	-	-	-
2012	26	K711	11	-	-
2012	26	K711-2	13	-	-
2012	26	K713	-	-	-
2012	26	K714	169	-	-
2012	26	K714-2	66	-	-
2012	26	K7151	133	-	-
2012	26	K7152	-	-	-
2012	26	K716-2	-	-	-
2012	26	K716-21	39	-	-
2012	26	K716-22	12	-	-
2012	26	K7161	221	11	5.0%
2012	26	K7162	27	-	-
2012	26	K717	-	-	-
2012	26	K718-21	316	-	-
2012	26	K718-22	191	-	-
2012	26	K7181	506	-	-
2012	26	K7182	232	-	-
2012	26	K719-21	86	-	-
2012	26	K719-22	11	-	-
2012	26	K719-3	666	-	-
2012	26	K7191	155	15	9.7%
2012	26	K7192	50	-	-
2012	26	K7193	492	17	3.5%
2012	26	K720	-	-	-
2012	26	K721-21	701	-	-
2012	26	K721-22	65	-	-
2012	26	K721-3	-	-	-
2012	26	K721-4	449	-	-
2012	26	K7211	4754	-	-
2012	26	K7212	509	-	-
2012	26	K722	305	20	6.6%
2012	26	K724	28	-	-
2012	26	K725	11	-	-
2012	26	K725-2	-	-	-
2012	26	K726	111	11	9.9%
2012	26	K729-3	-	-	-
2012	26	K7291	-	-	-
2012	26	K7292	-	-	-
2012	26	K7302	-	-	-
2012	26	K7321	11	-	-
2012	26	K7322	138	-	-
2012	26	K734	-	-	-
2012	26	K734-2	-	-	-
2012	26	K735	-	-	-
2012	26	K735-2	80	-	-
2012	26	K735-4	74	-	-
2012	26	K7361	10	-	-
2012	26	K7362	-	-	-
2012	26	K737	-	-	-
2012	26	K7381	-	-	-
2012	26	K739-2	-	-	-
2012	26	K739-3	-	-	-
2012	26	K7391	52	-	-
2012	26	K7392	-	-	-
2012	26	K7393	-	-	-
2012	26	K740-21	142	-	-
2012	26	K740-22	289	-	-
2012	26	K740-23	53	-	-
2012	26	K7401	86	-	-
2012	26	K7402	157	-	-
2012	26	K7403	-	-	-
2012	26	K7404	66	-	-
2012	26	K742-2	18	-	-
2012	26	K7421	111	-	-
2012	26	K7422	12	-	-
2012	26	K7423	-	-	-
2012	26	K7424	-	-	-
2012	26	K743-2	-	-	-
2012	26	K743-3	19	-	-
2012	26	K743-4	-	-	-
2012	26	K7431	-	-	-
2012	26	K7432	327	-	-
2012	26	K7433	13	-	-
2012	26	K7434	406	-	-
2012	26	K7435	15	-	-
2012	26	K744	15	-	-
2012	26	K745	41	-	-
2012	26	K7461	72	-	-
2012	26	K7462	144	-	-
2012	26	K747	26	-	-
2012	26	K7481	-	-	-
2012	26	K7482	-	-	-
2012	26	K749	-	-	-
2012	26	K7501	-	-	-
2012	26	K7502	-	-	-
2012	26	K751-2	-	-	-
2012	26	K7512	-	-	-
2012	26	K7513	-	-	-
2012	26	K7521	-	-	-
2012	26	K7522	-	-	-
2012	26	K753	-	-	-
2012	26	K754	-	-	-
2012	26	K754-2	48	-	-
2012	26	K754-3	-	-	-
2012	26	K7551	-	-	-
2012	26	K7552	-	-	-
2012	26	K756	-	-	-
2012	26	K756-2	-	-	-
2012	26	K758	-	-	-
2012	26	K764	74	-	-
2012	26	K765	-	-	-
2012	26	K766	-	-	-
2012	26	K768	825	-	-
2012	26	K769	-	-	-
2012	26	K769-2	-	-	-
2012	26	K770-3	-	-	-
2012	26	K771	25	-	-
2012	26	K772	-	-	-
2012	26	K772-2	17	-	-
2012	26	K773	106	-	-
2012	26	K773-2	282	-	-
2012	26	K773-4	-	-	-
2012	26	K775	153	24	15.7%
2012	26	K778	-	-	-
2012	26	K778-2	18	-	-
2012	26	K779-3	-	-	-
2012	26	K780	-	-	-
2012	26	K780-2	37	-	-
2012	26	K7811	222	-	-
2012	26	K7812	181	-	-
2012	26	K7821	-	-	-
2012	26	K783	72	-	-
2012	26	K783-2	714	45	6.3%
2012	26	K783-3	51	-	-
2012	26	K784	-	-	-
2012	26	K784-2	-	-	-
2012	26	K785	18	-	-
2012	26	K786	-	-	-
2012	26	K787	-	-	-
2012	26	K790	-	-	-
2012	26	K795	-	-	-
2012	26	K796	-	-	-
2012	26	K797	46	-	-
2012	26	K7981	227	-	-
2012	26	K7982	-	-	-
2012	26	K799	-	-	-
2012	26	K800	-	-	-
2012	26	K800-2	95	-	-
2012	26	K800-3	32	-	-
2012	26	K8011	-	-	-
2012	26	K802	10	-	-
2012	26	K802-21	113	-	-
2012	26	K802-22	-	-	-
2012	26	K802-31	-	-	-
2012	26	K803-2	-	-	-
2012	26	K8031	14	-	-
2012	26	K8032	35	-	-
2012	26	K8034	49	-	-
2012	26	K8035	15	-	-
2012	26	K8036	16	-	-
2012	26	K8036ｲ	745	-	-
2012	26	K8036ﾛ	873	-	-
2012	26	K804	20	-	-
2012	26	K805	28	-	-
2012	26	K807	-	-	-
2012	26	K808	-	-	-
2012	26	K809-2	-	-	-
2012	26	K809-3	14	-	-
2012	26	K812	-	-	-
2012	26	K813	-	-	-
2012	26	K814	-	-	-
2012	26	K8151	-	-	-
2012	26	K8152	-	-	-
2012	26	K816	31	-	-
2012	26	K8172	-	-	-
2012	26	K8173	-	-	-
2012	26	K8181	-	-	-
2012	26	K8182	-	-	-
2012	26	K819	-	-	-
2012	26	K819-2	-	-	-
2012	26	K821	69	-	-
2012	26	K821-2	33	-	-
2012	26	K821-3	19	-	-
2012	26	K822	-	-	-
2012	26	K823-2	-	-	-
2012	26	K823-3	-	-	-
2012	26	K823-5	-	-	-
2012	26	K8231	-	-	-
2012	26	K8232	29	-	-
2012	26	K824	-	-	-
2012	26	K826-2	-	-	-
2012	26	K8271	-	-	-
2012	26	K8272	-	-	-
2012	26	K8281	29	-	-
2012	26	K8282	42	-	-
2012	26	K830	51	-	-
2012	26	K830-21	-	-	-
2012	26	K830-22	-	-	-
2012	26	K832	-	-	-
2012	26	K833	56	-	-
2012	26	K834	-	-	-
2012	26	K834-2	-	-	-
2012	26	K8351	18	-	-
2012	26	K8352	60	-	-
2012	26	K836	147	-	-
2012	26	K836-2	-	-	-
2012	26	K837	-	-	-
2012	26	K8381	18	-	-
2012	26	K8382	-	-	-
2012	26	K840	10	-	-
2012	26	K841	467	-	-
2012	26	K841-2	-	-	-
2012	26	K841-21	46	-	-
2012	26	K841-22	66	-	-
2012	26	K843	281	-	-
2012	26	K843-2	66	-	-
2012	26	K843-3	16	-	-
2012	26	K844	-	-	-
2012	26	K848	17	-	-
2012	26	K849	11	-	-
2012	26	K8501	-	-	-
2012	26	K8502	-	-	-
2012	26	K851-2	-	-	-
2012	26	K851-31	-	-	-
2012	26	K8512	-	-	-
2012	26	K8521	-	-	-
2012	26	K8522	-	-	-
2012	26	K8523	-	-	-
2012	26	K8531	32	-	-
2012	26	K8532	-	-	-
2012	26	K856	-	-	-
2012	26	K856-3	-	-	-
2012	26	K856-4	-	-	-
2012	26	K857	-	-	-
2012	26	K858	-	-	-
2012	26	K859-2	-	-	-
2012	26	K860	13	-	-
2012	26	K860-2	-	-	-
2012	26	K861	210	-	-
2012	26	K863	-	-	-
2012	26	K863-2	-	-	-
2012	26	K863-3	13	-	-
2012	26	K8651	-	-	-
2012	26	K8653	-	-	-
2012	26	K8654	170	-	-
2012	26	K866	28	-	-
2012	26	K867	549	-	-
2012	26	K867-3	48	-	-
2012	26	K867-4	14	-	-
2012	26	K871	12	-	-
2012	26	K872-2	171	-	-
2012	26	K872-3	80	-	-
2012	26	K8721	165	-	-
2012	26	K8722	12	-	-
2012	26	K873	38	-	-
2012	26	K876	-	-	-
2012	26	K877	684	-	-
2012	26	K877-2	263	-	-
2012	26	K879	297	-	-
2012	26	K883	-	-	-
2012	26	K883-22	-	-	-
2012	26	K885	-	-	-
2012	26	K8861	-	-	-
2012	26	K8862	18	-	-
2012	26	K887-4	-	-	-
2012	26	K8871	-	-	-
2012	26	K8872	-	-	-
2012	26	K888-21	-	-	-
2012	26	K888-22	13	-	-
2012	26	K8881	286	-	-
2012	26	K8882	585	-	-
2012	26	K889	181	-	-
2012	26	K890-3	-	-	-
2012	26	K892	-	-	-
2012	26	K893	162	-	-
2012	26	K895	143	-	-
2012	26	K8961	203	-	-
2012	26	K8962	81	-	-
2012	26	K8963	11	-	-
2012	26	K8964	-	-	-
2012	26	K897	37	-	-
2012	26	K8981	744	-	-
2012	26	K8982	1084	-	-
2012	26	K8983	145	-	-
2012	26	K901	-	-	-
2012	26	K902	37	-	-
2012	26	K9033	-	-	-
2012	26	K904	-	-	-
2012	26	K9051	-	-	-
2012	26	K9061	16	-	-
2012	26	K9062	100	-	-
2012	26	K9063	15	-	-
2012	26	K907	-	-	-
2012	26	K909-2	85	-	-
2012	26	K9091	358	-	-
2012	26	K9092	28	-	-
2012	26	K911	25	-	-
2012	26	K9121	39	-	-
2012	26	K9122	69	-	-
2012	26	K913-22	-	-	-
2012	26	K9131	114	-	-
2012	26	K9132	61	-	-
2012	26	K9201ｲ	-	-	-
2012	26	K9202	565	133	23.5%
2012	26	K9202ｲ	2889	648	22.4%
2012	26	K9202ﾛ	481	123	25.6%
2012	26	K9203	-	-	-
2012	26	K9203ｲ(1)	190	-	-
2012	26	K9204	-	-	-
2012	26	K9204ｲ(1)	-	-	-
2012	26	K9205	-	-	-
2012	26	K9211ｲ	-	-	-
2012	26	K9211ﾛ	-	-	-
2012	26	K9212ﾛ	34	-	-
2012	26	K9221ｲ	33	-	-
2012	26	K9221ﾛ	-	-	-
2012	26	K9222ｲ	11	-	-
2012	26	K9222ﾛ	62	-	-
2012	26	K9223	17	-	-
2012	26	K923	-	-	-
2012	27	K000-21	-	-	-
2012	27	K000-22	-	-	-
2012	27	K000-23	19	-	-
2012	27	K000-24	-	-	-
2012	27	K000-25	17	-	-
2012	27	K000-26	-	-	-
2012	27	K000-27	-	-	-
2012	27	K0001	689	38	5.5%
2012	27	K0002	495	18	3.6%
2012	27	K0003	376	15	4.0%
2012	27	K0004	1693	124	7.3%
2012	27	K0005	527	24	4.6%
2012	27	K0006	170	-	-
2012	27	K0011	950	75	7.9%
2012	27	K0012	115	10	8.7%
2012	27	K0013	31	-	-
2012	27	K0021	159	-	-
2012	27	K0022	119	12	10.1%
2012	27	K0023	12	-	-
2012	27	K0031	66	-	-
2012	27	K0032	46	-	-
2012	27	K0033	29	-	-
2012	27	K0041	14	-	-
2012	27	K0042	19	-	-
2012	27	K0043	29	-	-
2012	27	K0051	556	-	-
2012	27	K0052	481	-	-
2012	27	K0053	408	-	-
2012	27	K006-22	-	-	-
2012	27	K006-23	-	-	-
2012	27	K006-33	-	-	-
2012	27	K006-41	-	-	-
2012	27	K0061	352	-	-
2012	27	K0062	457	-	-
2012	27	K0063	612	-	-
2012	27	K007-2	-	-	-
2012	27	K0071	50	-	-
2012	27	K0072	1102	-	-
2012	27	K0081	47	-	-
2012	27	K0082	-	-	-
2012	27	K0091	-	-	-
2012	27	K0092	-	-	-
2012	27	K0093	-	-	-
2012	27	K0094	-	-	-
2012	27	K0101	102	-	-
2012	27	K0102	191	-	-
2012	27	K0111	82	-	-
2012	27	K0112	15	-	-
2012	27	K013-21	173	-	-
2012	27	K013-22	117	-	-
2012	27	K013-23	45	-	-
2012	27	K013-24	30	-	-
2012	27	K0131	41	-	-
2012	27	K0132	57	-	-
2012	27	K0133	45	-	-
2012	27	K0134	73	-	-
2012	27	K014	-	-	-
2012	27	K0151	170	-	-
2012	27	K0152	145	-	-
2012	27	K0153	71	-	-
2012	27	K016	233	-	-
2012	27	K017	114	-	-
2012	27	K019	46	-	-
2012	27	K020	89	-	-
2012	27	K021-21	-	-	-
2012	27	K021-22	-	-	-
2012	27	K0211	-	-	-
2012	27	K022	67	-	-
2012	27	K023	18	-	-
2012	27	K024	-	-	-
2012	27	K025	-	-	-
2012	27	K026	-	-	-
2012	27	K0271	-	-	-
2012	27	K0272	-	-	-
2012	27	K028	156	-	-
2012	27	K029	51	-	-
2012	27	K0301	623	-	-
2012	27	K0302	213	-	-
2012	27	K0311	152	-	-
2012	27	K0312	-	-	-
2012	27	K0332	12	-	-
2012	27	K034	13	-	-
2012	27	K035	103	-	-
2012	27	K035-2	43	-	-
2012	27	K037	212	-	-
2012	27	K037-2	469	-	-
2012	27	K038	56	-	-
2012	27	K0391	35	-	-
2012	27	K0392	15	-	-
2012	27	K040-2	15	-	-
2012	27	K0401	126	-	-
2012	27	K0402	56	-	-
2012	27	K042	15	-	-
2012	27	K043-31	11	-	-
2012	27	K043-32	23	-	-
2012	27	K043-33	58	-	-
2012	27	K0431	23	-	-
2012	27	K0432	30	-	-
2012	27	K0433	32	-	-
2012	27	K0441	152	-	-
2012	27	K0442	265	-	-
2012	27	K0443	123	-	-
2012	27	K0451	273	-	-
2012	27	K0452	384	-	-
2012	27	K0453	563	-	-
2012	27	K046-21	72	-	-
2012	27	K046-22	-	-	-
2012	27	K046-23	-	-	-
2012	27	K0461	6998	186	2.7%
2012	27	K0462	4225	-	-
2012	27	K0463	2245	-	-
2012	27	K047-2	18	-	-
2012	27	K047-3	21	-	-
2012	27	K0481	49	-	-
2012	27	K0482	794	-	-
2012	27	K0483	2200	-	-
2012	27	K0484	1308	-	-
2012	27	K0491	24	-	-
2012	27	K0492	22	-	-
2012	27	K0493	79	-	-
2012	27	K0501	-	-	-
2012	27	K0502	-	-	-
2012	27	K0503	43	-	-
2012	27	K051-2	-	-	-
2012	27	K0513	-	-	-
2012	27	K052-21	-	-	-
2012	27	K052-22	-	-	-
2012	27	K052-31	-	-	-
2012	27	K052-33	-	-	-
2012	27	K0521	84	-	-
2012	27	K0522	60	-	-
2012	27	K0523	147	-	-
2012	27	K0531	43	-	-
2012	27	K0532	-	-	-
2012	27	K0533	-	-	-
2012	27	K0541	16	-	-
2012	27	K0542	108	-	-
2012	27	K0543	59	-	-
2012	27	K055-2	10	-	-
2012	27	K055-3	36	-	-
2012	27	K056-2	-	-	-
2012	27	K0561	79	-	-
2012	27	K0562	127	-	-
2012	27	K0563	70	-	-
2012	27	K0571	15	-	-
2012	27	K0572	59	-	-
2012	27	K0573	25	-	-
2012	27	K0581	43	-	-
2012	27	K0582	14	-	-
2012	27	K0583	32	-	-
2012	27	K0584	67	-	-
2012	27	K059-2	-	-	-
2012	27	K0591	103	-	-
2012	27	K0592	-	-	-
2012	27	K0593	22	-	-
2012	27	K060-2	-	-	-
2012	27	K060-31	182	-	-
2012	27	K060-32	27	-	-
2012	27	K060-33	13	-	-
2012	27	K0601	10	-	-
2012	27	K0602	-	-	-
2012	27	K0611	453	-	-
2012	27	K0612	60	-	-
2012	27	K0613	27	-	-
2012	27	K0621	-	-	-
2012	27	K0622	-	-	-
2012	27	K0631	48	-	-
2012	27	K0632	102	-	-
2012	27	K0633	115	-	-
2012	27	K064	-	-	-
2012	27	K065-21	11	-	-
2012	27	K065-22	21	-	-
2012	27	K0651	56	-	-
2012	27	K0652	105	-	-
2012	27	K0653	13	-	-
2012	27	K066-21	997	-	-
2012	27	K066-22	136	-	-
2012	27	K066-23	-	-	-
2012	27	K066-31	18	-	-
2012	27	K066-32	16	-	-
2012	27	K066-33	-	-	-
2012	27	K066-41	13	-	-
2012	27	K066-5	-	-	-
2012	27	K066-6	-	-	-
2012	27	K066-7	-	-	-
2012	27	K0661	63	-	-
2012	27	K0662	56	-	-
2012	27	K0663	20	-	-
2012	27	K067-21	82	-	-
2012	27	K067-22	87	-	-
2012	27	K0671	-	-	-
2012	27	K0672	19	-	-
2012	27	K0673	-	-	-
2012	27	K068	-	-	-
2012	27	K068-2	930	-	-
2012	27	K069	-	-	-
2012	27	K069-2	40	-	-
2012	27	K069-3	194	-	-
2012	27	K0701	70	-	-
2012	27	K0702	-	-	-
2012	27	K0721	-	-	-
2012	27	K0722	-	-	-
2012	27	K0723	29	-	-
2012	27	K073-21	72	-	-
2012	27	K073-22	149	-	-
2012	27	K0731	421	-	-
2012	27	K0732	794	-	-
2012	27	K0733	70	-	-
2012	27	K074-21	15	-	-
2012	27	K074-23	-	-	-
2012	27	K0742	-	-	-
2012	27	K0743	87	-	-
2012	27	K0751	29	-	-
2012	27	K0752	-	-	-
2012	27	K0753	-	-	-
2012	27	K0761	164	-	-
2012	27	K0762	56	-	-
2012	27	K0763	60	-	-
2012	27	K0771	52	-	-
2012	27	K0772	13	-	-
2012	27	K0773	-	-	-
2012	27	K0781	-	-	-
2012	27	K0782	202	-	-
2012	27	K0783	97	-	-
2012	27	K079-21	760	-	-
2012	27	K079-22	-	-	-
2012	27	K079-23	14	-	-
2012	27	K079-24	32	-	-
2012	27	K0791	-	-	-
2012	27	K0792	-	-	-
2012	27	K0793	97	-	-
2012	27	K080-2	20	-	-
2012	27	K080-3	-	-	-
2012	27	K080-31	58	-	-
2012	27	K080-32	15	-	-
2012	27	K080-4	33	-	-
2012	27	K080-41	546	-	-
2012	27	K080-42	176	-	-
2012	27	K080-5	335	-	-
2012	27	K0801	428	-	-
2012	27	K0802	263	-	-
2012	27	K0803	136	-	-
2012	27	K0811	3280	85	2.6%
2012	27	K0812	13	-	-
2012	27	K0813	-	-	-
2012	27	K082-21	69	-	-
2012	27	K082-22	-	-	-
2012	27	K082-23	-	-	-
2012	27	K082-31	364	-	-
2012	27	K082-32	-	-	-
2012	27	K082-33	-	-	-
2012	27	K0821	8849	-	-
2012	27	K0822	62	-	-
2012	27	K0823	54	-	-
2012	27	K083	292	20	6.8%
2012	27	K0841	-	-	-
2012	27	K0842	401	60	15.0%
2012	27	K0843	167	-	-
2012	27	K0851	16	-	-
2012	27	K0852	-	-	-
2012	27	K0853	-	-	-
2012	27	K0861	13	-	-
2012	27	K0871	96	-	-
2012	27	K0872	-	-	-
2012	27	K0881	-	-	-
2012	27	K0882	98	-	-
2012	27	K089	22	-	-
2012	27	K0901	-	-	-
2012	27	K0911	40	-	-
2012	27	K0912	30	-	-
2012	27	K093	240	-	-
2012	27	K093-2	52	-	-
2012	27	K094	-	-	-
2012	27	K0961	-	-	-
2012	27	K0962	-	-	-
2012	27	K097	16	-	-
2012	27	K098	-	-	-
2012	27	K099	36	-	-
2012	27	K099-21	51	-	-
2012	27	K099-22	69	-	-
2012	27	K099-23	-	-	-
2012	27	K1001	18	-	-
2012	27	K1002	116	-	-
2012	27	K1011	21	-	-
2012	27	K1012	47	-	-
2012	27	K1021	-	-	-
2012	27	K1022	-	-	-
2012	27	K1031	-	-	-
2012	27	K1032	13	-	-
2012	27	K105	-	-	-
2012	27	K106	-	-	-
2012	27	K108	20	-	-
2012	27	K109	-	-	-
2012	27	K110	-	-	-
2012	27	K110-2	168	-	-
2012	27	K112	-	-	-
2012	27	K113	-	-	-
2012	27	K116	33	-	-
2012	27	K117	-	-	-
2012	27	K117-2	-	-	-
2012	27	K118	-	-	-
2012	27	K119	-	-	-
2012	27	K121	-	-	-
2012	27	K124	-	-	-
2012	27	K125	61	-	-
2012	27	K1261	-	-	-
2012	27	K1262	60	-	-
2012	27	K128	176	-	-
2012	27	K131	93	-	-
2012	27	K131-2	185	-	-
2012	27	K132	137	-	-
2012	27	K133	31	-	-
2012	27	K134-22	798	-	-
2012	27	K1341	-	-	-
2012	27	K1342	1065	-	-
2012	27	K1343	10	-	-
2012	27	K1344	14	-	-
2012	27	K135	24	-	-
2012	27	K136	19	-	-
2012	27	K137	-	-	-
2012	27	K1381	20	-	-
2012	27	K139	-	-	-
2012	27	K140	-	-	-
2012	27	K141	15	-	-
2012	27	K141-2	37	-	-
2012	27	K141-3	12	-	-
2012	27	K142-21	65	-	-
2012	27	K142-22ｲ	-	-	-
2012	27	K142-22ﾊ	-	-	-
2012	27	K142-3	-	-	-
2012	27	K142-4	183	-	-
2012	27	K1421	463	-	-
2012	27	K1422	771	14	1.8%
2012	27	K1423	1775	-	-
2012	27	K1424	33	-	-
2012	27	K1425	1776	-	-
2012	27	K1426	2247	-	-
2012	27	K1427	-	-	-
2012	27	K144	46	-	-
2012	27	K145	311	96	30.9%
2012	27	K146	-	-	-
2012	27	K147	40	10	25.0%
2012	27	K148	30	-	-
2012	27	K1491	26	-	-
2012	27	K1492	102	17	16.7%
2012	27	K150	47	-	-
2012	27	K151-2	47	-	-
2012	27	K152	-	-	-
2012	27	K153	-	-	-
2012	27	K154-2	23	-	-
2012	27	K1541	16	-	-
2012	27	K158	-	-	-
2012	27	K159	135	-	-
2012	27	K159-2	-	-	-
2012	27	K160-2	296	-	-
2012	27	K161	30	-	-
2012	27	K162	-	-	-
2012	27	K164-2	2494	45	1.8%
2012	27	K164-3	-	-	-
2012	27	K164-4	111	-	-
2012	27	K1641	89	-	-
2012	27	K1642	365	96	26.3%
2012	27	K1643	746	135	18.1%
2012	27	K165	-	-	-
2012	27	K166	12	-	-
2012	27	K167	28	-	-
2012	27	K168	12	-	-
2012	27	K1691	14	-	-
2012	27	K1692	1373	52	3.8%
2012	27	K170	-	-	-
2012	27	K171	133	-	-
2012	27	K171-2	141	-	-
2012	27	K172	88	-	-
2012	27	K173	-	-	-
2012	27	K174-2	26	-	-
2012	27	K1741	54	-	-
2012	27	K1742	679	14	2.1%
2012	27	K1751	18	-	-
2012	27	K1761	32	-	-
2012	27	K1762	-	-	-
2012	27	K1771	1249	69	5.5%
2012	27	K1772	207	-	-
2012	27	K178-2	133	14	10.5%
2012	27	K178-31	57	11	19.3%
2012	27	K178-32	-	-	-
2012	27	K1781	709	33	4.7%
2012	27	K1782	31	-	-
2012	27	K1783	64	-	-
2012	27	K179	19	-	-
2012	27	K1801	133	-	-
2012	27	K1802	24	-	-
2012	27	K1803	33	-	-
2012	27	K181-2	50	-	-
2012	27	K181-3	-	-	-
2012	27	K181-4	20	-	-
2012	27	K181-5	-	-	-
2012	27	K1811	-	-	-
2012	27	K1812	28	-	-
2012	27	K182-21	-	-	-
2012	27	K182-22	-	-	-
2012	27	K1821	98	-	-
2012	27	K1822	68	-	-
2012	27	K183	-	-	-
2012	27	K185	-	-	-
2012	27	K186	-	-	-
2012	27	K187	-	-	-
2012	27	K188	-	-	-
2012	27	K1881	10	-	-
2012	27	K1882	275	-	-
2012	27	K189	83	17	20.5%
2012	27	K190	36	-	-
2012	27	K190-2	-	-	-
2012	27	K190-3	15	-	-
2012	27	K190-5	-	-	-
2012	27	K1911	187	-	-
2012	27	K1912	67	-	-
2012	27	K192	13	-	-
2012	27	K193-21	-	-	-
2012	27	K193-22	-	-	-
2012	27	K193-23	20	-	-
2012	27	K193-31	-	-	-
2012	27	K193-32	-	-	-
2012	27	K193-33	15	-	-
2012	27	K1931	-	-	-
2012	27	K1932	58	-	-
2012	27	K196-2	-	-	-
2012	27	K196-5	-	-	-
2012	27	K197	244	-	-
2012	27	K198	16	-	-
2012	27	K200	-	-	-
2012	27	K200-2	-	-	-
2012	27	K201	11	-	-
2012	27	K2021	10	-	-
2012	27	K2022	-	-	-
2012	27	K203	-	-	-
2012	27	K204	64	-	-
2012	27	K206	12	-	-
2012	27	K207	-	-	-
2012	27	K208	-	-	-
2012	27	K209	-	-	-
2012	27	K211	-	-	-
2012	27	K212	-	-	-
2012	27	K213	11	-	-
2012	27	K214	28	-	-
2012	27	K215	-	-	-
2012	27	K215-2	21	-	-
2012	27	K216	10	-	-
2012	27	K217	-	-	-
2012	27	K2171	43	-	-
2012	27	K2172	248	-	-
2012	27	K218	-	-	-
2012	27	K2191	935	-	-
2012	27	K2192	56	-	-
2012	27	K2193	336	-	-
2012	27	K220	35	-	-
2012	27	K2211	-	-	-
2012	27	K2212	-	-	-
2012	27	K222	-	-	-
2012	27	K223-2	33	-	-
2012	27	K2231	24	-	-
2012	27	K2232	-	-	-
2012	27	K2233	-	-	-
2012	27	K224	151	-	-
2012	27	K225-2	21	-	-
2012	27	K227	146	-	-
2012	27	K228	25	-	-
2012	27	K229	52	-	-
2012	27	K2301	-	-	-
2012	27	K2302	-	-	-
2012	27	K234	44	-	-
2012	27	K235	16	-	-
2012	27	K236	-	-	-
2012	27	K237	-	-	-
2012	27	K239	13	-	-
2012	27	K241	16	-	-
2012	27	K2421	38	-	-
2012	27	K2422	169	-	-
2012	27	K2423	379	-	-
2012	27	K2424	81	-	-
2012	27	K2425	43	-	-
2012	27	K243	-	-	-
2012	27	K244	21	-	-
2012	27	K245	-	-	-
2012	27	K246	54	-	-
2012	27	K248-2	-	-	-
2012	27	K249	29	-	-
2012	27	K252	18	-	-
2012	27	K2541	-	-	-
2012	27	K2542	36	-	-
2012	27	K257	-	-	-
2012	27	K259	267	-	-
2012	27	K260	-	-	-
2012	27	K261	-	-	-
2012	27	K265	-	-	-
2012	27	K2681	30	-	-
2012	27	K2682	666	-	-
2012	27	K2683	650	-	-
2012	27	K2684	93	-	-
2012	27	K269	23	-	-
2012	27	K270	32	-	-
2012	27	K271	-	-	-
2012	27	K272	-	-	-
2012	27	K274	22	-	-
2012	27	K275	340	-	-
2012	27	K2761	106	-	-
2012	27	K2762	689	-	-
2012	27	K277	15	-	-
2012	27	K277-2	-	-	-
2012	27	K278	66	-	-
2012	27	K279	232	-	-
2012	27	K280-2	45	-	-
2012	27	K2801	5108	-	-
2012	27	K2802	527	-	-
2012	27	K281	590	-	-
2012	27	K282-2	50	-	-
2012	27	K2821	154	-	-
2012	27	K2821ｲ	346	-	-
2012	27	K2821ﾛ	31386	-	-
2012	27	K2822	135	-	-
2012	27	K2823	-	-	-
2012	27	K284	115	-	-
2012	27	K285	-	-	-
2012	27	K2861	12	-	-
2012	27	K2862	28	-	-
2012	27	K287	160	-	-
2012	27	K288	102	-	-
2012	27	K289	-	-	-
2012	27	K290	-	-	-
2012	27	K290-2	-	-	-
2012	27	K291	18	-	-
2012	27	K292	37	-	-
2012	27	K293	-	-	-
2012	27	K294	14	-	-
2012	27	K2961	36	-	-
2012	27	K2962	29	-	-
2012	27	K297	15	-	-
2012	27	K2991	32	-	-
2012	27	K2992	13	-	-
2012	27	K300	190	-	-
2012	27	K301	-	-	-
2012	27	K304	-	-	-
2012	27	K305	56	-	-
2012	27	K306	-	-	-
2012	27	K309	491	-	-
2012	27	K311	-	-	-
2012	27	K312	-	-	-
2012	27	K313	-	-	-
2012	27	K3141	-	-	-
2012	27	K3142	-	-	-
2012	27	K317	-	-	-
2012	27	K318	71	-	-
2012	27	K319	1604	-	-
2012	27	K320	70	-	-
2012	27	K323	72	-	-
2012	27	K3251	-	-	-
2012	27	K327	12	-	-
2012	27	K328	79	-	-
2012	27	K329	-	-	-
2012	27	K331	159	14	8.8%
2012	27	K331-3	13	-	-
2012	27	K333	387	-	-
2012	27	K333-3	136	-	-
2012	27	K334	18	-	-
2012	27	K334-2	46	-	-
2012	27	K335-2	-	-	-
2012	27	K336	-	-	-
2012	27	K337	12	-	-
2012	27	K3382	23	-	-
2012	27	K339	100	-	-
2012	27	K340	23	-	-
2012	27	K340-2	-	-	-
2012	27	K341	-	-	-
2012	27	K342	115	-	-
2012	27	K3431	35	-	-
2012	27	K3432	13	-	-
2012	27	K344	60	-	-
2012	27	K3461	-	-	-
2012	27	K347	436	-	-
2012	27	K347-2	23	-	-
2012	27	K349	15	-	-
2012	27	K351	-	-	-
2012	27	K352	77	-	-
2012	27	K352-2	75	-	-
2012	27	K352-3	-	-	-
2012	27	K353	38	-	-
2012	27	K354	12	-	-
2012	27	K355	-	-	-
2012	27	K356	-	-	-
2012	27	K357	20	-	-
2012	27	K358	529	-	-
2012	27	K359	26	-	-
2012	27	K360	27	-	-
2012	27	K361	83	-	-
2012	27	K362	275	-	-
2012	27	K362-2	-	-	-
2012	27	K363	13	-	-
2012	27	K364	902	-	-
2012	27	K365	-	-	-
2012	27	K367	23	-	-
2012	27	K368	256	-	-
2012	27	K3691	-	-	-
2012	27	K3692	19	-	-
2012	27	K370	248	-	-
2012	27	K371-22	-	-	-
2012	27	K3712	-	-	-
2012	27	K3713	-	-	-
2012	27	K3721	56	-	-
2012	27	K3731	104	-	-
2012	27	K3732	-	-	-
2012	27	K374	78	-	-
2012	27	K3771	-	-	-
2012	27	K3772	2392	-	-
2012	27	K379-21	-	-	-
2012	27	K379-22	-	-	-
2012	27	K3791	-	-	-
2012	27	K3792	-	-	-
2012	27	K380	-	-	-
2012	27	K382	-	-	-
2012	27	K382-2	-	-	-
2012	27	K383	-	-	-
2012	27	K384-2	54	-	-
2012	27	K385	-	-	-
2012	27	K386	1141	375	32.9%
2012	27	K387	13	-	-
2012	27	K388	14	-	-
2012	27	K3892	579	-	-
2012	27	K3901	-	-	-
2012	27	K3902	10	-	-
2012	27	K3911	21	-	-
2012	27	K392	-	-	-
2012	27	K392-2	59	-	-
2012	27	K3931	-	-	-
2012	27	K3932	525	-	-
2012	27	K3941	36	-	-
2012	27	K3942	78	-	-
2012	27	K395	82	-	-
2012	27	K396	48	-	-
2012	27	K396-2	-	-	-
2012	27	K397	-	-	-
2012	27	K3981	-	-	-
2012	27	K3982	-	-	-
2012	27	K3983	-	-	-
2012	27	K399	-	-	-
2012	27	K4001	75	-	-
2012	27	K4002	113	-	-
2012	27	K401	46	-	-
2012	27	K402	-	-	-
2012	27	K403-21	-	-	-
2012	27	K403-22	-	-	-
2012	27	K403-23	34	-	-
2012	27	K403-24	11	-	-
2012	27	K4031	14	-	-
2012	27	K4032	-	-	-
2012	27	K4042	-	-	-
2012	27	K4044	-	-	-
2012	27	K4045	-	-	-
2012	27	K4061	14	-	-
2012	27	K4062	13	-	-
2012	27	K407-2	28	-	-
2012	27	K4071	-	-	-
2012	27	K4072	22	-	-
2012	27	K4073ｲ	30	-	-
2012	27	K4073ﾛ	-	-	-
2012	27	K408	-	-	-
2012	27	K409	-	-	-
2012	27	K410	39	-	-
2012	27	K411	20	-	-
2012	27	K412	31	-	-
2012	27	K4131	-	-	-
2012	27	K4132	69	-	-
2012	27	K414-2	39	-	-
2012	27	K4151	147	-	-
2012	27	K4152	19	-	-
2012	27	K418-2	-	-	-
2012	27	K419	26	-	-
2012	27	K4211	13	-	-
2012	27	K4212	-	-	-
2012	27	K422	-	-	-
2012	27	K4231	-	-	-
2012	27	K4232	-	-	-
2012	27	K424	-	-	-
2012	27	K425	14	-	-
2012	27	K426-21	-	-	-
2012	27	K426-22	-	-	-
2012	27	K426-23	-	-	-
2012	27	K4261	19	-	-
2012	27	K4262	15	-	-
2012	27	K4263	44	-	-
2012	27	K427	274	-	-
2012	27	K427-2	-	-	-
2012	27	K428	22	-	-
2012	27	K429-21	-	-	-
2012	27	K4291	31	-	-
2012	27	K4292	17	-	-
2012	27	K430	56	15	26.8%
2012	27	K433	36	-	-
2012	27	K434	47	-	-
2012	27	K435	19	-	-
2012	27	K4361	10	-	-
2012	27	K4362	-	-	-
2012	27	K437	-	-	-
2012	27	K4391	12	-	-
2012	27	K4392	-	-	-
2012	27	K440	-	-	-
2012	27	K441	-	-	-
2012	27	K4421	-	-	-
2012	27	K4422	15	-	-
2012	27	K4423	10	-	-
2012	27	K4432	-	-	-
2012	27	K4433	-	-	-
2012	27	K444-21	-	-	-
2012	27	K4441	-	-	-
2012	27	K4442	-	-	-
2012	27	K4443	-	-	-
2012	27	K4444	-	-	-
2012	27	K445	-	-	-
2012	27	K448	-	-	-
2012	27	K449	-	-	-
2012	27	K4501	15	-	-
2012	27	K4502	23	-	-
2012	27	K4503	-	-	-
2012	27	K451	-	-	-
2012	27	K452	-	-	-
2012	27	K453	70	-	-
2012	27	K454	173	-	-
2012	27	K455	12	-	-
2012	27	K4571	446	-	-
2012	27	K4572	132	-	-
2012	27	K4581	34	-	-
2012	27	K4582	17	-	-
2012	27	K4611	399	-	-
2012	27	K4612	34	-	-
2012	27	K462	34	-	-
2012	27	K4631	441	-	-
2012	27	K4632	410	-	-
2012	27	K4641	147	-	-
2012	27	K4642	47	-	-
2012	27	K465	-	-	-
2012	27	K467	141	-	-
2012	27	K4691	245	-	-
2012	27	K4692	22	-	-
2012	27	K470	18	-	-
2012	27	K471	13	-	-
2012	27	K472	-	-	-
2012	27	K474-2	69	-	-
2012	27	K474-3	127	-	-
2012	27	K4741	211	-	-
2012	27	K4742	189	-	-
2012	27	K475	25	-	-
2012	27	K476-2	30	-	-
2012	27	K476-31	143	-	-
2012	27	K476-32	33	-	-
2012	27	K4761	108	-	-
2012	27	K4762	2148	-	-
2012	27	K4763	895	-	-
2012	27	K4764	688	-	-
2012	27	K4765	924	-	-
2012	27	K4766	46	-	-
2012	27	K4767	-	-	-
2012	27	K478	-	-	-
2012	27	K480	-	-	-
2012	27	K481	-	-	-
2012	27	K4821	-	-	-
2012	27	K4822	-	-	-
2012	27	K483	-	-	-
2012	27	K484-21	-	-	-
2012	27	K4841	11	-	-
2012	27	K4842	33	-	-
2012	27	K485	20	-	-
2012	27	K486	-	-	-
2012	27	K4871	-	-	-
2012	27	K4873	21	-	-
2012	27	K488	57	14	24.6%
2012	27	K488-2	-	-	-
2012	27	K488-3	26	-	-
2012	27	K488-4	90	-	-
2012	27	K493	-	-	-
2012	27	K494	15	-	-
2012	27	K496-2	48	-	-
2012	27	K496-32	-	-	-
2012	27	K496-4	48	-	-
2012	27	K4961	-	-	-
2012	27	K4962	-	-	-
2012	27	K497	-	-	-
2012	27	K497-2	-	-	-
2012	27	K4981	-	-	-
2012	27	K4982	-	-	-
2012	27	K499	-	-	-
2012	27	K502	81	-	-
2012	27	K502-21	-	-	-
2012	27	K502-22	-	-	-
2012	27	K502-23	-	-	-
2012	27	K502-3	-	-	-
2012	27	K503	20	-	-
2012	27	K504	-	-	-
2012	27	K5041	30	-	-
2012	27	K5042	50	-	-
2012	27	K507	-	-	-
2012	27	K508	22	-	-
2012	27	K508-2	-	-	-
2012	27	K508-21	18	-	-
2012	27	K508-22	11	-	-
2012	27	K509-2	-	-	-
2012	27	K509-3	-	-	-
2012	27	K5091	34	-	-
2012	27	K510	15	-	-
2012	27	K510-21	-	-	-
2012	27	K510-3	-	-	-
2012	27	K5111	27	-	-
2012	27	K5112	-	-	-
2012	27	K5113	37	-	-
2012	27	K5114	-	-	-
2012	27	K5115	-	-	-
2012	27	K513	29	-	-
2012	27	K513-2	171	-	-
2012	27	K513-3	25	-	-
2012	27	K513-4	89	-	-
2012	27	K5131	742	-	-
2012	27	K5132	301	-	-
2012	27	K514-21	609	-	-
2012	27	K514-22	324	-	-
2012	27	K514-23	1273	-	-
2012	27	K514-4	-	-	-
2012	27	K5141	65	-	-
2012	27	K5142	42	-	-
2012	27	K5143	219	-	-
2012	27	K5144	19	-	-
2012	27	K5145	36	-	-
2012	27	K5146	25	-	-
2012	27	K5148	-	-	-
2012	27	K515	-	-	-
2012	27	K516	-	-	-
2012	27	K517	10	-	-
2012	27	K5182	-	-	-
2012	27	K519	-	-	-
2012	27	K5201	-	-	-
2012	27	K5202	-	-	-
2012	27	K5203	-	-	-
2012	27	K5211	-	-	-
2012	27	K5213	-	-	-
2012	27	K522-2	194	37	19.1%
2012	27	K522-3	-	-	-
2012	27	K5221	155	-	-
2012	27	K5222	30	-	-
2012	27	K5223	467	-	-
2012	27	K5231	-	-	-
2012	27	K5232	-	-	-
2012	27	K524-2	-	-	-
2012	27	K5241	-	-	-
2012	27	K5251	-	-	-
2012	27	K5252	-	-	-
2012	27	K5253	-	-	-
2012	27	K526-21	114	-	-
2012	27	K526-22	538	-	-
2012	27	K526-3	14	-	-
2012	27	K5261	26	-	-
2012	27	K5263	-	-	-
2012	27	K5271	-	-	-
2012	27	K5272	28	-	-
2012	27	K528	11	-	-
2012	27	K5291	481	18	3.7%
2012	27	K5292	141	-	-
2012	27	K5293	-	-	-
2012	27	K530	-	-	-
2012	27	K530-2	15	-	-
2012	27	K5312	10	-	-
2012	27	K5321	-	-	-
2012	27	K5322	-	-	-
2012	27	K533	503	11	2.2%
2012	27	K533-2	1337	134	10.0%
2012	27	K534-3	12	-	-
2012	27	K5341	-	-	-
2012	27	K5342	-	-	-
2012	27	K5351	19	-	-
2012	27	K5352	-	-	-
2012	27	K537-2	37	-	-
2012	27	K5371	15	-	-
2012	27	K5372	-	-	-
2012	27	K538-2	-	-	-
2012	27	K539	54	25	46.3%
2012	27	K539-3	-	-	-
2012	27	K540	-	-	-
2012	27	K541	-	-	-
2012	27	K542	-	-	-
2012	27	K543	-	-	-
2012	27	K5441	27	-	-
2012	27	K5442	-	-	-
2012	27	K5443	-	-	-
2012	27	K545	92	*-	*-
2012	27	K546	1716	58	3.4%
2012	27	K547	15	-	-
2012	27	K548	-	-	-
2012	27	K5481	457	-	-
2012	27	K5482	18	-	-
2012	27	K549	13477	275	2.0%
2012	27	K550	-	-	-
2012	27	K550-2	41	-	-
2012	27	K5511	-	-	-
2012	27	K552-21	66	-	-
2012	27	K552-22	492	-	-
2012	27	K5521	24	-	-
2012	27	K5522	632	19	3.0%
2012	27	K553-21	26	-	-
2012	27	K553-22	12	-	-
2012	27	K553-23	17	-	-
2012	27	K5531	-	-	-
2012	27	K5533	-	-	-
2012	27	K5541	220	-	-
2012	27	K5542	124	-	-
2012	27	K5543	-	-	-
2012	27	K5551	679	26	3.8%
2012	27	K5552	263	27	10.3%
2012	27	K5553	62	-	-
2012	27	K556-2	-	-	-
2012	27	K557	-	-	-
2012	27	K557-2	-	-	-
2012	27	K557-3	-	-	-
2012	27	K557-4	-	-	-
2012	27	K558	-	-	-
2012	27	K559-2	-	-	-
2012	27	K5601	14	-	-
2012	27	K5601ｲ	103	-	-
2012	27	K5601ﾆ	112	17	15.2%
2012	27	K5601ﾊ	-	-	-
2012	27	K5601ﾛ	38	-	-
2012	27	K5602	153	20	13.1%
2012	27	K5603	35	-	-
2012	27	K5603ｲ	31	-	-
2012	27	K5603ﾆ	152	11	7.2%
2012	27	K5603ﾊ	10	-	-
2012	27	K5603ﾛ	15	-	-
2012	27	K5604	43	-	-
2012	27	K5605	52	-	-
2012	27	K5606	134	11	8.2%
2012	27	K5607	323	19	5.9%
2012	27	K5608	18	-	-
2012	27	K5611	328	18	5.5%
2012	27	K5612	631	-	-
2012	27	K5613	82	-	-
2012	27	K5621	50	-	-
2012	27	K5622	59	-	-
2012	27	K563	41	-	-
2012	27	K564	-	-	-
2012	27	K565	-	-	-
2012	27	K566	55	-	-
2012	27	K567-2	-	-	-
2012	27	K5671	16	-	-
2012	27	K5672	10	-	-
2012	27	K5681	-	-	-
2012	27	K5682	-	-	-
2012	27	K569	-	-	-
2012	27	K570-2	21	-	-
2012	27	K570-3	108	-	-
2012	27	K5702	10	-	-
2012	27	K5711	-	-	-
2012	27	K5712	17	-	-
2012	27	K572	-	-	-
2012	27	K5731	-	-	-
2012	27	K5732	-	-	-
2012	27	K574-2	92	-	-
2012	27	K5741	82	-	-
2012	27	K5742	-	-	-
2012	27	K575	-	-	-
2012	27	K5761	104	-	-
2012	27	K5762	-	-	-
2012	27	K5764	-	-	-
2012	27	K5771	-	-	-
2012	27	K5772	-	-	-
2012	27	K578	-	-	-
2012	27	K579-21	14	-	-
2012	27	K579-22	-	-	-
2012	27	K5792	-	-	-
2012	27	K5801	28	-	-
2012	27	K5802	-	-	-
2012	27	K5811	-	-	-
2012	27	K5812	-	-	-
2012	27	K5821	-	-	-
2012	27	K5822	16	-	-
2012	27	K5832	10	-	-
2012	27	K5833	-	-	-
2012	27	K5834	-	-	-
2012	27	K5842	-	-	-
2012	27	K5861	30	-	-
2012	27	K5862	52	-	-
2012	27	K587	11	-	-
2012	27	K588	-	-	-
2012	27	K589	-	-	-
2012	27	K591	-	-	-
2012	27	K592	-	-	-
2012	27	K592-2	-	-	-
2012	27	K5942	-	-	-
2012	27	K5943	154	-	-
2012	27	K595-2	26	-	-
2012	27	K5951	1549	-	-
2012	27	K5952	1509	-	-
2012	27	K596	561	49	8.7%
2012	27	K597-2	1015	-	-
2012	27	K597-3	33	-	-
2012	27	K597-4	-	-	-
2012	27	K5971	20	-	-
2012	27	K5972	1678	18	1.1%
2012	27	K598	35	-	-
2012	27	K598-2	-	-	-
2012	27	K599	215	-	-
2012	27	K599-2	146	-	-
2012	27	K599-3	149	-	-
2012	27	K599-4	46	-	-
2012	27	K599-5	59	-	-
2012	27	K6001	187	64	34.2%
2012	27	K6002	21	-	-
2012	27	K6011	81	11	13.6%
2012	27	K6021	123	91	74.0%
2012	27	K6022	-	-	-
2012	27	K6031	-	-	-
2012	27	K6033	-	-	-
2012	27	K604-21	-	-	-
2012	27	K604-22	-	-	-
2012	27	K604-24	31	-	-
2012	27	K6041	-	-	-
2012	27	K605-2	14	-	-
2012	27	K606	-	-	-
2012	27	K607-2	19	-	-
2012	27	K607-3	29	-	-
2012	27	K6071	-	-	-
2012	27	K6072	80	-	-
2012	27	K608-3	96	-	-
2012	27	K6081	-	-	-
2012	27	K6082	80	-	-
2012	27	K609-2	486	-	-
2012	27	K6091	-	-	-
2012	27	K6092	278	-	-
2012	27	K6093	45	-	-
2012	27	K610-2	36	-	-
2012	27	K610-3	2139	62	2.9%
2012	27	K610-4	-	-	-
2012	27	K610-5	-	-	-
2012	27	K6101	291	-	-
2012	27	K6102	-	-	-
2012	27	K6103	16	-	-
2012	27	K6104	45	-	-
2012	27	K6105	123	-	-
2012	27	K6111	38	-	-
2012	27	K6112	148	14	9.5%
2012	27	K6113	1621	96	5.9%
2012	27	K613	169	-	-
2012	27	K6141	29	-	-
2012	27	K6142	18	-	-
2012	27	K6143	35	-	-
2012	27	K6144	-	-	-
2012	27	K6145	176	-	-
2012	27	K6146	513	21	4.1%
2012	27	K615	210	13	6.2%
2012	27	K615-2	-	-	-
2012	27	K6151	415	56	13.5%
2012	27	K6152	6081	69	1.1%
2012	27	K616	3203	51	1.6%
2012	27	K616-2	-	-	-
2012	27	K616-3	10	-	-
2012	27	K616-4	965	35	3.6%
2012	27	K617-2	273	-	-
2012	27	K617-3	-	-	-
2012	27	K617-4	462	-	-
2012	27	K6171	683	-	-
2012	27	K6172	11	-	-
2012	27	K6173	245	-	-
2012	27	K6181	119	30	25.2%
2012	27	K6182	1238	294	23.7%
2012	27	K619-2	-	-	-
2012	27	K6191	-	-	-
2012	27	K6192	22	-	-
2012	27	K620	335	18	5.4%
2012	27	K620-2	18	-	-
2012	27	K621	-	-	-
2012	27	K6231	-	-	-
2012	27	K6232	-	-	-
2012	27	K6233	-	-	-
2012	27	K6234	-	-	-
2012	27	K6251	-	-	-
2012	27	K6252	-	-	-
2012	27	K626-2	-	-	-
2012	27	K6261	455	21	4.6%
2012	27	K6262	373	17	4.6%
2012	27	K627-2	-	-	-
2012	27	K6271	-	-	-
2012	27	K6272	47	-	-
2012	27	K6273	11	-	-
2012	27	K6274	150	-	-
2012	27	K6275	-	-	-
2012	27	K6276	17	-	-
2012	27	K6277	47	-	-
2012	27	K6278	23	-	-
2012	27	K628	31	-	-
2012	27	K630	20	-	-
2012	27	K6311	-	-	-
2012	27	K6312	25	-	-
2012	27	K6321	38	-	-
2012	27	K6322	14	-	-
2012	27	K633-21	101	-	-
2012	27	K633-22	24	-	-
2012	27	K6331	479	-	-
2012	27	K6332	35	-	-
2012	27	K6333	385	-	-
2012	27	K6334	-	-	-
2012	27	K6335	7024	-	-
2012	27	K6336	227	-	-
2012	27	K6337	-	-	-
2012	27	K6338	68	-	-
2012	27	K6339	31	-	-
2012	27	K634	1925	-	-
2012	27	K635	742	194	26.1%
2012	27	K635-2	17	-	-
2012	27	K635-3	154	-	-
2012	27	K636	276	28	10.1%
2012	27	K636-2	-	-	-
2012	27	K636-3	203	-	-
2012	27	K636-4	151	-	-
2012	27	K637-2	221	22	10.0%
2012	27	K6371	-	-	-
2012	27	K6372	-	-	-
2012	27	K6373	-	-	-
2012	27	K6374	25	-	-
2012	27	K638	13	-	-
2012	27	K639	483	46	9.5%
2012	27	K639-3	56	-	-
2012	27	K6401	-	-	-
2012	27	K6402	-	-	-
2012	27	K641	25	-	-
2012	27	K642-2	37	-	-
2012	27	K6421	109	-	-
2012	27	K6422	20	-	-
2012	27	K643	147	-	-
2012	27	K6441	-	-	-
2012	27	K6442	-	-	-
2012	27	K645	26	-	-
2012	27	K646	-	-	-
2012	27	K647	270	20	7.4%
2012	27	K647-2	186	-	-
2012	27	K648	-	-	-
2012	27	K649	-	-	-
2012	27	K651	237	60	25.3%
2012	27	K652	-	-	-
2012	27	K653-2	-	-	-
2012	27	K653-3	229	11	4.8%
2012	27	K653-4	-	-	-
2012	27	K653-5	91	-	-
2012	27	K6531	195	-	-
2012	27	K6532	3517	-	-
2012	27	K6533	19	-	-
2012	27	K6534	901	-	-
2012	27	K654	4353	287	6.6%
2012	27	K654-2	37	-	-
2012	27	K654-3	101	-	-
2012	27	K655-21	37	-	-
2012	27	K655-22	1284	-	-
2012	27	K655-3	-	-	-
2012	27	K655-41	-	-	-
2012	27	K655-42	87	-	-
2012	27	K6551	87	-	-
2012	27	K6552	1431	27	1.9%
2012	27	K657-22	279	-	-
2012	27	K6571	13	-	-
2012	27	K6572	1002	28	2.8%
2012	27	K6603	-	-	-
2012	27	K662	261	38	14.6%
2012	27	K662-2	44	-	-
2012	27	K663	14	-	-
2012	27	K664	2543	314	12.3%
2012	27	K664-2	17	-	-
2012	27	K665	20	-	-
2012	27	K666	16	-	-
2012	27	K666-2	-	-	-
2012	27	K667	-	-	-
2012	27	K667-2	22	-	-
2012	27	K670	-	-	-
2012	27	K671-21	102	-	-
2012	27	K671-22	-	-	-
2012	27	K6711	155	-	-
2012	27	K6712	13	-	-
2012	27	K672	580	14	2.4%
2012	27	K672-2	6477	13	0.2%
2012	27	K673	-	-	-
2012	27	K674	43	-	-
2012	27	K6751	65	-	-
2012	27	K6752	30	-	-
2012	27	K6753	-	-	-
2012	27	K6754	-	-	-
2012	27	K6755	-	-	-
2012	27	K677	33	-	-
2012	27	K677-21	23	-	-
2012	27	K677-22	37	-	-
2012	27	K678	10	-	-
2012	27	K680	70	-	-
2012	27	K681	248	19	7.7%
2012	27	K682-2	449	97	21.6%
2012	27	K682-3	651	41	6.3%
2012	27	K682-4	22	-	-
2012	27	K6822	66	19	28.8%
2012	27	K684	10	-	-
2012	27	K685	12	-	-
2012	27	K6851	329	-	-
2012	27	K6852	330	-	-
2012	27	K686	166	-	-
2012	27	K6871	2290	88	3.8%
2012	27	K6872	1053	-	-
2012	27	K688	3449	244	7.1%
2012	27	K689	120	15	12.5%
2012	27	K690	-	-	-
2012	27	K691-2	300	22	7.3%
2012	27	K6911	-	-	-
2012	27	K692	-	-	-
2012	27	K692-2	37	-	-
2012	27	K693	-	-	-
2012	27	K694	-	-	-
2012	27	K695-21	271	-	-
2012	27	K695-22	69	-	-
2012	27	K6951	498	-	-
2012	27	K6952	189	-	-
2012	27	K6953	99	-	-
2012	27	K6954	165	-	-
2012	27	K6955	284	12	4.2%
2012	27	K6956	52	-	-
2012	27	K6957	31	-	-
2012	27	K696	-	-	-
2012	27	K697-2	21	-	-
2012	27	K697-3	46	-	-
2012	27	K697-31	1312	-	-
2012	27	K697-32	869	-	-
2012	27	K697-4	-	-	-
2012	27	K697-5	16	-	-
2012	27	K697-7	-	-	-
2012	27	K6972	17	-	-
2012	27	K6981	-	-	-
2012	27	K6982	-	-	-
2012	27	K6991	-	-	-
2012	27	K6992	15	-	-
2012	27	K700	12	-	-
2012	27	K701	-	-	-
2012	27	K702-2	32	-	-
2012	27	K7021ｲ	43	-	-
2012	27	K7021ﾛ	21	-	-
2012	27	K7022	114	-	-
2012	27	K7023	76	-	-
2012	27	K7024	12	-	-
2012	27	K7031	82	-	-
2012	27	K7032	389	14	3.6%
2012	27	K7033	49	-	-
2012	27	K7034	102	-	-
2012	27	K704	29	-	-
2012	27	K705	-	-	-
2012	27	K706	23	-	-
2012	27	K7071	30	-	-
2012	27	K7072	-	-	-
2012	27	K708	-	-	-
2012	27	K708-3	590	15	2.5%
2012	27	K709-3	-	-	-
2012	27	K709-5	-	-	-
2012	27	K711	56	-	-
2012	27	K711-2	105	-	-
2012	27	K712	12	-	-
2012	27	K713	11	-	-
2012	27	K714	501	18	3.6%
2012	27	K714-2	152	-	-
2012	27	K7151	350	-	-
2012	27	K7152	11	-	-
2012	27	K716-2	-	-	-
2012	27	K716-21	132	-	-
2012	27	K716-22	27	-	-
2012	27	K7161	698	61	8.7%
2012	27	K7162	137	10	7.3%
2012	27	K717	14	-	-
2012	27	K718-21	1018	-	-
2012	27	K718-22	724	-	-
2012	27	K7181	1109	-	-
2012	27	K7182	626	-	-
2012	27	K719-21	327	-	-
2012	27	K719-22	47	-	-
2012	27	K719-3	2520	15	0.6%
2012	27	K719-5	-	-	-
2012	27	K7191	518	41	7.9%
2012	27	K7192	237	28	11.8%
2012	27	K7193	1748	54	3.1%
2012	27	K720	-	-	-
2012	27	K721-21	6548	-	-
2012	27	K721-22	703	-	-
2012	27	K721-3	16	-	-
2012	27	K721-4	921	-	-
2012	27	K7211	17163	11	0.1%
2012	27	K7212	2028	-	-
2012	27	K722	987	40	4.1%
2012	27	K724	98	20	20.4%
2012	27	K725	74	10	13.5%
2012	27	K725-2	45	-	-
2012	27	K726	486	61	12.6%
2012	27	K728	-	-	-
2012	27	K729-2	-	-	-
2012	27	K729-3	-	-	-
2012	27	K7291	37	-	-
2012	27	K7292	31	-	-
2012	27	K7301	-	-	-
2012	27	K7302	21	-	-
2012	27	K7311	-	-	-
2012	27	K7312	-	-	-
2012	27	K7321	67	-	-
2012	27	K7322	604	-	-
2012	27	K734	12	-	-
2012	27	K734-2	-	-	-
2012	27	K735	11	-	-
2012	27	K735-2	226	-	-
2012	27	K735-3	-	-	-
2012	27	K735-4	150	14	9.3%
2012	27	K7361	18	-	-
2012	27	K7362	18	-	-
2012	27	K737	10	-	-
2012	27	K7381	14	-	-
2012	27	K739-2	17	-	-
2012	27	K739-3	-	-	-
2012	27	K7391	214	-	-
2012	27	K7392	-	-	-
2012	27	K7393	-	-	-
2012	27	K740-21	483	-	-
2012	27	K740-22	1320	-	-
2012	27	K740-23	162	-	-
2012	27	K7401	309	12	3.9%
2012	27	K7402	559	11	2.0%
2012	27	K7403	82	-	-
2012	27	K7404	300	-	-
2012	27	K741	-	-	-
2012	27	K742-2	43	-	-
2012	27	K7421	151	-	-
2012	27	K7422	15	-	-
2012	27	K7423	14	-	-
2012	27	K7424	-	-	-
2012	27	K743-2	-	-	-
2012	27	K743-3	11	-	-
2012	27	K743-4	-	-	-
2012	27	K743-6	-	-	-
2012	27	K7431	11	-	-
2012	27	K7432	614	-	-
2012	27	K7433	64	-	-
2012	27	K7434	682	-	-
2012	27	K7435	68	-	-
2012	27	K744	24	-	-
2012	27	K745	142	-	-
2012	27	K746-2	-	-	-
2012	27	K7461	233	-	-
2012	27	K7462	173	-	-
2012	27	K747	99	-	-
2012	27	K7481	23	-	-
2012	27	K749	16	-	-
2012	27	K7501	-	-	-
2012	27	K7502	-	-	-
2012	27	K751-2	-	-	-
2012	27	K751-3	-	-	-
2012	27	K7512	20	-	-
2012	27	K7513	22	-	-
2012	27	K7514	-	-	-
2012	27	K7521	14	-	-
2012	27	K7522	12	-	-
2012	27	K753	43	-	-
2012	27	K754	-	-	-
2012	27	K754-2	179	-	-
2012	27	K754-3	-	-	-
2012	27	K7551	-	-	-
2012	27	K7552	13	-	-
2012	27	K756	22	-	-
2012	27	K756-2	13	-	-
2012	27	K757-2	-	-	-
2012	27	K759	-	-	-
2012	27	K763	-	-	-
2012	27	K764	100	-	-
2012	27	K765	-	-	-
2012	27	K766	-	-	-
2012	27	K767	-	-	-
2012	27	K768	2211	-	-
2012	27	K769	12	-	-
2012	27	K769-2	17	-	-
2012	27	K769-3	-	-	-
2012	27	K770-2	-	-	-
2012	27	K770-3	-	-	-
2012	27	K771	54	-	-
2012	27	K772	47	-	-
2012	27	K772-2	47	-	-
2012	27	K773	479	-	-
2012	27	K773-2	931	-	-
2012	27	K773-3	24	-	-
2012	27	K775	487	57	11.7%
2012	27	K778	33	-	-
2012	27	K778-2	31	-	-
2012	27	K779	-	-	-
2012	27	K779-3	24	-	-
2012	27	K780	-	-	-
2012	27	K780-2	109	-	-
2012	27	K781	-	-	-
2012	27	K781-2	14	-	-
2012	27	K7811	1013	-	-
2012	27	K7812	505	-	-
2012	27	K7813	-	-	-
2012	27	K7821	11	-	-
2012	27	K7822	-	-	-
2012	27	K783	128	-	-
2012	27	K783-2	2048	112	5.5%
2012	27	K783-3	180	-	-
2012	27	K784	-	-	-
2012	27	K784-2	-	-	-
2012	27	K785	58	-	-
2012	27	K786	14	-	-
2012	27	K787	12	-	-
2012	27	K789	-	-	-
2012	27	K790	21	-	-
2012	27	K791	-	-	-
2012	27	K792	-	-	-
2012	27	K793	-	-	-
2012	27	K794	-	-	-
2012	27	K794-2	-	-	-
2012	27	K795	-	-	-
2012	27	K797	72	10	13.9%
2012	27	K798-2	-	-	-
2012	27	K7981	623	-	-
2012	27	K7982	26	-	-
2012	27	K799	-	-	-
2012	27	K800	-	-	-
2012	27	K800-2	289	-	-
2012	27	K800-3	64	-	-
2012	27	K8011	-	-	-
2012	27	K8012	-	-	-
2012	27	K802	35	-	-
2012	27	K802-21	323	-	-
2012	27	K802-22	13	-	-
2012	27	K802-31	-	-	-
2012	27	K803-2	-	-	-
2012	27	K8031	29	-	-
2012	27	K8032	79	-	-
2012	27	K8033	-	-	-
2012	27	K8034	195	-	-
2012	27	K8035	32	-	-
2012	27	K8036	102	-	-
2012	27	K8036ｲ	2018	-	-
2012	27	K8036ﾛ	3652	-	-
2012	27	K804	92	-	-
2012	27	K805	94	11	11.7%
2012	27	K807	-	-	-
2012	27	K808	-	-	-
2012	27	K809-2	71	-	-
2012	27	K809-3	15	-	-
2012	27	K810	11	-	-
2012	27	K811	12	-	-
2012	27	K812	-	-	-
2012	27	K812-21	-	-	-
2012	27	K813	-	-	-
2012	27	K814	-	-	-
2012	27	K8151	-	-	-
2012	27	K8152	17	-	-
2012	27	K816	70	-	-
2012	27	K8171	-	-	-
2012	27	K8172	10	-	-
2012	27	K8173	-	-	-
2012	27	K8181	18	-	-
2012	27	K8182	-	-	-
2012	27	K819	101	-	-
2012	27	K819-2	-	-	-
2012	27	K821	312	-	-
2012	27	K821-2	57	-	-
2012	27	K821-3	30	-	-
2012	27	K822	27	-	-
2012	27	K823-2	-	-	-
2012	27	K823-3	50	-	-
2012	27	K823-5	10	-	-
2012	27	K8231	13	-	-
2012	27	K8232	67	-	-
2012	27	K824	13	-	-
2012	27	K826	-	-	-
2012	27	K826-2	11	-	-
2012	27	K826-3	-	-	-
2012	27	K8271	21	-	-
2012	27	K8272	12	-	-
2012	27	K8281	47	-	-
2012	27	K8282	154	-	-
2012	27	K829	-	-	-
2012	27	K830	158	-	-
2012	27	K830-21	10	-	-
2012	27	K830-22	-	-	-
2012	27	K832	35	-	-
2012	27	K833	186	-	-
2012	27	K834	56	-	-
2012	27	K834-2	36	-	-
2012	27	K8351	68	-	-
2012	27	K8352	237	-	-
2012	27	K836	360	-	-
2012	27	K836-2	13	-	-
2012	27	K837	-	-	-
2012	27	K8381	44	-	-
2012	27	K8382	29	-	-
2012	27	K839	-	-	-
2012	27	K840	26	-	-
2012	27	K841	1772	-	-
2012	27	K841-2	-	-	-
2012	27	K841-21	131	-	-
2012	27	K841-22	-	-	-
2012	27	K843	1003	-	-
2012	27	K843-2	441	-	-
2012	27	K843-3	74	-	-
2012	27	K844	-	-	-
2012	27	K845	-	-	-
2012	27	K846	-	-	-
2012	27	K847	-	-	-
2012	27	K848	58	-	-
2012	27	K849	51	-	-
2012	27	K8501	21	-	-
2012	27	K8502	-	-	-
2012	27	K851-2	52	-	-
2012	27	K851-31	14	-	-
2012	27	K851-32	-	-	-
2012	27	K8511	-	-	-
2012	27	K8512	-	-	-
2012	27	K8521	20	-	-
2012	27	K8522	-	-	-
2012	27	K8523	16	-	-
2012	27	K8531	65	-	-
2012	27	K8532	10	-	-
2012	27	K854	-	-	-
2012	27	K8551	-	-	-
2012	27	K8552	-	-	-
2012	27	K856	20	-	-
2012	27	K856-2	-	-	-
2012	27	K856-3	-	-	-
2012	27	K856-4	57	-	-
2012	27	K857	-	-	-
2012	27	K858	-	-	-
2012	27	K859-2	-	-	-
2012	27	K8591	-	-	-
2012	27	K8592	-	-	-
2012	27	K8593	-	-	-
2012	27	K8594	-	-	-
2012	27	K8595	-	-	-
2012	27	K860	54	-	-
2012	27	K860-2	15	-	-
2012	27	K861	1025	-	-
2012	27	K863	79	-	-
2012	27	K863-2	16	-	-
2012	27	K863-3	125	-	-
2012	27	K8651	11	-	-
2012	27	K8652	-	-	-
2012	27	K8653	25	-	-
2012	27	K8654	414	-	-
2012	27	K866	108	-	-
2012	27	K866-2	-	-	-
2012	27	K867	2340	-	-
2012	27	K867-3	113	-	-
2012	27	K867-4	103	-	-
2012	27	K871	27	-	-
2012	27	K872-2	917	-	-
2012	27	K872-3	772	-	-
2012	27	K872-41	-	-	-
2012	27	K8721	697	-	-
2012	27	K8722	58	-	-
2012	27	K873	406	-	-
2012	27	K876	14	-	-
2012	27	K876-2	-	-	-
2012	27	K877	1909	-	-
2012	27	K877-2	907	-	-
2012	27	K878-2	-	-	-
2012	27	K879	1211	-	-
2012	27	K881	-	-	-
2012	27	K883	10	-	-
2012	27	K883-21	-	-	-
2012	27	K883-22	-	-	-
2012	27	K884	-	-	-
2012	27	K885	27	-	-
2012	27	K8861	-	-	-
2012	27	K8862	66	-	-
2012	27	K887-21	-	-	-
2012	27	K887-22	-	-	-
2012	27	K887-32	-	-	-
2012	27	K887-4	17	-	-
2012	27	K8871	15	-	-
2012	27	K8872	24	-	-
2012	27	K888-21	15	-	-
2012	27	K888-22	93	-	-
2012	27	K8881	1083	-	-
2012	27	K8882	2898	-	-
2012	27	K889	720	-	-
2012	27	K890	-	-	-
2012	27	K890-2	-	-	-
2012	27	K890-3	15	-	-
2012	27	K891	-	-	-
2012	27	K892	59	-	-
2012	27	K893	868	-	-
2012	27	K8941	52	-	-
2012	27	K8942	-	-	-
2012	27	K895	1082	-	-
2012	27	K8961	1956	-	-
2012	27	K8962	133	-	-
2012	27	K8963	27	-	-
2012	27	K8964	17	-	-
2012	27	K897	237	-	-
2012	27	K8981	2992	-	-
2012	27	K8982	4047	-	-
2012	27	K8983	441	-	-
2012	27	K901	108	-	-
2012	27	K902	121	-	-
2012	27	K9031	-	-	-
2012	27	K9032	-	-	-
2012	27	K9033	-	-	-
2012	27	K904	19	-	-
2012	27	K9051	-	-	-
2012	27	K9052	-	-	-
2012	27	K9061	113	-	-
2012	27	K9062	109	-	-
2012	27	K9063	42	-	-
2012	27	K907	167	-	-
2012	27	K909-2	400	-	-
2012	27	K9091	1626	-	-
2012	27	K9092	91	-	-
2012	27	K910-2	33	-	-
2012	27	K911	90	-	-
2012	27	K9121	136	-	-
2012	27	K9122	192	-	-
2012	27	K913-21	-	-	-
2012	27	K913-22	-	-	-
2012	27	K9131	1184	12	1.0%
2012	27	K9132	741	32	4.3%
2012	27	K920-22	-	-	-
2012	27	K9201ｲ	16	-	-
2012	27	K9201ﾛ	-	-	-
2012	27	K9202	4262	762	17.9%
2012	27	K9202ｲ	9484	1955	20.6%
2012	27	K9202ﾛ	1215	244	20.1%
2012	27	K9203	73	-	-
2012	27	K9203ｲ(1)	780	-	-
2012	27	K9203ﾛ(1)	-	-	-
2012	27	K9204	12	-	-
2012	27	K9204ｲ(1)	28	-	-
2012	27	K9205	15	-	-
2012	27	K9211ｲ	52	-	-
2012	27	K9211ﾛ	-	-	-
2012	27	K9212ｲ	33	-	-
2012	27	K9212ﾛ	169	-	-
2012	27	K9221ｲ	144	21	14.6%
2012	27	K9221ﾛ	10	-	-
2012	27	K9222ｲ	57	15	26.3%
2012	27	K9222ﾛ	146	-	-
2012	27	K9223	70	23	32.9%
2012	27	K923	77	-	-
2012	27	k0001	-	-	-
2012	27	k0063	-	-	-
2012	27	k080-4	-	-	-
2012	27	k132	-	-	-
2012	27	k1641	-	-	-
2012	27	k5972	-	-	-
2012	27	k6152	-	-	-
2012	27	k6181	-	-	-
2012	27	k6182	-	-	-
2012	27	k721-4	-	-	-
2012	27	k775	-	-	-
2012	27	k783-2	-	-	-
2012	27	k829	-	-	-
2012	27	k8961	-	-	-
2012	27	k9202ｲ	-	-	-
2012	27	Ｋ131	-	-	-
2012	27	Ｋ132	-	-	-
2012	27	Ｋ2862	-	-	-
2012	27	Ｋ654	-	-	-
2012	27	Ｋ697-5	-	-	-
2012	27	Ｋ735-4	-	-	-
2012	27	Ｋ843	-	-	-
2012	27	ｋ6152	-	-	-
2012	28	K000-21	-	-	-
2012	28	K000-22	-	-	-
2012	28	K000-23	-	-	-
2012	28	K000-24	-	-	-
2012	28	K000-25	13	-	-
2012	28	K000-26	-	-	-
2012	28	K000-28	-	-	-
2012	28	K0001	342	20	5.8%
2012	28	K0002	270	12	4.4%
2012	28	K0003	241	-	-
2012	28	K0004	1240	79	6.4%
2012	28	K0005	413	16	3.9%
2012	28	K0006	146	10	6.8%
2012	28	K0011	611	45	7.4%
2012	28	K0012	87	11	12.6%
2012	28	K0013	24	-	-
2012	28	K0021	90	-	-
2012	28	K0022	87	-	-
2012	28	K0023	-	-	-
2012	28	K0031	31	-	-
2012	28	K0032	32	-	-
2012	28	K0033	40	-	-
2012	28	K0041	-	-	-
2012	28	K0042	16	-	-
2012	28	K0043	23	-	-
2012	28	K0051	179	-	-
2012	28	K0052	272	-	-
2012	28	K0053	286	-	-
2012	28	K006-22	-	-	-
2012	28	K006-23	-	-	-
2012	28	K006-41	-	-	-
2012	28	K006-43	-	-	-
2012	28	K0061	146	-	-
2012	28	K0062	217	-	-
2012	28	K0063	315	-	-
2012	28	K0071	21	-	-
2012	28	K0072	786	-	-
2012	28	K0081	58	-	-
2012	28	K0091	-	-	-
2012	28	K0101	67	-	-
2012	28	K0102	92	-	-
2012	28	K0111	30	-	-
2012	28	K0112	-	-	-
2012	28	K013-21	132	-	-
2012	28	K013-22	91	-	-
2012	28	K013-23	45	-	-
2012	28	K013-24	25	-	-
2012	28	K0131	50	-	-
2012	28	K0132	54	-	-
2012	28	K0133	41	-	-
2012	28	K0134	67	-	-
2012	28	K014	-	-	-
2012	28	K014-24	-	-	-
2012	28	K0151	97	-	-
2012	28	K0152	123	-	-
2012	28	K0153	59	-	-
2012	28	K016	139	-	-
2012	28	K017	33	-	-
2012	28	K019	24	-	-
2012	28	K020	55	-	-
2012	28	K021-21	-	-	-
2012	28	K021-22	-	-	-
2012	28	K0211	-	-	-
2012	28	K022	19	-	-
2012	28	K023	-	-	-
2012	28	K024	-	-	-
2012	28	K025	-	-	-
2012	28	K0271	-	-	-
2012	28	K0272	-	-	-
2012	28	K028	69	-	-
2012	28	K029	47	-	-
2012	28	K0301	494	-	-
2012	28	K0302	153	-	-
2012	28	K0311	74	-	-
2012	28	K0312	-	-	-
2012	28	K0332	-	-	-
2012	28	K034	-	-	-
2012	28	K035	23	-	-
2012	28	K035-2	37	-	-
2012	28	K037	185	-	-
2012	28	K037-2	325	-	-
2012	28	K038	19	-	-
2012	28	K0391	15	-	-
2012	28	K0392	-	-	-
2012	28	K040-2	-	-	-
2012	28	K0401	52	-	-
2012	28	K0402	35	-	-
2012	28	K042	18	-	-
2012	28	K043-31	-	-	-
2012	28	K043-32	-	-	-
2012	28	K043-33	29	-	-
2012	28	K0431	-	-	-
2012	28	K0432	-	-	-
2012	28	K0433	16	-	-
2012	28	K0441	54	-	-
2012	28	K0442	151	-	-
2012	28	K0443	45	-	-
2012	28	K0451	172	-	-
2012	28	K0452	192	-	-
2012	28	K0453	329	-	-
2012	28	K046-21	43	-	-
2012	28	K046-22	-	-	-
2012	28	K046-23	-	-	-
2012	28	K0461	4193	93	2.2%
2012	28	K0462	1695	-	-
2012	28	K0463	1308	-	-
2012	28	K047-2	-	-	-
2012	28	K047-3	14	-	-
2012	28	K0481	-	-	-
2012	28	K0482	404	-	-
2012	28	K0483	1163	-	-
2012	28	K0484	701	-	-
2012	28	K0491	-	-	-
2012	28	K0492	-	-	-
2012	28	K0493	40	-	-
2012	28	K0501	-	-	-
2012	28	K0502	-	-	-
2012	28	K0503	25	-	-
2012	28	K0513	-	-	-
2012	28	K052-21	-	-	-
2012	28	K052-22	-	-	-
2012	28	K052-33	-	-	-
2012	28	K0521	38	-	-
2012	28	K0522	30	-	-
2012	28	K0523	69	-	-
2012	28	K0531	23	-	-
2012	28	K0532	-	-	-
2012	28	K0533	-	-	-
2012	28	K0541	-	-	-
2012	28	K0542	26	-	-
2012	28	K0543	24	-	-
2012	28	K055-2	-	-	-
2012	28	K055-3	-	-	-
2012	28	K056-2	-	-	-
2012	28	K0561	45	-	-
2012	28	K0562	82	-	-
2012	28	K0563	48	-	-
2012	28	K0571	-	-	-
2012	28	K0572	24	-	-
2012	28	K0573	12	-	-
2012	28	K0581	10	-	-
2012	28	K0582	-	-	-
2012	28	K0583	-	-	-
2012	28	K0584	17	-	-
2012	28	K059-2	-	-	-
2012	28	K0591	45	-	-
2012	28	K0592	-	-	-
2012	28	K0593	12	-	-
2012	28	K060-31	98	-	-
2012	28	K060-32	14	-	-
2012	28	K060-33	11	-	-
2012	28	K0601	-	-	-
2012	28	K0602	-	-	-
2012	28	K0611	228	-	-
2012	28	K0612	20	-	-
2012	28	K0613	11	-	-
2012	28	K0631	46	-	-
2012	28	K0632	75	-	-
2012	28	K0633	80	-	-
2012	28	K065-21	21	-	-
2012	28	K065-22	-	-	-
2012	28	K0651	67	-	-
2012	28	K0652	177	-	-
2012	28	K0653	16	-	-
2012	28	K066-21	299	-	-
2012	28	K066-22	74	-	-
2012	28	K066-31	-	-	-
2012	28	K066-32	14	-	-
2012	28	K066-33	-	-	-
2012	28	K066-41	-	-	-
2012	28	K066-42	-	-	-
2012	28	K066-5	-	-	-
2012	28	K066-7	-	-	-
2012	28	K0661	35	-	-
2012	28	K0662	43	-	-
2012	28	K0663	18	-	-
2012	28	K067-21	52	-	-
2012	28	K067-22	50	-	-
2012	28	K0671	11	-	-
2012	28	K0672	13	-	-
2012	28	K0673	-	-	-
2012	28	K068	-	-	-
2012	28	K068-2	591	-	-
2012	28	K069-2	20	-	-
2012	28	K069-3	123	-	-
2012	28	K0701	31	-	-
2012	28	K0702	-	-	-
2012	28	K0721	-	-	-
2012	28	K0723	-	-	-
2012	28	K073-21	69	-	-
2012	28	K073-22	-	-	-
2012	28	K0731	815	12	1.5%
2012	28	K0732	1259	-	-
2012	28	K0733	72	-	-
2012	28	K074-21	-	-	-
2012	28	K074-22	-	-	-
2012	28	K074-23	-	-	-
2012	28	K0741	-	-	-
2012	28	K0742	-	-	-
2012	28	K0743	47	-	-
2012	28	K0751	-	-	-
2012	28	K0752	-	-	-
2012	28	K0761	64	-	-
2012	28	K0762	38	-	-
2012	28	K0763	12	-	-
2012	28	K0771	31	-	-
2012	28	K0772	10	-	-
2012	28	K0773	-	-	-
2012	28	K0781	-	-	-
2012	28	K0782	91	-	-
2012	28	K0783	53	-	-
2012	28	K079-21	524	-	-
2012	28	K079-22	-	-	-
2012	28	K079-23	-	-	-
2012	28	K079-24	18	-	-
2012	28	K0791	-	-	-
2012	28	K0792	-	-	-
2012	28	K0793	72	-	-
2012	28	K080-2	19	-	-
2012	28	K080-3	-	-	-
2012	28	K080-31	15	-	-
2012	28	K080-32	15	-	-
2012	28	K080-4	16	-	-
2012	28	K080-41	209	-	-
2012	28	K080-42	116	-	-
2012	28	K080-5	62	-	-
2012	28	K0801	121	-	-
2012	28	K0802	159	-	-
2012	28	K0803	69	-	-
2012	28	K0811	1910	34	1.8%
2012	28	K0812	-	-	-
2012	28	K082-21	31	-	-
2012	28	K082-23	-	-	-
2012	28	K082-31	193	-	-
2012	28	K082-32	-	-	-
2012	28	K0821	3745	-	-
2012	28	K0822	33	-	-
2012	28	K0823	27	-	-
2012	28	K083	97	-	-
2012	28	K0841	-	-	-
2012	28	K0842	251	26	10.4%
2012	28	K0843	83	-	-
2012	28	K0851	-	-	-
2012	28	K0852	-	-	-
2012	28	K0853	-	-	-
2012	28	K0861	-	-	-
2012	28	K0862	-	-	-
2012	28	K0871	105	-	-
2012	28	K0872	-	-	-
2012	28	K0881	-	-	-
2012	28	K0882	68	-	-
2012	28	K089	14	-	-
2012	28	K0901	-	-	-
2012	28	K0902	-	-	-
2012	28	K0911	39	-	-
2012	28	K0912	46	-	-
2012	28	K093	172	-	-
2012	28	K093-2	27	-	-
2012	28	K094	-	-	-
2012	28	K0961	-	-	-
2012	28	K0962	-	-	-
2012	28	K097	10	-	-
2012	28	K098	-	-	-
2012	28	K099	24	-	-
2012	28	K099-21	31	-	-
2012	28	K099-22	44	-	-
2012	28	K099-23	-	-	-
2012	28	K1001	-	-	-
2012	28	K1002	53	-	-
2012	28	K1011	14	-	-
2012	28	K1012	16	-	-
2012	28	K1022	-	-	-
2012	28	K1032	13	-	-
2012	28	K108	-	-	-
2012	28	K110-2	79	-	-
2012	28	K112	-	-	-
2012	28	K113	-	-	-
2012	28	K116	10	-	-
2012	28	K117	-	-	-
2012	28	K117-2	-	-	-
2012	28	K118	-	-	-
2012	28	K119	-	-	-
2012	28	K120	-	-	-
2012	28	K121	-	-	-
2012	28	K124	-	-	-
2012	28	K125	67	-	-
2012	28	K1261	-	-	-
2012	28	K1262	59	-	-
2012	28	K128	75	-	-
2012	28	K131	43	-	-
2012	28	K131-2	23	-	-
2012	28	K132	63	-	-
2012	28	K133	12	-	-
2012	28	K134-21	-	-	-
2012	28	K134-22	155	-	-
2012	28	K1341	-	-	-
2012	28	K1342	561	-	-
2012	28	K1343	-	-	-
2012	28	K1344	-	-	-
2012	28	K135	-	-	-
2012	28	K136	13	-	-
2012	28	K136-2	-	-	-
2012	28	K1381	-	-	-
2012	28	K1382	13	-	-
2012	28	K140	-	-	-
2012	28	K141	-	-	-
2012	28	K141-2	24	-	-
2012	28	K141-3	-	-	-
2012	28	K142-21	128	-	-
2012	28	K142-22ｲ	-	-	-
2012	28	K142-22ﾊ	29	-	-
2012	28	K142-22ﾛ	-	-	-
2012	28	K142-3	-	-	-
2012	28	K142-4	80	-	-
2012	28	K1421	155	-	-
2012	28	K1422	473	-	-
2012	28	K1423	724	-	-
2012	28	K1424	15	-	-
2012	28	K1425	731	-	-
2012	28	K1426	822	-	-
2012	28	K143	-	-	-
2012	28	K144	62	-	-
2012	28	K145	135	38	28.1%
2012	28	K147	38	11	28.9%
2012	28	K148	23	-	-
2012	28	K1491	11	-	-
2012	28	K1492	53	11	20.8%
2012	28	K150	20	-	-
2012	28	K151-2	25	-	-
2012	28	K152	-	-	-
2012	28	K153	-	-	-
2012	28	K1541	15	-	-
2012	28	K158	-	-	-
2012	28	K159	22	-	-
2012	28	K159-2	-	-	-
2012	28	K160-2	79	-	-
2012	28	K161	27	-	-
2012	28	K162	-	-	-
2012	28	K163	-	-	-
2012	28	K164-2	1840	35	1.9%
2012	28	K164-3	-	-	-
2012	28	K164-4	144	11	7.6%
2012	28	K1641	52	-	-
2012	28	K1642	211	70	33.2%
2012	28	K1643	542	107	19.7%
2012	28	K165	-	-	-
2012	28	K166	14	-	-
2012	28	K167	11	-	-
2012	28	K168	22	-	-
2012	28	K1691	12	-	-
2012	28	K1692	720	17	2.4%
2012	28	K171	59	-	-
2012	28	K171-2	95	-	-
2012	28	K172	59	-	-
2012	28	K174-2	13	-	-
2012	28	K1741	25	-	-
2012	28	K1742	364	-	-
2012	28	K1751	14	-	-
2012	28	K1752	-	-	-
2012	28	K1761	17	-	-
2012	28	K1762	-	-	-
2012	28	K1771	780	41	5.3%
2012	28	K1772	103	-	-
2012	28	K178-2	104	-	-
2012	28	K178-31	44	-	-
2012	28	K178-32	-	-	-
2012	28	K1781	463	45	9.7%
2012	28	K1782	14	-	-
2012	28	K1783	54	-	-
2012	28	K179	-	-	-
2012	28	K1801	61	-	-
2012	28	K1802	23	-	-
2012	28	K1803	-	-	-
2012	28	K181-2	10	-	-
2012	28	K1811	-	-	-
2012	28	K1812	-	-	-
2012	28	K1821	28	-	-
2012	28	K1822	39	-	-
2012	28	K183	-	-	-
2012	28	K184	-	-	-
2012	28	K186	-	-	-
2012	28	K188	-	-	-
2012	28	K1881	13	-	-
2012	28	K1882	144	-	-
2012	28	K189	36	-	-
2012	28	K190	61	-	-
2012	28	K190-2	24	-	-
2012	28	K190-3	-	-	-
2012	28	K190-4	-	-	-
2012	28	K1911	112	-	-
2012	28	K1912	17	-	-
2012	28	K192	-	-	-
2012	28	K193-21	-	-	-
2012	28	K193-22	-	-	-
2012	28	K193-23	-	-	-
2012	28	K193-32	-	-	-
2012	28	K193-33	-	-	-
2012	28	K1931	-	-	-
2012	28	K1932	43	-	-
2012	28	K196-2	-	-	-
2012	28	K196-3	-	-	-
2012	28	K197	115	-	-
2012	28	K198	-	-	-
2012	28	K199	-	-	-
2012	28	K200-2	-	-	-
2012	28	K201	20	-	-
2012	28	K2021	80	-	-
2012	28	K2022	11	-	-
2012	28	K203	-	-	-
2012	28	K204	381	-	-
2012	28	K205	-	-	-
2012	28	K206	48	-	-
2012	28	K207	-	-	-
2012	28	K211	-	-	-
2012	28	K212	48	-	-
2012	28	K213	-	-	-
2012	28	K214	38	-	-
2012	28	K215	17	-	-
2012	28	K215-2	25	-	-
2012	28	K216	16	-	-
2012	28	K2171	44	-	-
2012	28	K2172	165	-	-
2012	28	K218	-	-	-
2012	28	K2191	437	-	-
2012	28	K2192	45	-	-
2012	28	K2193	182	-	-
2012	28	K220	11	-	-
2012	28	K2211	-	-	-
2012	28	K2212	-	-	-
2012	28	K222	-	-	-
2012	28	K223-2	-	-	-
2012	28	K2231	54	-	-
2012	28	K2232	-	-	-
2012	28	K2233	-	-	-
2012	28	K224	84	-	-
2012	28	K225-2	24	-	-
2012	28	K225-3	-	-	-
2012	28	K227	95	-	-
2012	28	K228	10	-	-
2012	28	K229	-	-	-
2012	28	K2302	-	-	-
2012	28	K234	40	-	-
2012	28	K235	24	-	-
2012	28	K236	-	-	-
2012	28	K237	-	-	-
2012	28	K239	14	-	-
2012	28	K241	-	-	-
2012	28	K2421	109	-	-
2012	28	K2422	510	-	-
2012	28	K2423	245	-	-
2012	28	K2424	75	-	-
2012	28	K2425	54	-	-
2012	28	K243	-	-	-
2012	28	K244	200	-	-
2012	28	K245	-	-	-
2012	28	K246	17	-	-
2012	28	K248-2	-	-	-
2012	28	K249	14	-	-
2012	28	K252	15	-	-
2012	28	K2541	70	-	-
2012	28	K2542	-	-	-
2012	28	K255	-	-	-
2012	28	K256	-	-	-
2012	28	K257	-	-	-
2012	28	K259	93	-	-
2012	28	K260	-	-	-
2012	28	K261	10	-	-
2012	28	K266	-	-	-
2012	28	K2681	12	-	-
2012	28	K2682	373	-	-
2012	28	K2683	443	-	-
2012	28	K2684	137	-	-
2012	28	K269	29	-	-
2012	28	K270	16	-	-
2012	28	K271	-	-	-
2012	28	K272	-	-	-
2012	28	K273	-	-	-
2012	28	K274	30	-	-
2012	28	K275	219	-	-
2012	28	K2761	49	-	-
2012	28	K2762	428	-	-
2012	28	K277	-	-	-
2012	28	K277-2	-	-	-
2012	28	K278	198	-	-
2012	28	K279	108	-	-
2012	28	K280-2	-	-	-
2012	28	K2801	3039	-	-
2012	28	K2802	435	-	-
2012	28	K281	422	-	-
2012	28	K282-2	44	-	-
2012	28	K2821	79	-	-
2012	28	K2821ｲ	152	-	-
2012	28	K2821ﾛ	18210	-	-
2012	28	K2822	111	-	-
2012	28	K284	94	-	-
2012	28	K285	-	-	-
2012	28	K2861	-	-	-
2012	28	K2862	21	-	-
2012	28	K287	100	-	-
2012	28	K288	37	-	-
2012	28	K290-2	-	-	-
2012	28	K291	15	-	-
2012	28	K292	-	-	-
2012	28	K293	-	-	-
2012	28	K294	-	-	-
2012	28	K2961	-	-	-
2012	28	K2962	12	-	-
2012	28	K297	-	-	-
2012	28	K2991	-	-	-
2012	28	K2992	-	-	-
2012	28	K300	213	-	-
2012	28	K301	-	-	-
2012	28	K302	-	-	-
2012	28	K303	-	-	-
2012	28	K304	-	-	-
2012	28	K305	-	-	-
2012	28	K309	256	-	-
2012	28	K310	-	-	-
2012	28	K311	-	-	-
2012	28	K312	-	-	-
2012	28	K317	-	-	-
2012	28	K318	39	-	-
2012	28	K319	895	-	-
2012	28	K320	42	-	-
2012	28	K321	-	-	-
2012	28	K323	-	-	-
2012	28	K327	49	-	-
2012	28	K328	51	-	-
2012	28	K331	128	-	-
2012	28	K331-2	-	-	-
2012	28	K331-3	-	-	-
2012	28	K333	153	-	-
2012	28	K333-3	104	-	-
2012	28	K334	-	-	-
2012	28	K334-2	-	-	-
2012	28	K335	-	-	-
2012	28	K335-3	-	-	-
2012	28	K336	-	-	-
2012	28	K337	14	-	-
2012	28	K3382	14	-	-
2012	28	K339	27	-	-
2012	28	K340	16	-	-
2012	28	K340-2	-	-	-
2012	28	K341	-	-	-
2012	28	K342	70	-	-
2012	28	K3431	17	-	-
2012	28	K3432	11	-	-
2012	28	K344	90	-	-
2012	28	K347	257	-	-
2012	28	K347-2	19	-	-
2012	28	K349	12	-	-
2012	28	K352	77	-	-
2012	28	K352-2	37	-	-
2012	28	K353	22	-	-
2012	28	K354	-	-	-
2012	28	K355	-	-	-
2012	28	K356	-	-	-
2012	28	K357	13	-	-
2012	28	K358	397	-	-
2012	28	K359	17	-	-
2012	28	K360	18	-	-
2012	28	K361	116	-	-
2012	28	K362	153	-	-
2012	28	K362-2	-	-	-
2012	28	K363	-	-	-
2012	28	K364	330	-	-
2012	28	K367	-	-	-
2012	28	K368	279	-	-
2012	28	K3691	-	-	-
2012	28	K3692	12	-	-
2012	28	K370	92	-	-
2012	28	K3711	-	-	-
2012	28	K3712	-	-	-
2012	28	K3721	30	-	-
2012	28	K3731	26	-	-
2012	28	K3732	-	-	-
2012	28	K374	41	-	-
2012	28	K375-2	-	-	-
2012	28	K3752	-	-	-
2012	28	K376	-	-	-
2012	28	K3771	-	-	-
2012	28	K3772	1236	-	-
2012	28	K378	-	-	-
2012	28	K3791	-	-	-
2012	28	K381	-	-	-
2012	28	K382	-	-	-
2012	28	K382-2	-	-	-
2012	28	K383	-	-	-
2012	28	K384	-	-	-
2012	28	K384-2	37	-	-
2012	28	K386	674	201	29.8%
2012	28	K387	-	-	-
2012	28	K388	-	-	-
2012	28	K3891	-	-	-
2012	28	K3892	248	-	-
2012	28	K3901	-	-	-
2012	28	K3902	-	-	-
2012	28	K3911	-	-	-
2012	28	K392-2	44	-	-
2012	28	K3932	379	-	-
2012	28	K3941	39	-	-
2012	28	K3942	45	-	-
2012	28	K395	37	-	-
2012	28	K396	39	-	-
2012	28	K3981	-	-	-
2012	28	K3983	-	-	-
2012	28	K399	-	-	-
2012	28	K4001	28	-	-
2012	28	K4002	14	-	-
2012	28	K401	18	-	-
2012	28	K403-21	-	-	-
2012	28	K403-22	-	-	-
2012	28	K403-23	22	-	-
2012	28	K403-24	-	-	-
2012	28	K4032	-	-	-
2012	28	K4042	-	-	-
2012	28	K4043	-	-	-
2012	28	K4044	-	-	-
2012	28	K4045	-	-	-
2012	28	K4061	-	-	-
2012	28	K4062	-	-	-
2012	28	K407-2	34	-	-
2012	28	K4071	16	-	-
2012	28	K4072	23	-	-
2012	28	K4073ｲ	50	-	-
2012	28	K4073ﾛ	-	-	-
2012	28	K408	-	-	-
2012	28	K409	-	-	-
2012	28	K410	12	-	-
2012	28	K411	-	-	-
2012	28	K412	-	-	-
2012	28	K4131	-	-	-
2012	28	K4132	18	-	-
2012	28	K414-2	37	-	-
2012	28	K4151	47	-	-
2012	28	K4152	-	-	-
2012	28	K418-2	-	-	-
2012	28	K419	-	-	-
2012	28	K4211	-	-	-
2012	28	K4212	-	-	-
2012	28	K422	-	-	-
2012	28	K424	-	-	-
2012	28	K425	13	-	-
2012	28	K426-21	-	-	-
2012	28	K426-22	-	-	-
2012	28	K426-23	-	-	-
2012	28	K4261	12	-	-
2012	28	K4262	21	-	-
2012	28	K4263	23	-	-
2012	28	K427	134	-	-
2012	28	K427-2	-	-	-
2012	28	K428	-	-	-
2012	28	K429-21	-	-	-
2012	28	K4291	10	-	-
2012	28	K4292	-	-	-
2012	28	K430	24	-	-
2012	28	K431	-	-	-
2012	28	K432	-	-	-
2012	28	K433	18	-	-
2012	28	K434	38	-	-
2012	28	K434-2	-	-	-
2012	28	K435	11	-	-
2012	28	K4361	-	-	-
2012	28	K4362	-	-	-
2012	28	K4391	-	-	-
2012	28	K4392	-	-	-
2012	28	K440	-	-	-
2012	28	K4422	-	-	-
2012	28	K4423	-	-	-
2012	28	K4433	-	-	-
2012	28	K4443	-	-	-
2012	28	K448	-	-	-
2012	28	K449	-	-	-
2012	28	K4501	-	-	-
2012	28	K4502	10	-	-
2012	28	K4503	-	-	-
2012	28	K451	-	-	-
2012	28	K452	-	-	-
2012	28	K453	28	-	-
2012	28	K454	82	-	-
2012	28	K455	-	-	-
2012	28	K4571	224	-	-
2012	28	K4572	76	-	-
2012	28	K4581	15	-	-
2012	28	K4582	16	-	-
2012	28	K4611	190	-	-
2012	28	K4612	20	-	-
2012	28	K462	-	-	-
2012	28	K4631	123	-	-
2012	28	K4632	99	-	-
2012	28	K4641	32	-	-
2012	28	K4642	13	-	-
2012	28	K467	69	-	-
2012	28	K4691	105	-	-
2012	28	K4692	13	-	-
2012	28	K470	-	-	-
2012	28	K471	-	-	-
2012	28	K472	10	-	-
2012	28	K474-2	49	-	-
2012	28	K474-3	14	-	-
2012	28	K4741	122	-	-
2012	28	K4742	102	-	-
2012	28	K475	11	-	-
2012	28	K476-2	29	-	-
2012	28	K476-31	15	-	-
2012	28	K476-32	33	-	-
2012	28	K4761	57	-	-
2012	28	K4762	1031	-	-
2012	28	K4763	558	-	-
2012	28	K4764	513	-	-
2012	28	K4765	598	-	-
2012	28	K4766	46	-	-
2012	28	K4767	-	-	-
2012	28	K477	-	-	-
2012	28	K480	-	-	-
2012	28	K480-2	-	-	-
2012	28	K481	-	-	-
2012	28	K4822	-	-	-
2012	28	K483	-	-	-
2012	28	K484-21	-	-	-
2012	28	K4841	18	-	-
2012	28	K4842	30	-	-
2012	28	K485	15	-	-
2012	28	K486	-	-	-
2012	28	K4871	-	-	-
2012	28	K4873	11	-	-
2012	28	K488	26	-	-
2012	28	K488-2	-	-	-
2012	28	K488-3	30	-	-
2012	28	K488-4	150	-	-
2012	28	K494	15	-	-
2012	28	K496-2	25	-	-
2012	28	K496-31	-	-	-
2012	28	K496-32	-	-	-
2012	28	K496-4	46	-	-
2012	28	K4961	-	-	-
2012	28	K4962	-	-	-
2012	28	K497	-	-	-
2012	28	K4981	-	-	-
2012	28	K4982	-	-	-
2012	28	K499	-	-	-
2012	28	K501	-	-	-
2012	28	K501-2	-	-	-
2012	28	K502	52	-	-
2012	28	K502-21	-	-	-
2012	28	K502-22	-	-	-
2012	28	K502-23	-	-	-
2012	28	K502-3	-	-	-
2012	28	K503	-	-	-
2012	28	K504	-	-	-
2012	28	K5041	17	-	-
2012	28	K5042	23	-	-
2012	28	K507	-	-	-
2012	28	K508	11	-	-
2012	28	K508-21	-	-	-
2012	28	K508-22	-	-	-
2012	28	K509-2	-	-	-
2012	28	K5091	17	-	-
2012	28	K5092	-	-	-
2012	28	K510	-	-	-
2012	28	K510-3	-	-	-
2012	28	K5111	16	-	-
2012	28	K5112	-	-	-
2012	28	K5113	17	-	-
2012	28	K5114	-	-	-
2012	28	K5115	-	-	-
2012	28	K513	13	-	-
2012	28	K513-2	105	-	-
2012	28	K513-3	13	-	-
2012	28	K513-4	78	-	-
2012	28	K5131	578	-	-
2012	28	K5132	200	-	-
2012	28	K514-21	418	-	-
2012	28	K514-22	187	-	-
2012	28	K514-23	1121	11	1.0%
2012	28	K5141	50	-	-
2012	28	K5142	24	-	-
2012	28	K5143	139	-	-
2012	28	K5144	10	-	-
2012	28	K5145	28	-	-
2012	28	K5146	14	-	-
2012	28	K5147	-	-	-
2012	28	K515	-	-	-
2012	28	K516	-	-	-
2012	28	K517	10	-	-
2012	28	K5181	-	-	-
2012	28	K519	-	-	-
2012	28	K5201	-	-	-
2012	28	K5202	-	-	-
2012	28	K5203	-	-	-
2012	28	K5213	-	-	-
2012	28	K522-2	102	30	29.4%
2012	28	K522-3	-	-	-
2012	28	K5221	67	-	-
2012	28	K5222	-	-	-
2012	28	K5223	257	-	-
2012	28	K5231	-	-	-
2012	28	K5241	-	-	-
2012	28	K5251	-	-	-
2012	28	K5252	-	-	-
2012	28	K526-21	40	-	-
2012	28	K526-22	284	-	-
2012	28	K5261	14	-	-
2012	28	K5262	-	-	-
2012	28	K5263	-	-	-
2012	28	K5272	-	-	-
2012	28	K528	-	-	-
2012	28	K528-2	-	-	-
2012	28	K5291	182	-	-
2012	28	K5292	43	-	-
2012	28	K5293	-	-	-
2012	28	K530	-	-	-
2012	28	K530-2	11	-	-
2012	28	K5312	-	-	-
2012	28	K5321	-	-	-
2012	28	K533	261	10	3.8%
2012	28	K533-2	742	74	10.0%
2012	28	K534-3	-	-	-
2012	28	K5341	-	-	-
2012	28	K5342	-	-	-
2012	28	K5351	-	-	-
2012	28	K536	-	-	-
2012	28	K537-2	13	-	-
2012	28	K5371	16	-	-
2012	28	K538-2	-	-	-
2012	28	K539	27	12	44.4%
2012	28	K539-3	15	-	-
2012	28	K540	-	-	-
2012	28	K541	-	-	-
2012	28	K542	13	-	-
2012	28	K543	-	-	-
2012	28	K5441	26	-	-
2012	28	K5442	-	-	-
2012	28	K5443	-	-	-
2012	28	K545	15	15	100.0%
2012	28	K546	929	29	3.1%
2012	28	K548	-	-	-
2012	28	K5481	193	-	-
2012	28	K5482	19	-	-
2012	28	K549	8294	159	1.9%
2012	28	K550-2	32	-	-
2012	28	K552-21	21	-	-
2012	28	K552-22	233	-	-
2012	28	K5521	12	-	-
2012	28	K5522	335	13	3.9%
2012	28	K553-21	25	10	40.0%
2012	28	K553-22	-	-	-
2012	28	K553-23	10	-	-
2012	28	K5531	-	-	-
2012	28	K5532	-	-	-
2012	28	K5541	140	-	-
2012	28	K5542	93	-	-
2012	28	K5543	-	-	-
2012	28	K5551	426	17	4.0%
2012	28	K5552	131	15	11.5%
2012	28	K5553	34	-	-
2012	28	K556-2	13	-	-
2012	28	K557	-	-	-
2012	28	K557-2	-	-	-
2012	28	K557-3	-	-	-
2012	28	K557-4	-	-	-
2012	28	K558	-	-	-
2012	28	K559-2	-	-	-
2012	28	K5601	11	-	-
2012	28	K5601ｲ	51	-	-
2012	28	K5601ﾆ	115	13	11.3%
2012	28	K5601ﾊ	18	-	-
2012	28	K5601ﾛ	24	-	-
2012	28	K5602	167	20	12.0%
2012	28	K5603	14	-	-
2012	28	K5603ｲ	15	-	-
2012	28	K5603ﾆ	66	-	-
2012	28	K5603ﾊ	-	-	-
2012	28	K5603ﾛ	-	-	-
2012	28	K5604	30	-	-
2012	28	K5605	48	-	-
2012	28	K5606	312	10	3.2%
2012	28	K5607	128	12	9.4%
2012	28	K5608	-	-	-
2012	28	K5611	124	-	-
2012	28	K5612	327	-	-
2012	28	K5613	35	-	-
2012	28	K5621	25	-	-
2012	28	K5622	22	-	-
2012	28	K563	12	-	-
2012	28	K564	-	-	-
2012	28	K565	-	-	-
2012	28	K566	13	-	-
2012	28	K567-2	-	-	-
2012	28	K5671	-	-	-
2012	28	K5672	-	-	-
2012	28	K5673	-	-	-
2012	28	K569	-	-	-
2012	28	K570-2	33	-	-
2012	28	K570-3	25	-	-
2012	28	K5702	11	-	-
2012	28	K5711	-	-	-
2012	28	K5712	-	-	-
2012	28	K572	-	-	-
2012	28	K5731	-	-	-
2012	28	K574-2	44	-	-
2012	28	K5741	29	-	-
2012	28	K5742	-	-	-
2012	28	K575	-	-	-
2012	28	K5761	68	-	-
2012	28	K5762	-	-	-
2012	28	K5763	-	-	-
2012	28	K5764	-	-	-
2012	28	K5772	-	-	-
2012	28	K578	-	-	-
2012	28	K579-21	-	-	-
2012	28	K5792	-	-	-
2012	28	K5801	-	-	-
2012	28	K5802	-	-	-
2012	28	K5812	-	-	-
2012	28	K5813	-	-	-
2012	28	K5821	-	-	-
2012	28	K5822	-	-	-
2012	28	K5832	-	-	-
2012	28	K5833	-	-	-
2012	28	K5834	-	-	-
2012	28	K585	-	-	-
2012	28	K5861	-	-	-
2012	28	K5862	14	-	-
2012	28	K587	-	-	-
2012	28	K588	-	-	-
2012	28	K589	-	-	-
2012	28	K592	-	-	-
2012	28	K592-2	-	-	-
2012	28	K5942	-	-	-
2012	28	K5943	69	-	-
2012	28	K595-2	10	-	-
2012	28	K5951	1205	-	-
2012	28	K5952	800	-	-
2012	28	K596	295	34	11.5%
2012	28	K597-2	606	-	-
2012	28	K597-3	32	-	-
2012	28	K597-4	-	-	-
2012	28	K5971	19	-	-
2012	28	K5972	1298	13	1.0%
2012	28	K598	21	-	-
2012	28	K598-2	-	-	-
2012	28	K599	91	-	-
2012	28	K599-2	74	-	-
2012	28	K599-3	95	-	-
2012	28	K599-4	32	-	-
2012	28	K6001	96	34	35.4%
2012	28	K6002	16	-	-
2012	28	K6011	30	-	-
2012	28	K6021	108	80	74.1%
2012	28	K6022	-	-	-
2012	28	K606	-	-	-
2012	28	K607-2	13	-	-
2012	28	K607-3	18	-	-
2012	28	K6071	10	-	-
2012	28	K6072	50	-	-
2012	28	K608-2	-	-	-
2012	28	K608-3	108	-	-
2012	28	K6081	-	-	-
2012	28	K6082	96	11	11.5%
2012	28	K609-2	355	-	-
2012	28	K6091	-	-	-
2012	28	K6092	190	-	-
2012	28	K6093	60	-	-
2012	28	K610-2	31	-	-
2012	28	K610-3	1325	41	3.1%
2012	28	K610-4	-	-	-
2012	28	K610-5	-	-	-
2012	28	K6101	206	-	-
2012	28	K6102	-	-	-
2012	28	K6103	-	-	-
2012	28	K6104	-	-	-
2012	28	K6105	74	-	-
2012	28	K6111	10	-	-
2012	28	K6112	217	13	6.0%
2012	28	K6113	1411	114	8.1%
2012	28	K613	106	-	-
2012	28	K6141	20	-	-
2012	28	K6142	-	-	-
2012	28	K6143	10	-	-
2012	28	K6144	-	-	-
2012	28	K6145	91	-	-
2012	28	K6146	326	12	3.7%
2012	28	K615	90	-	-
2012	28	K615-2	-	-	-
2012	28	K6151	285	34	11.9%
2012	28	K6152	3590	36	1.0%
2012	28	K616	2504	40	1.6%
2012	28	K616-4	981	19	1.9%
2012	28	K617-2	334	-	-
2012	28	K617-3	-	-	-
2012	28	K617-4	268	-	-
2012	28	K6171	436	-	-
2012	28	K6172	-	-	-
2012	28	K6173	294	-	-
2012	28	K6181	135	39	28.9%
2012	28	K6182	869	230	26.5%
2012	28	K6191	-	-	-
2012	28	K6192	11	-	-
2012	28	K620	265	15	5.7%
2012	28	K620-2	20	-	-
2012	28	K621	-	-	-
2012	28	K6232	-	-	-
2012	28	K6233	-	-	-
2012	28	K6234	-	-	-
2012	28	K6251	-	-	-
2012	28	K6252	-	-	-
2012	28	K626-2	-	-	-
2012	28	K6261	214	18	8.4%
2012	28	K6262	181	-	-
2012	28	K627-2	-	-	-
2012	28	K6271	-	-	-
2012	28	K6272	17	-	-
2012	28	K6273	-	-	-
2012	28	K6274	47	-	-
2012	28	K6275	-	-	-
2012	28	K6276	19	-	-
2012	28	K6277	36	-	-
2012	28	K6278	17	-	-
2012	28	K628	47	-	-
2012	28	K630	23	-	-
2012	28	K6311	-	-	-
2012	28	K6312	11	-	-
2012	28	K6321	26	-	-
2012	28	K6322	-	-	-
2012	28	K633-21	44	-	-
2012	28	K633-22	13	-	-
2012	28	K6331	286	-	-
2012	28	K6332	20	-	-
2012	28	K6333	218	-	-
2012	28	K6334	-	-	-
2012	28	K6335	4023	-	-
2012	28	K6336	151	-	-
2012	28	K6337	-	-	-
2012	28	K6338	54	-	-
2012	28	K6339	29	-	-
2012	28	K634	862	-	-
2012	28	K635	333	105	31.5%
2012	28	K635-2	22	-	-
2012	28	K635-3	52	-	-
2012	28	K636	176	19	10.8%
2012	28	K636-2	-	-	-
2012	28	K636-3	73	-	-
2012	28	K636-4	72	-	-
2012	28	K637-2	143	16	11.2%
2012	28	K6371	-	-	-
2012	28	K6372	-	-	-
2012	28	K6373	-	-	-
2012	28	K6374	20	-	-
2012	28	K638	12	-	-
2012	28	K639	307	47	15.3%
2012	28	K639-3	27	-	-
2012	28	K6401	-	-	-
2012	28	K6402	-	-	-
2012	28	K641	-	-	-
2012	28	K642-2	22	-	-
2012	28	K6421	72	-	-
2012	28	K6422	-	-	-
2012	28	K643	80	-	-
2012	28	K6441	-	-	-
2012	28	K6442	-	-	-
2012	28	K645	12	-	-
2012	28	K646	-	-	-
2012	28	K647	162	10	6.2%
2012	28	K647-2	92	-	-
2012	28	K648	-	-	-
2012	28	K651	125	33	26.4%
2012	28	K652	-	-	-
2012	28	K653-2	16	-	-
2012	28	K653-3	152	10	6.6%
2012	28	K653-5	29	-	-
2012	28	K6531	105	-	-
2012	28	K6532	1888	-	-
2012	28	K6533	15	-	-
2012	28	K6534	570	-	-
2012	28	K654	2392	152	6.4%
2012	28	K654-2	21	-	-
2012	28	K654-3	49	-	-
2012	28	K655-21	29	-	-
2012	28	K655-22	620	-	-
2012	28	K655-3	-	-	-
2012	28	K655-41	-	-	-
2012	28	K655-42	31	-	-
2012	28	K6551	49	-	-
2012	28	K6552	1008	17	1.7%
2012	28	K657-22	123	-	-
2012	28	K6571	-	-	-
2012	28	K6572	737	21	2.8%
2012	28	K662	126	21	16.7%
2012	28	K662-2	21	-	-
2012	28	K663	10	-	-
2012	28	K664	1511	171	11.3%
2012	28	K664-2	26	-	-
2012	28	K665	14	-	-
2012	28	K666	17	-	-
2012	28	K666-2	-	-	-
2012	28	K667	-	-	-
2012	28	K667-2	23	-	-
2012	28	K669	-	-	-
2012	28	K670	-	-	-
2012	28	K671-21	28	-	-
2012	28	K6711	131	-	-
2012	28	K6712	26	-	-
2012	28	K672	481	-	-
2012	28	K672-2	3843	-	-
2012	28	K673	-	-	-
2012	28	K674	20	-	-
2012	28	K6751	55	-	-
2012	28	K6752	12	-	-
2012	28	K6753	10	-	-
2012	28	K6754	-	-	-
2012	28	K6755	-	-	-
2012	28	K677	22	-	-
2012	28	K677-21	-	-	-
2012	28	K677-22	34	-	-
2012	28	K678	-	-	-
2012	28	K679	-	-	-
2012	28	K680	40	-	-
2012	28	K681	158	13	8.2%
2012	28	K682-2	314	67	21.3%
2012	28	K682-3	475	28	5.9%
2012	28	K682-4	11	-	-
2012	28	K6821	-	-	-
2012	28	K6822	46	14	30.4%
2012	28	K684	-	-	-
2012	28	K685	12	-	-
2012	28	K6851	238	-	-
2012	28	K6852	191	-	-
2012	28	K686	86	-	-
2012	28	K6871	1790	77	4.3%
2012	28	K6872	732	15	2.0%
2012	28	K688	1550	117	7.5%
2012	28	K689	67	10	14.9%
2012	28	K690	-	-	-
2012	28	K691-2	154	16	10.4%
2012	28	K692	-	-	-
2012	28	K692-2	22	-	-
2012	28	K693	-	-	-
2012	28	K694	-	-	-
2012	28	K695-21	122	-	-
2012	28	K695-22	24	-	-
2012	28	K6951	263	-	-
2012	28	K6952	137	-	-
2012	28	K6953	53	-	-
2012	28	K6954	138	-	-
2012	28	K6955	160	13	8.1%
2012	28	K6956	27	-	-
2012	28	K6957	12	-	-
2012	28	K696	-	-	-
2012	28	K697-2	-	-	-
2012	28	K697-3	15	-	-
2012	28	K697-31	539	-	-
2012	28	K697-32	511	-	-
2012	28	K697-5	-	-	-
2012	28	K6972	-	-	-
2012	28	K6981	-	-	-
2012	28	K6982	-	-	-
2012	28	K6992	-	-	-
2012	28	K700	-	-	-
2012	28	K701	-	-	-
2012	28	K702-2	25	-	-
2012	28	K7021ｲ	29	-	-
2012	28	K7021ﾛ	13	-	-
2012	28	K7022	44	-	-
2012	28	K7023	23	-	-
2012	28	K7024	-	-	-
2012	28	K7031	66	-	-
2012	28	K7032	179	-	-
2012	28	K7033	30	-	-
2012	28	K7034	44	-	-
2012	28	K704	14	-	-
2012	28	K705	-	-	-
2012	28	K706	-	-	-
2012	28	K7071	-	-	-
2012	28	K7072	-	-	-
2012	28	K708	-	-	-
2012	28	K708-3	340	10	2.9%
2012	28	K709-5	-	-	-
2012	28	K710	-	-	-
2012	28	K711	27	-	-
2012	28	K711-2	38	-	-
2012	28	K712	-	-	-
2012	28	K713	-	-	-
2012	28	K714	357	13	3.6%
2012	28	K714-2	76	-	-
2012	28	K7151	242	-	-
2012	28	K7152	13	-	-
2012	28	K716-2	-	-	-
2012	28	K716-21	58	-	-
2012	28	K716-22	-	-	-
2012	28	K7161	509	36	7.1%
2012	28	K7162	77	-	-
2012	28	K717	11	-	-
2012	28	K718-21	839	-	-
2012	28	K718-22	435	-	-
2012	28	K7181	633	-	-
2012	28	K7182	399	-	-
2012	28	K719-21	190	-	-
2012	28	K719-22	16	-	-
2012	28	K719-3	1323	-	-
2012	28	K719-5	-	-	-
2012	28	K7191	398	33	8.3%
2012	28	K7192	173	20	11.6%
2012	28	K7193	1164	43	3.7%
2012	28	K720	-	-	-
2012	28	K721-21	3180	-	-
2012	28	K721-22	355	-	-
2012	28	K721-3	-	-	-
2012	28	K721-4	626	-	-
2012	28	K7211	7792	-	-
2012	28	K7212	981	-	-
2012	28	K722	617	11	1.8%
2012	28	K724	48	-	-
2012	28	K725	34	-	-
2012	28	K725-2	-	-	-
2012	28	K726	312	38	12.2%
2012	28	K728	-	-	-
2012	28	K729-2	-	-	-
2012	28	K729-3	-	-	-
2012	28	K7291	10	-	-
2012	28	K7292	11	-	-
2012	28	K7301	-	-	-
2012	28	K7302	15	-	-
2012	28	K7311	-	-	-
2012	28	K7312	-	-	-
2012	28	K7321	23	-	-
2012	28	K7322	359	-	-
2012	28	K734	-	-	-
2012	28	K734-2	-	-	-
2012	28	K735	10	-	-
2012	28	K735-2	100	-	-
2012	28	K735-3	12	-	-
2012	28	K735-4	73	14	19.2%
2012	28	K7361	12	-	-
2012	28	K7362	-	-	-
2012	28	K737	-	-	-
2012	28	K7381	11	-	-
2012	28	K7382	-	-	-
2012	28	K739-2	-	-	-
2012	28	K7391	74	-	-
2012	28	K7392	-	-	-
2012	28	K7393	-	-	-
2012	28	K740-21	229	-	-
2012	28	K740-22	539	-	-
2012	28	K740-23	93	-	-
2012	28	K7401	191	-	-
2012	28	K7402	387	-	-
2012	28	K7403	127	-	-
2012	28	K7404	178	-	-
2012	28	K741	-	-	-
2012	28	K742-2	30	-	-
2012	28	K7421	117	-	-
2012	28	K7422	-	-	-
2012	28	K7423	11	-	-
2012	28	K7424	-	-	-
2012	28	K743-2	-	-	-
2012	28	K743-3	15	-	-
2012	28	K743-4	-	-	-
2012	28	K743-6	-	-	-
2012	28	K7431	10	-	-
2012	28	K7432	256	-	-
2012	28	K7433	34	-	-
2012	28	K7434	309	-	-
2012	28	K7435	36	-	-
2012	28	K744	-	-	-
2012	28	K745	88	-	-
2012	28	K746-2	-	-	-
2012	28	K7461	100	-	-
2012	28	K7462	102	-	-
2012	28	K747	42	-	-
2012	28	K7481	-	-	-
2012	28	K749	12	-	-
2012	28	K7501	-	-	-
2012	28	K751-2	-	-	-
2012	28	K7512	-	-	-
2012	28	K7513	10	-	-
2012	28	K7514	-	-	-
2012	28	K7521	-	-	-
2012	28	K7522	-	-	-
2012	28	K753	16	-	-
2012	28	K754	-	-	-
2012	28	K754-2	94	-	-
2012	28	K7551	-	-	-
2012	28	K7552	-	-	-
2012	28	K756	26	-	-
2012	28	K756-2	-	-	-
2012	28	K757	-	-	-
2012	28	K758	-	-	-
2012	28	K763	-	-	-
2012	28	K764	61	-	-
2012	28	K765	-	-	-
2012	28	K766	-	-	-
2012	28	K767	-	-	-
2012	28	K768	1484	-	-
2012	28	K769	15	-	-
2012	28	K769-2	15	-	-
2012	28	K771	22	-	-
2012	28	K772	30	-	-
2012	28	K772-2	27	-	-
2012	28	K773	242	-	-
2012	28	K773-2	526	-	-
2012	28	K773-3	-	-	-
2012	28	K775	300	26	8.7%
2012	28	K776	-	-	-
2012	28	K778	20	-	-
2012	28	K778-2	19	-	-
2012	28	K779-3	-	-	-
2012	28	K780	-	-	-
2012	28	K780-2	43	-	-
2012	28	K781	-	-	-
2012	28	K7811	353	-	-
2012	28	K7812	339	-	-
2012	28	K7821	-	-	-
2012	28	K783	95	-	-
2012	28	K783-2	1208	72	6.0%
2012	28	K783-3	112	-	-
2012	28	K784	-	-	-
2012	28	K785	30	-	-
2012	28	K786	11	-	-
2012	28	K787	-	-	-
2012	28	K788	-	-	-
2012	28	K789	-	-	-
2012	28	K790	-	-	-
2012	28	K794-2	-	-	-
2012	28	K795	-	-	-
2012	28	K797	100	-	-
2012	28	K7981	372	-	-
2012	28	K7982	-	-	-
2012	28	K799	-	-	-
2012	28	K800	-	-	-
2012	28	K800-2	194	-	-
2012	28	K800-3	24	-	-
2012	28	K8011	-	-	-
2012	28	K8012	-	-	-
2012	28	K802	11	-	-
2012	28	K802-21	265	-	-
2012	28	K802-22	-	-	-
2012	28	K803-2	-	-	-
2012	28	K8031	20	-	-
2012	28	K8032	69	-	-
2012	28	K8033	-	-	-
2012	28	K8034	71	-	-
2012	28	K8035	29	-	-
2012	28	K8036	47	-	-
2012	28	K8036ロ	-	-	-
2012	28	K8036ｲ	1090	-	-
2012	28	K8036ﾛ	2057	-	-
2012	28	K804	57	-	-
2012	28	K805	67	-	-
2012	28	K806	-	-	-
2012	28	K807	-	-	-
2012	28	K808	-	-	-
2012	28	K809-2	56	-	-
2012	28	K809-3	-	-	-
2012	28	K811	-	-	-
2012	28	K812	-	-	-
2012	28	K814	-	-	-
2012	28	K8151	-	-	-
2012	28	K8152	11	-	-
2012	28	K816	51	-	-
2012	28	K8171	-	-	-
2012	28	K8172	-	-	-
2012	28	K8181	13	-	-
2012	28	K8182	-	-	-
2012	28	K819	57	-	-
2012	28	K819-2	-	-	-
2012	28	K820	-	-	-
2012	28	K821	192	-	-
2012	28	K821-2	30	-	-
2012	28	K821-3	15	-	-
2012	28	K822	22	-	-
2012	28	K823-2	13	-	-
2012	28	K823-3	18	-	-
2012	28	K823-4	-	-	-
2012	28	K823-5	-	-	-
2012	28	K8231	-	-	-
2012	28	K8232	53	-	-
2012	28	K824	-	-	-
2012	28	K826	-	-	-
2012	28	K826-2	-	-	-
2012	28	K8271	-	-	-
2012	28	K8272	-	-	-
2012	28	K828-21	-	-	-
2012	28	K828-22	-	-	-
2012	28	K8281	27	-	-
2012	28	K8282	83	-	-
2012	28	K830	133	-	-
2012	28	K830-21	-	-	-
2012	28	K830-22	-	-	-
2012	28	K832	16	-	-
2012	28	K833	94	-	-
2012	28	K834	44	-	-
2012	28	K834-2	-	-	-
2012	28	K8351	18	-	-
2012	28	K8352	138	-	-
2012	28	K836	131	-	-
2012	28	K836-2	-	-	-
2012	28	K8381	39	-	-
2012	28	K8382	21	-	-
2012	28	K839	-	-	-
2012	28	K840	-	-	-
2012	28	K841	645	-	-
2012	28	K841-2	-	-	-
2012	28	K841-21	391	-	-
2012	28	K841-22	91	-	-
2012	28	K843	527	-	-
2012	28	K843-2	196	-	-
2012	28	K843-3	84	-	-
2012	28	K844	-	-	-
2012	28	K845	-	-	-
2012	28	K847	-	-	-
2012	28	K848	29	-	-
2012	28	K849	20	-	-
2012	28	K8501	17	-	-
2012	28	K851-2	37	-	-
2012	28	K851-31	-	-	-
2012	28	K851-32	-	-	-
2012	28	K8511	-	-	-
2012	28	K8512	-	-	-
2012	28	K8521	-	-	-
2012	28	K8522	-	-	-
2012	28	K8523	-	-	-
2012	28	K8531	51	-	-
2012	28	K854	-	-	-
2012	28	K8551	-	-	-
2012	28	K8552	-	-	-
2012	28	K856	16	-	-
2012	28	K856-2	-	-	-
2012	28	K856-3	-	-	-
2012	28	K856-4	23	-	-
2012	28	K857	-	-	-
2012	28	K858	-	-	-
2012	28	K8592	-	-	-
2012	28	K8593	-	-	-
2012	28	K860	30	-	-
2012	28	K860-2	25	-	-
2012	28	K861	658	-	-
2012	28	K863	15	-	-
2012	28	K863-2	-	-	-
2012	28	K863-3	35	-	-
2012	28	K8651	24	-	-
2012	28	K8653	17	-	-
2012	28	K8654	299	-	-
2012	28	K866	43	-	-
2012	28	K866-2	20	-	-
2012	28	K867	1194	-	-
2012	28	K867-3	37	-	-
2012	28	K867-4	22	-	-
2012	28	K871	14	-	-
2012	28	K872-2	188	-	-
2012	28	K872-3	339	-	-
2012	28	K8721	501	-	-
2012	28	K8722	32	-	-
2012	28	K873	204	-	-
2012	28	K876	-	-	-
2012	28	K877	1556	-	-
2012	28	K877-2	257	-	-
2012	28	K879	669	-	-
2012	28	K881	-	-	-
2012	28	K883	-	-	-
2012	28	K883-21	-	-	-
2012	28	K883-22	10	-	-
2012	28	K884	-	-	-
2012	28	K885	16	-	-
2012	28	K8861	-	-	-
2012	28	K8862	12	-	-
2012	28	K887-32	-	-	-
2012	28	K887-4	-	-	-
2012	28	K8871	-	-	-
2012	28	K8872	30	-	-
2012	28	K888-21	10	-	-
2012	28	K888-22	24	-	-
2012	28	K8881	896	-	-
2012	28	K8882	1250	-	-
2012	28	K889	369	-	-
2012	28	K890	-	-	-
2012	28	K890-2	-	-	-
2012	28	K890-3	-	-	-
2012	28	K892	31	-	-
2012	28	K893	772	-	-
2012	28	K8941	17	-	-
2012	28	K8942	-	-	-
2012	28	K895	583	-	-
2012	28	K8961	355	-	-
2012	28	K8962	63	-	-
2012	28	K8963	20	-	-
2012	28	K8964	14	-	-
2012	28	K897	197	-	-
2012	28	K8981	1542	-	-
2012	28	K8982	2709	-	-
2012	28	K8983	324	-	-
2012	28	K901	-	-	-
2012	28	K902	86	-	-
2012	28	K904	11	-	-
2012	28	K9051	-	-	-
2012	28	K9052	-	-	-
2012	28	K9061	71	-	-
2012	28	K9062	91	-	-
2012	28	K9063	-	-	-
2012	28	K907	28	-	-
2012	28	K909-2	111	-	-
2012	28	K9091	1138	-	-
2012	28	K9092	65	-	-
2012	28	K911	68	-	-
2012	28	K9121	89	-	-
2012	28	K9122	163	-	-
2012	28	K913-22	-	-	-
2012	28	K9131	634	-	-
2012	28	K9132	182	13	7.1%
2012	28	K920-22	-	-	-
2012	28	K9201ｲ	-	-	-
2012	28	K9201ﾛ	-	-	-
2012	28	K9202	2177	431	19.8%
2012	28	K9202ｲ	4775	926	19.4%
2012	28	K9202ﾛ	607	98	16.1%
2012	28	K9203	12	-	-
2012	28	K9203ｲ(1)	322	-	-
2012	28	K9203ｲ(2)	-	-	-
2012	28	K9203ﾛ(1)	42	-	-
2012	28	K9204	-	-	-
2012	28	K9204ｲ(1)	16	-	-
2012	28	K9205	15	-	-
2012	28	K9211ｲ	34	-	-
2012	28	K9211ﾛ	-	-	-
2012	28	K9212ｲ	13	-	-
2012	28	K9212ﾛ	80	-	-
2012	28	K9221ｲ	47	-	-
2012	28	K9222ｲ	68	-	-
2012	28	K9222ﾛ	73	-	-
2012	28	K9223	20	-	-
2012	28	K923	-	-	-
2012	28	k9202	-	-	-
2012	29	K000-21	-	-	-
2012	29	K000-22	-	-	-
2012	29	K000-23	-	-	-
2012	29	K000-24	-	-	-
2012	29	K000-25	-	-	-
2012	29	K000-26	-	-	-
2012	29	K000-28	-	-	-
2012	29	K0001	169	13	7.7%
2012	29	K0002	104	-	-
2012	29	K0003	83	-	-
2012	29	K0004	270	30	11.1%
2012	29	K0005	70	-	-
2012	29	K0006	37	-	-
2012	29	K0011	161	11	6.8%
2012	29	K0012	21	-	-
2012	29	K0013	-	-	-
2012	29	K0021	25	-	-
2012	29	K0022	22	-	-
2012	29	K0023	10	-	-
2012	29	K0031	-	-	-
2012	29	K0032	-	-	-
2012	29	K0033	-	-	-
2012	29	K0042	-	-	-
2012	29	K0051	44	-	-
2012	29	K0052	32	-	-
2012	29	K0053	42	-	-
2012	29	K006-21	-	-	-
2012	29	K006-41	-	-	-
2012	29	K0061	31	-	-
2012	29	K0062	38	-	-
2012	29	K0063	54	-	-
2012	29	K0071	-	-	-
2012	29	K0072	124	-	-
2012	29	K0081	-	-	-
2012	29	K0101	20	-	-
2012	29	K0102	20	-	-
2012	29	K0111	-	-	-
2012	29	K0112	-	-	-
2012	29	K013-21	11	-	-
2012	29	K013-22	12	-	-
2012	29	K013-23	-	-	-
2012	29	K013-24	-	-	-
2012	29	K0131	-	-	-
2012	29	K0132	-	-	-
2012	29	K0133	-	-	-
2012	29	K0134	-	-	-
2012	29	K0151	20	-	-
2012	29	K0152	21	-	-
2012	29	K0153	11	-	-
2012	29	K016	53	-	-
2012	29	K017	-	-	-
2012	29	K019	-	-	-
2012	29	K020	-	-	-
2012	29	K022	-	-	-
2012	29	K022-21	-	-	-
2012	29	K023	-	-	-
2012	29	K0271	-	-	-
2012	29	K028	18	-	-
2012	29	K029	10	-	-
2012	29	K0301	97	-	-
2012	29	K0302	37	-	-
2012	29	K0311	24	-	-
2012	29	K034	-	-	-
2012	29	K035	12	-	-
2012	29	K035-2	-	-	-
2012	29	K037	48	-	-
2012	29	K037-2	78	-	-
2012	29	K038	12	-	-
2012	29	K0391	-	-	-
2012	29	K0392	-	-	-
2012	29	K040-2	-	-	-
2012	29	K0401	23	-	-
2012	29	K0402	30	-	-
2012	29	K042	-	-	-
2012	29	K043-31	-	-	-
2012	29	K043-32	-	-	-
2012	29	K043-33	10	-	-
2012	29	K0431	-	-	-
2012	29	K0432	-	-	-
2012	29	K0433	12	-	-
2012	29	K0441	-	-	-
2012	29	K0442	28	-	-
2012	29	K0443	-	-	-
2012	29	K0451	30	-	-
2012	29	K0452	50	-	-
2012	29	K0453	53	-	-
2012	29	K046-21	11	-	-
2012	29	K046-22	-	-	-
2012	29	K0461	1243	30	2.4%
2012	29	K0462	695	-	-
2012	29	K0463	437	-	-
2012	29	K047-2	-	-	-
2012	29	K047-3	-	-	-
2012	29	K0481	-	-	-
2012	29	K0482	129	-	-
2012	29	K0483	430	-	-
2012	29	K0484	251	-	-
2012	29	K0491	-	-	-
2012	29	K0492	-	-	-
2012	29	K0493	22	-	-
2012	29	K0501	-	-	-
2012	29	K0502	-	-	-
2012	29	K0503	13	-	-
2012	29	K052-23	-	-	-
2012	29	K0521	10	-	-
2012	29	K0522	-	-	-
2012	29	K0523	-	-	-
2012	29	K0531	-	-	-
2012	29	K0532	-	-	-
2012	29	K0541	-	-	-
2012	29	K0542	53	-	-
2012	29	K0543	-	-	-
2012	29	K055-2	-	-	-
2012	29	K0561	11	-	-
2012	29	K0562	23	-	-
2012	29	K0563	34	-	-
2012	29	K0572	-	-	-
2012	29	K0573	-	-	-
2012	29	K0582	-	-	-
2012	29	K0583	-	-	-
2012	29	K0584	-	-	-
2012	29	K0591	34	-	-
2012	29	K0593	-	-	-
2012	29	K060-2	-	-	-
2012	29	K060-31	15	-	-
2012	29	K060-32	-	-	-
2012	29	K0601	-	-	-
2012	29	K0602	-	-	-
2012	29	K0611	90	-	-
2012	29	K0612	12	-	-
2012	29	K0613	-	-	-
2012	29	K0631	-	-	-
2012	29	K0632	12	-	-
2012	29	K0633	20	-	-
2012	29	K065-21	-	-	-
2012	29	K0651	13	-	-
2012	29	K0652	52	-	-
2012	29	K0653	-	-	-
2012	29	K066-21	125	-	-
2012	29	K066-22	74	-	-
2012	29	K066-23	-	-	-
2012	29	K066-31	-	-	-
2012	29	K066-32	-	-	-
2012	29	K066-41	-	-	-
2012	29	K066-42	-	-	-
2012	29	K066-5	-	-	-
2012	29	K0661	-	-	-
2012	29	K0662	15	-	-
2012	29	K0663	-	-	-
2012	29	K067-21	14	-	-
2012	29	K067-22	13	-	-
2012	29	K0671	-	-	-
2012	29	K068	-	-	-
2012	29	K068-2	270	-	-
2012	29	K069-2	-	-	-
2012	29	K069-3	16	-	-
2012	29	K0701	-	-	-
2012	29	K073-21	12	-	-
2012	29	K073-22	36	-	-
2012	29	K0731	90	-	-
2012	29	K0732	247	-	-
2012	29	K0733	20	-	-
2012	29	K074-21	-	-	-
2012	29	K074-23	-	-	-
2012	29	K0743	25	-	-
2012	29	K0751	-	-	-
2012	29	K0752	-	-	-
2012	29	K0753	-	-	-
2012	29	K0761	23	-	-
2012	29	K0762	12	-	-
2012	29	K0763	-	-	-
2012	29	K0771	14	-	-
2012	29	K0772	-	-	-
2012	29	K0782	81	-	-
2012	29	K0783	30	-	-
2012	29	K079-21	117	-	-
2012	29	K079-22	-	-	-
2012	29	K079-23	-	-	-
2012	29	K079-24	-	-	-
2012	29	K0791	-	-	-
2012	29	K0792	-	-	-
2012	29	K0793	31	-	-
2012	29	K080-3	-	-	-
2012	29	K080-31	-	-	-
2012	29	K080-32	-	-	-
2012	29	K080-4	-	-	-
2012	29	K080-41	156	-	-
2012	29	K080-42	14	-	-
2012	29	K080-5	36	-	-
2012	29	K0801	29	-	-
2012	29	K0802	105	-	-
2012	29	K0803	45	-	-
2012	29	K0811	596	15	2.5%
2012	29	K0812	-	-	-
2012	29	K082-21	-	-	-
2012	29	K082-31	37	-	-
2012	29	K082-32	-	-	-
2012	29	K082-33	-	-	-
2012	29	K0821	1089	-	-
2012	29	K0822	54	-	-
2012	29	K0823	-	-	-
2012	29	K083	47	-	-
2012	29	K083-2	-	-	-
2012	29	K0842	82	14	17.1%
2012	29	K0843	30	-	-
2012	29	K0851	-	-	-
2012	29	K0852	-	-	-
2012	29	K0853	-	-	-
2012	29	K0861	-	-	-
2012	29	K0862	-	-	-
2012	29	K0871	15	-	-
2012	29	K0872	-	-	-
2012	29	K0881	-	-	-
2012	29	K0882	33	-	-
2012	29	K089	-	-	-
2012	29	K0911	-	-	-
2012	29	K0912	10	-	-
2012	29	K093	78	-	-
2012	29	K093-2	12	-	-
2012	29	K094	-	-	-
2012	29	K097	-	-	-
2012	29	K098	-	-	-
2012	29	K099	-	-	-
2012	29	K099-21	-	-	-
2012	29	K099-22	16	-	-
2012	29	K099-23	-	-	-
2012	29	K1001	-	-	-
2012	29	K1002	-	-	-
2012	29	K101-21	-	-	-
2012	29	K1011	-	-	-
2012	29	K1012	-	-	-
2012	29	K1032	15	-	-
2012	29	K108	-	-	-
2012	29	K110-2	79	-	-
2012	29	K113	-	-	-
2012	29	K116	-	-	-
2012	29	K120	-	-	-
2012	29	K125	-	-	-
2012	29	K1261	-	-	-
2012	29	K1262	-	-	-
2012	29	K128	52	-	-
2012	29	K131	14	-	-
2012	29	K131-2	12	-	-
2012	29	K132	39	-	-
2012	29	K133	-	-	-
2012	29	K134-22	127	-	-
2012	29	K1341	-	-	-
2012	29	K1342	146	-	-
2012	29	K1344	-	-	-
2012	29	K135	-	-	-
2012	29	K136	-	-	-
2012	29	K1381	-	-	-
2012	29	K139	-	-	-
2012	29	K140	-	-	-
2012	29	K142-21	30	-	-
2012	29	K142-22ｲ	-	-	-
2012	29	K142-22ﾊ	-	-	-
2012	29	K142-22ﾛ	-	-	-
2012	29	K142-4	14	-	-
2012	29	K1421	95	-	-
2012	29	K1422	187	-	-
2012	29	K1423	216	-	-
2012	29	K1424	-	-	-
2012	29	K1425	105	-	-
2012	29	K1426	601	-	-
2012	29	K1427	-	-	-
2012	29	K144	20	-	-
2012	29	K145	36	11	30.6%
2012	29	K147	-	-	-
2012	29	K1491	-	-	-
2012	29	K1492	11	-	-
2012	29	K150	-	-	-
2012	29	K151-2	-	-	-
2012	29	K154-2	-	-	-
2012	29	K1541	-	-	-
2012	29	K1542	-	-	-
2012	29	K160-2	13	-	-
2012	29	K161	-	-	-
2012	29	K162	-	-	-
2012	29	K163	-	-	-
2012	29	K164-2	439	-	-
2012	29	K164-4	37	-	-
2012	29	K1641	11	-	-
2012	29	K1642	65	16	24.6%
2012	29	K1643	146	22	15.1%
2012	29	K166	-	-	-
2012	29	K168	-	-	-
2012	29	K1691	-	-	-
2012	29	K1692	205	-	-
2012	29	K171	13	-	-
2012	29	K171-2	26	-	-
2012	29	K172	18	-	-
2012	29	K174-2	-	-	-
2012	29	K1741	10	-	-
2012	29	K1742	107	-	-
2012	29	K1751	11	-	-
2012	29	K1752	-	-	-
2012	29	K1761	-	-	-
2012	29	K1771	202	17	8.4%
2012	29	K1772	18	-	-
2012	29	K178-2	14	-	-
2012	29	K178-31	-	-	-
2012	29	K1781	64	-	-
2012	29	K1783	13	-	-
2012	29	K179	-	-	-
2012	29	K1801	11	-	-
2012	29	K1802	-	-	-
2012	29	K181-2	-	-	-
2012	29	K181-4	-	-	-
2012	29	K1811	-	-	-
2012	29	K1812	-	-	-
2012	29	K1821	18	-	-
2012	29	K1822	13	-	-
2012	29	K186	-	-	-
2012	29	K188	-	-	-
2012	29	K1881	-	-	-
2012	29	K1882	41	-	-
2012	29	K189	14	-	-
2012	29	K190	10	-	-
2012	29	K190-4	-	-	-
2012	29	K1911	31	-	-
2012	29	K1912	-	-	-
2012	29	K193-23	-	-	-
2012	29	K193-33	-	-	-
2012	29	K1931	-	-	-
2012	29	K1932	15	-	-
2012	29	K196-2	-	-	-
2012	29	K197	51	-	-
2012	29	K198	-	-	-
2012	29	K199	-	-	-
2012	29	K200	-	-	-
2012	29	K200-2	-	-	-
2012	29	K201	-	-	-
2012	29	K203	-	-	-
2012	29	K204	-	-	-
2012	29	K206	-	-	-
2012	29	K208	-	-	-
2012	29	K212	-	-	-
2012	29	K213	-	-	-
2012	29	K214	-	-	-
2012	29	K215	-	-	-
2012	29	K2171	-	-	-
2012	29	K2172	12	-	-
2012	29	K2191	33	-	-
2012	29	K2193	-	-	-
2012	29	K220	-	-	-
2012	29	K2211	-	-	-
2012	29	K2212	-	-	-
2012	29	K222	-	-	-
2012	29	K2231	-	-	-
2012	29	K224	12	-	-
2012	29	K225-2	-	-	-
2012	29	K227	15	-	-
2012	29	K228	-	-	-
2012	29	K239	-	-	-
2012	29	K241	-	-	-
2012	29	K2422	-	-	-
2012	29	K2423	23	-	-
2012	29	K2424	-	-	-
2012	29	K2425	-	-	-
2012	29	K246	10	-	-
2012	29	K248-2	-	-	-
2012	29	K252	-	-	-
2012	29	K259	11	-	-
2012	29	K2681	-	-	-
2012	29	K2682	112	-	-
2012	29	K2683	86	-	-
2012	29	K2684	30	-	-
2012	29	K269	-	-	-
2012	29	K270	-	-	-
2012	29	K272	-	-	-
2012	29	K274	-	-	-
2012	29	K275	46	-	-
2012	29	K2761	11	-	-
2012	29	K2762	32	-	-
2012	29	K277	-	-	-
2012	29	K278	27	-	-
2012	29	K279	32	-	-
2012	29	K2801	575	-	-
2012	29	K2802	142	-	-
2012	29	K281	65	-	-
2012	29	K282-2	-	-	-
2012	29	K2821	41	-	-
2012	29	K2821ｲ	61	-	-
2012	29	K2821ﾛ	3687	-	-
2012	29	K2822	20	-	-
2012	29	K284	49	-	-
2012	29	K2861	-	-	-
2012	29	K2862	-	-	-
2012	29	K287	21	-	-
2012	29	K288	-	-	-
2012	29	K291	-	-	-
2012	29	K292	-	-	-
2012	29	K2961	-	-	-
2012	29	K2962	-	-	-
2012	29	K297	-	-	-
2012	29	K300	15	-	-
2012	29	K301	-	-	-
2012	29	K305	-	-	-
2012	29	K309	69	-	-
2012	29	K313	-	-	-
2012	29	K318	23	-	-
2012	29	K319	165	-	-
2012	29	K320	-	-	-
2012	29	K321	-	-	-
2012	29	K323	-	-	-
2012	29	K327	-	-	-
2012	29	K328	-	-	-
2012	29	K331	19	-	-
2012	29	K333	-	-	-
2012	29	K333-3	-	-	-
2012	29	K334	16	-	-
2012	29	K334-2	-	-	-
2012	29	K336	-	-	-
2012	29	K337	-	-	-
2012	29	K339	-	-	-
2012	29	K340	-	-	-
2012	29	K341	-	-	-
2012	29	K342	19	-	-
2012	29	K3431	-	-	-
2012	29	K3432	-	-	-
2012	29	K344	-	-	-
2012	29	K347	44	-	-
2012	29	K347-2	-	-	-
2012	29	K349	-	-	-
2012	29	K352	31	-	-
2012	29	K352-2	-	-	-
2012	29	K353	-	-	-
2012	29	K354	-	-	-
2012	29	K355	-	-	-
2012	29	K356	-	-	-
2012	29	K357	-	-	-
2012	29	K358	100	-	-
2012	29	K359	-	-	-
2012	29	K360	-	-	-
2012	29	K361	-	-	-
2012	29	K362	40	-	-
2012	29	K364	41	-	-
2012	29	K367	-	-	-
2012	29	K368	49	-	-
2012	29	K3691	-	-	-
2012	29	K3692	-	-	-
2012	29	K370	18	-	-
2012	29	K3711	-	-	-
2012	29	K3712	-	-	-
2012	29	K3721	-	-	-
2012	29	K3731	-	-	-
2012	29	K374	-	-	-
2012	29	K3772	300	-	-
2012	29	K3791	-	-	-
2012	29	K3792	-	-	-
2012	29	K382	-	-	-
2012	29	K384-2	-	-	-
2012	29	K386	207	66	31.9%
2012	29	K3892	62	-	-
2012	29	K3901	-	-	-
2012	29	K392-2	-	-	-
2012	29	K3932	89	-	-
2012	29	K3941	-	-	-
2012	29	K3942	14	-	-
2012	29	K395	-	-	-
2012	29	K396	-	-	-
2012	29	K3982	-	-	-
2012	29	K4001	12	-	-
2012	29	K4002	-	-	-
2012	29	K401	-	-	-
2012	29	K403-23	-	-	-
2012	29	K403-24	-	-	-
2012	29	K4031	-	-	-
2012	29	K4045	-	-	-
2012	29	K4061	-	-	-
2012	29	K4062	-	-	-
2012	29	K407-2	-	-	-
2012	29	K4071	-	-	-
2012	29	K4073ｲ	-	-	-
2012	29	K4073ﾛ	-	-	-
2012	29	K408	-	-	-
2012	29	K409	-	-	-
2012	29	K410	-	-	-
2012	29	K411	-	-	-
2012	29	K412	-	-	-
2012	29	K4132	12	-	-
2012	29	K414-2	-	-	-
2012	29	K4151	21	-	-
2012	29	K4152	-	-	-
2012	29	K419	-	-	-
2012	29	K4212	-	-	-
2012	29	K422	-	-	-
2012	29	K4232	-	-	-
2012	29	K425	-	-	-
2012	29	K426-21	-	-	-
2012	29	K426-23	-	-	-
2012	29	K4261	-	-	-
2012	29	K4262	-	-	-
2012	29	K4263	-	-	-
2012	29	K427	23	-	-
2012	29	K428	14	-	-
2012	29	K4291	-	-	-
2012	29	K4292	-	-	-
2012	29	K430	-	-	-
2012	29	K432	-	-	-
2012	29	K433	-	-	-
2012	29	K434	13	-	-
2012	29	K435	-	-	-
2012	29	K4361	-	-	-
2012	29	K4362	30	-	-
2012	29	K4421	-	-	-
2012	29	K4422	-	-	-
2012	29	K4423	-	-	-
2012	29	K4441	-	-	-
2012	29	K445	-	-	-
2012	29	K4501	-	-	-
2012	29	K4502	15	-	-
2012	29	K4503	-	-	-
2012	29	K451	-	-	-
2012	29	K452	-	-	-
2012	29	K453	19	-	-
2012	29	K454	20	-	-
2012	29	K455	-	-	-
2012	29	K4571	70	-	-
2012	29	K4572	12	-	-
2012	29	K4581	-	-	-
2012	29	K4582	-	-	-
2012	29	K4611	102	-	-
2012	29	K4612	-	-	-
2012	29	K462	11	-	-
2012	29	K4631	114	-	-
2012	29	K4632	44	-	-
2012	29	K4641	12	-	-
2012	29	K4642	-	-	-
2012	29	K467	18	-	-
2012	29	K4691	30	-	-
2012	29	K4692	-	-	-
2012	29	K470	-	-	-
2012	29	K472	-	-	-
2012	29	K474-2	-	-	-
2012	29	K474-3	-	-	-
2012	29	K4741	16	-	-
2012	29	K4742	28	-	-
2012	29	K475	-	-	-
2012	29	K476-32	-	-	-
2012	29	K4761	-	-	-
2012	29	K4762	217	-	-
2012	29	K4763	115	-	-
2012	29	K4764	181	-	-
2012	29	K4765	219	-	-
2012	29	K4766	-	-	-
2012	29	K477	-	-	-
2012	29	K478	-	-	-
2012	29	K4821	-	-	-
2012	29	K4842	-	-	-
2012	29	K485	-	-	-
2012	29	K4871	-	-	-
2012	29	K488-3	-	-	-
2012	29	K488-4	22	-	-
2012	29	K494	-	-	-
2012	29	K496-2	-	-	-
2012	29	K496-31	-	-	-
2012	29	K496-4	12	-	-
2012	29	K497	-	-	-
2012	29	K4982	-	-	-
2012	29	K502	18	-	-
2012	29	K502-21	-	-	-
2012	29	K502-22	-	-	-
2012	29	K503	-	-	-
2012	29	K5041	-	-	-
2012	29	K5042	10	-	-
2012	29	K508	-	-	-
2012	29	K508-21	-	-	-
2012	29	K508-22	-	-	-
2012	29	K5091	-	-	-
2012	29	K510-3	-	-	-
2012	29	K5111	-	-	-
2012	29	K5112	-	-	-
2012	29	K5113	-	-	-
2012	29	K5114	-	-	-
2012	29	K513	-	-	-
2012	29	K513-2	33	-	-
2012	29	K513-3	-	-	-
2012	29	K513-4	16	-	-
2012	29	K5131	137	-	-
2012	29	K5132	65	-	-
2012	29	K514-21	123	-	-
2012	29	K514-22	59	-	-
2012	29	K514-23	275	-	-
2012	29	K5141	-	-	-
2012	29	K5142	-	-	-
2012	29	K5143	10	-	-
2012	29	K5144	-	-	-
2012	29	K5145	-	-	-
2012	29	K5146	-	-	-
2012	29	K516	-	-	-
2012	29	K517	-	-	-
2012	29	K5202	-	-	-
2012	29	K5213	-	-	-
2012	29	K522-2	20	-	-
2012	29	K5221	49	-	-
2012	29	K5223	56	-	-
2012	29	K525-24	-	-	-
2012	29	K5251	-	-	-
2012	29	K5252	-	-	-
2012	29	K526-21	-	-	-
2012	29	K526-22	39	-	-
2012	29	K526-3	-	-	-
2012	29	K5272	-	-	-
2012	29	K528	-	-	-
2012	29	K5291	36	-	-
2012	29	K5292	14	-	-
2012	29	K5293	-	-	-
2012	29	K530-2	-	-	-
2012	29	K5311	-	-	-
2012	29	K533	85	-	-
2012	29	K533-2	115	18	15.7%
2012	29	K534-3	-	-	-
2012	29	K5341	-	-	-
2012	29	K5351	-	-	-
2012	29	K537-2	-	-	-
2012	29	K5371	-	-	-
2012	29	K538-2	-	-	-
2012	29	K539	22	-	-
2012	29	K539-3	-	-	-
2012	29	K542	-	-	-
2012	29	K5441	-	-	-
2012	29	K545	-	-	-
2012	29	K546	303	-	-
2012	29	K5481	64	-	-
2012	29	K549	2322	36	1.6%
2012	29	K550-2	-	-	-
2012	29	K5511	-	-	-
2012	29	K552-21	-	-	-
2012	29	K552-22	17	-	-
2012	29	K5521	-	-	-
2012	29	K5522	199	-	-
2012	29	K553-22	-	-	-
2012	29	K553-23	-	-	-
2012	29	K5531	-	-	-
2012	29	K5533	-	-	-
2012	29	K5541	29	-	-
2012	29	K5542	21	-	-
2012	29	K5543	-	-	-
2012	29	K5551	99	-	-
2012	29	K5552	30	-	-
2012	29	K5553	-	-	-
2012	29	K556-2	-	-	-
2012	29	K557-3	-	-	-
2012	29	K559-2	-	-	-
2012	29	K5601ｲ	10	-	-
2012	29	K5601ﾆ	22	-	-
2012	29	K5601ﾊ	-	-	-
2012	29	K5601ﾛ	-	-	-
2012	29	K5602	34	-	-
2012	29	K5603	-	-	-
2012	29	K5603ｲ	-	-	-
2012	29	K5603ﾆ	18	-	-
2012	29	K5603ﾛ	-	-	-
2012	29	K5604	-	-	-
2012	29	K5605	-	-	-
2012	29	K5606	54	-	-
2012	29	K5607	34	-	-
2012	29	K5608	-	-	-
2012	29	K5611	36	-	-
2012	29	K5612	107	-	-
2012	29	K5613	-	-	-
2012	29	K5621	-	-	-
2012	29	K5622	-	-	-
2012	29	K563	-	-	-
2012	29	K566	-	-	-
2012	29	K5671	-	-	-
2012	29	K5672	-	-	-
2012	29	K5673	-	-	-
2012	29	K570-2	-	-	-
2012	29	K570-3	-	-	-
2012	29	K5702	-	-	-
2012	29	K5712	-	-	-
2012	29	K574-2	-	-	-
2012	29	K5741	-	-	-
2012	29	K5761	19	-	-
2012	29	K5764	-	-	-
2012	29	K5771	-	-	-
2012	29	K5772	-	-	-
2012	29	K578	-	-	-
2012	29	K579-21	-	-	-
2012	29	K5801	-	-	-
2012	29	K5812	-	-	-
2012	29	K5822	-	-	-
2012	29	K5823	-	-	-
2012	29	K5862	-	-	-
2012	29	K587	-	-	-
2012	29	K5943	-	-	-
2012	29	K595-2	-	-	-
2012	29	K5951	572	-	-
2012	29	K5952	227	-	-
2012	29	K596	91	10	11.0%
2012	29	K597-2	156	-	-
2012	29	K597-3	-	-	-
2012	29	K597-4	-	-	-
2012	29	K5971	-	-	-
2012	29	K5972	301	-	-
2012	29	K598	-	-	-
2012	29	K598-2	-	-	-
2012	29	K599	25	-	-
2012	29	K599-2	21	-	-
2012	29	K599-3	14	-	-
2012	29	K599-4	10	-	-
2012	29	K6001	48	-	-
2012	29	K6002	15	-	-
2012	29	K6011	26	-	-
2012	29	K6021	25	*-	*-
2012	29	K6022	-	-	-
2012	29	K606	-	-	-
2012	29	K607-3	-	-	-
2012	29	K6072	18	-	-
2012	29	K608-3	14	-	-
2012	29	K6082	20	-	-
2012	29	K609-2	95	-	-
2012	29	K6092	73	-	-
2012	29	K6093	-	-	-
2012	29	K610-2	-	-	-
2012	29	K610-3	397	11	2.8%
2012	29	K610-5	-	-	-
2012	29	K6101	136	-	-
2012	29	K6103	-	-	-
2012	29	K6104	-	-	-
2012	29	K6105	27	-	-
2012	29	K6111	-	-	-
2012	29	K6112	160	17	10.6%
2012	29	K6113	217	15	6.9%
2012	29	K613	32	-	-
2012	29	K6141	-	-	-
2012	29	K6142	-	-	-
2012	29	K6143	-	-	-
2012	29	K6144	-	-	-
2012	29	K6145	13	-	-
2012	29	K6146	90	-	-
2012	29	K615	30	-	-
2012	29	K615-2	-	-	-
2012	29	K6151	57	-	-
2012	29	K6152	995	19	1.9%
2012	29	K616	498	-	-
2012	29	K616-4	134	-	-
2012	29	K617-2	115	-	-
2012	29	K617-3	-	-	-
2012	29	K617-4	121	-	-
2012	29	K6171	56	-	-
2012	29	K6172	-	-	-
2012	29	K6173	42	-	-
2012	29	K6181	116	47	40.5%
2012	29	K6182	101	29	28.7%
2012	29	K620	134	-	-
2012	29	K620-2	-	-	-
2012	29	K6232	-	-	-
2012	29	K6234	-	-	-
2012	29	K6251	-	-	-
2012	29	K6252	-	-	-
2012	29	K626-2	-	-	-
2012	29	K6261	66	-	-
2012	29	K6262	47	-	-
2012	29	K6272	-	-	-
2012	29	K6273	-	-	-
2012	29	K6274	-	-	-
2012	29	K6275	-	-	-
2012	29	K6276	-	-	-
2012	29	K6277	-	-	-
2012	29	K6278	-	-	-
2012	29	K628	-	-	-
2012	29	K630	-	-	-
2012	29	K6311	-	-	-
2012	29	K6312	-	-	-
2012	29	K6321	-	-	-
2012	29	K6322	-	-	-
2012	29	K633-21	10	-	-
2012	29	K6331	68	-	-
2012	29	K6332	-	-	-
2012	29	K6333	47	-	-
2012	29	K6335	1303	-	-
2012	29	K6336	40	-	-
2012	29	K6338	12	-	-
2012	29	K6339	20	-	-
2012	29	K634	71	-	-
2012	29	K635	122	34	27.9%
2012	29	K635-2	-	-	-
2012	29	K635-3	65	-	-
2012	29	K636	49	-	-
2012	29	K636-2	-	-	-
2012	29	K636-3	36	-	-
2012	29	K636-4	13	-	-
2012	29	K637-2	47	-	-
2012	29	K6372	-	-	-
2012	29	K6373	-	-	-
2012	29	K6374	-	-	-
2012	29	K638	-	-	-
2012	29	K639	96	-	-
2012	29	K639-3	-	-	-
2012	29	K6401	-	-	-
2012	29	K6402	-	-	-
2012	29	K641	-	-	-
2012	29	K642-2	10	-	-
2012	29	K6421	11	-	-
2012	29	K6422	-	-	-
2012	29	K643	21	-	-
2012	29	K645	-	-	-
2012	29	K647	52	-	-
2012	29	K647-2	-	-	-
2012	29	K648	-	-	-
2012	29	K651	23	-	-
2012	29	K652	-	-	-
2012	29	K653-3	35	-	-
2012	29	K653-5	28	-	-
2012	29	K6531	27	-	-
2012	29	K6532	519	-	-
2012	29	K6533	-	-	-
2012	29	K6534	97	-	-
2012	29	K654	584	43	7.4%
2012	29	K654-2	10	-	-
2012	29	K654-3	10	-	-
2012	29	K655-21	-	-	-
2012	29	K655-22	151	-	-
2012	29	K655-42	-	-	-
2012	29	K6551	18	-	-
2012	29	K6552	264	-	-
2012	29	K657-22	41	-	-
2012	29	K6571	-	-	-
2012	29	K6572	217	-	-
2012	29	K662	28	-	-
2012	29	K662-2	-	-	-
2012	29	K664	326	47	14.4%
2012	29	K664-2	-	-	-
2012	29	K665	-	-	-
2012	29	K666	-	-	-
2012	29	K667	-	-	-
2012	29	K667-2	-	-	-
2012	29	K671-21	-	-	-
2012	29	K6711	54	-	-
2012	29	K6712	-	-	-
2012	29	K672	173	-	-
2012	29	K672-2	893	-	-
2012	29	K673	-	-	-
2012	29	K674	-	-	-
2012	29	K6751	13	-	-
2012	29	K6752	-	-	-
2012	29	K6753	-	-	-
2012	29	K6755	-	-	-
2012	29	K677	-	-	-
2012	29	K677-21	-	-	-
2012	29	K677-22	-	-	-
2012	29	K678	-	-	-
2012	29	K680	-	-	-
2012	29	K681	16	-	-
2012	29	K682-2	110	23	20.9%
2012	29	K682-3	73	-	-
2012	29	K682-4	-	-	-
2012	29	K6822	28	-	-
2012	29	K685	-	-	-
2012	29	K6851	107	-	-
2012	29	K6852	62	-	-
2012	29	K686	23	-	-
2012	29	K6871	255	-	-
2012	29	K6872	189	-	-
2012	29	K688	516	33	6.4%
2012	29	K689	32	-	-
2012	29	K691-2	44	-	-
2012	29	K692	-	-	-
2012	29	K692-2	-	-	-
2012	29	K693	-	-	-
2012	29	K695-21	30	-	-
2012	29	K695-22	-	-	-
2012	29	K6951	84	-	-
2012	29	K6952	24	-	-
2012	29	K6953	18	-	-
2012	29	K6954	24	-	-
2012	29	K6955	39	-	-
2012	29	K6956	14	-	-
2012	29	K6957	10	-	-
2012	29	K697-3	-	-	-
2012	29	K697-31	69	-	-
2012	29	K697-32	134	-	-
2012	29	K6972	-	-	-
2012	29	K6981	-	-	-
2012	29	K700	-	-	-
2012	29	K702-2	10	-	-
2012	29	K7021ｲ	-	-	-
2012	29	K7022	19	-	-
2012	29	K7023	12	-	-
2012	29	K7024	-	-	-
2012	29	K7031	11	-	-
2012	29	K7032	69	-	-
2012	29	K7033	-	-	-
2012	29	K7034	35	-	-
2012	29	K704	-	-	-
2012	29	K706	-	-	-
2012	29	K7071	-	-	-
2012	29	K7072	-	-	-
2012	29	K708-3	45	-	-
2012	29	K710	-	-	-
2012	29	K711	-	-	-
2012	29	K711-2	-	-	-
2012	29	K713	-	-	-
2012	29	K714	86	-	-
2012	29	K714-2	20	-	-
2012	29	K7151	42	-	-
2012	29	K7152	-	-	-
2012	29	K716-2	-	-	-
2012	29	K716-21	18	-	-
2012	29	K716-22	-	-	-
2012	29	K7161	127	12	9.4%
2012	29	K7162	14	-	-
2012	29	K717	-	-	-
2012	29	K718-21	75	-	-
2012	29	K718-22	50	-	-
2012	29	K7181	259	-	-
2012	29	K7182	126	-	-
2012	29	K719-21	46	-	-
2012	29	K719-22	-	-	-
2012	29	K719-3	269	-	-
2012	29	K719-5	-	-	-
2012	29	K7191	126	-	-
2012	29	K7192	41	-	-
2012	29	K7193	269	-	-
2012	29	K720	-	-	-
2012	29	K721-21	1555	-	-
2012	29	K721-22	92	-	-
2012	29	K721-3	-	-	-
2012	29	K721-4	72	-	-
2012	29	K7211	2089	-	-
2012	29	K7212	230	-	-
2012	29	K722	144	12	8.3%
2012	29	K724	-	-	-
2012	29	K725	10	-	-
2012	29	K726	90	10	11.1%
2012	29	K7291	-	-	-
2012	29	K7292	-	-	-
2012	29	K7321	-	-	-
2012	29	K7322	72	-	-
2012	29	K734	-	-	-
2012	29	K735-2	24	-	-
2012	29	K735-3	-	-	-
2012	29	K735-4	10	-	-
2012	29	K7362	-	-	-
2012	29	K737	-	-	-
2012	29	K7381	-	-	-
2012	29	K7391	19	-	-
2012	29	K7392	-	-	-
2012	29	K740-21	49	-	-
2012	29	K740-22	100	-	-
2012	29	K740-23	27	-	-
2012	29	K7401	30	-	-
2012	29	K7402	91	-	-
2012	29	K7403	15	-	-
2012	29	K7404	37	-	-
2012	29	K742-2	-	-	-
2012	29	K7421	33	-	-
2012	29	K7423	-	-	-
2012	29	K7424	-	-	-
2012	29	K743-3	-	-	-
2012	29	K7432	52	-	-
2012	29	K7433	21	-	-
2012	29	K7434	83	-	-
2012	29	K7435	12	-	-
2012	29	K745	24	-	-
2012	29	K7461	32	-	-
2012	29	K7462	-	-	-
2012	29	K747	15	-	-
2012	29	K7481	-	-	-
2012	29	K7482	-	-	-
2012	29	K749	-	-	-
2012	29	K7501	-	-	-
2012	29	K751-2	-	-	-
2012	29	K751-3	-	-	-
2012	29	K7512	-	-	-
2012	29	K7513	-	-	-
2012	29	K7521	-	-	-
2012	29	K753	-	-	-
2012	29	K754	-	-	-
2012	29	K754-2	31	-	-
2012	29	K7551	-	-	-
2012	29	K7552	-	-	-
2012	29	K756	-	-	-
2012	29	K756-2	-	-	-
2012	29	K757	-	-	-
2012	29	K763	-	-	-
2012	29	K764	22	-	-
2012	29	K766	-	-	-
2012	29	K767	-	-	-
2012	29	K768	485	-	-
2012	29	K769	-	-	-
2012	29	K769-2	-	-	-
2012	29	K770-3	-	-	-
2012	29	K771	14	-	-
2012	29	K772	10	-	-
2012	29	K772-2	12	-	-
2012	29	K773	63	-	-
2012	29	K773-2	153	-	-
2012	29	K775	102	10	9.8%
2012	29	K778	-	-	-
2012	29	K778-2	-	-	-
2012	29	K780-2	-	-	-
2012	29	K781	-	-	-
2012	29	K7811	351	-	-
2012	29	K7812	61	-	-
2012	29	K783	40	-	-
2012	29	K783-2	323	19	5.9%
2012	29	K783-3	28	-	-
2012	29	K785	-	-	-
2012	29	K786	-	-	-
2012	29	K790	-	-	-
2012	29	K794-2	-	-	-
2012	29	K795	-	-	-
2012	29	K797	31	-	-
2012	29	K7981	150	-	-
2012	29	K7982	-	-	-
2012	29	K800	-	-	-
2012	29	K800-2	51	-	-
2012	29	K800-3	21	-	-
2012	29	K802	15	-	-
2012	29	K802-21	64	-	-
2012	29	K802-22	-	-	-
2012	29	K803-2	-	-	-
2012	29	K8031	-	-	-
2012	29	K8032	-	-	-
2012	29	K8034	29	-	-
2012	29	K8035	-	-	-
2012	29	K8036	16	-	-
2012	29	K8036ｲ	350	-	-
2012	29	K8036ﾛ	437	-	-
2012	29	K804	17	-	-
2012	29	K805	16	-	-
2012	29	K808	-	-	-
2012	29	K809-2	-	-	-
2012	29	K809-3	-	-	-
2012	29	K8152	-	-	-
2012	29	K816	28	-	-
2012	29	K8172	-	-	-
2012	29	K8181	-	-	-
2012	29	K8182	-	-	-
2012	29	K819	-	-	-
2012	29	K819-2	-	-	-
2012	29	K821	116	-	-
2012	29	K821-2	-	-	-
2012	29	K821-3	-	-	-
2012	29	K822	-	-	-
2012	29	K823-2	-	-	-
2012	29	K823-3	-	-	-
2012	29	K823-5	-	-	-
2012	29	K8232	17	-	-
2012	29	K826	-	-	-
2012	29	K8271	-	-	-
2012	29	K8272	-	-	-
2012	29	K8281	-	-	-
2012	29	K8282	23	-	-
2012	29	K830	21	-	-
2012	29	K830-22	-	-	-
2012	29	K832	12	-	-
2012	29	K833	27	-	-
2012	29	K834	-	-	-
2012	29	K834-2	-	-	-
2012	29	K8351	11	-	-
2012	29	K8352	44	-	-
2012	29	K836	56	-	-
2012	29	K836-2	-	-	-
2012	29	K8381	17	-	-
2012	29	K8382	-	-	-
2012	29	K840	-	-	-
2012	29	K841	331	-	-
2012	29	K841-21	49	-	-
2012	29	K841-22	-	-	-
2012	29	K843	237	-	-
2012	29	K843-2	117	-	-
2012	29	K845	-	-	-
2012	29	K847	-	-	-
2012	29	K848	-	-	-
2012	29	K849	-	-	-
2012	29	K8501	-	-	-
2012	29	K8502	-	-	-
2012	29	K851-2	11	-	-
2012	29	K851-31	-	-	-
2012	29	K8521	-	-	-
2012	29	K8522	-	-	-
2012	29	K8523	-	-	-
2012	29	K8531	-	-	-
2012	29	K8532	-	-	-
2012	29	K8552	-	-	-
2012	29	K856	-	-	-
2012	29	K856-4	-	-	-
2012	29	K857	-	-	-
2012	29	K860	-	-	-
2012	29	K860-2	-	-	-
2012	29	K861	82	-	-
2012	29	K863	13	-	-
2012	29	K8642	-	-	-
2012	29	K8651	-	-	-
2012	29	K8653	-	-	-
2012	29	K8654	84	-	-
2012	29	K866	11	-	-
2012	29	K867	261	-	-
2012	29	K867-3	-	-	-
2012	29	K867-4	-	-	-
2012	29	K871	-	-	-
2012	29	K872-2	302	-	-
2012	29	K872-3	85	-	-
2012	29	K8721	65	-	-
2012	29	K8722	-	-	-
2012	29	K873	52	-	-
2012	29	K876	-	-	-
2012	29	K877	300	-	-
2012	29	K877-2	197	-	-
2012	29	K878-2	-	-	-
2012	29	K879	188	-	-
2012	29	K883-21	-	-	-
2012	29	K8861	-	-	-
2012	29	K8862	-	-	-
2012	29	K887-21	-	-	-
2012	29	K887-32	-	-	-
2012	29	K887-4	-	-	-
2012	29	K8871	-	-	-
2012	29	K8872	-	-	-
2012	29	K888-22	11	-	-
2012	29	K8881	180	-	-
2012	29	K8882	455	-	-
2012	29	K889	108	-	-
2012	29	K890-3	-	-	-
2012	29	K892	-	-	-
2012	29	K893	131	-	-
2012	29	K895	210	-	-
2012	29	K8961	49	-	-
2012	29	K8962	66	-	-
2012	29	K8963	-	-	-
2012	29	K8964	-	-	-
2012	29	K897	126	-	-
2012	29	K8981	390	-	-
2012	29	K8982	569	-	-
2012	29	K8983	39	-	-
2012	29	K901	44	-	-
2012	29	K902	24	-	-
2012	29	K9061	-	-	-
2012	29	K9062	27	-	-
2012	29	K9063	-	-	-
2012	29	K907	-	-	-
2012	29	K909-2	35	-	-
2012	29	K9091	205	-	-
2012	29	K9092	-	-	-
2012	29	K911	26	-	-
2012	29	K9121	17	-	-
2012	29	K9122	54	-	-
2012	29	K913-21	-	-	-
2012	29	K9131	19	-	-
2012	29	K9132	223	-	-
2012	29	K915	-	-	-
2012	29	K9201ｲ	-	-	-
2012	29	K9202	484	136	28.1%
2012	29	K9202ｲ	1605	336	20.9%
2012	29	K9202ﾛ	295	62	21.0%
2012	29	K9203	-	-	-
2012	29	K9203ｲ(1)	28	-	-
2012	29	K9204ｲ(1)	-	-	-
2012	29	K9205	-	-	-
2012	29	K9211ｲ	-	-	-
2012	29	K9212ｲ	-	-	-
2012	29	K9212ﾛ	13	-	-
2012	29	K9221ｲ	15	-	-
2012	29	K9221ﾛ	-	-	-
2012	29	K9222ｲ	-	-	-
2012	29	K9222ﾛ	11	-	-
2012	29	K9223	12	-	-
2012	29	K923	-	-	-
2012	29	Ｋ0433	-	-	-
2012	30	K000-21	-	-	-
2012	30	K000-25	-	-	-
2012	30	K000-26	-	-	-
2012	30	K000-27	-	-	-
2012	30	K0001	99	-	-
2012	30	K0002	49	-	-
2012	30	K0003	51	-	-
2012	30	K0004	274	35	12.8%
2012	30	K0005	117	-	-
2012	30	K0006	65	-	-
2012	30	K0011	134	17	12.7%
2012	30	K0012	16	-	-
2012	30	K0013	-	-	-
2012	30	K0021	-	-	-
2012	30	K0022	-	-	-
2012	30	K0023	-	-	-
2012	30	K0031	-	-	-
2012	30	K0033	-	-	-
2012	30	K0041	-	-	-
2012	30	K0051	34	-	-
2012	30	K0052	40	-	-
2012	30	K0053	36	-	-
2012	30	K006-41	-	-	-
2012	30	K0061	32	-	-
2012	30	K0062	41	-	-
2012	30	K0063	41	-	-
2012	30	K0072	121	-	-
2012	30	K0081	-	-	-
2012	30	K0101	-	-	-
2012	30	K0102	13	-	-
2012	30	K0111	-	-	-
2012	30	K013-21	-	-	-
2012	30	K013-22	11	-	-
2012	30	K013-23	-	-	-
2012	30	K013-24	-	-	-
2012	30	K0131	13	-	-
2012	30	K0132	-	-	-
2012	30	K0133	-	-	-
2012	30	K0134	20	-	-
2012	30	K0151	-	-	-
2012	30	K0152	12	-	-
2012	30	K0153	-	-	-
2012	30	K016	15	-	-
2012	30	K017	-	-	-
2012	30	K019	-	-	-
2012	30	K022	-	-	-
2012	30	K023	-	-	-
2012	30	K028	10	-	-
2012	30	K029	-	-	-
2012	30	K0301	50	-	-
2012	30	K0302	-	-	-
2012	30	K0311	-	-	-
2012	30	K0312	-	-	-
2012	30	K034	-	-	-
2012	30	K035	-	-	-
2012	30	K035-2	-	-	-
2012	30	K037	44	-	-
2012	30	K037-2	57	-	-
2012	30	K038	-	-	-
2012	30	K0391	-	-	-
2012	30	K0392	-	-	-
2012	30	K0401	14	-	-
2012	30	K0402	-	-	-
2012	30	K042	-	-	-
2012	30	K043-31	-	-	-
2012	30	K043-32	-	-	-
2012	30	K043-33	-	-	-
2012	30	K0433	-	-	-
2012	30	K0441	55	-	-
2012	30	K0442	54	-	-
2012	30	K0443	36	-	-
2012	30	K0451	32	-	-
2012	30	K0452	39	-	-
2012	30	K0453	81	-	-
2012	30	K046-21	10	-	-
2012	30	K0461	1161	31	2.7%
2012	30	K0462	370	-	-
2012	30	K0463	236	-	-
2012	30	K047-2	-	-	-
2012	30	K047-3	13	-	-
2012	30	K0481	-	-	-
2012	30	K0482	85	-	-
2012	30	K0483	229	-	-
2012	30	K0484	138	-	-
2012	30	K0491	-	-	-
2012	30	K0492	-	-	-
2012	30	K0493	-	-	-
2012	30	K0503	-	-	-
2012	30	K0513	-	-	-
2012	30	K0521	10	-	-
2012	30	K0523	12	-	-
2012	30	K0531	-	-	-
2012	30	K0532	-	-	-
2012	30	K0541	-	-	-
2012	30	K0542	16	-	-
2012	30	K0543	-	-	-
2012	30	K055-2	-	-	-
2012	30	K0561	-	-	-
2012	30	K0562	11	-	-
2012	30	K0563	-	-	-
2012	30	K0572	-	-	-
2012	30	K0573	-	-	-
2012	30	K0584	-	-	-
2012	30	K0591	14	-	-
2012	30	K0593	-	-	-
2012	30	K060-31	19	-	-
2012	30	K060-32	-	-	-
2012	30	K060-33	-	-	-
2012	30	K0601	-	-	-
2012	30	K0611	41	-	-
2012	30	K0612	-	-	-
2012	30	K0613	-	-	-
2012	30	K0631	10	-	-
2012	30	K0632	18	-	-
2012	30	K0633	18	-	-
2012	30	K065-21	-	-	-
2012	30	K0651	-	-	-
2012	30	K0652	17	-	-
2012	30	K0653	-	-	-
2012	30	K066-21	54	-	-
2012	30	K066-22	-	-	-
2012	30	K066-31	-	-	-
2012	30	K066-41	-	-	-
2012	30	K066-42	-	-	-
2012	30	K066-5	-	-	-
2012	30	K0661	-	-	-
2012	30	K0662	-	-	-
2012	30	K0663	-	-	-
2012	30	K067-21	-	-	-
2012	30	K067-22	-	-	-
2012	30	K0671	-	-	-
2012	30	K068-2	125	-	-
2012	30	K069-3	13	-	-
2012	30	K0701	-	-	-
2012	30	K0721	-	-	-
2012	30	K073-21	-	-	-
2012	30	K0731	183	-	-
2012	30	K0732	276	-	-
2012	30	K0733	16	-	-
2012	30	K074-21	-	-	-
2012	30	K074-23	-	-	-
2012	30	K0743	15	-	-
2012	30	K0752	-	-	-
2012	30	K0753	-	-	-
2012	30	K0761	-	-	-
2012	30	K0762	-	-	-
2012	30	K0763	-	-	-
2012	30	K0771	-	-	-
2012	30	K0772	-	-	-
2012	30	K0782	17	-	-
2012	30	K0783	-	-	-
2012	30	K079-21	46	-	-
2012	30	K079-23	-	-	-
2012	30	K079-24	-	-	-
2012	30	K0791	-	-	-
2012	30	K0792	-	-	-
2012	30	K0793	-	-	-
2012	30	K080-2	-	-	-
2012	30	K080-3	-	-	-
2012	30	K080-31	-	-	-
2012	30	K080-4	-	-	-
2012	30	K080-41	55	-	-
2012	30	K080-42	11	-	-
2012	30	K080-5	-	-	-
2012	30	K0801	15	-	-
2012	30	K0802	17	-	-
2012	30	K0803	-	-	-
2012	30	K0811	545	15	2.8%
2012	30	K0812	-	-	-
2012	30	K082-21	12	-	-
2012	30	K082-31	39	-	-
2012	30	K0821	826	-	-
2012	30	K0822	-	-	-
2012	30	K0823	-	-	-
2012	30	K083	38	-	-
2012	30	K0842	81	-	-
2012	30	K0843	31	-	-
2012	30	K0851	-	-	-
2012	30	K0853	-	-	-
2012	30	K0861	-	-	-
2012	30	K0871	-	-	-
2012	30	K0872	-	-	-
2012	30	K0881	-	-	-
2012	30	K0882	16	-	-
2012	30	K089	-	-	-
2012	30	K0911	-	-	-
2012	30	K0912	-	-	-
2012	30	K093	30	-	-
2012	30	K0962	-	-	-
2012	30	K098	-	-	-
2012	30	K099	-	-	-
2012	30	K099-21	-	-	-
2012	30	K099-22	-	-	-
2012	30	K099-23	-	-	-
2012	30	K1001	-	-	-
2012	30	K1002	-	-	-
2012	30	K101-22	-	-	-
2012	30	K1011	-	-	-
2012	30	K110-2	-	-	-
2012	30	K113	-	-	-
2012	30	K116	-	-	-
2012	30	K118	-	-	-
2012	30	K121	-	-	-
2012	30	K124	-	-	-
2012	30	K125	17	-	-
2012	30	K1261	-	-	-
2012	30	K1262	13	-	-
2012	30	K128	16	-	-
2012	30	K131	-	-	-
2012	30	K131-2	243	-	-
2012	30	K132	13	-	-
2012	30	K133	-	-	-
2012	30	K134-22	133	-	-
2012	30	K1341	-	-	-
2012	30	K1342	87	-	-
2012	30	K1344	-	-	-
2012	30	K135	-	-	-
2012	30	K136	-	-	-
2012	30	K1381	-	-	-
2012	30	K141-2	-	-	-
2012	30	K142-21	15	-	-
2012	30	K142-22ｲ	-	-	-
2012	30	K142-4	16	-	-
2012	30	K1421	30	-	-
2012	30	K1422	90	-	-
2012	30	K1423	78	-	-
2012	30	K1424	12	-	-
2012	30	K1425	263	-	-
2012	30	K1426	231	-	-
2012	30	K143	-	-	-
2012	30	K144	10	-	-
2012	30	K145	29	10	34.5%
2012	30	K147	-	-	-
2012	30	K1491	-	-	-
2012	30	K1492	19	-	-
2012	30	K150	-	-	-
2012	30	K151-2	-	-	-
2012	30	K154-2	-	-	-
2012	30	K1541	-	-	-
2012	30	K159	19	-	-
2012	30	K159-2	-	-	-
2012	30	K160-2	34	-	-
2012	30	K164-2	392	10	2.6%
2012	30	K164-4	41	-	-
2012	30	K1641	14	-	-
2012	30	K1642	51	15	29.4%
2012	30	K1643	58	-	-
2012	30	K165	-	-	-
2012	30	K166	-	-	-
2012	30	K167	-	-	-
2012	30	K1691	-	-	-
2012	30	K1692	146	11	7.5%
2012	30	K171	12	-	-
2012	30	K171-2	-	-	-
2012	30	K172	-	-	-
2012	30	K174-2	-	-	-
2012	30	K1741	-	-	-
2012	30	K1742	59	-	-
2012	30	K1761	10	-	-
2012	30	K1762	-	-	-
2012	30	K1771	98	-	-
2012	30	K1772	19	-	-
2012	30	K178-2	37	-	-
2012	30	K178-31	14	-	-
2012	30	K178-32	-	-	-
2012	30	K1781	151	-	-
2012	30	K1782	-	-	-
2012	30	K1783	17	-	-
2012	30	K179	-	-	-
2012	30	K1801	-	-	-
2012	30	K1802	-	-	-
2012	30	K181-2	-	-	-
2012	30	K1811	-	-	-
2012	30	K1812	-	-	-
2012	30	K1821	11	-	-
2012	30	K1822	11	-	-
2012	30	K183	-	-	-
2012	30	K184	-	-	-
2012	30	K185	-	-	-
2012	30	K1882	13	-	-
2012	30	K189	-	-	-
2012	30	K190-2	-	-	-
2012	30	K190-3	-	-	-
2012	30	K1911	10	-	-
2012	30	K1912	-	-	-
2012	30	K193-23	-	-	-
2012	30	K193-33	-	-	-
2012	30	K1932	-	-	-
2012	30	K196-2	-	-	-
2012	30	K197	23	-	-
2012	30	K199	-	-	-
2012	30	K200-2	-	-	-
2012	30	K203	-	-	-
2012	30	K204	-	-	-
2012	30	K207	-	-	-
2012	30	K213	-	-	-
2012	30	K214	-	-	-
2012	30	K215-2	-	-	-
2012	30	K216	-	-	-
2012	30	K2171	16	-	-
2012	30	K2172	-	-	-
2012	30	K2191	12	-	-
2012	30	K2192	-	-	-
2012	30	K2193	-	-	-
2012	30	K220	12	-	-
2012	30	K222	-	-	-
2012	30	K2231	-	-	-
2012	30	K224	-	-	-
2012	30	K225-2	-	-	-
2012	30	K227	14	-	-
2012	30	K229	-	-	-
2012	30	K233	-	-	-
2012	30	K234	-	-	-
2012	30	K235	-	-	-
2012	30	K239	-	-	-
2012	30	K241	13	-	-
2012	30	K2422	-	-	-
2012	30	K2423	29	-	-
2012	30	K2424	-	-	-
2012	30	K2425	-	-	-
2012	30	K246	14	-	-
2012	30	K2542	-	-	-
2012	30	K257	-	-	-
2012	30	K259	-	-	-
2012	30	K2681	-	-	-
2012	30	K2682	-	-	-
2012	30	K2683	61	-	-
2012	30	K2684	-	-	-
2012	30	K269	-	-	-
2012	30	K270	-	-	-
2012	30	K271	-	-	-
2012	30	K272	-	-	-
2012	30	K274	11	-	-
2012	30	K275	56	-	-
2012	30	K2761	-	-	-
2012	30	K2762	169	-	-
2012	30	K277	-	-	-
2012	30	K278	11	-	-
2012	30	K279	27	-	-
2012	30	K2801	679	-	-
2012	30	K2802	23	-	-
2012	30	K281	34	-	-
2012	30	K282-2	13	-	-
2012	30	K2821	-	-	-
2012	30	K2821ｲ	34	-	-
2012	30	K2821ﾛ	2533	-	-
2012	30	K2822	22	-	-
2012	30	K284	20	-	-
2012	30	K2861	-	-	-
2012	30	K2862	10	-	-
2012	30	K287	27	-	-
2012	30	K288	-	-	-
2012	30	K289	-	-	-
2012	30	K290	-	-	-
2012	30	K292	-	-	-
2012	30	K294	-	-	-
2012	30	K2961	-	-	-
2012	30	K2962	-	-	-
2012	30	K297	-	-	-
2012	30	K300	30	-	-
2012	30	K301	-	-	-
2012	30	K305	18	-	-
2012	30	K309	120	-	-
2012	30	K311	-	-	-
2012	30	K312	-	-	-
2012	30	K313	-	-	-
2012	30	K3142	-	-	-
2012	30	K318	-	-	-
2012	30	K319	188	-	-
2012	30	K320	-	-	-
2012	30	K323	-	-	-
2012	30	K327	-	-	-
2012	30	K328	-	-	-
2012	30	K331	-	-	-
2012	30	K331-2	-	-	-
2012	30	K331-3	-	-	-
2012	30	K333	-	-	-
2012	30	K333-3	-	-	-
2012	30	K334-2	-	-	-
2012	30	K336	-	-	-
2012	30	K337	-	-	-
2012	30	K3382	-	-	-
2012	30	K339	-	-	-
2012	30	K340	11	-	-
2012	30	K341	-	-	-
2012	30	K342	-	-	-
2012	30	K3431	-	-	-
2012	30	K3432	-	-	-
2012	30	K347	43	-	-
2012	30	K347-2	-	-	-
2012	30	K349	-	-	-
2012	30	K352	13	-	-
2012	30	K352-2	12	-	-
2012	30	K353	12	-	-
2012	30	K355	-	-	-
2012	30	K356	-	-	-
2012	30	K357	-	-	-
2012	30	K358	144	-	-
2012	30	K359	-	-	-
2012	30	K360	-	-	-
2012	30	K361	15	-	-
2012	30	K362	19	-	-
2012	30	K364	24	-	-
2012	30	K367	-	-	-
2012	30	K368	26	-	-
2012	30	K3691	-	-	-
2012	30	K3692	-	-	-
2012	30	K370	31	-	-
2012	30	K3711	-	-	-
2012	30	K3712	-	-	-
2012	30	K3721	12	-	-
2012	30	K3731	24	-	-
2012	30	K3732	-	-	-
2012	30	K374	-	-	-
2012	30	K3772	237	-	-
2012	30	K379-22	-	-	-
2012	30	K3791	-	-	-
2012	30	K3792	-	-	-
2012	30	K382-2	-	-	-
2012	30	K384	-	-	-
2012	30	K384-2	-	-	-
2012	30	K386	153	49	32.0%
2012	30	K388	-	-	-
2012	30	K3892	86	-	-
2012	30	K3902	-	-	-
2012	30	K3911	-	-	-
2012	30	K392	-	-	-
2012	30	K392-2	11	-	-
2012	30	K3932	170	-	-
2012	30	K3941	-	-	-
2012	30	K3942	20	-	-
2012	30	K395	11	-	-
2012	30	K396	-	-	-
2012	30	K399	-	-	-
2012	30	K4001	-	-	-
2012	30	K4002	-	-	-
2012	30	K401	-	-	-
2012	30	K403-23	-	-	-
2012	30	K4031	-	-	-
2012	30	K4042	-	-	-
2012	30	K4043	-	-	-
2012	30	K4045	-	-	-
2012	30	K4061	-	-	-
2012	30	K4062	-	-	-
2012	30	K407-2	-	-	-
2012	30	K4072	-	-	-
2012	30	K4073ｲ	-	-	-
2012	30	K408	-	-	-
2012	30	K409	-	-	-
2012	30	K410	-	-	-
2012	30	K411	-	-	-
2012	30	K412	-	-	-
2012	30	K4132	10	-	-
2012	30	K414-2	-	-	-
2012	30	K4151	-	-	-
2012	30	K4152	-	-	-
2012	30	K4211	-	-	-
2012	30	K4232	-	-	-
2012	30	K424	-	-	-
2012	30	K425	-	-	-
2012	30	K4262	-	-	-
2012	30	K4263	-	-	-
2012	30	K427	21	-	-
2012	30	K427-2	-	-	-
2012	30	K428	-	-	-
2012	30	K429-21	-	-	-
2012	30	K4291	-	-	-
2012	30	K4292	-	-	-
2012	30	K430	-	-	-
2012	30	K433	-	-	-
2012	30	K434	10	-	-
2012	30	K435	-	-	-
2012	30	K4391	-	-	-
2012	30	K4422	-	-	-
2012	30	K4502	-	-	-
2012	30	K451	-	-	-
2012	30	K453	-	-	-
2012	30	K454	19	-	-
2012	30	K455	-	-	-
2012	30	K4571	53	-	-
2012	30	K4572	-	-	-
2012	30	K4581	-	-	-
2012	30	K4582	-	-	-
2012	30	K4611	76	-	-
2012	30	K4612	-	-	-
2012	30	K462	-	-	-
2012	30	K4631	24	-	-
2012	30	K4632	59	-	-
2012	30	K4641	10	-	-
2012	30	K4642	-	-	-
2012	30	K467	31	-	-
2012	30	K4691	23	-	-
2012	30	K4692	-	-	-
2012	30	K470	-	-	-
2012	30	K472	-	-	-
2012	30	K474-3	-	-	-
2012	30	K4741	30	-	-
2012	30	K4742	23	-	-
2012	30	K475	-	-	-
2012	30	K476-2	-	-	-
2012	30	K476-31	25	-	-
2012	30	K476-32	-	-	-
2012	30	K4761	11	-	-
2012	30	K4762	191	-	-
2012	30	K4763	117	-	-
2012	30	K4764	53	-	-
2012	30	K4765	104	-	-
2012	30	K4766	12	-	-
2012	30	K4767	-	-	-
2012	30	K481	-	-	-
2012	30	K483	-	-	-
2012	30	K4841	-	-	-
2012	30	K4842	-	-	-
2012	30	K485	-	-	-
2012	30	K488	-	-	-
2012	30	K488-4	15	-	-
2012	30	K496-2	-	-	-
2012	30	K496-4	-	-	-
2012	30	K4961	-	-	-
2012	30	K497-2	-	-	-
2012	30	K4981	-	-	-
2012	30	K501	-	-	-
2012	30	K502	11	-	-
2012	30	K502-21	-	-	-
2012	30	K502-22	-	-	-
2012	30	K502-23	-	-	-
2012	30	K502-3	-	-	-
2012	30	K504	-	-	-
2012	30	K5041	-	-	-
2012	30	K5042	-	-	-
2012	30	K508-21	-	-	-
2012	30	K508-22	-	-	-
2012	30	K5091	-	-	-
2012	30	K510	-	-	-
2012	30	K510-22	-	-	-
2012	30	K5111	-	-	-
2012	30	K5112	-	-	-
2012	30	K5113	-	-	-
2012	30	K5115	-	-	-
2012	30	K513	-	-	-
2012	30	K513-2	19	-	-
2012	30	K513-3	-	-	-
2012	30	K513-4	-	-	-
2012	30	K5131	123	-	-
2012	30	K5132	72	-	-
2012	30	K514-21	104	-	-
2012	30	K514-22	34	-	-
2012	30	K514-23	231	-	-
2012	30	K5141	11	-	-
2012	30	K5142	-	-	-
2012	30	K5143	28	-	-
2012	30	K5144	-	-	-
2012	30	K5145	-	-	-
2012	30	K5146	-	-	-
2012	30	K5147	-	-	-
2012	30	K515	-	-	-
2012	30	K516	-	-	-
2012	30	K5201	-	-	-
2012	30	K5202	-	-	-
2012	30	K5213	-	-	-
2012	30	K522-2	28	-	-
2012	30	K5221	-	-	-
2012	30	K5223	51	-	-
2012	30	K5231	-	-	-
2012	30	K5252	-	-	-
2012	30	K526-22	59	-	-
2012	30	K5261	-	-	-
2012	30	K528	-	-	-
2012	30	K5291	57	-	-
2012	30	K5292	-	-	-
2012	30	K5321	-	-	-
2012	30	K533	163	-	-
2012	30	K533-2	116	20	17.2%
2012	30	K5341	-	-	-
2012	30	K5351	-	-	-
2012	30	K5352	-	-	-
2012	30	K5371	-	-	-
2012	30	K539	-	-	-
2012	30	K540	-	-	-
2012	30	K541	-	-	-
2012	30	K542	-	-	-
2012	30	K5441	-	-	-
2012	30	K5442	-	-	-
2012	30	K545	-	-	-
2012	30	K546	134	-	-
2012	30	K5481	21	-	-
2012	30	K549	1596	35	2.2%
2012	30	K550	-	-	-
2012	30	K550-2	-	-	-
2012	30	K5511	-	-	-
2012	30	K552-21	-	-	-
2012	30	K552-22	98	-	-
2012	30	K5521	-	-	-
2012	30	K5522	97	-	-
2012	30	K553-21	-	-	-
2012	30	K553-22	-	-	-
2012	30	K5533	-	-	-
2012	30	K5541	12	-	-
2012	30	K5542	-	-	-
2012	30	K5551	101	-	-
2012	30	K5552	18	-	-
2012	30	K5553	-	-	-
2012	30	K556	-	-	-
2012	30	K558	-	-	-
2012	30	K559	-	-	-
2012	30	K559-2	-	-	-
2012	30	K5601	-	-	-
2012	30	K5601ｲ	-	-	-
2012	30	K5601ﾆ	24	-	-
2012	30	K5601ﾛ	-	-	-
2012	30	K5602	15	-	-
2012	30	K5603	-	-	-
2012	30	K5603ﾆ	17	-	-
2012	30	K5603ﾛ	-	-	-
2012	30	K5604	-	-	-
2012	30	K5605	-	-	-
2012	30	K5606	54	-	-
2012	30	K5607	44	-	-
2012	30	K5608	-	-	-
2012	30	K5611	17	-	-
2012	30	K5612	43	-	-
2012	30	K5613	-	-	-
2012	30	K5622	-	-	-
2012	30	K563	-	-	-
2012	30	K566	-	-	-
2012	30	K567-2	-	-	-
2012	30	K5673	-	-	-
2012	30	K570-2	-	-	-
2012	30	K5702	-	-	-
2012	30	K5711	-	-	-
2012	30	K5712	-	-	-
2012	30	K5741	-	-	-
2012	30	K5742	-	-	-
2012	30	K5761	15	-	-
2012	30	K5762	-	-	-
2012	30	K5764	-	-	-
2012	30	K579-21	-	-	-
2012	30	K5792	-	-	-
2012	30	K5802	-	-	-
2012	30	K5812	-	-	-
2012	30	K5832	-	-	-
2012	30	K5862	-	-	-
2012	30	K592	-	-	-
2012	30	K5943	-	-	-
2012	30	K5951	56	-	-
2012	30	K5952	78	-	-
2012	30	K596	80	-	-
2012	30	K597-2	142	-	-
2012	30	K5971	-	-	-
2012	30	K5972	231	-	-
2012	30	K598	-	-	-
2012	30	K599	24	-	-
2012	30	K599-2	-	-	-
2012	30	K599-3	13	-	-
2012	30	K599-4	-	-	-
2012	30	K6001	40	-	-
2012	30	K6002	-	-	-
2012	30	K6021	10	-	-
2012	30	K607-2	-	-	-
2012	30	K607-3	-	-	-
2012	30	K6071	-	-	-
2012	30	K6072	-	-	-
2012	30	K608-3	34	-	-
2012	30	K6081	-	-	-
2012	30	K6082	33	-	-
2012	30	K609-2	152	-	-
2012	30	K6092	18	-	-
2012	30	K6093	-	-	-
2012	30	K610-2	-	-	-
2012	30	K610-3	302	-	-
2012	30	K610-4	-	-	-
2012	30	K610-5	-	-	-
2012	30	K6101	13	-	-
2012	30	K6103	-	-	-
2012	30	K6105	15	-	-
2012	30	K6112	-	-	-
2012	30	K6113	157	13	8.3%
2012	30	K613	23	-	-
2012	30	K6141	-	-	-
2012	30	K6143	-	-	-
2012	30	K6144	-	-	-
2012	30	K6145	22	-	-
2012	30	K6146	61	-	-
2012	30	K615	23	-	-
2012	30	K6151	50	-	-
2012	30	K6152	811	12	1.5%
2012	30	K616	180	-	-
2012	30	K616-4	73	-	-
2012	30	K617-2	48	-	-
2012	30	K617-4	67	-	-
2012	30	K6171	37	-	-
2012	30	K6172	-	-	-
2012	30	K6173	72	-	-
2012	30	K6181	12	-	-
2012	30	K6182	111	32	28.8%
2012	30	K620	29	-	-
2012	30	K6231	-	-	-
2012	30	K6251	-	-	-
2012	30	K6252	-	-	-
2012	30	K6261	40	-	-
2012	30	K6262	20	-	-
2012	30	K6272	-	-	-
2012	30	K6273	-	-	-
2012	30	K6274	15	-	-
2012	30	K6276	-	-	-
2012	30	K6277	-	-	-
2012	30	K6278	-	-	-
2012	30	K628	-	-	-
2012	30	K630	-	-	-
2012	30	K6321	-	-	-
2012	30	K6322	-	-	-
2012	30	K633-21	-	-	-
2012	30	K633-22	-	-	-
2012	30	K6331	70	-	-
2012	30	K6332	-	-	-
2012	30	K6333	15	-	-
2012	30	K6334	-	-	-
2012	30	K6335	795	-	-
2012	30	K6336	40	-	-
2012	30	K6338	12	-	-
2012	30	K6339	-	-	-
2012	30	K634	37	-	-
2012	30	K635	203	47	23.2%
2012	30	K635-2	-	-	-
2012	30	K635-3	-	-	-
2012	30	K636	37	-	-
2012	30	K636-3	-	-	-
2012	30	K636-4	19	-	-
2012	30	K637-2	41	-	-
2012	30	K6373	-	-	-
2012	30	K6374	-	-	-
2012	30	K639	101	11	10.9%
2012	30	K6401	-	-	-
2012	30	K6402	-	-	-
2012	30	K641	-	-	-
2012	30	K642-2	-	-	-
2012	30	K6421	-	-	-
2012	30	K6422	-	-	-
2012	30	K643	10	-	-
2012	30	K645	-	-	-
2012	30	K647	28	-	-
2012	30	K647-2	14	-	-
2012	30	K648	-	-	-
2012	30	K649	-	-	-
2012	30	K651	19	-	-
2012	30	K652	-	-	-
2012	30	K653-3	39	-	-
2012	30	K653-4	-	-	-
2012	30	K653-5	10	-	-
2012	30	K6531	-	-	-
2012	30	K6532	452	-	-
2012	30	K6533	-	-	-
2012	30	K6534	193	-	-
2012	30	K654	605	42	6.9%
2012	30	K654-2	-	-	-
2012	30	K654-3	11	-	-
2012	30	K655-21	-	-	-
2012	30	K655-22	123	-	-
2012	30	K655-42	-	-	-
2012	30	K6551	13	-	-
2012	30	K6552	255	-	-
2012	30	K657-22	23	-	-
2012	30	K6571	-	-	-
2012	30	K6572	170	-	-
2012	30	K662	41	-	-
2012	30	K663	-	-	-
2012	30	K664	373	41	11.0%
2012	30	K664-2	-	-	-
2012	30	K665	-	-	-
2012	30	K667-2	-	-	-
2012	30	K671-21	-	-	-
2012	30	K671-22	-	-	-
2012	30	K6711	48	-	-
2012	30	K6712	-	-	-
2012	30	K672	126	-	-
2012	30	K672-2	698	-	-
2012	30	K673	-	-	-
2012	30	K674	-	-	-
2012	30	K6751	11	-	-
2012	30	K6752	-	-	-
2012	30	K6753	-	-	-
2012	30	K6755	-	-	-
2012	30	K677	-	-	-
2012	30	K677-21	-	-	-
2012	30	K677-22	-	-	-
2012	30	K678	-	-	-
2012	30	K680	33	-	-
2012	30	K681	32	-	-
2012	30	K682-2	121	29	24.0%
2012	30	K682-3	88	-	-
2012	30	K682-4	-	-	-
2012	30	K6822	-	-	-
2012	30	K684	-	-	-
2012	30	K685	-	-	-
2012	30	K6851	39	-	-
2012	30	K6852	90	-	-
2012	30	K686	24	-	-
2012	30	K6871	243	-	-
2012	30	K6872	130	-	-
2012	30	K688	357	23	6.4%
2012	30	K689	39	-	-
2012	30	K690	-	-	-
2012	30	K691-2	37	-	-
2012	30	K6911	-	-	-
2012	30	K692-2	-	-	-
2012	30	K695-21	12	-	-
2012	30	K695-22	-	-	-
2012	30	K6951	48	-	-
2012	30	K6952	27	-	-
2012	30	K6953	14	-	-
2012	30	K6954	22	-	-
2012	30	K6955	29	-	-
2012	30	K6956	-	-	-
2012	30	K6957	-	-	-
2012	30	K696	-	-	-
2012	30	K697-2	-	-	-
2012	30	K697-3	10	-	-
2012	30	K697-31	231	-	-
2012	30	K697-32	150	-	-
2012	30	K6972	-	-	-
2012	30	K6981	-	-	-
2012	30	K700	-	-	-
2012	30	K702-2	-	-	-
2012	30	K7021ｲ	-	-	-
2012	30	K7022	13	-	-
2012	30	K7023	-	-	-
2012	30	K7024	-	-	-
2012	30	K7031	11	-	-
2012	30	K7032	70	-	-
2012	30	K7033	-	-	-
2012	30	K7034	12	-	-
2012	30	K704	-	-	-
2012	30	K705	-	-	-
2012	30	K706	-	-	-
2012	30	K7071	-	-	-
2012	30	K708-3	40	-	-
2012	30	K710	-	-	-
2012	30	K711	-	-	-
2012	30	K711-2	10	-	-
2012	30	K712	-	-	-
2012	30	K713	-	-	-
2012	30	K714	96	-	-
2012	30	K714-2	-	-	-
2012	30	K7151	54	-	-
2012	30	K7152	-	-	-
2012	30	K716-21	11	-	-
2012	30	K716-22	-	-	-
2012	30	K7161	116	-	-
2012	30	K7162	16	-	-
2012	30	K717	-	-	-
2012	30	K718-21	68	-	-
2012	30	K718-22	29	-	-
2012	30	K7181	160	-	-
2012	30	K7182	101	-	-
2012	30	K719-21	31	-	-
2012	30	K719-22	-	-	-
2012	30	K719-3	347	-	-
2012	30	K7191	94	-	-
2012	30	K7192	23	-	-
2012	30	K7193	251	-	-
2012	30	K721-21	688	-	-
2012	30	K721-22	125	-	-
2012	30	K721-3	-	-	-
2012	30	K721-4	120	-	-
2012	30	K7211	1437	-	-
2012	30	K7212	176	-	-
2012	30	K722	137	-	-
2012	30	K724	10	-	-
2012	30	K725	-	-	-
2012	30	K726	68	-	-
2012	30	K728	-	-	-
2012	30	K7291	-	-	-
2012	30	K7292	-	-	-
2012	30	K7302	-	-	-
2012	30	K7312	-	-	-
2012	30	K7321	-	-	-
2012	30	K7322	63	-	-
2012	30	K734	-	-	-
2012	30	K735	-	-	-
2012	30	K735-2	14	-	-
2012	30	K735-4	14	-	-
2012	30	K7361	-	-	-
2012	30	K737	-	-	-
2012	30	K7381	-	-	-
2012	30	K7391	18	-	-
2012	30	K7392	-	-	-
2012	30	K740-21	52	-	-
2012	30	K740-22	131	-	-
2012	30	K740-23	29	-	-
2012	30	K7401	38	-	-
2012	30	K7402	70	-	-
2012	30	K7403	-	-	-
2012	30	K7404	37	-	-
2012	30	K742-2	-	-	-
2012	30	K7421	37	-	-
2012	30	K7422	-	-	-
2012	30	K743-3	12	-	-
2012	30	K743-6	-	-	-
2012	30	K7431	-	-	-
2012	30	K7432	42	-	-
2012	30	K7433	-	-	-
2012	30	K7434	108	-	-
2012	30	K7435	-	-	-
2012	30	K744	-	-	-
2012	30	K745	14	-	-
2012	30	K746-2	-	-	-
2012	30	K7461	32	-	-
2012	30	K7462	21	-	-
2012	30	K747	-	-	-
2012	30	K7481	-	-	-
2012	30	K749	-	-	-
2012	30	K7501	-	-	-
2012	30	K751-3	-	-	-
2012	30	K753	-	-	-
2012	30	K754-2	19	-	-
2012	30	K756	-	-	-
2012	30	K756-2	-	-	-
2012	30	K764	29	-	-
2012	30	K766	-	-	-
2012	30	K768	77	-	-
2012	30	K769-2	-	-	-
2012	30	K770-3	-	-	-
2012	30	K771	14	-	-
2012	30	K772	-	-	-
2012	30	K772-2	-	-	-
2012	30	K773	83	-	-
2012	30	K773-2	103	-	-
2012	30	K775	65	-	-
2012	30	K778	-	-	-
2012	30	K778-2	10	-	-
2012	30	K779	-	-	-
2012	30	K779-2	-	-	-
2012	30	K779-3	-	-	-
2012	30	K780	-	-	-
2012	30	K780-2	-	-	-
2012	30	K781	-	-	-
2012	30	K781-2	-	-	-
2012	30	K7811	204	-	-
2012	30	K7812	41	-	-
2012	30	K7821	-	-	-
2012	30	K7822	-	-	-
2012	30	K783	-	-	-
2012	30	K783-2	269	14	5.2%
2012	30	K783-3	18	-	-
2012	30	K785	-	-	-
2012	30	K787	-	-	-
2012	30	K790	-	-	-
2012	30	K794-2	-	-	-
2012	30	K795	-	-	-
2012	30	K797	18	-	-
2012	30	K7981	87	-	-
2012	30	K7982	-	-	-
2012	30	K799	-	-	-
2012	30	K800	-	-	-
2012	30	K800-2	32	-	-
2012	30	K800-3	-	-	-
2012	30	K8012	-	-	-
2012	30	K802-21	42	-	-
2012	30	K8031	-	-	-
2012	30	K8032	16	-	-
2012	30	K8034	34	-	-
2012	30	K8035	-	-	-
2012	30	K8036	10	-	-
2012	30	K8036ｲ	250	-	-
2012	30	K8036ﾛ	397	-	-
2012	30	K804	21	-	-
2012	30	K805	19	-	-
2012	30	K808	-	-	-
2012	30	K809-2	-	-	-
2012	30	K8152	-	-	-
2012	30	K816	-	-	-
2012	30	K8172	-	-	-
2012	30	K8181	-	-	-
2012	30	K821	16	-	-
2012	30	K821-2	-	-	-
2012	30	K821-3	-	-	-
2012	30	K822	-	-	-
2012	30	K823-3	-	-	-
2012	30	K8231	-	-	-
2012	30	K8232	10	-	-
2012	30	K8271	-	-	-
2012	30	K8272	-	-	-
2012	30	K8281	-	-	-
2012	30	K8282	11	-	-
2012	30	K829	-	-	-
2012	30	K830	15	-	-
2012	30	K832	-	-	-
2012	30	K833	14	-	-
2012	30	K834	-	-	-
2012	30	K834-2	-	-	-
2012	30	K8351	-	-	-
2012	30	K8352	30	-	-
2012	30	K836	24	-	-
2012	30	K8381	10	-	-
2012	30	K8382	-	-	-
2012	30	K840	-	-	-
2012	30	K841	233	-	-
2012	30	K841-2	-	-	-
2012	30	K841-21	71	-	-
2012	30	K841-22	-	-	-
2012	30	K843	137	-	-
2012	30	K843-2	40	-	-
2012	30	K846	-	-	-
2012	30	K848	-	-	-
2012	30	K849	-	-	-
2012	30	K8501	-	-	-
2012	30	K8502	-	-	-
2012	30	K851-2	10	-	-
2012	30	K851-31	-	-	-
2012	30	K8531	22	-	-
2012	30	K8532	-	-	-
2012	30	K856	-	-	-
2012	30	K856-4	-	-	-
2012	30	K859-2	-	-	-
2012	30	K860	-	-	-
2012	30	K860-2	-	-	-
2012	30	K861	110	-	-
2012	30	K863	-	-	-
2012	30	K8654	101	-	-
2012	30	K866	-	-	-
2012	30	K867	212	-	-
2012	30	K867-3	-	-	-
2012	30	K867-4	26	-	-
2012	30	K871	-	-	-
2012	30	K872-2	39	-	-
2012	30	K872-3	148	-	-
2012	30	K8721	91	-	-
2012	30	K8722	-	-	-
2012	30	K873	34	-	-
2012	30	K877	517	-	-
2012	30	K877-2	77	-	-
2012	30	K879	122	-	-
2012	30	K883-21	-	-	-
2012	30	K883-22	-	-	-
2012	30	K8862	-	-	-
2012	30	K887-4	-	-	-
2012	30	K8871	-	-	-
2012	30	K8872	-	-	-
2012	30	K888-21	-	-	-
2012	30	K888-22	-	-	-
2012	30	K8881	134	-	-
2012	30	K8882	267	-	-
2012	30	K889	81	-	-
2012	30	K892	-	-	-
2012	30	K893	59	-	-
2012	30	K895	159	-	-
2012	30	K8961	208	-	-
2012	30	K8962	16	-	-
2012	30	K8963	-	-	-
2012	30	K8964	-	-	-
2012	30	K897	80	-	-
2012	30	K8981	285	-	-
2012	30	K8982	555	-	-
2012	30	K8983	28	-	-
2012	30	K901	13	-	-
2012	30	K902	13	-	-
2012	30	K9052	-	-	-
2012	30	K9062	61	-	-
2012	30	K9063	-	-	-
2012	30	K907	-	-	-
2012	30	K909-2	60	-	-
2012	30	K9091	181	-	-
2012	30	K9092	13	-	-
2012	30	K911	-	-	-
2012	30	K9121	25	-	-
2012	30	K9122	45	-	-
2012	30	K9131	15	-	-
2012	30	K9132	10	-	-
2012	30	K9201ｲ	-	-	-
2012	30	K9202	46	-	-
2012	30	K9202ｲ	1301	275	21.1%
2012	30	K9202ﾛ	152	22	14.5%
2012	30	K9203ｲ(1)	-	-	-
2012	30	K9203ｲ(2)	-	-	-
2012	30	K9204ｲ(1)	-	-	-
2012	30	K9205	-	-	-
2012	30	K9211ｲ	-	-	-
2012	30	K9211ﾛ	-	-	-
2012	30	K9212ｲ	-	-	-
2012	30	K9212ﾛ	27	-	-
2012	30	K9221ｲ	16	-	-
2012	30	K9222ｲ	10	-	-
2012	30	K9222ﾛ	47	-	-
2012	30	K9223	-	-	-
2012	31	K000-21	-	-	-
2012	31	K000-22	-	-	-
2012	31	K000-24	-	-	-
2012	31	K000-25	-	-	-
2012	31	K0001	77	-	-
2012	31	K0002	51	-	-
2012	31	K0003	41	-	-
2012	31	K0004	172	-	-
2012	31	K0005	54	-	-
2012	31	K0006	31	-	-
2012	31	K0011	79	-	-
2012	31	K0012	-	-	-
2012	31	K0013	-	-	-
2012	31	K0021	11	-	-
2012	31	K0022	10	-	-
2012	31	K0023	-	-	-
2012	31	K0031	-	-	-
2012	31	K0032	-	-	-
2012	31	K0033	-	-	-
2012	31	K0042	-	-	-
2012	31	K0043	-	-	-
2012	31	K0051	37	-	-
2012	31	K0052	33	-	-
2012	31	K0053	33	-	-
2012	31	K006-41	-	-	-
2012	31	K0061	31	-	-
2012	31	K0062	36	-	-
2012	31	K0063	47	-	-
2012	31	K0071	-	-	-
2012	31	K0072	126	-	-
2012	31	K0081	-	-	-
2012	31	K0101	-	-	-
2012	31	K0102	-	-	-
2012	31	K0111	-	-	-
2012	31	K013-21	-	-	-
2012	31	K013-22	-	-	-
2012	31	K013-24	-	-	-
2012	31	K0131	-	-	-
2012	31	K0132	-	-	-
2012	31	K0133	-	-	-
2012	31	K0134	-	-	-
2012	31	K0151	-	-	-
2012	31	K0152	-	-	-
2012	31	K0153	-	-	-
2012	31	K016	-	-	-
2012	31	K017	-	-	-
2012	31	K019	-	-	-
2012	31	K023	-	-	-
2012	31	K024	-	-	-
2012	31	K026	-	-	-
2012	31	K028	36	-	-
2012	31	K029	-	-	-
2012	31	K0301	82	-	-
2012	31	K0302	13	-	-
2012	31	K0311	10	-	-
2012	31	K034	-	-	-
2012	31	K035	-	-	-
2012	31	K035-2	-	-	-
2012	31	K037	26	-	-
2012	31	K037-2	69	-	-
2012	31	K038	-	-	-
2012	31	K0391	-	-	-
2012	31	K040-2	-	-	-
2012	31	K0401	-	-	-
2012	31	K0402	-	-	-
2012	31	K043-31	-	-	-
2012	31	K043-32	-	-	-
2012	31	K043-33	-	-	-
2012	31	K0431	-	-	-
2012	31	K0432	-	-	-
2012	31	K0433	-	-	-
2012	31	K0441	-	-	-
2012	31	K0442	27	-	-
2012	31	K0443	-	-	-
2012	31	K0451	16	-	-
2012	31	K0452	37	-	-
2012	31	K0453	44	-	-
2012	31	K046-21	-	-	-
2012	31	K0461	754	15	2.0%
2012	31	K0462	359	-	-
2012	31	K0463	170	-	-
2012	31	K047-2	-	-	-
2012	31	K047-3	-	-	-
2012	31	K0481	-	-	-
2012	31	K0482	73	-	-
2012	31	K0483	191	-	-
2012	31	K0484	85	-	-
2012	31	K0492	-	-	-
2012	31	K0493	-	-	-
2012	31	K0501	-	-	-
2012	31	K0503	-	-	-
2012	31	K052-22	-	-	-
2012	31	K052-33	-	-	-
2012	31	K0521	-	-	-
2012	31	K0522	-	-	-
2012	31	K0523	-	-	-
2012	31	K0531	-	-	-
2012	31	K0541	-	-	-
2012	31	K0542	16	-	-
2012	31	K0543	-	-	-
2012	31	K055-2	-	-	-
2012	31	K055-3	-	-	-
2012	31	K0561	-	-	-
2012	31	K0562	-	-	-
2012	31	K0563	-	-	-
2012	31	K0572	-	-	-
2012	31	K059-2	-	-	-
2012	31	K0591	12	-	-
2012	31	K0592	-	-	-
2012	31	K0593	-	-	-
2012	31	K060-31	22	-	-
2012	31	K060-32	-	-	-
2012	31	K060-33	-	-	-
2012	31	K0601	-	-	-
2012	31	K0602	-	-	-
2012	31	K0611	44	-	-
2012	31	K0612	-	-	-
2012	31	K0613	-	-	-
2012	31	K0622	-	-	-
2012	31	K0631	-	-	-
2012	31	K0632	-	-	-
2012	31	K0633	16	-	-
2012	31	K064	-	-	-
2012	31	K0652	-	-	-
2012	31	K066-21	25	-	-
2012	31	K066-22	17	-	-
2012	31	K066-23	-	-	-
2012	31	K066-31	-	-	-
2012	31	K066-32	-	-	-
2012	31	K066-41	-	-	-
2012	31	K066-5	-	-	-
2012	31	K0661	-	-	-
2012	31	K0662	-	-	-
2012	31	K067-21	-	-	-
2012	31	K067-22	-	-	-
2012	31	K0671	-	-	-
2012	31	K0672	-	-	-
2012	31	K068-2	139	-	-
2012	31	K069-2	-	-	-
2012	31	K069-3	-	-	-
2012	31	K0701	13	-	-
2012	31	K0702	-	-	-
2012	31	K0721	-	-	-
2012	31	K073-21	-	-	-
2012	31	K0731	26	-	-
2012	31	K0732	69	-	-
2012	31	K0733	13	-	-
2012	31	K074-22	-	-	-
2012	31	K0742	-	-	-
2012	31	K0743	16	-	-
2012	31	K0761	-	-	-
2012	31	K0762	-	-	-
2012	31	K0763	-	-	-
2012	31	K0771	-	-	-
2012	31	K0773	-	-	-
2012	31	K0782	15	-	-
2012	31	K0783	-	-	-
2012	31	K079-21	53	-	-
2012	31	K079-23	-	-	-
2012	31	K0791	-	-	-
2012	31	K0793	10	-	-
2012	31	K080-3	-	-	-
2012	31	K080-31	-	-	-
2012	31	K080-4	-	-	-
2012	31	K080-41	38	-	-
2012	31	K080-42	-	-	-
2012	31	K080-5	10	-	-
2012	31	K0801	-	-	-
2012	31	K0802	16	-	-
2012	31	K0803	11	-	-
2012	31	K0811	305	-	-
2012	31	K082-21	-	-	-
2012	31	K082-31	16	-	-
2012	31	K0821	551	-	-
2012	31	K0823	-	-	-
2012	31	K083	25	-	-
2012	31	K0842	47	-	-
2012	31	K0843	20	-	-
2012	31	K0851	-	-	-
2012	31	K0852	-	-	-
2012	31	K0853	-	-	-
2012	31	K0861	-	-	-
2012	31	K0871	-	-	-
2012	31	K0872	-	-	-
2012	31	K0882	-	-	-
2012	31	K089	-	-	-
2012	31	K0901	-	-	-
2012	31	K0911	-	-	-
2012	31	K0912	-	-	-
2012	31	K093	92	-	-
2012	31	K093-2	25	-	-
2012	31	K097	-	-	-
2012	31	K099-21	-	-	-
2012	31	K099-22	-	-	-
2012	31	K1001	-	-	-
2012	31	K1002	11	-	-
2012	31	K1012	-	-	-
2012	31	K1032	-	-	-
2012	31	K105	-	-	-
2012	31	K108	-	-	-
2012	31	K110-2	18	-	-
2012	31	K124	-	-	-
2012	31	K125	-	-	-
2012	31	K1262	-	-	-
2012	31	K128	25	-	-
2012	31	K131	-	-	-
2012	31	K132	12	-	-
2012	31	K133	-	-	-
2012	31	K134-22	-	-	-
2012	31	K1342	93	-	-
2012	31	K1343	-	-	-
2012	31	K135	-	-	-
2012	31	K141-2	-	-	-
2012	31	K142-21	-	-	-
2012	31	K142-22ﾊ	-	-	-
2012	31	K142-22ﾛ	-	-	-
2012	31	K142-4	-	-	-
2012	31	K1421	48	-	-
2012	31	K1422	110	-	-
2012	31	K1423	44	-	-
2012	31	K1424	-	-	-
2012	31	K1425	62	-	-
2012	31	K1426	131	-	-
2012	31	K144	-	-	-
2012	31	K145	19	-	-
2012	31	K148	-	-	-
2012	31	K1491	-	-	-
2012	31	K1492	10	-	-
2012	31	K150	-	-	-
2012	31	K151-2	-	-	-
2012	31	K1541	-	-	-
2012	31	K159	-	-	-
2012	31	K160-2	19	-	-
2012	31	K161	-	-	-
2012	31	K164-2	266	-	-
2012	31	K164-4	12	-	-
2012	31	K1641	-	-	-
2012	31	K1642	35	-	-
2012	31	K1643	63	10	15.9%
2012	31	K165	-	-	-
2012	31	K167	-	-	-
2012	31	K1691	-	-	-
2012	31	K1692	125	-	-
2012	31	K170	-	-	-
2012	31	K171	-	-	-
2012	31	K171-2	18	-	-
2012	31	K172	-	-	-
2012	31	K174-2	-	-	-
2012	31	K1741	-	-	-
2012	31	K1742	30	-	-
2012	31	K1751	-	-	-
2012	31	K1761	-	-	-
2012	31	K1762	-	-	-
2012	31	K1771	103	-	-
2012	31	K1772	13	-	-
2012	31	K178-2	12	-	-
2012	31	K178-31	-	-	-
2012	31	K1781	46	-	-
2012	31	K1782	-	-	-
2012	31	K1783	10	-	-
2012	31	K1801	-	-	-
2012	31	K1812	-	-	-
2012	31	K1821	-	-	-
2012	31	K1822	-	-	-
2012	31	K183	-	-	-
2012	31	K186	-	-	-
2012	31	K1881	-	-	-
2012	31	K1882	21	-	-
2012	31	K189	16	-	-
2012	31	K190	-	-	-
2012	31	K190-3	-	-	-
2012	31	K1911	-	-	-
2012	31	K1912	-	-	-
2012	31	K192	-	-	-
2012	31	K193-22	-	-	-
2012	31	K1932	-	-	-
2012	31	K196-2	-	-	-
2012	31	K197	20	-	-
2012	31	K199	-	-	-
2012	31	K200	-	-	-
2012	31	K201	-	-	-
2012	31	K203	-	-	-
2012	31	K204	13	-	-
2012	31	K206	-	-	-
2012	31	K207	-	-	-
2012	31	K212	-	-	-
2012	31	K214	-	-	-
2012	31	K215-2	-	-	-
2012	31	K216	-	-	-
2012	31	K2171	15	-	-
2012	31	K2172	19	-	-
2012	31	K218	-	-	-
2012	31	K2191	24	-	-
2012	31	K2193	-	-	-
2012	31	K220	-	-	-
2012	31	K222	-	-	-
2012	31	K224	50	-	-
2012	31	K225-2	-	-	-
2012	31	K227	-	-	-
2012	31	K229	-	-	-
2012	31	K2301	-	-	-
2012	31	K235	-	-	-
2012	31	K241	-	-	-
2012	31	K2422	10	-	-
2012	31	K2423	31	-	-
2012	31	K2424	-	-	-
2012	31	K2425	-	-	-
2012	31	K244	-	-	-
2012	31	K246	10	-	-
2012	31	K249	-	-	-
2012	31	K252	-	-	-
2012	31	K2541	24	-	-
2012	31	K256	-	-	-
2012	31	K259	30	-	-
2012	31	K261	-	-	-
2012	31	K265	-	-	-
2012	31	K2681	-	-	-
2012	31	K2682	155	-	-
2012	31	K2683	55	-	-
2012	31	K2684	-	-	-
2012	31	K269	-	-	-
2012	31	K270	-	-	-
2012	31	K274	-	-	-
2012	31	K275	51	-	-
2012	31	K2761	26	-	-
2012	31	K2762	96	-	-
2012	31	K277	-	-	-
2012	31	K278	-	-	-
2012	31	K279	13	-	-
2012	31	K280-2	-	-	-
2012	31	K2801	327	-	-
2012	31	K2802	76	-	-
2012	31	K281	20	-	-
2012	31	K282-2	-	-	-
2012	31	K2821	-	-	-
2012	31	K2821ｲ	31	-	-
2012	31	K2821ﾛ	1695	-	-
2012	31	K2822	18	-	-
2012	31	K284	11	-	-
2012	31	K2861	-	-	-
2012	31	K2862	-	-	-
2012	31	K287	17	-	-
2012	31	K288	-	-	-
2012	31	K291	-	-	-
2012	31	K292	-	-	-
2012	31	K293	-	-	-
2012	31	K294	-	-	-
2012	31	K2962	-	-	-
2012	31	K297	-	-	-
2012	31	K2991	-	-	-
2012	31	K2992	-	-	-
2012	31	K300	139	-	-
2012	31	K301	-	-	-
2012	31	K305	-	-	-
2012	31	K309	135	-	-
2012	31	K312	-	-	-
2012	31	K317	-	-	-
2012	31	K318	22	-	-
2012	31	K319	110	-	-
2012	31	K328	-	-	-
2012	31	K331	30	-	-
2012	31	K331-2	-	-	-
2012	31	K331-3	-	-	-
2012	31	K333	48	-	-
2012	31	K333-3	-	-	-
2012	31	K336	-	-	-
2012	31	K337	-	-	-
2012	31	K3382	-	-	-
2012	31	K339	-	-	-
2012	31	K340	14	-	-
2012	31	K340-2	-	-	-
2012	31	K341	-	-	-
2012	31	K342	-	-	-
2012	31	K347	32	-	-
2012	31	K347-2	-	-	-
2012	31	K349	-	-	-
2012	31	K351	-	-	-
2012	31	K352	18	-	-
2012	31	K352-2	11	-	-
2012	31	K353	11	-	-
2012	31	K354	-	-	-
2012	31	K355	-	-	-
2012	31	K356	-	-	-
2012	31	K357	-	-	-
2012	31	K358	89	-	-
2012	31	K359	-	-	-
2012	31	K360	-	-	-
2012	31	K361	11	-	-
2012	31	K362	33	-	-
2012	31	K363	-	-	-
2012	31	K364	84	-	-
2012	31	K367	-	-	-
2012	31	K368	46	-	-
2012	31	K3691	-	-	-
2012	31	K3692	-	-	-
2012	31	K370	22	-	-
2012	31	K3731	-	-	-
2012	31	K374	15	-	-
2012	31	K3772	243	-	-
2012	31	K382	-	-	-
2012	31	K384	-	-	-
2012	31	K384-2	-	-	-
2012	31	K386	95	41	43.2%
2012	31	K388	-	-	-
2012	31	K3892	30	-	-
2012	31	K3902	-	-	-
2012	31	K392-2	-	-	-
2012	31	K3932	36	-	-
2012	31	K3941	-	-	-
2012	31	K3942	16	-	-
2012	31	K395	18	-	-
2012	31	K396	-	-	-
2012	31	K397	-	-	-
2012	31	K399	-	-	-
2012	31	K4001	-	-	-
2012	31	K4002	-	-	-
2012	31	K401	-	-	-
2012	31	K403-23	-	-	-
2012	31	K403-24	-	-	-
2012	31	K4031	-	-	-
2012	31	K4061	-	-	-
2012	31	K4062	-	-	-
2012	31	K4072	-	-	-
2012	31	K4073ｲ	-	-	-
2012	31	K408	-	-	-
2012	31	K409	-	-	-
2012	31	K410	-	-	-
2012	31	K4131	-	-	-
2012	31	K4132	-	-	-
2012	31	K414-2	-	-	-
2012	31	K4151	-	-	-
2012	31	K4152	-	-	-
2012	31	K4211	-	-	-
2012	31	K422	-	-	-
2012	31	K425	-	-	-
2012	31	K4261	-	-	-
2012	31	K4262	-	-	-
2012	31	K427	-	-	-
2012	31	K430	-	-	-
2012	31	K433	-	-	-
2012	31	K434	-	-	-
2012	31	K435	-	-	-
2012	31	K437	-	-	-
2012	31	K4391	-	-	-
2012	31	K4422	-	-	-
2012	31	K449	-	-	-
2012	31	K4502	-	-	-
2012	31	K451	-	-	-
2012	31	K453	-	-	-
2012	31	K454	14	-	-
2012	31	K4571	37	-	-
2012	31	K4572	-	-	-
2012	31	K4581	-	-	-
2012	31	K4611	66	-	-
2012	31	K4612	-	-	-
2012	31	K462	12	-	-
2012	31	K4631	47	-	-
2012	31	K4632	38	-	-
2012	31	K4641	-	-	-
2012	31	K4642	-	-	-
2012	31	K467	-	-	-
2012	31	K4691	13	-	-
2012	31	K4692	-	-	-
2012	31	K470	-	-	-
2012	31	K472	-	-	-
2012	31	K4741	13	-	-
2012	31	K4742	-	-	-
2012	31	K475	-	-	-
2012	31	K476-32	-	-	-
2012	31	K4761	-	-	-
2012	31	K4762	98	-	-
2012	31	K4763	40	-	-
2012	31	K4764	111	-	-
2012	31	K4765	101	-	-
2012	31	K4766	-	-	-
2012	31	K477	-	-	-
2012	31	K481	-	-	-
2012	31	K483	-	-	-
2012	31	K4841	-	-	-
2012	31	K4842	-	-	-
2012	31	K485	-	-	-
2012	31	K486	-	-	-
2012	31	K4871	-	-	-
2012	31	K4873	-	-	-
2012	31	K488	-	-	-
2012	31	K488-3	-	-	-
2012	31	K488-4	-	-	-
2012	31	K494	-	-	-
2012	31	K496-2	-	-	-
2012	31	K496-4	-	-	-
2012	31	K497-2	-	-	-
2012	31	K4982	-	-	-
2012	31	K501-2	-	-	-
2012	31	K502	-	-	-
2012	31	K503	-	-	-
2012	31	K5041	-	-	-
2012	31	K5042	-	-	-
2012	31	K508	-	-	-
2012	31	K508-2	-	-	-
2012	31	K5091	-	-	-
2012	31	K510-3	-	-	-
2012	31	K5111	-	-	-
2012	31	K5112	-	-	-
2012	31	K513	-	-	-
2012	31	K513-2	14	-	-
2012	31	K513-3	-	-	-
2012	31	K513-4	-	-	-
2012	31	K5131	119	-	-
2012	31	K5132	20	-	-
2012	31	K514-21	66	-	-
2012	31	K514-22	29	-	-
2012	31	K514-23	161	-	-
2012	31	K5141	-	-	-
2012	31	K5142	-	-	-
2012	31	K5143	32	-	-
2012	31	K5144	-	-	-
2012	31	K5145	-	-	-
2012	31	K517	-	-	-
2012	31	K5201	-	-	-
2012	31	K5202	-	-	-
2012	31	K522-2	15	-	-
2012	31	K5221	15	-	-
2012	31	K5222	-	-	-
2012	31	K5223	47	-	-
2012	31	K5231	-	-	-
2012	31	K5251	-	-	-
2012	31	K5252	-	-	-
2012	31	K5253	-	-	-
2012	31	K526-21	17	-	-
2012	31	K526-22	53	-	-
2012	31	K5261	-	-	-
2012	31	K5263	-	-	-
2012	31	K5272	-	-	-
2012	31	K5291	35	-	-
2012	31	K5292	-	-	-
2012	31	K5293	-	-	-
2012	31	K5312	-	-	-
2012	31	K533	45	-	-
2012	31	K533-2	71	10	14.1%
2012	31	K534-3	-	-	-
2012	31	K5341	-	-	-
2012	31	K537-2	-	-	-
2012	31	K5371	-	-	-
2012	31	K538-2	-	-	-
2012	31	K539	-	-	-
2012	31	K542	-	-	-
2012	31	K5441	-	-	-
2012	31	K545	-	-	-
2012	31	K546	74	-	-
2012	31	K548	-	-	-
2012	31	K5481	11	-	-
2012	31	K549	735	31	4.2%
2012	31	K550-2	-	-	-
2012	31	K552-21	-	-	-
2012	31	K552-22	39	-	-
2012	31	K5521	-	-	-
2012	31	K5522	55	-	-
2012	31	K553-21	-	-	-
2012	31	K553-23	-	-	-
2012	31	K5541	12	-	-
2012	31	K5542	-	-	-
2012	31	K5551	54	-	-
2012	31	K5552	-	-	-
2012	31	K5553	-	-	-
2012	31	K557-3	-	-	-
2012	31	K5601ｲ	-	-	-
2012	31	K5601ﾆ	21	-	-
2012	31	K5602	14	-	-
2012	31	K5603	-	-	-
2012	31	K5603ﾆ	-	-	-
2012	31	K5603ﾊ	-	-	-
2012	31	K5603ﾛ	-	-	-
2012	31	K5604	-	-	-
2012	31	K5605	-	-	-
2012	31	K5606	24	-	-
2012	31	K5607	16	-	-
2012	31	K5608	-	-	-
2012	31	K5611	25	-	-
2012	31	K5612	78	-	-
2012	31	K5613	-	-	-
2012	31	K5622	-	-	-
2012	31	K5671	-	-	-
2012	31	K570-2	-	-	-
2012	31	K570-3	-	-	-
2012	31	K5761	-	-	-
2012	31	K5771	-	-	-
2012	31	K5943	14	-	-
2012	31	K5951	212	-	-
2012	31	K5952	84	-	-
2012	31	K596	42	10	23.8%
2012	31	K597-2	138	-	-
2012	31	K597-3	-	-	-
2012	31	K5972	231	-	-
2012	31	K599	10	-	-
2012	31	K599-2	11	-	-
2012	31	K599-3	-	-	-
2012	31	K599-4	-	-	-
2012	31	K6001	-	-	-
2012	31	K6002	-	-	-
2012	31	K6011	-	-	-
2012	31	K6021	-	-	-
2012	31	K606	-	-	-
2012	31	K607-2	-	-	-
2012	31	K607-3	-	-	-
2012	31	K6071	-	-	-
2012	31	K6072	10	-	-
2012	31	K608-3	12	-	-
2012	31	K6081	-	-	-
2012	31	K6082	34	-	-
2012	31	K609-2	37	-	-
2012	31	K6092	24	-	-
2012	31	K6093	-	-	-
2012	31	K610-3	157	-	-
2012	31	K610-5	-	-	-
2012	31	K6101	-	-	-
2012	31	K6104	-	-	-
2012	31	K6105	-	-	-
2012	31	K6112	35	-	-
2012	31	K6113	219	21	9.6%
2012	31	K612	-	-	-
2012	31	K613	-	-	-
2012	31	K6141	-	-	-
2012	31	K6145	11	-	-
2012	31	K6146	45	-	-
2012	31	K615	10	-	-
2012	31	K6151	33	-	-
2012	31	K6152	398	-	-
2012	31	K616	194	-	-
2012	31	K616-4	53	-	-
2012	31	K617-2	101	-	-
2012	31	K6171	30	-	-
2012	31	K6173	-	-	-
2012	31	K6181	21	-	-
2012	31	K6182	195	65	33.3%
2012	31	K620	11	-	-
2012	31	K620-2	-	-	-
2012	31	K6261	45	-	-
2012	31	K6262	17	-	-
2012	31	K6272	-	-	-
2012	31	K6273	-	-	-
2012	31	K6274	-	-	-
2012	31	K6276	-	-	-
2012	31	K6277	-	-	-
2012	31	K6278	-	-	-
2012	31	K630	-	-	-
2012	31	K6311	-	-	-
2012	31	K6312	-	-	-
2012	31	K6321	-	-	-
2012	31	K6322	-	-	-
2012	31	K633-21	-	-	-
2012	31	K6331	37	-	-
2012	31	K6332	-	-	-
2012	31	K6333	13	-	-
2012	31	K6335	518	-	-
2012	31	K6336	27	-	-
2012	31	K6337	-	-	-
2012	31	K6338	11	-	-
2012	31	K6339	-	-	-
2012	31	K634	124	-	-
2012	31	K635	-	-	-
2012	31	K635-2	-	-	-
2012	31	K635-3	34	-	-
2012	31	K636	21	-	-
2012	31	K636-3	-	-	-
2012	31	K636-4	-	-	-
2012	31	K637-2	30	-	-
2012	31	K6372	-	-	-
2012	31	K6374	-	-	-
2012	31	K638	-	-	-
2012	31	K639	52	10	19.2%
2012	31	K639-3	-	-	-
2012	31	K6401	-	-	-
2012	31	K6402	-	-	-
2012	31	K641	-	-	-
2012	31	K642-2	-	-	-
2012	31	K6421	-	-	-
2012	31	K643	11	-	-
2012	31	K645	-	-	-
2012	31	K647	29	-	-
2012	31	K647-2	-	-	-
2012	31	K651	16	-	-
2012	31	K653-3	19	-	-
2012	31	K653-5	-	-	-
2012	31	K6531	15	-	-
2012	31	K6532	261	-	-
2012	31	K6533	-	-	-
2012	31	K6534	96	-	-
2012	31	K654	302	28	9.3%
2012	31	K654-2	-	-	-
2012	31	K654-3	13	-	-
2012	31	K655-22	151	-	-
2012	31	K655-41	-	-	-
2012	31	K655-42	-	-	-
2012	31	K6551	-	-	-
2012	31	K6552	118	-	-
2012	31	K657-22	42	-	-
2012	31	K6571	-	-	-
2012	31	K6572	89	-	-
2012	31	K662	20	-	-
2012	31	K662-2	-	-	-
2012	31	K663	-	-	-
2012	31	K664	371	38	10.2%
2012	31	K664-2	-	-	-
2012	31	K665	-	-	-
2012	31	K666	-	-	-
2012	31	K667	-	-	-
2012	31	K671-21	-	-	-
2012	31	K6711	31	-	-
2012	31	K6712	-	-	-
2012	31	K672	112	-	-
2012	31	K672-2	463	-	-
2012	31	K673	-	-	-
2012	31	K674	-	-	-
2012	31	K6751	15	-	-
2012	31	K6752	-	-	-
2012	31	K6753	-	-	-
2012	31	K677	-	-	-
2012	31	K677-22	-	-	-
2012	31	K678	-	-	-
2012	31	K680	-	-	-
2012	31	K681	-	-	-
2012	31	K682-2	48	14	29.2%
2012	31	K682-3	33	-	-
2012	31	K6822	-	-	-
2012	31	K684	-	-	-
2012	31	K6851	28	-	-
2012	31	K6852	38	-	-
2012	31	K686	12	-	-
2012	31	K6871	285	11	3.9%
2012	31	K6872	92	-	-
2012	31	K688	201	20	10.0%
2012	31	K689	19	-	-
2012	31	K691-2	34	-	-
2012	31	K692-2	-	-	-
2012	31	K693	-	-	-
2012	31	K695-21	10	-	-
2012	31	K695-22	-	-	-
2012	31	K6951	29	-	-
2012	31	K6952	20	-	-
2012	31	K6953	12	-	-
2012	31	K6954	17	-	-
2012	31	K6955	16	-	-
2012	31	K6956	-	-	-
2012	31	K696	-	-	-
2012	31	K697-2	-	-	-
2012	31	K697-3	-	-	-
2012	31	K697-31	130	-	-
2012	31	K697-32	66	-	-
2012	31	K6972	-	-	-
2012	31	K6981	-	-	-
2012	31	K6992	-	-	-
2012	31	K702-2	-	-	-
2012	31	K7021ｲ	-	-	-
2012	31	K7022	13	-	-
2012	31	K7023	-	-	-
2012	31	K7031	-	-	-
2012	31	K7032	37	-	-
2012	31	K7033	-	-	-
2012	31	K7034	10	-	-
2012	31	K704	-	-	-
2012	31	K706	-	-	-
2012	31	K7071	-	-	-
2012	31	K708-3	28	-	-
2012	31	K711	-	-	-
2012	31	K711-2	-	-	-
2012	31	K712	-	-	-
2012	31	K713	-	-	-
2012	31	K714	77	-	-
2012	31	K714-2	20	-	-
2012	31	K7151	28	-	-
2012	31	K7152	-	-	-
2012	31	K716-2	-	-	-
2012	31	K716-21	10	-	-
2012	31	K7161	91	-	-
2012	31	K7162	-	-	-
2012	31	K717	-	-	-
2012	31	K718-21	66	-	-
2012	31	K718-22	83	-	-
2012	31	K7181	129	-	-
2012	31	K7182	73	-	-
2012	31	K719-21	13	-	-
2012	31	K719-3	148	-	-
2012	31	K719-5	-	-	-
2012	31	K7191	58	-	-
2012	31	K7192	21	-	-
2012	31	K7193	181	-	-
2012	31	K721-21	47	-	-
2012	31	K721-22	16	-	-
2012	31	K721-3	-	-	-
2012	31	K721-4	49	-	-
2012	31	K7211	229	-	-
2012	31	K7212	115	-	-
2012	31	K722	69	-	-
2012	31	K724	-	-	-
2012	31	K725	-	-	-
2012	31	K726	54	-	-
2012	31	K7302	-	-	-
2012	31	K7321	-	-	-
2012	31	K7322	48	-	-
2012	31	K734	-	-	-
2012	31	K735	-	-	-
2012	31	K735-2	-	-	-
2012	31	K735-4	-	-	-
2012	31	K7362	-	-	-
2012	31	K737	-	-	-
2012	31	K7381	-	-	-
2012	31	K739-2	-	-	-
2012	31	K7391	18	-	-
2012	31	K740-21	27	-	-
2012	31	K740-22	49	-	-
2012	31	K740-23	10	-	-
2012	31	K7401	26	-	-
2012	31	K7402	37	-	-
2012	31	K7403	-	-	-
2012	31	K7404	29	-	-
2012	31	K742-2	-	-	-
2012	31	K7421	19	-	-
2012	31	K7422	-	-	-
2012	31	K7423	-	-	-
2012	31	K7424	-	-	-
2012	31	K7432	39	-	-
2012	31	K7433	-	-	-
2012	31	K7434	23	-	-
2012	31	K7435	-	-	-
2012	31	K745	24	-	-
2012	31	K7461	10	-	-
2012	31	K7462	-	-	-
2012	31	K747	-	-	-
2012	31	K749	-	-	-
2012	31	K7501	-	-	-
2012	31	K7511	-	-	-
2012	31	K7521	-	-	-
2012	31	K754-2	19	-	-
2012	31	K7552	-	-	-
2012	31	K756-2	-	-	-
2012	31	K764	-	-	-
2012	31	K766	-	-	-
2012	31	K768	77	-	-
2012	31	K769	-	-	-
2012	31	K769-2	-	-	-
2012	31	K771	-	-	-
2012	31	K772-2	-	-	-
2012	31	K773	30	-	-
2012	31	K773-2	75	-	-
2012	31	K773-4	-	-	-
2012	31	K775	27	-	-
2012	31	K778-2	-	-	-
2012	31	K779-3	-	-	-
2012	31	K780-2	-	-	-
2012	31	K781	-	-	-
2012	31	K7811	172	-	-
2012	31	K7812	-	-	-
2012	31	K783	-	-	-
2012	31	K783-2	193	10	5.2%
2012	31	K783-3	-	-	-
2012	31	K786	-	-	-
2012	31	K795	-	-	-
2012	31	K797	42	-	-
2012	31	K7981	52	-	-
2012	31	K800	-	-	-
2012	31	K800-2	10	-	-
2012	31	K800-3	-	-	-
2012	31	K802	-	-	-
2012	31	K802-21	10	-	-
2012	31	K8031	-	-	-
2012	31	K8032	16	-	-
2012	31	K8034	10	-	-
2012	31	K8035	-	-	-
2012	31	K8036	-	-	-
2012	31	K8036イ	-	-	-
2012	31	K8036ｲ	230	-	-
2012	31	K8036ﾛ	97	-	-
2012	31	K804	-	-	-
2012	31	K805	-	-	-
2012	31	K807	-	-	-
2012	31	K809-2	-	-	-
2012	31	K8152	-	-	-
2012	31	K816	-	-	-
2012	31	K8171	-	-	-
2012	31	K8172	-	-	-
2012	31	K8181	-	-	-
2012	31	K819	-	-	-
2012	31	K821	34	-	-
2012	31	K821-2	-	-	-
2012	31	K821-3	-	-	-
2012	31	K822	-	-	-
2012	31	K8231	-	-	-
2012	31	K8232	-	-	-
2012	31	K826-2	-	-	-
2012	31	K8271	-	-	-
2012	31	K8281	-	-	-
2012	31	K8282	-	-	-
2012	31	K830	36	-	-
2012	31	K830-21	-	-	-
2012	31	K830-22	-	-	-
2012	31	K832	-	-	-
2012	31	K833	-	-	-
2012	31	K834	-	-	-
2012	31	K834-2	-	-	-
2012	31	K8351	-	-	-
2012	31	K8352	10	-	-
2012	31	K836	17	-	-
2012	31	K8381	-	-	-
2012	31	K8382	-	-	-
2012	31	K841	53	-	-
2012	31	K841-2	-	-	-
2012	31	K841-21	147	-	-
2012	31	K841-22	-	-	-
2012	31	K843	100	-	-
2012	31	K843-2	22	-	-
2012	31	K848	-	-	-
2012	31	K849	-	-	-
2012	31	K8501	-	-	-
2012	31	K8502	-	-	-
2012	31	K851-2	-	-	-
2012	31	K851-31	-	-	-
2012	31	K851-32	-	-	-
2012	31	K8523	-	-	-
2012	31	K8531	-	-	-
2012	31	K8532	-	-	-
2012	31	K8552	-	-	-
2012	31	K856	-	-	-
2012	31	K856-2	-	-	-
2012	31	K856-4	-	-	-
2012	31	K857	-	-	-
2012	31	K860	-	-	-
2012	31	K861	113	-	-
2012	31	K863	-	-	-
2012	31	K863-2	-	-	-
2012	31	K863-3	-	-	-
2012	31	K8654	87	-	-
2012	31	K866	22	-	-
2012	31	K866-2	-	-	-
2012	31	K867	204	-	-
2012	31	K867-3	-	-	-
2012	31	K867-4	12	-	-
2012	31	K871	-	-	-
2012	31	K872-2	51	-	-
2012	31	K872-3	110	-	-
2012	31	K8721	39	-	-
2012	31	K8722	-	-	-
2012	31	K873	15	-	-
2012	31	K877	193	-	-
2012	31	K877-2	67	-	-
2012	31	K879	84	-	-
2012	31	K882	-	-	-
2012	31	K885	-	-	-
2012	31	K8861	-	-	-
2012	31	K8862	-	-	-
2012	31	K887-4	-	-	-
2012	31	K8872	-	-	-
2012	31	K888-22	-	-	-
2012	31	K8881	113	-	-
2012	31	K8882	134	-	-
2012	31	K889	57	-	-
2012	31	K890-2	-	-	-
2012	31	K893	47	-	-
2012	31	K895	19	-	-
2012	31	K8961	53	-	-
2012	31	K8962	-	-	-
2012	31	K8963	-	-	-
2012	31	K8964	-	-	-
2012	31	K897	-	-	-
2012	31	K8981	167	-	-
2012	31	K8982	264	-	-
2012	31	K8983	31	-	-
2012	31	K901	-	-	-
2012	31	K902	-	-	-
2012	31	K9031	-	-	-
2012	31	K9061	-	-	-
2012	31	K9062	16	-	-
2012	31	K9063	-	-	-
2012	31	K907	-	-	-
2012	31	K909-2	64	-	-
2012	31	K9091	99	-	-
2012	31	K9092	-	-	-
2012	31	K911	-	-	-
2012	31	K9121	-	-	-
2012	31	K9122	32	-	-
2012	31	K9131	33	-	-
2012	31	K9132	23	-	-
2012	31	K9202	372	81	21.8%
2012	31	K9202ｲ	282	67	23.8%
2012	31	K9202ﾛ	16	-	-
2012	31	K9203ｲ(1)	-	-	-
2012	31	K9211ｲ	-	-	-
2012	31	K9212ロ	-	-	-
2012	31	K9212ｲ	-	-	-
2012	31	K9212ﾛ	-	-	-
2012	31	K9221イ	-	-	-
2012	31	K9221ｲ	-	-	-
2012	31	K9222ｲ	-	-	-
2012	31	K9222ﾛ	-	-	-
2012	31	K9223	-	-	-
2012	31	k305	-	-	-
2012	31	k636-4	-	-	-
2012	31	k664	-	-	-
2012	31	k697-32	-	-	-
2012	31	k6972	-	-	-
2012	31	k724	-	-	-
2012	31	k783-2	-	-	-
2012	31	k9223	-	-	-
2012	31	Ｋ0001	-	-	-
2012	31	Ｋ0003	-	-	-
2012	31	Ｋ0004	-	-	-
2012	31	Ｋ0483	-	-	-
2012	31	Ｋ1422	-	-	-
2012	31	Ｋ150	-	-	-
2012	31	Ｋ207	-	-	-
2012	31	Ｋ2762	-	-	-
2012	31	Ｋ6112	-	-	-
2012	31	Ｋ6152	-	-	-
2012	31	Ｋ6274	-	-	-
2012	31	Ｋ783-2	-	-	-
2012	32	K000-21	-	-	-
2012	32	K000-22	-	-	-
2012	32	K000-23	-	-	-
2012	32	K000-25	-	-	-
2012	32	K000-26	-	-	-
2012	32	K0001	68	-	-
2012	32	K0002	55	-	-
2012	32	K0003	44	-	-
2012	32	K0004	250	20	8.0%
2012	32	K0005	70	-	-
2012	32	K0006	44	-	-
2012	32	K0011	114	-	-
2012	32	K0012	-	-	-
2012	32	K0021	14	-	-
2012	32	K0022	-	-	-
2012	32	K0023	-	-	-
2012	32	K0031	-	-	-
2012	32	K0032	-	-	-
2012	32	K0041	-	-	-
2012	32	K0043	-	-	-
2012	32	K0051	27	-	-
2012	32	K0052	26	-	-
2012	32	K0053	32	-	-
2012	32	K006-43	-	-	-
2012	32	K0061	25	-	-
2012	32	K0062	25	-	-
2012	32	K0063	33	-	-
2012	32	K0071	-	-	-
2012	32	K0072	61	-	-
2012	32	K0081	-	-	-
2012	32	K0101	-	-	-
2012	32	K0102	16	-	-
2012	32	K0111	-	-	-
2012	32	K0112	-	-	-
2012	32	K013-21	14	-	-
2012	32	K013-22	-	-	-
2012	32	K013-23	-	-	-
2012	32	K013-24	-	-	-
2012	32	K0131	-	-	-
2012	32	K0132	-	-	-
2012	32	K0133	-	-	-
2012	32	K0134	14	-	-
2012	32	K0151	12	-	-
2012	32	K0152	11	-	-
2012	32	K0153	-	-	-
2012	32	K016	13	-	-
2012	32	K017	-	-	-
2012	32	K023	-	-	-
2012	32	K0272	-	-	-
2012	32	K028	19	-	-
2012	32	K029	-	-	-
2012	32	K0301	38	-	-
2012	32	K0302	20	-	-
2012	32	K0311	13	-	-
2012	32	K0332	-	-	-
2012	32	K034	-	-	-
2012	32	K035	11	-	-
2012	32	K035-2	10	-	-
2012	32	K037	13	-	-
2012	32	K037-2	71	-	-
2012	32	K0391	-	-	-
2012	32	K0401	11	-	-
2012	32	K0402	-	-	-
2012	32	K042	-	-	-
2012	32	K043-31	-	-	-
2012	32	K043-32	-	-	-
2012	32	K043-33	-	-	-
2012	32	K0433	-	-	-
2012	32	K0441	-	-	-
2012	32	K0442	13	-	-
2012	32	K0443	-	-	-
2012	32	K0451	23	-	-
2012	32	K0452	34	-	-
2012	32	K0453	58	-	-
2012	32	K046-21	-	-	-
2012	32	K0461	748	12	1.6%
2012	32	K0462	275	-	-
2012	32	K0463	164	-	-
2012	32	K047-2	-	-	-
2012	32	K047-3	-	-	-
2012	32	K0481	-	-	-
2012	32	K0482	73	-	-
2012	32	K0483	180	-	-
2012	32	K0484	88	-	-
2012	32	K0491	-	-	-
2012	32	K0492	-	-	-
2012	32	K0493	-	-	-
2012	32	K0501	-	-	-
2012	32	K0503	-	-	-
2012	32	K0513	-	-	-
2012	32	K052-33	-	-	-
2012	32	K0521	-	-	-
2012	32	K0522	-	-	-
2012	32	K0523	10	-	-
2012	32	K0531	-	-	-
2012	32	K0541	-	-	-
2012	32	K0542	10	-	-
2012	32	K0543	-	-	-
2012	32	K055-2	-	-	-
2012	32	K0561	-	-	-
2012	32	K0562	-	-	-
2012	32	K0563	-	-	-
2012	32	K0572	-	-	-
2012	32	K0573	-	-	-
2012	32	K0582	-	-	-
2012	32	K0584	-	-	-
2012	32	K059-2	-	-	-
2012	32	K0591	-	-	-
2012	32	K0592	-	-	-
2012	32	K0593	-	-	-
2012	32	K060-31	10	-	-
2012	32	K060-32	-	-	-
2012	32	K060-33	-	-	-
2012	32	K0601	-	-	-
2012	32	K0602	-	-	-
2012	32	K0611	48	-	-
2012	32	K0612	-	-	-
2012	32	K0613	-	-	-
2012	32	K0622	-	-	-
2012	32	K0631	-	-	-
2012	32	K0632	-	-	-
2012	32	K0633	15	-	-
2012	32	K065-22	-	-	-
2012	32	K0651	-	-	-
2012	32	K0652	12	-	-
2012	32	K0653	-	-	-
2012	32	K066-21	211	-	-
2012	32	K066-22	24	-	-
2012	32	K066-31	-	-	-
2012	32	K066-32	-	-	-
2012	32	K066-33	-	-	-
2012	32	K066-41	-	-	-
2012	32	K0661	-	-	-
2012	32	K0662	-	-	-
2012	32	K0663	-	-	-
2012	32	K067-21	33	-	-
2012	32	K067-22	-	-	-
2012	32	K0671	-	-	-
2012	32	K0672	-	-	-
2012	32	K068	-	-	-
2012	32	K068-2	97	-	-
2012	32	K069-2	-	-	-
2012	32	K069-3	17	-	-
2012	32	K0701	14	-	-
2012	32	K0702	-	-	-
2012	32	K0722	-	-	-
2012	32	K0723	-	-	-
2012	32	K073-21	-	-	-
2012	32	K073-22	12	-	-
2012	32	K0731	111	-	-
2012	32	K0732	135	-	-
2012	32	K0733	11	-	-
2012	32	K074-23	-	-	-
2012	32	K0742	-	-	-
2012	32	K0743	-	-	-
2012	32	K0761	-	-	-
2012	32	K0762	-	-	-
2012	32	K0763	-	-	-
2012	32	K0771	-	-	-
2012	32	K0772	-	-	-
2012	32	K0782	17	-	-
2012	32	K0783	-	-	-
2012	32	K079-21	91	-	-
2012	32	K079-22	-	-	-
2012	32	K079-23	-	-	-
2012	32	K079-24	-	-	-
2012	32	K0791	-	-	-
2012	32	K0793	-	-	-
2012	32	K080-3	-	-	-
2012	32	K080-31	-	-	-
2012	32	K080-32	-	-	-
2012	32	K080-4	-	-	-
2012	32	K080-41	62	-	-
2012	32	K080-42	-	-	-
2012	32	K080-5	17	-	-
2012	32	K0801	14	-	-
2012	32	K0802	32	-	-
2012	32	K0803	-	-	-
2012	32	K0811	313	-	-
2012	32	K0812	-	-	-
2012	32	K082-21	-	-	-
2012	32	K082-31	35	-	-
2012	32	K0821	645	-	-
2012	32	K0822	-	-	-
2012	32	K0823	-	-	-
2012	32	K083	65	-	-
2012	32	K0842	28	-	-
2012	32	K0843	-	-	-
2012	32	K0851	-	-	-
2012	32	K0871	13	-	-
2012	32	K0872	-	-	-
2012	32	K0882	-	-	-
2012	32	K089	-	-	-
2012	32	K0911	-	-	-
2012	32	K0912	12	-	-
2012	32	K093	106	-	-
2012	32	K0962	-	-	-
2012	32	K097	-	-	-
2012	32	K098	-	-	-
2012	32	K099-21	-	-	-
2012	32	K099-22	15	-	-
2012	32	K1001	-	-	-
2012	32	K1002	-	-	-
2012	32	K1011	-	-	-
2012	32	K1012	-	-	-
2012	32	K110-2	-	-	-
2012	32	K113	-	-	-
2012	32	K116	-	-	-
2012	32	K117	-	-	-
2012	32	K117-2	-	-	-
2012	32	K118	-	-	-
2012	32	K125	10	-	-
2012	32	K128	16	-	-
2012	32	K131	17	-	-
2012	32	K131-2	12	-	-
2012	32	K132	12	-	-
2012	32	K133	-	-	-
2012	32	K134-22	40	-	-
2012	32	K1342	117	-	-
2012	32	K1343	11	-	-
2012	32	K1344	-	-	-
2012	32	K136	-	-	-
2012	32	K141	-	-	-
2012	32	K141-2	-	-	-
2012	32	K142-21	-	-	-
2012	32	K142-4	22	-	-
2012	32	K1421	16	-	-
2012	32	K1422	71	-	-
2012	32	K1423	46	-	-
2012	32	K1424	-	-	-
2012	32	K1425	186	-	-
2012	32	K1426	106	-	-
2012	32	K1427	-	-	-
2012	32	K144	14	-	-
2012	32	K145	16	-	-
2012	32	K1491	-	-	-
2012	32	K1492	-	-	-
2012	32	K150	-	-	-
2012	32	K151-2	-	-	-
2012	32	K1541	-	-	-
2012	32	K159	-	-	-
2012	32	K159-2	-	-	-
2012	32	K160-2	-	-	-
2012	32	K161	-	-	-
2012	32	K162	-	-	-
2012	32	K164-2	232	-	-
2012	32	K164-4	15	-	-
2012	32	K1641	-	-	-
2012	32	K1642	22	-	-
2012	32	K1643	35	-	-
2012	32	K1692	72	-	-
2012	32	K171	-	-	-
2012	32	K171-2	-	-	-
2012	32	K172	-	-	-
2012	32	K173	-	-	-
2012	32	K174-2	-	-	-
2012	32	K1742	36	-	-
2012	32	K1751	-	-	-
2012	32	K1771	83	-	-
2012	32	K1772	11	-	-
2012	32	K178-2	-	-	-
2012	32	K178-31	-	-	-
2012	32	K1781	35	-	-
2012	32	K1783	-	-	-
2012	32	K1801	-	-	-
2012	32	K1802	-	-	-
2012	32	K1811	-	-	-
2012	32	K1821	-	-	-
2012	32	K1822	-	-	-
2012	32	K188	-	-	-
2012	32	K1881	-	-	-
2012	32	K1882	41	-	-
2012	32	K189	-	-	-
2012	32	K190	-	-	-
2012	32	K190-2	-	-	-
2012	32	K190-4	-	-	-
2012	32	K190-5	-	-	-
2012	32	K1911	-	-	-
2012	32	K1931	-	-	-
2012	32	K1932	-	-	-
2012	32	K196-2	-	-	-
2012	32	K197	25	-	-
2012	32	K198	-	-	-
2012	32	K200	-	-	-
2012	32	K2022	-	-	-
2012	32	K204	-	-	-
2012	32	K206	-	-	-
2012	32	K212	-	-	-
2012	32	K215-2	-	-	-
2012	32	K216	-	-	-
2012	32	K2171	11	-	-
2012	32	K2172	-	-	-
2012	32	K2191	31	-	-
2012	32	K2192	-	-	-
2012	32	K2193	-	-	-
2012	32	K220	-	-	-
2012	32	K2211	-	-	-
2012	32	K224	20	-	-
2012	32	K225-2	-	-	-
2012	32	K227	21	-	-
2012	32	K234	-	-	-
2012	32	K235	-	-	-
2012	32	K236	-	-	-
2012	32	K239	-	-	-
2012	32	K2421	-	-	-
2012	32	K2422	16	-	-
2012	32	K2423	20	-	-
2012	32	K2424	-	-	-
2012	32	K2425	-	-	-
2012	32	K246	-	-	-
2012	32	K259	-	-	-
2012	32	K2682	27	-	-
2012	32	K2683	120	-	-
2012	32	K2684	47	-	-
2012	32	K269	-	-	-
2012	32	K270	-	-	-
2012	32	K274	-	-	-
2012	32	K275	29	-	-
2012	32	K2761	20	-	-
2012	32	K2762	51	-	-
2012	32	K278	-	-	-
2012	32	K279	55	-	-
2012	32	K2801	222	-	-
2012	32	K2802	13	-	-
2012	32	K281	65	-	-
2012	32	K282-2	-	-	-
2012	32	K2821	-	-	-
2012	32	K2821ｲ	31	-	-
2012	32	K2821ﾛ	2033	-	-
2012	32	K2822	13	-	-
2012	32	K2823	-	-	-
2012	32	K284	-	-	-
2012	32	K2861	-	-	-
2012	32	K287	19	-	-
2012	32	K288	-	-	-
2012	32	K291	-	-	-
2012	32	K292	-	-	-
2012	32	K293	-	-	-
2012	32	K2961	-	-	-
2012	32	K2962	-	-	-
2012	32	K2991	-	-	-
2012	32	K300	55	-	-
2012	32	K309	36	-	-
2012	32	K3142	-	-	-
2012	32	K318	-	-	-
2012	32	K319	40	-	-
2012	32	K327	-	-	-
2012	32	K331	24	-	-
2012	32	K333	37	-	-
2012	32	K333-3	-	-	-
2012	32	K3382	-	-	-
2012	32	K339	-	-	-
2012	32	K340	-	-	-
2012	32	K342	-	-	-
2012	32	K3431	-	-	-
2012	32	K347	16	-	-
2012	32	K352	26	-	-
2012	32	K352-2	-	-	-
2012	32	K353	-	-	-
2012	32	K355	-	-	-
2012	32	K358	54	-	-
2012	32	K359	-	-	-
2012	32	K360	-	-	-
2012	32	K362	30	-	-
2012	32	K363	-	-	-
2012	32	K364	31	-	-
2012	32	K367	-	-	-
2012	32	K368	49	-	-
2012	32	K3691	-	-	-
2012	32	K3692	-	-	-
2012	32	K370	-	-	-
2012	32	K3712	-	-	-
2012	32	K3721	-	-	-
2012	32	K3722	-	-	-
2012	32	K3731	-	-	-
2012	32	K374	11	-	-
2012	32	K3771	-	-	-
2012	32	K3772	181	-	-
2012	32	K3791	-	-	-
2012	32	K384-2	-	-	-
2012	32	K386	118	57	48.3%
2012	32	K388	-	-	-
2012	32	K3892	36	-	-
2012	32	K3901	-	-	-
2012	32	K3911	-	-	-
2012	32	K392-2	-	-	-
2012	32	K3932	57	-	-
2012	32	K3942	-	-	-
2012	32	K395	-	-	-
2012	32	K396	-	-	-
2012	32	K4002	-	-	-
2012	32	K401	-	-	-
2012	32	K403-23	-	-	-
2012	32	K4031	-	-	-
2012	32	K4042	-	-	-
2012	32	K4061	-	-	-
2012	32	K407-2	-	-	-
2012	32	K4072	-	-	-
2012	32	K4073ｲ	-	-	-
2012	32	K4073ﾛ	-	-	-
2012	32	K408	-	-	-
2012	32	K409	-	-	-
2012	32	K410	-	-	-
2012	32	K412	-	-	-
2012	32	K4132	-	-	-
2012	32	K414-2	-	-	-
2012	32	K4151	-	-	-
2012	32	K419	-	-	-
2012	32	K422	-	-	-
2012	32	K4232	-	-	-
2012	32	K4261	-	-	-
2012	32	K4263	-	-	-
2012	32	K427	11	-	-
2012	32	K4291	-	-	-
2012	32	K4292	-	-	-
2012	32	K430	-	-	-
2012	32	K433	-	-	-
2012	32	K434	-	-	-
2012	32	K435	-	-	-
2012	32	K449	-	-	-
2012	32	K4501	-	-	-
2012	32	K4502	-	-	-
2012	32	K451	-	-	-
2012	32	K453	-	-	-
2012	32	K454	-	-	-
2012	32	K455	-	-	-
2012	32	K4571	17	-	-
2012	32	K4572	-	-	-
2012	32	K4581	-	-	-
2012	32	K4582	-	-	-
2012	32	K4611	49	-	-
2012	32	K4612	18	-	-
2012	32	K462	11	-	-
2012	32	K4631	36	-	-
2012	32	K4632	27	-	-
2012	32	K4641	10	-	-
2012	32	K4642	-	-	-
2012	32	K467	-	-	-
2012	32	K4691	-	-	-
2012	32	K4692	-	-	-
2012	32	K472	-	-	-
2012	32	K474-2	-	-	-
2012	32	K474-3	40	-	-
2012	32	K4741	15	-	-
2012	32	K4742	-	-	-
2012	32	K4761	24	-	-
2012	32	K4762	157	-	-
2012	32	K4763	53	-	-
2012	32	K4764	31	-	-
2012	32	K4765	81	-	-
2012	32	K4766	-	-	-
2012	32	K481	-	-	-
2012	32	K4842	-	-	-
2012	32	K485	-	-	-
2012	32	K4873	-	-	-
2012	32	K488	-	-	-
2012	32	K488-2	-	-	-
2012	32	K488-3	-	-	-
2012	32	K488-4	30	-	-
2012	32	K494	-	-	-
2012	32	K496-2	-	-	-
2012	32	K496-4	-	-	-
2012	32	K497-2	-	-	-
2012	32	K4982	-	-	-
2012	32	K502	-	-	-
2012	32	K502-22	-	-	-
2012	32	K502-23	-	-	-
2012	32	K503	-	-	-
2012	32	K5041	-	-	-
2012	32	K5042	-	-	-
2012	32	K508	-	-	-
2012	32	K508-22	-	-	-
2012	32	K509-2	-	-	-
2012	32	K5091	-	-	-
2012	32	K510-3	-	-	-
2012	32	K5111	-	-	-
2012	32	K5112	-	-	-
2012	32	K5113	-	-	-
2012	32	K5114	-	-	-
2012	32	K513	-	-	-
2012	32	K513-2	24	-	-
2012	32	K513-4	-	-	-
2012	32	K5131	60	-	-
2012	32	K5132	29	-	-
2012	32	K514-21	69	-	-
2012	32	K514-22	15	-	-
2012	32	K514-23	125	-	-
2012	32	K5141	-	-	-
2012	32	K5142	-	-	-
2012	32	K5143	25	-	-
2012	32	K5144	-	-	-
2012	32	K5145	-	-	-
2012	32	K5148	-	-	-
2012	32	K517	-	-	-
2012	32	K5201	-	-	-
2012	32	K522-2	24	-	-
2012	32	K522-3	-	-	-
2012	32	K5221	22	-	-
2012	32	K5223	41	-	-
2012	32	K5251	-	-	-
2012	32	K526-21	30	-	-
2012	32	K526-22	49	-	-
2012	32	K5261	-	-	-
2012	32	K528	-	-	-
2012	32	K5291	37	-	-
2012	32	K5292	-	-	-
2012	32	K5293	-	-	-
2012	32	K5311	-	-	-
2012	32	K5321	-	-	-
2012	32	K533	42	-	-
2012	32	K533-2	95	15	15.8%
2012	32	K5341	-	-	-
2012	32	K5351	-	-	-
2012	32	K537-2	-	-	-
2012	32	K5371	-	-	-
2012	32	K539	-	-	-
2012	32	K539-3	-	-	-
2012	32	K540	-	-	-
2012	32	K542	-	-	-
2012	32	K543	-	-	-
2012	32	K5441	-	-	-
2012	32	K546	93	-	-
2012	32	K548	-	-	-
2012	32	K5481	20	-	-
2012	32	K549	951	16	1.7%
2012	32	K550-2	-	-	-
2012	32	K552-21	-	-	-
2012	32	K552-22	28	-	-
2012	32	K5522	28	-	-
2012	32	K5541	10	-	-
2012	32	K5542	-	-	-
2012	32	K5551	63	-	-
2012	32	K5552	18	-	-
2012	32	K5553	-	-	-
2012	32	K5601	-	-	-
2012	32	K5601ｲ	-	-	-
2012	32	K5601ﾆ	24	-	-
2012	32	K5601ﾊ	-	-	-
2012	32	K5601ﾛ	-	-	-
2012	32	K5602	16	-	-
2012	32	K5603	-	-	-
2012	32	K5603ﾆ	-	-	-
2012	32	K5603ﾛ	-	-	-
2012	32	K5604	-	-	-
2012	32	K5606	27	-	-
2012	32	K5607	18	-	-
2012	32	K5611	30	-	-
2012	32	K5612	46	-	-
2012	32	K5613	-	-	-
2012	32	K570-2	-	-	-
2012	32	K570-3	-	-	-
2012	32	K5741	-	-	-
2012	32	K5761	-	-	-
2012	32	K5772	-	-	-
2012	32	K5943	-	-	-
2012	32	K595-2	-	-	-
2012	32	K5951	117	-	-
2012	32	K5952	87	-	-
2012	32	K596	55	-	-
2012	32	K597-2	141	-	-
2012	32	K597-3	-	-	-
2012	32	K5971	-	-	-
2012	32	K5972	210	-	-
2012	32	K598	-	-	-
2012	32	K599	11	-	-
2012	32	K599-2	-	-	-
2012	32	K599-3	13	-	-
2012	32	K599-4	-	-	-
2012	32	K6001	11	-	-
2012	32	K6021	-	-	-
2012	32	K607-2	-	-	-
2012	32	K607-3	10	-	-
2012	32	K6071	-	-	-
2012	32	K6072	-	-	-
2012	32	K608-3	18	-	-
2012	32	K6082	14	-	-
2012	32	K609-2	49	-	-
2012	32	K6092	14	-	-
2012	32	K6093	-	-	-
2012	32	K610-2	-	-	-
2012	32	K610-3	219	-	-
2012	32	K610-4	-	-	-
2012	32	K6101	14	-	-
2012	32	K6102	-	-	-
2012	32	K6103	-	-	-
2012	32	K6104	-	-	-
2012	32	K6105	-	-	-
2012	32	K6111	-	-	-
2012	32	K6112	67	-	-
2012	32	K6113	219	13	5.9%
2012	32	K613	-	-	-
2012	32	K6141	-	-	-
2012	32	K6142	-	-	-
2012	32	K6143	-	-	-
2012	32	K6144	-	-	-
2012	32	K6145	-	-	-
2012	32	K6146	47	-	-
2012	32	K615	-	-	-
2012	32	K6151	46	-	-
2012	32	K6152	346	-	-
2012	32	K616	112	-	-
2012	32	K616-4	113	-	-
2012	32	K617-2	13	-	-
2012	32	K6171	125	-	-
2012	32	K6173	43	-	-
2012	32	K6181	82	29	35.4%
2012	32	K6182	126	47	37.3%
2012	32	K619-2	-	-	-
2012	32	K620	34	-	-
2012	32	K620-2	-	-	-
2012	32	K6232	-	-	-
2012	32	K6252	-	-	-
2012	32	K6261	58	-	-
2012	32	K6262	31	-	-
2012	32	K6272	-	-	-
2012	32	K6273	-	-	-
2012	32	K6274	-	-	-
2012	32	K6277	-	-	-
2012	32	K6278	-	-	-
2012	32	K628	-	-	-
2012	32	K630	-	-	-
2012	32	K6312	-	-	-
2012	32	K6321	-	-	-
2012	32	K633-21	13	-	-
2012	32	K6331	27	-	-
2012	32	K6332	-	-	-
2012	32	K6333	39	-	-
2012	32	K6335	534	-	-
2012	32	K6336	23	-	-
2012	32	K6338	14	-	-
2012	32	K6339	-	-	-
2012	32	K634	66	-	-
2012	32	K635	87	25	28.7%
2012	32	K635-2	-	-	-
2012	32	K635-3	19	-	-
2012	32	K636	19	-	-
2012	32	K636-3	25	-	-
2012	32	K636-4	-	-	-
2012	32	K637-2	33	-	-
2012	32	K6372	-	-	-
2012	32	K6374	-	-	-
2012	32	K639	65	12	18.5%
2012	32	K639-3	-	-	-
2012	32	K641	-	-	-
2012	32	K642-2	-	-	-
2012	32	K6421	-	-	-
2012	32	K6422	-	-	-
2012	32	K643	13	-	-
2012	32	K6441	-	-	-
2012	32	K645	-	-	-
2012	32	K647	22	-	-
2012	32	K647-2	11	-	-
2012	32	K648	-	-	-
2012	32	K649	-	-	-
2012	32	K651	38	-	-
2012	32	K652	-	-	-
2012	32	K653-3	20	-	-
2012	32	K653-5	-	-	-
2012	32	K6531	16	-	-
2012	32	K6532	299	-	-
2012	32	K6533	-	-	-
2012	32	K6534	96	-	-
2012	32	K654	335	19	5.7%
2012	32	K654-2	-	-	-
2012	32	K654-3	-	-	-
2012	32	K655-21	-	-	-
2012	32	K655-22	108	-	-
2012	32	K655-42	-	-	-
2012	32	K6551	-	-	-
2012	32	K6552	133	-	-
2012	32	K657-22	24	-	-
2012	32	K6571	-	-	-
2012	32	K6572	63	-	-
2012	32	K662	11	-	-
2012	32	K662-2	-	-	-
2012	32	K664	374	57	15.2%
2012	32	K664-2	-	-	-
2012	32	K666	-	-	-
2012	32	K667-2	-	-	-
2012	32	K671-21	-	-	-
2012	32	K6711	32	-	-
2012	32	K6712	-	-	-
2012	32	K672	82	-	-
2012	32	K672-2	395	-	-
2012	32	K673	-	-	-
2012	32	K674	-	-	-
2012	32	K6751	11	-	-
2012	32	K6753	-	-	-
2012	32	K677	-	-	-
2012	32	K677-22	-	-	-
2012	32	K680	-	-	-
2012	32	K681	48	-	-
2012	32	K682-2	48	15	31.3%
2012	32	K682-3	19	-	-
2012	32	K6822	-	-	-
2012	32	K684	-	-	-
2012	32	K685	-	-	-
2012	32	K6851	41	-	-
2012	32	K6852	43	-	-
2012	32	K686	16	-	-
2012	32	K6871	296	10	3.4%
2012	32	K6872	156	-	-
2012	32	K688	227	27	11.9%
2012	32	K689	15	-	-
2012	32	K691-2	19	-	-
2012	32	K692	-	-	-
2012	32	K695-21	22	-	-
2012	32	K695-22	-	-	-
2012	32	K6951	35	-	-
2012	32	K6952	14	-	-
2012	32	K6953	-	-	-
2012	32	K6954	16	-	-
2012	32	K6955	-	-	-
2012	32	K6956	-	-	-
2012	32	K696	-	-	-
2012	32	K697-3	-	-	-
2012	32	K697-31	211	-	-
2012	32	K697-32	78	-	-
2012	32	K6992	-	-	-
2012	32	K702-2	-	-	-
2012	32	K7021ｲ	-	-	-
2012	32	K7022	-	-	-
2012	32	K7023	-	-	-
2012	32	K7031	-	-	-
2012	32	K7032	32	-	-
2012	32	K7033	-	-	-
2012	32	K7034	-	-	-
2012	32	K704	-	-	-
2012	32	K7071	-	-	-
2012	32	K708-3	65	-	-
2012	32	K710	-	-	-
2012	32	K711	-	-	-
2012	32	K711-2	12	-	-
2012	32	K712	-	-	-
2012	32	K714	62	-	-
2012	32	K714-2	20	-	-
2012	32	K7151	15	-	-
2012	32	K7152	-	-	-
2012	32	K716-2	-	-	-
2012	32	K716-21	-	-	-
2012	32	K716-22	-	-	-
2012	32	K7161	69	-	-
2012	32	K7162	13	-	-
2012	32	K718-21	72	-	-
2012	32	K718-22	35	-	-
2012	32	K7181	137	-	-
2012	32	K7182	58	-	-
2012	32	K719-21	16	-	-
2012	32	K719-3	203	-	-
2012	32	K7191	61	-	-
2012	32	K7192	-	-	-
2012	32	K7193	164	10	6.1%
2012	32	K721-21	387	-	-
2012	32	K721-22	40	-	-
2012	32	K721-3	-	-	-
2012	32	K721-4	32	-	-
2012	32	K7211	378	-	-
2012	32	K7212	75	-	-
2012	32	K722	102	-	-
2012	32	K724	14	-	-
2012	32	K725	-	-	-
2012	32	K725-2	-	-	-
2012	32	K726	48	-	-
2012	32	K728	-	-	-
2012	32	K7292	-	-	-
2012	32	K7321	-	-	-
2012	32	K7322	36	-	-
2012	32	K734	-	-	-
2012	32	K734-2	-	-	-
2012	32	K735-2	23	-	-
2012	32	K735-4	15	-	-
2012	32	K7361	-	-	-
2012	32	K7362	-	-	-
2012	32	K737	-	-	-
2012	32	K7381	-	-	-
2012	32	K739-2	-	-	-
2012	32	K739-3	-	-	-
2012	32	K7391	12	-	-
2012	32	K7392	-	-	-
2012	32	K740-21	26	-	-
2012	32	K740-22	73	-	-
2012	32	K740-23	18	-	-
2012	32	K7401	31	-	-
2012	32	K7402	33	-	-
2012	32	K7403	-	-	-
2012	32	K7404	14	-	-
2012	32	K7421	28	-	-
2012	32	K7422	-	-	-
2012	32	K743-2	-	-	-
2012	32	K743-3	-	-	-
2012	32	K743-4	-	-	-
2012	32	K7432	89	-	-
2012	32	K7433	-	-	-
2012	32	K7434	33	-	-
2012	32	K7435	19	-	-
2012	32	K744	-	-	-
2012	32	K745	19	-	-
2012	32	K7461	39	-	-
2012	32	K7462	14	-	-
2012	32	K747	10	-	-
2012	32	K7481	-	-	-
2012	32	K749	-	-	-
2012	32	K7512	-	-	-
2012	32	K7521	-	-	-
2012	32	K7522	-	-	-
2012	32	K753	-	-	-
2012	32	K754-2	11	-	-
2012	32	K754-3	-	-	-
2012	32	K7551	-	-	-
2012	32	K7552	-	-	-
2012	32	K756	-	-	-
2012	32	K756-2	-	-	-
2012	32	K764	-	-	-
2012	32	K766	-	-	-
2012	32	K768	227	-	-
2012	32	K769	-	-	-
2012	32	K769-2	-	-	-
2012	32	K769-3	-	-	-
2012	32	K771	-	-	-
2012	32	K772-2	-	-	-
2012	32	K772-3	-	-	-
2012	32	K773	41	-	-
2012	32	K773-2	35	-	-
2012	32	K773-3	12	-	-
2012	32	K775	37	-	-
2012	32	K778	-	-	-
2012	32	K778-2	-	-	-
2012	32	K780-2	-	-	-
2012	32	K7811	-	-	-
2012	32	K7812	29	-	-
2012	32	K7822	-	-	-
2012	32	K783	27	-	-
2012	32	K783-2	150	16	10.7%
2012	32	K783-3	-	-	-
2012	32	K790	-	-	-
2012	32	K797	14	-	-
2012	32	K7981	40	-	-
2012	32	K7982	-	-	-
2012	32	K800-2	-	-	-
2012	32	K800-3	-	-	-
2012	32	K8012	-	-	-
2012	32	K802	-	-	-
2012	32	K802-21	69	-	-
2012	32	K8031	-	-	-
2012	32	K8032	-	-	-
2012	32	K8034	10	-	-
2012	32	K8035	12	-	-
2012	32	K8036	-	-	-
2012	32	K8036ｲ	210	-	-
2012	32	K8036ﾛ	173	-	-
2012	32	K804	16	-	-
2012	32	K805	-	-	-
2012	32	K807	-	-	-
2012	32	K809-2	-	-	-
2012	32	K810	-	-	-
2012	32	K814	-	-	-
2012	32	K8151	-	-	-
2012	32	K8152	-	-	-
2012	32	K816	-	-	-
2012	32	K8171	-	-	-
2012	32	K8182	-	-	-
2012	32	K819	-	-	-
2012	32	K821	15	-	-
2012	32	K821-2	-	-	-
2012	32	K821-3	-	-	-
2012	32	K822	-	-	-
2012	32	K823-3	-	-	-
2012	32	K823-5	-	-	-
2012	32	K8231	-	-	-
2012	32	K8232	-	-	-
2012	32	K824	-	-	-
2012	32	K826	-	-	-
2012	32	K826-2	-	-	-
2012	32	K826-3	-	-	-
2012	32	K8271	-	-	-
2012	32	K8281	-	-	-
2012	32	K8282	12	-	-
2012	32	K830	31	-	-
2012	32	K830-21	-	-	-
2012	32	K830-22	-	-	-
2012	32	K833	-	-	-
2012	32	K834	-	-	-
2012	32	K834-2	-	-	-
2012	32	K8351	-	-	-
2012	32	K8352	13	-	-
2012	32	K836	58	-	-
2012	32	K8381	-	-	-
2012	32	K841	107	-	-
2012	32	K841-2	-	-	-
2012	32	K841-21	33	-	-
2012	32	K843	42	-	-
2012	32	K843-3	25	-	-
2012	32	K844	-	-	-
2012	32	K845	-	-	-
2012	32	K848	-	-	-
2012	32	K849	14	-	-
2012	32	K8501	-	-	-
2012	32	K851-2	-	-	-
2012	32	K851-31	-	-	-
2012	32	K8521	-	-	-
2012	32	K8522	-	-	-
2012	32	K8523	-	-	-
2012	32	K854	-	-	-
2012	32	K856-4	-	-	-
2012	32	K860	-	-	-
2012	32	K861	66	-	-
2012	32	K863	16	-	-
2012	32	K863-2	-	-	-
2012	32	K863-3	54	-	-
2012	32	K8654	86	-	-
2012	32	K866	25	-	-
2012	32	K867	151	-	-
2012	32	K867-3	-	-	-
2012	32	K867-4	-	-	-
2012	32	K871	-	-	-
2012	32	K872-2	35	-	-
2012	32	K872-3	74	-	-
2012	32	K8721	71	-	-
2012	32	K8722	-	-	-
2012	32	K873	18	-	-
2012	32	K877	174	-	-
2012	32	K877-2	16	-	-
2012	32	K879	57	-	-
2012	32	K883-22	-	-	-
2012	32	K8861	-	-	-
2012	32	K8862	15	-	-
2012	32	K887-21	-	-	-
2012	32	K887-4	-	-	-
2012	32	K8871	-	-	-
2012	32	K8872	-	-	-
2012	32	K888-21	-	-	-
2012	32	K888-22	-	-	-
2012	32	K8881	87	-	-
2012	32	K8882	140	-	-
2012	32	K889	49	-	-
2012	32	K890-3	-	-	-
2012	32	K893	107	-	-
2012	32	K895	15	-	-
2012	32	K8961	40	-	-
2012	32	K8962	-	-	-
2012	32	K8963	-	-	-
2012	32	K8964	-	-	-
2012	32	K897	29	-	-
2012	32	K8981	342	-	-
2012	32	K8982	554	-	-
2012	32	K8983	37	-	-
2012	32	K902	-	-	-
2012	32	K904	-	-	-
2012	32	K9061	-	-	-
2012	32	K9062	55	-	-
2012	32	K9063	-	-	-
2012	32	K907	-	-	-
2012	32	K909-2	32	-	-
2012	32	K9091	192	-	-
2012	32	K9092	-	-	-
2012	32	K911	17	-	-
2012	32	K9121	10	-	-
2012	32	K9122	16	-	-
2012	32	K913-22	-	-	-
2012	32	K9131	50	-	-
2012	32	K9132	23	-	-
2012	32	K9201ｲ	-	-	-
2012	32	K9202	80	29	36.3%
2012	32	K9202イ	-	-	-
2012	32	K9202ロ	-	-	-
2012	32	K9202ｲ	977	227	23.2%
2012	32	K9202ﾛ	170	24	14.1%
2012	32	K9203イ(1)	-	-	-
2012	32	K9203ｲ(1)	-	-	-
2012	32	K9211ｲ	-	-	-
2012	32	K9211ﾛ	-	-	-
2012	32	K9212ｲ	-	-	-
2012	32	K9212ﾛ	26	-	-
2012	32	K9221ｲ	13	-	-
2012	32	K9221ﾛ	-	-	-
2012	32	K9222ｲ	-	-	-
2012	32	K9222ﾛ	21	-	-
2012	32	K9223	12	-	-
2012	33	K000-21	-	-	-
2012	33	K000-22	-	-	-
2012	33	K000-23	-	-	-
2012	33	K000-25	-	-	-
2012	33	K000-26	-	-	-
2012	33	K000-27	-	-	-
2012	33	K0001	212	-	-
2012	33	K0002	154	-	-
2012	33	K0003	118	-	-
2012	33	K0004	522	29	5.6%
2012	33	K0005	137	-	-
2012	33	K0006	47	-	-
2012	33	K0011	255	28	11.0%
2012	33	K0012	21	-	-
2012	33	K0013	-	-	-
2012	33	K0021	37	-	-
2012	33	K0022	25	-	-
2012	33	K0023	-	-	-
2012	33	K0031	10	-	-
2012	33	K0032	-	-	-
2012	33	K0033	-	-	-
2012	33	K0041	-	-	-
2012	33	K0042	-	-	-
2012	33	K0051	64	-	-
2012	33	K0052	73	-	-
2012	33	K0053	64	-	-
2012	33	K006-41	-	-	-
2012	33	K0061	47	-	-
2012	33	K0062	69	-	-
2012	33	K0063	98	-	-
2012	33	K0071	-	-	-
2012	33	K0072	214	-	-
2012	33	K0081	26	-	-
2012	33	K0094	-	-	-
2012	33	K0101	41	-	-
2012	33	K0102	60	-	-
2012	33	K0111	16	-	-
2012	33	K0112	-	-	-
2012	33	K013-21	38	-	-
2012	33	K013-22	31	-	-
2012	33	K013-23	11	-	-
2012	33	K013-24	-	-	-
2012	33	K0131	19	-	-
2012	33	K0132	11	-	-
2012	33	K0133	17	-	-
2012	33	K0134	43	-	-
2012	33	K0151	46	-	-
2012	33	K0152	34	-	-
2012	33	K0153	10	-	-
2012	33	K016	89	-	-
2012	33	K017	46	-	-
2012	33	K019	-	-	-
2012	33	K020	35	-	-
2012	33	K021-21	-	-	-
2012	33	K022	-	-	-
2012	33	K023	-	-	-
2012	33	K025	-	-	-
2012	33	K0271	-	-	-
2012	33	K028	133	-	-
2012	33	K029	24	-	-
2012	33	K0301	116	-	-
2012	33	K0302	38	-	-
2012	33	K0311	41	-	-
2012	33	K0332	-	-	-
2012	33	K034	-	-	-
2012	33	K035	13	-	-
2012	33	K035-2	20	-	-
2012	33	K037	84	-	-
2012	33	K037-2	135	-	-
2012	33	K038	10	-	-
2012	33	K0391	14	-	-
2012	33	K0392	-	-	-
2012	33	K040-2	-	-	-
2012	33	K0401	26	-	-
2012	33	K0402	10	-	-
2012	33	K042	26	-	-
2012	33	K043-31	-	-	-
2012	33	K043-33	-	-	-
2012	33	K0432	-	-	-
2012	33	K0433	-	-	-
2012	33	K0441	45	-	-
2012	33	K0442	92	-	-
2012	33	K0443	119	-	-
2012	33	K0451	46	-	-
2012	33	K0452	99	-	-
2012	33	K0453	101	-	-
2012	33	K046-21	19	-	-
2012	33	K046-22	-	-	-
2012	33	K046-23	-	-	-
2012	33	K0461	1947	43	2.2%
2012	33	K0462	771	-	-
2012	33	K0463	615	-	-
2012	33	K047-2	-	-	-
2012	33	K047-3	10	-	-
2012	33	K0481	21	-	-
2012	33	K0482	233	-	-
2012	33	K0483	602	-	-
2012	33	K0484	348	-	-
2012	33	K0491	-	-	-
2012	33	K0492	11	-	-
2012	33	K0493	25	-	-
2012	33	K0502	-	-	-
2012	33	K0503	11	-	-
2012	33	K052-22	-	-	-
2012	33	K0521	12	-	-
2012	33	K0522	-	-	-
2012	33	K0523	14	-	-
2012	33	K0531	-	-	-
2012	33	K0532	-	-	-
2012	33	K0533	-	-	-
2012	33	K0541	-	-	-
2012	33	K0542	30	-	-
2012	33	K0543	10	-	-
2012	33	K055-2	-	-	-
2012	33	K055-3	-	-	-
2012	33	K0561	21	-	-
2012	33	K0562	23	-	-
2012	33	K0563	18	-	-
2012	33	K0571	-	-	-
2012	33	K0572	-	-	-
2012	33	K0573	-	-	-
2012	33	K0581	-	-	-
2012	33	K0582	-	-	-
2012	33	K0583	-	-	-
2012	33	K0584	-	-	-
2012	33	K059-2	-	-	-
2012	33	K0591	17	-	-
2012	33	K0593	-	-	-
2012	33	K060-2	-	-	-
2012	33	K060-31	35	-	-
2012	33	K060-32	-	-	-
2012	33	K060-33	-	-	-
2012	33	K0601	-	-	-
2012	33	K0602	-	-	-
2012	33	K0611	80	-	-
2012	33	K0612	11	-	-
2012	33	K0613	-	-	-
2012	33	K0631	10	-	-
2012	33	K0632	41	-	-
2012	33	K0633	32	-	-
2012	33	K064	-	-	-
2012	33	K065-21	-	-	-
2012	33	K065-22	-	-	-
2012	33	K0651	40	-	-
2012	33	K0652	69	-	-
2012	33	K0653	-	-	-
2012	33	K066-21	217	-	-
2012	33	K066-22	26	-	-
2012	33	K066-23	-	-	-
2012	33	K066-31	-	-	-
2012	33	K066-32	-	-	-
2012	33	K066-33	-	-	-
2012	33	K066-41	-	-	-
2012	33	K066-42	-	-	-
2012	33	K066-5	-	-	-
2012	33	K0661	-	-	-
2012	33	K0662	-	-	-
2012	33	K0663	-	-	-
2012	33	K067-21	34	-	-
2012	33	K067-22	17	-	-
2012	33	K0671	-	-	-
2012	33	K0672	-	-	-
2012	33	K0673	-	-	-
2012	33	K068-2	283	-	-
2012	33	K069	-	-	-
2012	33	K069-2	13	-	-
2012	33	K069-3	104	-	-
2012	33	K0701	23	-	-
2012	33	K0702	-	-	-
2012	33	K0722	-	-	-
2012	33	K0723	-	-	-
2012	33	K073-21	-	-	-
2012	33	K073-22	16	-	-
2012	33	K0731	370	-	-
2012	33	K0732	584	-	-
2012	33	K0733	43	-	-
2012	33	K074-21	-	-	-
2012	33	K074-23	-	-	-
2012	33	K0742	-	-	-
2012	33	K0743	56	-	-
2012	33	K0751	19	-	-
2012	33	K0752	-	-	-
2012	33	K0761	31	-	-
2012	33	K0762	-	-	-
2012	33	K0763	-	-	-
2012	33	K0771	-	-	-
2012	33	K0772	-	-	-
2012	33	K0773	-	-	-
2012	33	K0781	-	-	-
2012	33	K0782	38	-	-
2012	33	K0783	32	-	-
2012	33	K079-21	179	-	-
2012	33	K079-23	-	-	-
2012	33	K079-24	-	-	-
2012	33	K0791	38	-	-
2012	33	K0792	-	-	-
2012	33	K0793	51	-	-
2012	33	K080-2	13	-	-
2012	33	K080-3	-	-	-
2012	33	K080-31	28	-	-
2012	33	K080-32	12	-	-
2012	33	K080-4	16	-	-
2012	33	K080-41	144	-	-
2012	33	K080-42	34	-	-
2012	33	K080-5	45	-	-
2012	33	K0801	26	-	-
2012	33	K0802	67	-	-
2012	33	K0803	32	-	-
2012	33	K0811	805	-	-
2012	33	K0812	-	-	-
2012	33	K082-21	11	-	-
2012	33	K082-31	84	-	-
2012	33	K082-33	-	-	-
2012	33	K0821	1909	-	-
2012	33	K0822	27	-	-
2012	33	K0823	23	-	-
2012	33	K083	45	-	-
2012	33	K0842	111	-	-
2012	33	K0843	41	-	-
2012	33	K0851	-	-	-
2012	33	K0852	-	-	-
2012	33	K0853	-	-	-
2012	33	K0861	-	-	-
2012	33	K0871	24	-	-
2012	33	K0872	-	-	-
2012	33	K0881	-	-	-
2012	33	K0882	39	-	-
2012	33	K089	-	-	-
2012	33	K0901	-	-	-
2012	33	K0911	-	-	-
2012	33	K0912	-	-	-
2012	33	K093	63	-	-
2012	33	K093-2	259	-	-
2012	33	K094	-	-	-
2012	33	K0962	-	-	-
2012	33	K097	-	-	-
2012	33	K098	-	-	-
2012	33	K099	-	-	-
2012	33	K099-21	-	-	-
2012	33	K099-22	-	-	-
2012	33	K099-23	-	-	-
2012	33	K1001	10	-	-
2012	33	K1002	15	-	-
2012	33	K1011	-	-	-
2012	33	K1012	-	-	-
2012	33	K1022	-	-	-
2012	33	K1031	-	-	-
2012	33	K105	-	-	-
2012	33	K106	-	-	-
2012	33	K108	13	-	-
2012	33	K110-2	50	-	-
2012	33	K112	-	-	-
2012	33	K113	-	-	-
2012	33	K116	-	-	-
2012	33	K117-2	-	-	-
2012	33	K121	-	-	-
2012	33	K125	41	-	-
2012	33	K1262	13	-	-
2012	33	K128	38	-	-
2012	33	K131	14	-	-
2012	33	K131-2	75	-	-
2012	33	K132	18	-	-
2012	33	K133	-	-	-
2012	33	K134-22	198	-	-
2012	33	K1342	213	-	-
2012	33	K1343	-	-	-
2012	33	K1344	10	-	-
2012	33	K135	-	-	-
2012	33	K136	-	-	-
2012	33	K1381	-	-	-
2012	33	K141	-	-	-
2012	33	K141-2	10	-	-
2012	33	K142-21	39	-	-
2012	33	K142-22ｲ	-	-	-
2012	33	K142-22ﾊ	-	-	-
2012	33	K142-22ﾛ	-	-	-
2012	33	K142-3	-	-	-
2012	33	K142-4	57	-	-
2012	33	K1421	125	-	-
2012	33	K1422	205	-	-
2012	33	K1423	312	-	-
2012	33	K1424	23	-	-
2012	33	K1425	297	-	-
2012	33	K1426	388	-	-
2012	33	K143	-	-	-
2012	33	K144	20	-	-
2012	33	K145	55	20	36.4%
2012	33	K147	-	-	-
2012	33	K148	-	-	-
2012	33	K1491	-	-	-
2012	33	K1492	19	-	-
2012	33	K150	12	-	-
2012	33	K151-2	14	-	-
2012	33	K154-2	-	-	-
2012	33	K1541	17	-	-
2012	33	K1542	-	-	-
2012	33	K158	-	-	-
2012	33	K159	-	-	-
2012	33	K159-2	-	-	-
2012	33	K160-2	57	-	-
2012	33	K161	-	-	-
2012	33	K164-2	649	11	1.7%
2012	33	K164-4	52	-	-
2012	33	K1641	23	-	-
2012	33	K1642	54	12	22.2%
2012	33	K1643	153	16	10.5%
2012	33	K165	-	-	-
2012	33	K166	-	-	-
2012	33	K168	-	-	-
2012	33	K1691	-	-	-
2012	33	K1692	236	-	-
2012	33	K171	16	-	-
2012	33	K171-2	20	-	-
2012	33	K172	16	-	-
2012	33	K173	-	-	-
2012	33	K174-2	-	-	-
2012	33	K1741	28	-	-
2012	33	K1742	121	-	-
2012	33	K1751	-	-	-
2012	33	K1761	14	-	-
2012	33	K1762	-	-	-
2012	33	K1771	242	-	-
2012	33	K1772	21	-	-
2012	33	K178-2	23	-	-
2012	33	K178-31	-	-	-
2012	33	K178-32	-	-	-
2012	33	K1781	202	-	-
2012	33	K1782	-	-	-
2012	33	K1783	11	-	-
2012	33	K179	-	-	-
2012	33	K1801	24	-	-
2012	33	K1802	-	-	-
2012	33	K181-2	24	-	-
2012	33	K1811	-	-	-
2012	33	K1812	24	-	-
2012	33	K1821	17	-	-
2012	33	K1822	29	-	-
2012	33	K1882	70	-	-
2012	33	K189	11	-	-
2012	33	K190	15	-	-
2012	33	K190-2	-	-	-
2012	33	K190-3	-	-	-
2012	33	K190-4	-	-	-
2012	33	K190-5	-	-	-
2012	33	K1911	52	-	-
2012	33	K1912	-	-	-
2012	33	K192	-	-	-
2012	33	K193-22	-	-	-
2012	33	K193-23	-	-	-
2012	33	K193-31	-	-	-
2012	33	K193-32	-	-	-
2012	33	K193-33	-	-	-
2012	33	K1931	10	-	-
2012	33	K1932	17	-	-
2012	33	K194-4	-	-	-
2012	33	K196-2	-	-	-
2012	33	K196-5	-	-	-
2012	33	K197	40	-	-
2012	33	K200	-	-	-
2012	33	K200-2	-	-	-
2012	33	K201	-	-	-
2012	33	K2021	-	-	-
2012	33	K203	-	-	-
2012	33	K204	-	-	-
2012	33	K206	-	-	-
2012	33	K208	-	-	-
2012	33	K209	-	-	-
2012	33	K213	-	-	-
2012	33	K214	-	-	-
2012	33	K215	-	-	-
2012	33	K215-2	-	-	-
2012	33	K216	10	-	-
2012	33	K2171	-	-	-
2012	33	K2172	27	-	-
2012	33	K218	-	-	-
2012	33	K2191	122	-	-
2012	33	K2192	-	-	-
2012	33	K2193	36	-	-
2012	33	K220	-	-	-
2012	33	K2211	-	-	-
2012	33	K2212	-	-	-
2012	33	K222	-	-	-
2012	33	K2231	-	-	-
2012	33	K224	27	-	-
2012	33	K225-2	-	-	-
2012	33	K226	-	-	-
2012	33	K227	12	-	-
2012	33	K228	-	-	-
2012	33	K2302	-	-	-
2012	33	K233	-	-	-
2012	33	K234	-	-	-
2012	33	K235	-	-	-
2012	33	K236	-	-	-
2012	33	K239	-	-	-
2012	33	K241	-	-	-
2012	33	K2421	14	-	-
2012	33	K2422	80	-	-
2012	33	K2423	100	-	-
2012	33	K2424	32	-	-
2012	33	K2425	-	-	-
2012	33	K244	10	-	-
2012	33	K246	-	-	-
2012	33	K249	-	-	-
2012	33	K250	-	-	-
2012	33	K252	-	-	-
2012	33	K2542	40	-	-
2012	33	K256	-	-	-
2012	33	K259	16	-	-
2012	33	K265	-	-	-
2012	33	K2681	-	-	-
2012	33	K2682	210	-	-
2012	33	K2683	149	-	-
2012	33	K2684	17	-	-
2012	33	K269	-	-	-
2012	33	K270	10	-	-
2012	33	K271	-	-	-
2012	33	K274	-	-	-
2012	33	K275	78	-	-
2012	33	K2761	38	-	-
2012	33	K2762	155	-	-
2012	33	K277	-	-	-
2012	33	K277-2	-	-	-
2012	33	K278	23	-	-
2012	33	K279	52	-	-
2012	33	K2801	1342	-	-
2012	33	K2802	109	-	-
2012	33	K281	140	-	-
2012	33	K282-2	17	-	-
2012	33	K2821	28	-	-
2012	33	K2821ｲ	84	-	-
2012	33	K2821ﾛ	6484	-	-
2012	33	K2822	39	-	-
2012	33	K284	25	-	-
2012	33	K2861	-	-	-
2012	33	K2862	-	-	-
2012	33	K287	48	-	-
2012	33	K288	28	-	-
2012	33	K289	-	-	-
2012	33	K291	-	-	-
2012	33	K292	-	-	-
2012	33	K293	-	-	-
2012	33	K294	-	-	-
2012	33	K295	-	-	-
2012	33	K2961	-	-	-
2012	33	K2962	-	-	-
2012	33	K297	-	-	-
2012	33	K2991	-	-	-
2012	33	K2992	-	-	-
2012	33	K300	77	-	-
2012	33	K301	-	-	-
2012	33	K305	-	-	-
2012	33	K309	115	-	-
2012	33	K313	-	-	-
2012	33	K317	-	-	-
2012	33	K318	24	-	-
2012	33	K319	217	-	-
2012	33	K320	11	-	-
2012	33	K328	55	-	-
2012	33	K331	87	-	-
2012	33	K331-2	-	-	-
2012	33	K333	22	-	-
2012	33	K333-3	17	-	-
2012	33	K334	-	-	-
2012	33	K334-2	-	-	-
2012	33	K336	-	-	-
2012	33	K337	-	-	-
2012	33	K3382	-	-	-
2012	33	K339	17	-	-
2012	33	K340	-	-	-
2012	33	K341	-	-	-
2012	33	K342	30	-	-
2012	33	K3431	-	-	-
2012	33	K3432	-	-	-
2012	33	K344	23	-	-
2012	33	K347	71	-	-
2012	33	K347-2	22	-	-
2012	33	K349	-	-	-
2012	33	K352	16	-	-
2012	33	K352-2	43	-	-
2012	33	K353	14	-	-
2012	33	K355	-	-	-
2012	33	K356	-	-	-
2012	33	K357	12	-	-
2012	33	K358	138	-	-
2012	33	K359	-	-	-
2012	33	K360	-	-	-
2012	33	K361	23	-	-
2012	33	K362	62	-	-
2012	33	K363	-	-	-
2012	33	K364	153	-	-
2012	33	K367	-	-	-
2012	33	K368	65	-	-
2012	33	K3691	-	-	-
2012	33	K3692	-	-	-
2012	33	K370	44	-	-
2012	33	K371-22	-	-	-
2012	33	K3711	-	-	-
2012	33	K3712	-	-	-
2012	33	K3721	-	-	-
2012	33	K3731	-	-	-
2012	33	K374	42	-	-
2012	33	K375-2	-	-	-
2012	33	K3752	-	-	-
2012	33	K3771	-	-	-
2012	33	K3772	633	-	-
2012	33	K379-21	-	-	-
2012	33	K3791	-	-	-
2012	33	K382	-	-	-
2012	33	K382-2	-	-	-
2012	33	K384-2	20	-	-
2012	33	K386	287	80	27.9%
2012	33	K387	-	-	-
2012	33	K388	-	-	-
2012	33	K3891	-	-	-
2012	33	K3892	79	-	-
2012	33	K3901	-	-	-
2012	33	K3902	-	-	-
2012	33	K3911	-	-	-
2012	33	K392-2	11	-	-
2012	33	K3932	134	-	-
2012	33	K3941	-	-	-
2012	33	K3942	16	-	-
2012	33	K395	28	-	-
2012	33	K396	10	-	-
2012	33	K397	-	-	-
2012	33	K3981	-	-	-
2012	33	K3983	-	-	-
2012	33	K4001	19	-	-
2012	33	K4002	-	-	-
2012	33	K401	13	-	-
2012	33	K403-21	-	-	-
2012	33	K403-23	13	-	-
2012	33	K403-24	-	-	-
2012	33	K4031	-	-	-
2012	33	K4042	-	-	-
2012	33	K4061	-	-	-
2012	33	K4062	-	-	-
2012	33	K407-2	-	-	-
2012	33	K4071	-	-	-
2012	33	K4072	28	-	-
2012	33	K4073ｲ	30	-	-
2012	33	K4073ﾛ	-	-	-
2012	33	K408	-	-	-
2012	33	K410	-	-	-
2012	33	K411	-	-	-
2012	33	K412	-	-	-
2012	33	K4131	-	-	-
2012	33	K4132	13	-	-
2012	33	K414-2	13	-	-
2012	33	K4151	30	-	-
2012	33	K4152	-	-	-
2012	33	K419	36	-	-
2012	33	K4211	-	-	-
2012	33	K4212	-	-	-
2012	33	K422	-	-	-
2012	33	K424	-	-	-
2012	33	K425	13	-	-
2012	33	K426-21	-	-	-
2012	33	K426-22	-	-	-
2012	33	K426-23	-	-	-
2012	33	K4261	-	-	-
2012	33	K4262	-	-	-
2012	33	K4263	31	-	-
2012	33	K427	28	-	-
2012	33	K428	-	-	-
2012	33	K4291	11	-	-
2012	33	K4292	-	-	-
2012	33	K430	20	-	-
2012	33	K433	10	-	-
2012	33	K434	14	-	-
2012	33	K435	-	-	-
2012	33	K4362	-	-	-
2012	33	K4391	-	-	-
2012	33	K4422	11	-	-
2012	33	K4432	-	-	-
2012	33	K4501	-	-	-
2012	33	K4502	10	-	-
2012	33	K4503	-	-	-
2012	33	K451	-	-	-
2012	33	K452	-	-	-
2012	33	K453	-	-	-
2012	33	K454	24	-	-
2012	33	K455	-	-	-
2012	33	K4571	80	-	-
2012	33	K4572	30	-	-
2012	33	K4581	10	-	-
2012	33	K4582	-	-	-
2012	33	K4611	114	-	-
2012	33	K4612	14	-	-
2012	33	K462	35	-	-
2012	33	K4631	188	-	-
2012	33	K4632	101	-	-
2012	33	K4641	33	-	-
2012	33	K4642	14	-	-
2012	33	K467	36	-	-
2012	33	K4691	68	-	-
2012	33	K4692	-	-	-
2012	33	K471	-	-	-
2012	33	K472	-	-	-
2012	33	K474-2	-	-	-
2012	33	K4741	18	-	-
2012	33	K4742	33	-	-
2012	33	K475	15	-	-
2012	33	K476-2	-	-	-
2012	33	K476-31	-	-	-
2012	33	K476-32	-	-	-
2012	33	K4761	11	-	-
2012	33	K4762	442	-	-
2012	33	K4763	181	-	-
2012	33	K4764	102	-	-
2012	33	K4765	210	-	-
2012	33	K4766	-	-	-
2012	33	K4767	-	-	-
2012	33	K4821	-	-	-
2012	33	K4822	-	-	-
2012	33	K483	-	-	-
2012	33	K484-21	-	-	-
2012	33	K4841	-	-	-
2012	33	K4842	-	-	-
2012	33	K485	-	-	-
2012	33	K4871	-	-	-
2012	33	K4873	64	-	-
2012	33	K488	17	-	-
2012	33	K488-3	-	-	-
2012	33	K488-4	32	-	-
2012	33	K494	-	-	-
2012	33	K496-2	-	-	-
2012	33	K496-31	-	-	-
2012	33	K496-4	-	-	-
2012	33	K4961	-	-	-
2012	33	K4981	-	-	-
2012	33	K501-2	-	-	-
2012	33	K502	20	-	-
2012	33	K502-23	-	-	-
2012	33	K502-3	-	-	-
2012	33	K503	-	-	-
2012	33	K5041	12	-	-
2012	33	K5042	12	-	-
2012	33	K508	16	-	-
2012	33	K508-21	-	-	-
2012	33	K508-22	10	-	-
2012	33	K509-2	-	-	-
2012	33	K5091	22	-	-
2012	33	K510	-	-	-
2012	33	K510-3	-	-	-
2012	33	K5111	-	-	-
2012	33	K5112	-	-	-
2012	33	K5113	-	-	-
2012	33	K5114	-	-	-
2012	33	K513	-	-	-
2012	33	K513-2	48	-	-
2012	33	K513-3	-	-	-
2012	33	K513-4	27	-	-
2012	33	K5131	215	-	-
2012	33	K5132	78	-	-
2012	33	K514-21	240	-	-
2012	33	K514-22	162	-	-
2012	33	K514-23	447	-	-
2012	33	K514-4	11	-	-
2012	33	K514-6	-	-	-
2012	33	K5141	18	-	-
2012	33	K5142	-	-	-
2012	33	K5143	108	-	-
2012	33	K5144	-	-	-
2012	33	K5145	-	-	-
2012	33	K5146	14	-	-
2012	33	K517	-	-	-
2012	33	K5181	-	-	-
2012	33	K5201	-	-	-
2012	33	K5202	-	-	-
2012	33	K5213	-	-	-
2012	33	K522-2	43	-	-
2012	33	K522-3	-	-	-
2012	33	K5221	25	-	-
2012	33	K5222	-	-	-
2012	33	K5223	161	-	-
2012	33	K5241	-	-	-
2012	33	K5251	-	-	-
2012	33	K526-21	-	-	-
2012	33	K526-22	136	-	-
2012	33	K5261	10	-	-
2012	33	K5271	-	-	-
2012	33	K5272	24	-	-
2012	33	K528	-	-	-
2012	33	K5291	113	-	-
2012	33	K5292	21	-	-
2012	33	K5293	11	-	-
2012	33	K530	-	-	-
2012	33	K530-2	-	-	-
2012	33	K5312	24	-	-
2012	33	K532-2	-	-	-
2012	33	K5321	10	-	-
2012	33	K5322	-	-	-
2012	33	K533	147	-	-
2012	33	K533-2	170	19	11.2%
2012	33	K534-3	-	-	-
2012	33	K5341	-	-	-
2012	33	K5342	-	-	-
2012	33	K5351	-	-	-
2012	33	K537-2	-	-	-
2012	33	K5371	-	-	-
2012	33	K538	-	-	-
2012	33	K538-2	-	-	-
2012	33	K539	11	-	-
2012	33	K539-2	-	-	-
2012	33	K540	-	-	-
2012	33	K542	-	-	-
2012	33	K543	-	-	-
2012	33	K5441	10	-	-
2012	33	K5442	-	-	-
2012	33	K545	-	-	-
2012	33	K546	305	-	-
2012	33	K548	-	-	-
2012	33	K5481	128	-	-
2012	33	K5482	37	-	-
2012	33	K549	2851	58	2.0%
2012	33	K552-21	18	-	-
2012	33	K552-22	170	-	-
2012	33	K5521	-	-	-
2012	33	K5522	158	-	-
2012	33	K553-21	16	-	-
2012	33	K553-22	-	-	-
2012	33	K553-23	-	-	-
2012	33	K5531	-	-	-
2012	33	K5541	95	-	-
2012	33	K5542	36	-	-
2012	33	K5543	-	-	-
2012	33	K5551	188	-	-
2012	33	K5552	93	-	-
2012	33	K5553	32	-	-
2012	33	K556	-	-	-
2012	33	K556-2	-	-	-
2012	33	K557	-	-	-
2012	33	K557-2	-	-	-
2012	33	K557-3	-	-	-
2012	33	K557-4	-	-	-
2012	33	K5601	-	-	-
2012	33	K5601ｲ	14	-	-
2012	33	K5601ﾆ	32	-	-
2012	33	K5601ﾊ	13	-	-
2012	33	K5601ﾛ	20	-	-
2012	33	K5602	30	-	-
2012	33	K5603	-	-	-
2012	33	K5603ｲ	16	-	-
2012	33	K5603ﾆ	73	-	-
2012	33	K5603ﾊ	-	-	-
2012	33	K5603ﾛ	-	-	-
2012	33	K5604	-	-	-
2012	33	K5605	-	-	-
2012	33	K5606	97	-	-
2012	33	K5607	99	-	-
2012	33	K5608	-	-	-
2012	33	K5611	73	-	-
2012	33	K5612	167	-	-
2012	33	K5613	20	-	-
2012	33	K5621	19	-	-
2012	33	K5622	13	-	-
2012	33	K563	12	-	-
2012	33	K565	-	-	-
2012	33	K566	14	-	-
2012	33	K567-2	13	-	-
2012	33	K5672	-	-	-
2012	33	K5682	-	-	-
2012	33	K569	-	-	-
2012	33	K570-2	-	-	-
2012	33	K570-3	203	-	-
2012	33	K5702	11	-	-
2012	33	K5711	-	-	-
2012	33	K5712	17	-	-
2012	33	K572	-	-	-
2012	33	K5731	-	-	-
2012	33	K574-2	111	-	-
2012	33	K5741	29	-	-
2012	33	K5742	-	-	-
2012	33	K5761	31	-	-
2012	33	K5762	-	-	-
2012	33	K5764	-	-	-
2012	33	K5771	-	-	-
2012	33	K5772	-	-	-
2012	33	K578	-	-	-
2012	33	K579-21	-	-	-
2012	33	K579-22	-	-	-
2012	33	K5792	-	-	-
2012	33	K5801	-	-	-
2012	33	K5802	-	-	-
2012	33	K5811	-	-	-
2012	33	K5812	-	-	-
2012	33	K5813	-	-	-
2012	33	K5821	-	-	-
2012	33	K5822	-	-	-
2012	33	K5832	-	-	-
2012	33	K5833	-	-	-
2012	33	K5842	-	-	-
2012	33	K585	-	-	-
2012	33	K5861	18	-	-
2012	33	K5862	12	-	-
2012	33	K587	12	-	-
2012	33	K589	-	-	-
2012	33	K592	-	-	-
2012	33	K5943	68	-	-
2012	33	K5951	244	-	-
2012	33	K5952	354	-	-
2012	33	K596	95	12	12.6%
2012	33	K597-2	334	-	-
2012	33	K597-3	-	-	-
2012	33	K597-4	-	-	-
2012	33	K5971	-	-	-
2012	33	K5972	477	-	-
2012	33	K598	-	-	-
2012	33	K598-2	-	-	-
2012	33	K599	52	-	-
2012	33	K599-2	38	-	-
2012	33	K599-3	34	-	-
2012	33	K599-4	34	-	-
2012	33	K599-5	15	-	-
2012	33	K6001	33	-	-
2012	33	K6011	-	-	-
2012	33	K6021	28	18	64.3%
2012	33	K6033	-	-	-
2012	33	K606	-	-	-
2012	33	K607-2	17	-	-
2012	33	K607-3	-	-	-
2012	33	K6071	-	-	-
2012	33	K6072	35	-	-
2012	33	K608-3	55	-	-
2012	33	K6081	-	-	-
2012	33	K6082	14	-	-
2012	33	K609-2	69	-	-
2012	33	K6091	-	-	-
2012	33	K6092	81	-	-
2012	33	K6093	27	-	-
2012	33	K610-2	-	-	-
2012	33	K610-3	583	18	3.1%
2012	33	K610-4	-	-	-
2012	33	K610-5	-	-	-
2012	33	K6101	35	-	-
2012	33	K6102	-	-	-
2012	33	K6103	-	-	-
2012	33	K6104	11	-	-
2012	33	K6105	29	-	-
2012	33	K6111	-	-	-
2012	33	K6112	86	14	16.3%
2012	33	K6113	528	36	6.8%
2012	33	K613	36	-	-
2012	33	K6141	-	-	-
2012	33	K6143	-	-	-
2012	33	K6144	-	-	-
2012	33	K6145	49	-	-
2012	33	K6146	256	-	-
2012	33	K615	46	-	-
2012	33	K615-2	-	-	-
2012	33	K6151	139	21	15.1%
2012	33	K6152	1356	11	0.8%
2012	33	K616	617	10	1.6%
2012	33	K616-3	13	-	-
2012	33	K616-4	491	-	-
2012	33	K617-2	112	-	-
2012	33	K617-4	168	-	-
2012	33	K6171	99	-	-
2012	33	K6172	-	-	-
2012	33	K6173	41	-	-
2012	33	K6181	69	23	33.3%
2012	33	K6182	263	64	24.3%
2012	33	K6192	-	-	-
2012	33	K620	82	-	-
2012	33	K620-2	-	-	-
2012	33	K621	-	-	-
2012	33	K6231	-	-	-
2012	33	K6232	-	-	-
2012	33	K6234	22	-	-
2012	33	K6251	-	-	-
2012	33	K6252	-	-	-
2012	33	K6261	181	11	6.1%
2012	33	K6262	79	-	-
2012	33	K627-2	-	-	-
2012	33	K6271	-	-	-
2012	33	K6272	21	-	-
2012	33	K6273	-	-	-
2012	33	K6274	15	-	-
2012	33	K6276	-	-	-
