## supplements for "Postoperative mortality analysis of national Japanese Diagnosis Procedure Combination database with a focus on regional comparisons and changes over time" (part 3 of 3)

### Sheet: data (continued)
Fiscal year	Prefecture	Surgery code(K-code)	Case	Postoperative fatal discharges	%
2012	33	K6277	21	-	-
2012	33	K6278	25	-	-
2012	33	K628	36	-	-
2012	33	K630	-	-	-
2012	33	K6311	-	-	-
2012	33	K6312	-	-	-
2012	33	K6321	11	-	-
2012	33	K633-21	22	-	-
2012	33	K633-22	10	-	-
2012	33	K6331	112	-	-
2012	33	K6332	-	-	-
2012	33	K6333	88	-	-
2012	33	K6334	-	-	-
2012	33	K6335	1281	-	-
2012	33	K6336	49	-	-
2012	33	K6338	24	-	-
2012	33	K6339	-	-	-
2012	33	K634	322	-	-
2012	33	K635	182	40	22.0%
2012	33	K635-2	-	-	-
2012	33	K635-3	59	-	-
2012	33	K636	62	-	-
2012	33	K636-2	-	-	-
2012	33	K636-3	13	-	-
2012	33	K636-4	20	-	-
2012	33	K637-2	62	-	-
2012	33	K6371	-	-	-
2012	33	K6372	-	-	-
2012	33	K6373	-	-	-
2012	33	K6374	12	-	-
2012	33	K638	-	-	-
2012	33	K639	106	-	-
2012	33	K639-3	-	-	-
2012	33	K6401	-	-	-
2012	33	K6402	-	-	-
2012	33	K641	-	-	-
2012	33	K642-2	-	-	-
2012	33	K6421	25	-	-
2012	33	K6422	-	-	-
2012	33	K643	37	-	-
2012	33	K645	12	-	-
2012	33	K647	67	-	-
2012	33	K647-2	20	-	-
2012	33	K648	-	-	-
2012	33	K651	86	11	12.8%
2012	33	K652	-	-	-
2012	33	K653-2	-	-	-
2012	33	K653-3	56	-	-
2012	33	K653-5	18	-	-
2012	33	K6531	78	-	-
2012	33	K6532	660	-	-
2012	33	K6533	-	-	-
2012	33	K6534	210	-	-
2012	33	K654	864	59	6.8%
2012	33	K654-2	18	-	-
2012	33	K654-3	14	-	-
2012	33	K655-21	12	-	-
2012	33	K655-22	191	-	-
2012	33	K655-41	-	-	-
2012	33	K655-42	22	-	-
2012	33	K6551	24	-	-
2012	33	K6552	364	-	-
2012	33	K657-22	21	-	-
2012	33	K6571	-	-	-
2012	33	K6572	239	-	-
2012	33	K662	47	-	-
2012	33	K662-2	-	-	-
2012	33	K663	-	-	-
2012	33	K664	928	84	9.1%
2012	33	K664-2	-	-	-
2012	33	K665	-	-	-
2012	33	K666	-	-	-
2012	33	K667	-	-	-
2012	33	K667-2	11	-	-
2012	33	K669	-	-	-
2012	33	K671-21	-	-	-
2012	33	K6711	61	-	-
2012	33	K6712	-	-	-
2012	33	K672	306	12	3.9%
2012	33	K672-2	1196	-	-
2012	33	K673	-	-	-
2012	33	K674	-	-	-
2012	33	K6751	19	-	-
2012	33	K6752	12	-	-
2012	33	K6753	-	-	-
2012	33	K6754	-	-	-
2012	33	K677	12	-	-
2012	33	K677-22	13	-	-
2012	33	K680	11	-	-
2012	33	K681	16	-	-
2012	33	K682-2	78	14	17.9%
2012	33	K682-3	67	-	-
2012	33	K682-4	13	-	-
2012	33	K6821	-	-	-
2012	33	K6822	18	-	-
2012	33	K6851	98	-	-
2012	33	K6852	83	-	-
2012	33	K686	156	-	-
2012	33	K6871	848	24	2.8%
2012	33	K6872	289	-	-
2012	33	K688	712	41	5.8%
2012	33	K689	40	-	-
2012	33	K690	-	-	-
2012	33	K691-2	84	-	-
2012	33	K692	-	-	-
2012	33	K692-2	-	-	-
2012	33	K693	-	-	-
2012	33	K694	-	-	-
2012	33	K695-21	32	-	-
2012	33	K695-22	20	-	-
2012	33	K6951	107	-	-
2012	33	K6952	57	-	-
2012	33	K6953	34	-	-
2012	33	K6954	60	-	-
2012	33	K6955	85	-	-
2012	33	K6956	20	-	-
2012	33	K6957	-	-	-
2012	33	K696	-	-	-
2012	33	K697-2	-	-	-
2012	33	K697-3	-	-	-
2012	33	K697-31	429	-	-
2012	33	K697-32	216	-	-
2012	33	K697-5	11	-	-
2012	33	K697-7	-	-	-
2012	33	K6972	-	-	-
2012	33	K6991	-	-	-
2012	33	K6992	49	-	-
2012	33	K700	-	-	-
2012	33	K702-2	15	-	-
2012	33	K7021ｲ	14	-	-
2012	33	K7021ﾛ	-	-	-
2012	33	K7022	34	-	-
2012	33	K7023	15	-	-
2012	33	K7024	-	-	-
2012	33	K7031	44	-	-
2012	33	K7032	90	-	-
2012	33	K7033	20	-	-
2012	33	K7034	26	-	-
2012	33	K704	-	-	-
2012	33	K706	-	-	-
2012	33	K7071	14	-	-
2012	33	K708	-	-	-
2012	33	K708-3	326	-	-
2012	33	K709	-	-	-
2012	33	K710	-	-	-
2012	33	K711	18	-	-
2012	33	K711-2	15	-	-
2012	33	K712	-	-	-
2012	33	K713	-	-	-
2012	33	K714	170	11	6.5%
2012	33	K714-2	26	-	-
2012	33	K7151	91	-	-
2012	33	K7152	-	-	-
2012	33	K716-21	14	-	-
2012	33	K716-22	-	-	-
2012	33	K7161	195	14	7.2%
2012	33	K7162	24	-	-
2012	33	K717	-	-	-
2012	33	K718-21	215	-	-
2012	33	K718-22	108	-	-
2012	33	K7181	376	-	-
2012	33	K7182	201	-	-
2012	33	K719-21	45	-	-
2012	33	K719-22	-	-	-
2012	33	K719-3	249	-	-
2012	33	K719-5	-	-	-
2012	33	K7191	133	-	-
2012	33	K7192	41	-	-
2012	33	K7193	525	15	2.9%
2012	33	K721-21	2351	-	-
2012	33	K721-22	177	-	-
2012	33	K721-3	-	-	-
2012	33	K721-4	166	-	-
2012	33	K7211	2753	-	-
2012	33	K7212	240	-	-
2012	33	K722	238	-	-
2012	33	K724	12	-	-
2012	33	K725	27	-	-
2012	33	K725-2	-	-	-
2012	33	K726	85	-	-
2012	33	K728	-	-	-
2012	33	K7291	-	-	-
2012	33	K7292	-	-	-
2012	33	K7301	-	-	-
2012	33	K7302	-	-	-
2012	33	K7321	10	-	-
2012	33	K7322	121	-	-
2012	33	K734	-	-	-
2012	33	K735	-	-	-
2012	33	K735-2	43	-	-
2012	33	K735-4	55	-	-
2012	33	K7361	-	-	-
2012	33	K7362	-	-	-
2012	33	K737	-	-	-
2012	33	K7381	-	-	-
2012	33	K739-2	-	-	-
2012	33	K7391	19	-	-
2012	33	K7392	-	-	-
2012	33	K740-21	55	-	-
2012	33	K740-22	115	-	-
2012	33	K740-23	-	-	-
2012	33	K7401	107	-	-
2012	33	K7402	156	-	-
2012	33	K7403	14	-	-
2012	33	K7404	74	-	-
2012	33	K742-2	-	-	-
2012	33	K7421	31	-	-
2012	33	K7422	-	-	-
2012	33	K7423	11	-	-
2012	33	K743-3	-	-	-
2012	33	K743-6	-	-	-
2012	33	K7432	21	-	-
2012	33	K7433	17	-	-
2012	33	K7434	63	-	-
2012	33	K744	-	-	-
2012	33	K745	21	-	-
2012	33	K7461	-	-	-
2012	33	K7462	13	-	-
2012	33	K747	-	-	-
2012	33	K7481	-	-	-
2012	33	K7482	-	-	-
2012	33	K749	-	-	-
2012	33	K7501	-	-	-
2012	33	K751-2	-	-	-
2012	33	K7511	-	-	-
2012	33	K7512	-	-	-
2012	33	K7513	-	-	-
2012	33	K7521	-	-	-
2012	33	K7522	-	-	-
2012	33	K753	11	-	-
2012	33	K754	-	-	-
2012	33	K754-2	23	-	-
2012	33	K7551	-	-	-
2012	33	K756	-	-	-
2012	33	K756-2	-	-	-
2012	33	K757-2	-	-	-
2012	33	K763	-	-	-
2012	33	K764	48	-	-
2012	33	K766	-	-	-
2012	33	K768	107	-	-
2012	33	K769	-	-	-
2012	33	K769-2	-	-	-
2012	33	K771	10	-	-
2012	33	K772	13	-	-
2012	33	K772-2	-	-	-
2012	33	K772-3	-	-	-
2012	33	K773	99	-	-
2012	33	K773-2	187	-	-
2012	33	K773-3	42	-	-
2012	33	K773-4	37	-	-
2012	33	K775	118	17	14.4%
2012	33	K778	-	-	-
2012	33	K778-2	-	-	-
2012	33	K779	13	-	-
2012	33	K779-2	-	-	-
2012	33	K780	-	-	-
2012	33	K780-2	28	-	-
2012	33	K781	-	-	-
2012	33	K7811	398	-	-
2012	33	K7812	56	-	-
2012	33	K7813	-	-	-
2012	33	K7821	-	-	-
2012	33	K783	49	-	-
2012	33	K783-2	422	21	5.0%
2012	33	K783-3	30	-	-
2012	33	K784	-	-	-
2012	33	K784-2	-	-	-
2012	33	K785	24	-	-
2012	33	K786	12	-	-
2012	33	K787	-	-	-
2012	33	K790	-	-	-
2012	33	K791	-	-	-
2012	33	K794	-	-	-
2012	33	K794-2	-	-	-
2012	33	K795	-	-	-
2012	33	K797	21	-	-
2012	33	K7981	152	-	-
2012	33	K7982	-	-	-
2012	33	K799	-	-	-
2012	33	K800	-	-	-
2012	33	K800-2	62	-	-
2012	33	K800-3	32	-	-
2012	33	K8012	-	-	-
2012	33	K802	-	-	-
2012	33	K802-21	188	-	-
2012	33	K802-22	-	-	-
2012	33	K803-2	-	-	-
2012	33	K8031	-	-	-
2012	33	K8032	27	-	-
2012	33	K8034	37	-	-
2012	33	K8035	-	-	-
2012	33	K8036	-	-	-
2012	33	K8036ｲ	478	-	-
2012	33	K8036ﾛ	833	-	-
2012	33	K804	-	-	-
2012	33	K805	53	-	-
2012	33	K807	-	-	-
2012	33	K809-2	-	-	-
2012	33	K810	-	-	-
2012	33	K811	-	-	-
2012	33	K812	-	-	-
2012	33	K813	-	-	-
2012	33	K814	-	-	-
2012	33	K8151	-	-	-
2012	33	K8152	-	-	-
2012	33	K816	18	-	-
2012	33	K8172	-	-	-
2012	33	K8181	-	-	-
2012	33	K8182	-	-	-
2012	33	K819	18	-	-
2012	33	K819-2	-	-	-
2012	33	K820	-	-	-
2012	33	K821	119	-	-
2012	33	K821-2	26	-	-
2012	33	K821-3	23	-	-
2012	33	K822	-	-	-
2012	33	K823-2	31	-	-
2012	33	K823-3	11	-	-
2012	33	K823-5	-	-	-
2012	33	K8231	-	-	-
2012	33	K8232	57	-	-
2012	33	K826-2	-	-	-
2012	33	K826-3	-	-	-
2012	33	K8271	-	-	-
2012	33	K8272	-	-	-
2012	33	K8281	13	-	-
2012	33	K8282	45	-	-
2012	33	K830	85	-	-
2012	33	K830-21	-	-	-
2012	33	K832	-	-	-
2012	33	K833	41	-	-
2012	33	K834	50	-	-
2012	33	K8351	15	-	-
2012	33	K8352	53	-	-
2012	33	K836	115	-	-
2012	33	K836-2	-	-	-
2012	33	K837	-	-	-
2012	33	K8381	10	-	-
2012	33	K8382	-	-	-
2012	33	K840	-	-	-
2012	33	K841	268	-	-
2012	33	K841-2	-	-	-
2012	33	K841-21	279	-	-
2012	33	K841-22	-	-	-
2012	33	K843	317	-	-
2012	33	K843-2	78	-	-
2012	33	K843-3	67	-	-
2012	33	K844	-	-	-
2012	33	K845	-	-	-
2012	33	K848	13	-	-
2012	33	K849	-	-	-
2012	33	K8501	-	-	-
2012	33	K8502	-	-	-
2012	33	K851-2	12	-	-
2012	33	K851-31	-	-	-
2012	33	K851-32	-	-	-
2012	33	K8511	-	-	-
2012	33	K8521	-	-	-
2012	33	K8522	-	-	-
2012	33	K8523	-	-	-
2012	33	K8524	-	-	-
2012	33	K8531	-	-	-
2012	33	K8532	-	-	-
2012	33	K854	-	-	-
2012	33	K856	-	-	-
2012	33	K856-2	-	-	-
2012	33	K856-3	-	-	-
2012	33	K856-4	10	-	-
2012	33	K857	-	-	-
2012	33	K858	-	-	-
2012	33	K8593	-	-	-
2012	33	K860	-	-	-
2012	33	K860-2	-	-	-
2012	33	K861	163	-	-
2012	33	K863	-	-	-
2012	33	K863-2	-	-	-
2012	33	K863-3	-	-	-
2012	33	K8651	-	-	-
2012	33	K8653	-	-	-
2012	33	K8654	157	-	-
2012	33	K866	12	-	-
2012	33	K867	434	-	-
2012	33	K867-3	-	-	-
2012	33	K867-4	-	-	-
2012	33	K871	-	-	-
2012	33	K872-2	240	-	-
2012	33	K872-3	130	-	-
2012	33	K8721	165	-	-
2012	33	K8722	-	-	-
2012	33	K873	38	-	-
2012	33	K877	392	-	-
2012	33	K877-2	570	-	-
2012	33	K879	212	-	-
2012	33	K882	-	-	-
2012	33	K883	-	-	-
2012	33	K883-22	-	-	-
2012	33	K884	-	-	-
2012	33	K885	-	-	-
2012	33	K8861	-	-	-
2012	33	K8862	29	-	-
2012	33	K887-4	-	-	-
2012	33	K8871	-	-	-
2012	33	K8872	-	-	-
2012	33	K888-21	-	-	-
2012	33	K888-22	19	-	-
2012	33	K8881	179	-	-
2012	33	K8882	599	-	-
2012	33	K889	125	-	-
2012	33	K890-2	10	-	-
2012	33	K890-3	-	-	-
2012	33	K892	18	-	-
2012	33	K893	336	-	-
2012	33	K8941	-	-	-
2012	33	K895	443	-	-
2012	33	K8961	12	-	-
2012	33	K8962	21	-	-
2012	33	K8963	-	-	-
2012	33	K8964	-	-	-
2012	33	K897	16	-	-
2012	33	K8981	493	-	-
2012	33	K8982	712	-	-
2012	33	K8983	102	-	-
2012	33	K901	-	-	-
2012	33	K902	45	-	-
2012	33	K9031	-	-	-
2012	33	K9051	-	-	-
2012	33	K9052	-	-	-
2012	33	K9061	18	-	-
2012	33	K9062	48	-	-
2012	33	K9063	10	-	-
2012	33	K907	62	-	-
2012	33	K909-2	68	-	-
2012	33	K9091	212	-	-
2012	33	K9092	-	-	-
2012	33	K911	25	-	-
2012	33	K9121	23	-	-
2012	33	K9122	64	-	-
2012	33	K9131	153	-	-
2012	33	K9132	68	-	-
2012	33	K9201ﾛ	-	-	-
2012	33	K9202	791	152	19.2%
2012	33	K9202ｲ	1609	319	19.8%
2012	33	K9202ﾛ	485	89	18.4%
2012	33	K9203	-	-	-
2012	33	K9203ｲ(1)	-	-	-
2012	33	K9204	-	-	-
2012	33	K9204ｲ(1)	-	-	-
2012	33	K9211ｲ	15	-	-
2012	33	K9212ｲ	-	-	-
2012	33	K9212ﾛ	45	-	-
2012	33	K9221ｲ	36	-	-
2012	33	K9221ﾛ	-	-	-
2012	33	K9222ｲ	23	-	-
2012	33	K9222ﾛ	43	-	-
2012	33	K9223	19	-	-
2012	33	K923	-	-	-
2012	33	k0461	-	-	-
2012	33	k0463	-	-	-
2012	33	k0611	-	-	-
2012	33	k0731	-	-	-
2012	33	k080-41	-	-	-
2012	33	k080-42	-	-	-
2012	33	k653-3	-	-	-
2012	33	Ｋ0484	-	-	-
2012	33	Ｋ5223	-	-	-
2012	33	Ｋ9202ﾛ	-	-	-
2012	33	Ｋ9211ｲ	-	-	-
2012	33	ｋ610-3	-	-	-
2012	34	K000-21	-	-	-
2012	34	K000-22	-	-	-
2012	34	K000-23	-	-	-
2012	34	K000-24	-	-	-
2012	34	K000-25	-	-	-
2012	34	K000-26	-	-	-
2012	34	K000-27	-	-	-
2012	34	K0001	216	13	6.0%
2012	34	K0002	195	-	-
2012	34	K0003	152	-	-
2012	34	K0004	605	41	6.8%
2012	34	K0005	218	14	6.4%
2012	34	K0006	79	-	-
2012	34	K0011	298	20	6.7%
2012	34	K0012	44	-	-
2012	34	K0013	13	-	-
2012	34	K0021	39	-	-
2012	34	K0022	59	-	-
2012	34	K0023	-	-	-
2012	34	K0031	16	-	-
2012	34	K0032	-	-	-
2012	34	K0033	-	-	-
2012	34	K0041	-	-	-
2012	34	K0042	-	-	-
2012	34	K0043	-	-	-
2012	34	K0051	96	-	-
2012	34	K0052	110	-	-
2012	34	K0053	94	-	-
2012	34	K006-32	-	-	-
2012	34	K006-41	-	-	-
2012	34	K006-44	-	-	-
2012	34	K0061	67	-	-
2012	34	K0062	89	-	-
2012	34	K0063	119	-	-
2012	34	K0071	-	-	-
2012	34	K0072	301	-	-
2012	34	K0081	15	-	-
2012	34	K0082	-	-	-
2012	34	K0091	-	-	-
2012	34	K0101	11	-	-
2012	34	K0102	44	-	-
2012	34	K0111	-	-	-
2012	34	K013-21	65	-	-
2012	34	K013-22	23	-	-
2012	34	K013-23	-	-	-
2012	34	K013-24	-	-	-
2012	34	K0131	14	-	-
2012	34	K0132	20	-	-
2012	34	K0133	14	-	-
2012	34	K0134	37	-	-
2012	34	K014	-	-	-
2012	34	K0151	20	-	-
2012	34	K0152	18	-	-
2012	34	K0153	-	-	-
2012	34	K016	25	-	-
2012	34	K017	-	-	-
2012	34	K019	-	-	-
2012	34	K020	-	-	-
2012	34	K021-21	-	-	-
2012	34	K022	23	-	-
2012	34	K023	-	-	-
2012	34	K024	-	-	-
2012	34	K026	-	-	-
2012	34	K026-2	-	-	-
2012	34	K028	43	-	-
2012	34	K029	14	-	-
2012	34	K0301	232	-	-
2012	34	K0302	58	-	-
2012	34	K0311	50	-	-
2012	34	K0312	-	-	-
2012	34	K034	-	-	-
2012	34	K035	22	-	-
2012	34	K035-2	25	-	-
2012	34	K037	67	-	-
2012	34	K037-2	129	-	-
2012	34	K038	-	-	-
2012	34	K0391	10	-	-
2012	34	K0392	-	-	-
2012	34	K040-2	-	-	-
2012	34	K0401	31	-	-
2012	34	K0402	-	-	-
2012	34	K042	22	-	-
2012	34	K043-31	-	-	-
2012	34	K043-32	-	-	-
2012	34	K043-33	13	-	-
2012	34	K0431	-	-	-
2012	34	K0432	-	-	-
2012	34	K0433	11	-	-
2012	34	K0441	32	-	-
2012	34	K0442	78	-	-
2012	34	K0443	30	-	-
2012	34	K0451	48	-	-
2012	34	K0452	64	-	-
2012	34	K0453	131	-	-
2012	34	K046-21	25	-	-
2012	34	K046-22	-	-	-
2012	34	K046-23	-	-	-
2012	34	K0461	2394	52	2.2%
2012	34	K0462	1144	-	-
2012	34	K0463	714	-	-
2012	34	K047-2	11	-	-
2012	34	K047-3	-	-	-
2012	34	K0481	11	-	-
2012	34	K0482	272	-	-
2012	34	K0483	886	-	-
2012	34	K0484	382	-	-
2012	34	K0491	16	-	-
2012	34	K0492	11	-	-
2012	34	K0493	24	-	-
2012	34	K0502	-	-	-
2012	34	K0503	11	-	-
2012	34	K052-22	-	-	-
2012	34	K052-32	-	-	-
2012	34	K0521	25	-	-
2012	34	K0522	14	-	-
2012	34	K0523	44	-	-
2012	34	K0531	-	-	-
2012	34	K0532	-	-	-
2012	34	K0533	-	-	-
2012	34	K0541	-	-	-
2012	34	K0542	166	-	-
2012	34	K0543	-	-	-
2012	34	K055-2	-	-	-
2012	34	K055-3	-	-	-
2012	34	K056-2	-	-	-
2012	34	K0561	30	-	-
2012	34	K0562	51	-	-
2012	34	K0563	25	-	-
2012	34	K0571	-	-	-
2012	34	K0572	10	-	-
2012	34	K0573	-	-	-
2012	34	K0581	-	-	-
2012	34	K0582	13	-	-
2012	34	K0583	-	-	-
2012	34	K059-2	-	-	-
2012	34	K0591	34	-	-
2012	34	K0592	-	-	-
2012	34	K0593	23	-	-
2012	34	K060-31	37	-	-
2012	34	K060-32	-	-	-
2012	34	K060-33	-	-	-
2012	34	K0601	-	-	-
2012	34	K0602	-	-	-
2012	34	K0611	126	-	-
2012	34	K0612	16	-	-
2012	34	K0613	-	-	-
2012	34	K0622	-	-	-
2012	34	K0631	15	-	-
2012	34	K0632	23	-	-
2012	34	K0633	44	-	-
2012	34	K064	-	-	-
2012	34	K065-21	-	-	-
2012	34	K0651	17	-	-
2012	34	K0652	16	-	-
2012	34	K0653	-	-	-
2012	34	K066-21	172	-	-
2012	34	K066-22	25	-	-
2012	34	K066-31	10	-	-
2012	34	K066-32	-	-	-
2012	34	K066-33	-	-	-
2012	34	K066-41	-	-	-
2012	34	K066-6	-	-	-
2012	34	K066-7	-	-	-
2012	34	K0661	18	-	-
2012	34	K0662	21	-	-
2012	34	K0663	10	-	-
2012	34	K067-21	46	-	-
2012	34	K067-22	-	-	-
2012	34	K0671	-	-	-
2012	34	K0672	-	-	-
2012	34	K068	-	-	-
2012	34	K068-2	674	-	-
2012	34	K069	-	-	-
2012	34	K069-2	11	-	-
2012	34	K069-3	97	-	-
2012	34	K0701	21	-	-
2012	34	K0702	-	-	-
2012	34	K0723	12	-	-
2012	34	K073-21	25	-	-
2012	34	K073-22	-	-	-
2012	34	K0731	241	-	-
2012	34	K0732	331	-	-
2012	34	K0733	43	-	-
2012	34	K074-21	-	-	-
2012	34	K074-23	-	-	-
2012	34	K0742	-	-	-
2012	34	K0743	61	-	-
2012	34	K0761	41	-	-
2012	34	K0762	18	-	-
2012	34	K0763	-	-	-
2012	34	K0771	55	-	-
2012	34	K0772	-	-	-
2012	34	K0773	-	-	-
2012	34	K0781	-	-	-
2012	34	K0782	33	-	-
2012	34	K0783	33	-	-
2012	34	K079-21	419	-	-
2012	34	K079-24	-	-	-
2012	34	K0791	-	-	-
2012	34	K0793	19	-	-
2012	34	K080-3	-	-	-
2012	34	K080-31	20	-	-
2012	34	K080-32	-	-	-
2012	34	K080-4	46	-	-
2012	34	K080-41	437	-	-
2012	34	K080-42	99	-	-
2012	34	K080-5	83	-	-
2012	34	K0801	33	-	-
2012	34	K0802	64	-	-
2012	34	K0803	20	-	-
2012	34	K0811	1076	24	2.2%
2012	34	K0812	-	-	-
2012	34	K082-21	10	-	-
2012	34	K082-31	95	-	-
2012	34	K082-32	-	-	-
2012	34	K082-33	-	-	-
2012	34	K0821	2013	-	-
2012	34	K0822	-	-	-
2012	34	K0823	14	-	-
2012	34	K083	118	11	9.3%
2012	34	K084-2	-	-	-
2012	34	K0842	196	22	11.2%
2012	34	K0843	53	-	-
2012	34	K0852	-	-	-
2012	34	K0853	-	-	-
2012	34	K0861	-	-	-
2012	34	K0862	-	-	-
2012	34	K0871	66	-	-
2012	34	K0872	-	-	-
2012	34	K0881	-	-	-
2012	34	K0882	13	-	-
2012	34	K089	-	-	-
2012	34	K0901	-	-	-
2012	34	K0911	11	-	-
2012	34	K0912	10	-	-
2012	34	K093	121	-	-
2012	34	K093-2	18	-	-
2012	34	K094	-	-	-
2012	34	K0962	-	-	-
2012	34	K097	-	-	-
2012	34	K098	-	-	-
2012	34	K099	-	-	-
2012	34	K099-21	-	-	-
2012	34	K099-22	20	-	-
2012	34	K099-23	-	-	-
2012	34	K1001	-	-	-
2012	34	K1002	22	-	-
2012	34	K1011	10	-	-
2012	34	K1012	15	-	-
2012	34	K1031	-	-	-
2012	34	K1032	-	-	-
2012	34	K105	-	-	-
2012	34	K108	14	-	-
2012	34	K109	-	-	-
2012	34	K110-2	22	-	-
2012	34	K113	-	-	-
2012	34	K116	-	-	-
2012	34	K117	-	-	-
2012	34	K118	-	-	-
2012	34	K119	-	-	-
2012	34	K124	-	-	-
2012	34	K125	24	-	-
2012	34	K1261	-	-	-
2012	34	K1262	21	-	-
2012	34	K128	59	-	-
2012	34	K131	20	-	-
2012	34	K131-2	125	-	-
2012	34	K132	89	-	-
2012	34	K133	11	-	-
2012	34	K134-22	128	-	-
2012	34	K1341	-	-	-
2012	34	K1342	546	-	-
2012	34	K1343	13	-	-
2012	34	K1344	-	-	-
2012	34	K135	-	-	-
2012	34	K136	-	-	-
2012	34	K1381	-	-	-
2012	34	K1382	-	-	-
2012	34	K141	-	-	-
2012	34	K141-2	33	-	-
2012	34	K141-3	-	-	-
2012	34	K142-21	-	-	-
2012	34	K142-22ﾛ	-	-	-
2012	34	K142-4	311	-	-
2012	34	K1421	72	-	-
2012	34	K1422	221	-	-
2012	34	K1423	276	-	-
2012	34	K1424	-	-	-
2012	34	K1425	229	-	-
2012	34	K1426	1884	-	-
2012	34	K144	11	-	-
2012	34	K145	87	20	23.0%
2012	34	K147	10	-	-
2012	34	K148	-	-	-
2012	34	K1491	-	-	-
2012	34	K1492	25	-	-
2012	34	K150	18	-	-
2012	34	K151-2	19	-	-
2012	34	K154-2	10	-	-
2012	34	K1541	-	-	-
2012	34	K158	-	-	-
2012	34	K159	11	-	-
2012	34	K160-2	59	-	-
2012	34	K161	13	-	-
2012	34	K162	-	-	-
2012	34	K164-2	914	12	1.3%
2012	34	K164-4	84	-	-
2012	34	K1641	27	-	-
2012	34	K1642	130	37	28.5%
2012	34	K1643	154	28	18.2%
2012	34	K165	-	-	-
2012	34	K166	-	-	-
2012	34	K167	-	-	-
2012	34	K1691	-	-	-
2012	34	K1692	331	10	3.0%
2012	34	K171	18	-	-
2012	34	K171-2	83	-	-
2012	34	K172	29	-	-
2012	34	K173	-	-	-
2012	34	K174-2	14	-	-
2012	34	K1741	16	-	-
2012	34	K1742	209	-	-
2012	34	K1751	-	-	-
2012	34	K1761	13	-	-
2012	34	K1762	-	-	-
2012	34	K1771	299	11	3.7%
2012	34	K1772	39	-	-
2012	34	K178-2	45	-	-
2012	34	K178-31	18	-	-
2012	34	K1781	327	30	9.2%
2012	34	K1782	10	-	-
2012	34	K1783	23	-	-
2012	34	K179	-	-	-
2012	34	K1801	29	-	-
2012	34	K1802	-	-	-
2012	34	K181-2	-	-	-
2012	34	K181-3	-	-	-
2012	34	K181-4	11	-	-
2012	34	K1811	-	-	-
2012	34	K1812	-	-	-
2012	34	K1821	17	-	-
2012	34	K1822	16	-	-
2012	34	K184	-	-	-
2012	34	K186	-	-	-
2012	34	K188	-	-	-
2012	34	K1881	-	-	-
2012	34	K1882	78	-	-
2012	34	K189	32	-	-
2012	34	K190	14	-	-
2012	34	K190-2	-	-	-
2012	34	K190-3	-	-	-
2012	34	K190-4	-	-	-
2012	34	K1911	76	-	-
2012	34	K1912	13	-	-
2012	34	K192	-	-	-
2012	34	K193-23	-	-	-
2012	34	K193-32	-	-	-
2012	34	K193-33	-	-	-
2012	34	K1931	-	-	-
2012	34	K1932	-	-	-
2012	34	K196-2	11	-	-
2012	34	K197	51	-	-
2012	34	K198	-	-	-
2012	34	K200-2	-	-	-
2012	34	K201	-	-	-
2012	34	K2021	-	-	-
2012	34	K2022	-	-	-
2012	34	K204	10	-	-
2012	34	K206	-	-	-
2012	34	K207	-	-	-
2012	34	K208	-	-	-
2012	34	K209	-	-	-
2012	34	K212	-	-	-
2012	34	K214	-	-	-
2012	34	K215-2	-	-	-
2012	34	K216	-	-	-
2012	34	K217	-	-	-
2012	34	K2171	10	-	-
2012	34	K2172	67	-	-
2012	34	K218	-	-	-
2012	34	K2191	210	-	-
2012	34	K2192	15	-	-
2012	34	K2193	57	-	-
2012	34	K220	-	-	-
2012	34	K2211	-	-	-
2012	34	K222	-	-	-
2012	34	K223-2	23	-	-
2012	34	K2231	-	-	-
2012	34	K224	19	-	-
2012	34	K225	-	-	-
2012	34	K225-2	-	-	-
2012	34	K227	29	-	-
2012	34	K228	-	-	-
2012	34	K229	-	-	-
2012	34	K2302	-	-	-
2012	34	K233	-	-	-
2012	34	K234	-	-	-
2012	34	K235	-	-	-
2012	34	K236	-	-	-
2012	34	K239	-	-	-
2012	34	K241	-	-	-
2012	34	K2421	-	-	-
2012	34	K2422	19	-	-
2012	34	K2423	66	-	-
2012	34	K2424	-	-	-
2012	34	K2425	-	-	-
2012	34	K244	-	-	-
2012	34	K246	26	-	-
2012	34	K248-2	-	-	-
2012	34	K249	-	-	-
2012	34	K250	-	-	-
2012	34	K252	-	-	-
2012	34	K255	-	-	-
2012	34	K256	-	-	-
2012	34	K259	111	-	-
2012	34	K261	-	-	-
2012	34	K265	-	-	-
2012	34	K2681	13	-	-
2012	34	K2682	234	-	-
2012	34	K2683	446	-	-
2012	34	K2684	54	-	-
2012	34	K269	-	-	-
2012	34	K270	-	-	-
2012	34	K271	-	-	-
2012	34	K274	11	-	-
2012	34	K275	89	-	-
2012	34	K2761	17	-	-
2012	34	K2762	160	-	-
2012	34	K277	-	-	-
2012	34	K277-2	-	-	-
2012	34	K278	19	-	-
2012	34	K279	30	-	-
2012	34	K280-2	-	-	-
2012	34	K2801	1370	-	-
2012	34	K2802	140	-	-
2012	34	K281	35	-	-
2012	34	K282-2	16	-	-
2012	34	K2821	18	-	-
2012	34	K2821ｲ	54	-	-
2012	34	K2821ﾛ	5034	-	-
2012	34	K2822	36	-	-
2012	34	K2823	-	-	-
2012	34	K284	11	-	-
2012	34	K285	-	-	-
2012	34	K2861	-	-	-
2012	34	K2862	11	-	-
2012	34	K287	75	-	-
2012	34	K288	28	-	-
2012	34	K291	-	-	-
2012	34	K292	-	-	-
2012	34	K293	-	-	-
2012	34	K294	-	-	-
2012	34	K295	-	-	-
2012	34	K2961	13	-	-
2012	34	K2962	-	-	-
2012	34	K297	-	-	-
2012	34	K298	-	-	-
2012	34	K2991	-	-	-
2012	34	K2992	-	-	-
2012	34	K300	142	-	-
2012	34	K301	-	-	-
2012	34	K305	21	-	-
2012	34	K309	253	-	-
2012	34	K312	-	-	-
2012	34	K313	-	-	-
2012	34	K318	35	-	-
2012	34	K319	298	-	-
2012	34	K320	17	-	-
2012	34	K327	-	-	-
2012	34	K328	10	-	-
2012	34	K329	-	-	-
2012	34	K331	100	10	10.0%
2012	34	K331-2	-	-	-
2012	34	K333	17	-	-
2012	34	K333-3	20	-	-
2012	34	K334	-	-	-
2012	34	K334-2	-	-	-
2012	34	K336	-	-	-
2012	34	K337	-	-	-
2012	34	K3382	-	-	-
2012	34	K339	45	-	-
2012	34	K340	17	-	-
2012	34	K340-2	-	-	-
2012	34	K341	-	-	-
2012	34	K342	33	-	-
2012	34	K3431	-	-	-
2012	34	K3432	-	-	-
2012	34	K344	10	-	-
2012	34	K3461	-	-	-
2012	34	K347	164	-	-
2012	34	K347-2	-	-	-
2012	34	K349	-	-	-
2012	34	K352	69	-	-
2012	34	K352-2	56	-	-
2012	34	K352-3	-	-	-
2012	34	K353	20	-	-
2012	34	K354	-	-	-
2012	34	K355	-	-	-
2012	34	K356	-	-	-
2012	34	K357	-	-	-
2012	34	K358	316	-	-
2012	34	K359	-	-	-
2012	34	K360	-	-	-
2012	34	K361	61	-	-
2012	34	K362	78	-	-
2012	34	K363	-	-	-
2012	34	K364	83	-	-
2012	34	K365	-	-	-
2012	34	K367	12	-	-
2012	34	K368	118	-	-
2012	34	K3691	-	-	-
2012	34	K3692	-	-	-
2012	34	K370	83	-	-
2012	34	K3712	-	-	-
2012	34	K3721	24	-	-
2012	34	K3731	28	-	-
2012	34	K374	15	-	-
2012	34	K375-2	-	-	-
2012	34	K3752	-	-	-
2012	34	K376	-	-	-
2012	34	K3771	-	-	-
2012	34	K3772	996	-	-
2012	34	K378	-	-	-
2012	34	K3791	-	-	-
2012	34	K3792	-	-	-
2012	34	K382	-	-	-
2012	34	K384	-	-	-
2012	34	K384-2	19	-	-
2012	34	K386	334	110	32.9%
2012	34	K387	-	-	-
2012	34	K388	-	-	-
2012	34	K3892	138	-	-
2012	34	K3901	-	-	-
2012	34	K3902	-	-	-
2012	34	K3911	-	-	-
2012	34	K392	-	-	-
2012	34	K392-2	15	-	-
2012	34	K3932	223	-	-
2012	34	K3941	16	-	-
2012	34	K3942	18	-	-
2012	34	K395	12	-	-
2012	34	K396	-	-	-
2012	34	K3983	-	-	-
2012	34	K399	-	-	-
2012	34	K4001	-	-	-
2012	34	K4002	-	-	-
2012	34	K401	19	-	-
2012	34	K403-21	-	-	-
2012	34	K403-23	13	-	-
2012	34	K403-24	-	-	-
2012	34	K4031	-	-	-
2012	34	K4061	-	-	-
2012	34	K4062	-	-	-
2012	34	K407-2	-	-	-
2012	34	K4071	-	-	-
2012	34	K4072	14	-	-
2012	34	K4073ｲ	18	-	-
2012	34	K4073ﾛ	11	-	-
2012	34	K408	-	-	-
2012	34	K409	-	-	-
2012	34	K410	-	-	-
2012	34	K411	-	-	-
2012	34	K412	-	-	-
2012	34	K4131	-	-	-
2012	34	K4132	21	-	-
2012	34	K414-2	21	-	-
2012	34	K4151	34	-	-
2012	34	K4152	-	-	-
2012	34	K418	-	-	-
2012	34	K418-2	-	-	-
2012	34	K419	-	-	-
2012	34	K4211	-	-	-
2012	34	K4212	-	-	-
2012	34	K422	-	-	-
2012	34	K4232	-	-	-
2012	34	K424	-	-	-
2012	34	K425	-	-	-
2012	34	K426-21	-	-	-
2012	34	K426-22	-	-	-
2012	34	K426-23	-	-	-
2012	34	K4261	-	-	-
2012	34	K4262	12	-	-
2012	34	K4263	25	-	-
2012	34	K427	20	-	-
2012	34	K429-21	-	-	-
2012	34	K4291	-	-	-
2012	34	K4292	-	-	-
2012	34	K430	10	-	-
2012	34	K433	-	-	-
2012	34	K434	-	-	-
2012	34	K435	-	-	-
2012	34	K4361	-	-	-
2012	34	K4362	-	-	-
2012	34	K4391	-	-	-
2012	34	K440	-	-	-
2012	34	K4422	-	-	-
2012	34	K4423	-	-	-
2012	34	K4431	-	-	-
2012	34	K4432	-	-	-
2012	34	K4433	-	-	-
2012	34	K4442	-	-	-
2012	34	K4443	-	-	-
2012	34	K448	-	-	-
2012	34	K449	-	-	-
2012	34	K4501	-	-	-
2012	34	K4502	12	-	-
2012	34	K4503	-	-	-
2012	34	K451	-	-	-
2012	34	K452	-	-	-
2012	34	K453	12	-	-
2012	34	K454	42	-	-
2012	34	K455	-	-	-
2012	34	K4571	118	-	-
2012	34	K4572	26	-	-
2012	34	K4581	13	-	-
2012	34	K4582	-	-	-
2012	34	K4611	163	-	-
2012	34	K4612	15	-	-
2012	34	K462	11	-	-
2012	34	K4631	327	-	-
2012	34	K4632	179	-	-
2012	34	K4641	33	-	-
2012	34	K4642	14	-	-
2012	34	K467	29	-	-
2012	34	K4691	60	-	-
2012	34	K4692	-	-	-
2012	34	K470	-	-	-
2012	34	K471	-	-	-
2012	34	K472	-	-	-
2012	34	K474-2	13	-	-
2012	34	K474-3	39	-	-
2012	34	K4741	74	-	-
2012	34	K4742	82	-	-
2012	34	K475	-	-	-
2012	34	K476-2	-	-	-
2012	34	K476-32	-	-	-
2012	34	K4761	28	-	-
2012	34	K4762	840	-	-
2012	34	K4763	279	-	-
2012	34	K4764	254	-	-
2012	34	K4765	279	-	-
2012	34	K4766	-	-	-
2012	34	K4767	-	-	-
2012	34	K481	-	-	-
2012	34	K4821	-	-	-
2012	34	K4841	-	-	-
2012	34	K4842	17	-	-
2012	34	K485	-	-	-
2012	34	K4871	-	-	-
2012	34	K4873	-	-	-
2012	34	K488	10	-	-
2012	34	K488-2	-	-	-
2012	34	K488-3	13	-	-
2012	34	K488-4	48	-	-
2012	34	K494	-	-	-
2012	34	K496-2	20	-	-
2012	34	K496-4	26	-	-
2012	34	K4961	-	-	-
2012	34	K4962	-	-	-
2012	34	K4981	-	-	-
2012	34	K4982	-	-	-
2012	34	K501	-	-	-
2012	34	K501-2	-	-	-
2012	34	K502	32	-	-
2012	34	K502-21	-	-	-
2012	34	K502-22	-	-	-
2012	34	K503	-	-	-
2012	34	K504	-	-	-
2012	34	K5041	15	-	-
2012	34	K5042	20	-	-
2012	34	K508	-	-	-
2012	34	K508-21	-	-	-
2012	34	K508-22	-	-	-
2012	34	K509-2	-	-	-
2012	34	K5091	-	-	-
2012	34	K510	-	-	-
2012	34	K5111	13	-	-
2012	34	K5112	-	-	-
2012	34	K5113	-	-	-
2012	34	K5114	-	-	-
2012	34	K5115	-	-	-
2012	34	K513	15	-	-
2012	34	K513-2	50	-	-
2012	34	K513-3	-	-	-
2012	34	K513-4	32	-	-
2012	34	K5131	309	-	-
2012	34	K5132	138	-	-
2012	34	K514-21	279	-	-
2012	34	K514-22	175	-	-
2012	34	K514-23	617	-	-
2012	34	K5141	20	-	-
2012	34	K5142	-	-	-
2012	34	K5143	44	-	-
2012	34	K5144	-	-	-
2012	34	K5145	15	-	-
2012	34	K5146	-	-	-
2012	34	K5147	-	-	-
2012	34	K515	-	-	-
2012	34	K516	-	-	-
2012	34	K517	-	-	-
2012	34	K5182	-	-	-
2012	34	K5201	-	-	-
2012	34	K5202	-	-	-
2012	34	K5203	-	-	-
2012	34	K522-2	40	-	-
2012	34	K5221	20	-	-
2012	34	K5222	-	-	-
2012	34	K5223	133	-	-
2012	34	K5231	-	-	-
2012	34	K5241	-	-	-
2012	34	K5251	-	-	-
2012	34	K5252	-	-	-
2012	34	K526-21	19	-	-
2012	34	K526-22	220	-	-
2012	34	K5261	17	-	-
2012	34	K5263	-	-	-
2012	34	K5272	-	-	-
2012	34	K528	-	-	-
2012	34	K5291	108	-	-
2012	34	K5292	37	-	-
2012	34	K5293	-	-	-
2012	34	K530	-	-	-
2012	34	K530-2	-	-	-
2012	34	K5312	-	-	-
2012	34	K532-2	-	-	-
2012	34	K5321	-	-	-
2012	34	K533	170	-	-
2012	34	K533-2	327	55	16.8%
2012	34	K534-3	-	-	-
2012	34	K5342	-	-	-
2012	34	K5351	-	-	-
2012	34	K537-2	20	-	-
2012	34	K5371	-	-	-
2012	34	K5372	-	-	-
2012	34	K538-2	-	-	-
2012	34	K539	-	-	-
2012	34	K539-3	-	-	-
2012	34	K540	-	-	-
2012	34	K541	-	-	-
2012	34	K542	-	-	-
2012	34	K543	-	-	-
2012	34	K5441	-	-	-
2012	34	K5442	-	-	-
2012	34	K545	-	-	-
2012	34	K546	556	16	2.9%
2012	34	K548	-	-	-
2012	34	K5481	136	-	-
2012	34	K549	3215	74	2.3%
2012	34	K550	-	-	-
2012	34	K550-2	19	-	-
2012	34	K552-21	20	-	-
2012	34	K552-22	148	-	-
2012	34	K5521	-	-	-
2012	34	K5522	94	-	-
2012	34	K553-21	-	-	-
2012	34	K553-22	-	-	-
2012	34	K5531	-	-	-
2012	34	K5532	-	-	-
2012	34	K5533	-	-	-
2012	34	K5541	66	-	-
2012	34	K5542	26	-	-
2012	34	K5551	193	-	-
2012	34	K5552	58	-	-
2012	34	K5553	11	-	-
2012	34	K556-2	-	-	-
2012	34	K557	-	-	-
2012	34	K557-3	-	-	-
2012	34	K559-2	-	-	-
2012	34	K5601	-	-	-
2012	34	K5601ｲ	20	-	-
2012	34	K5601ﾆ	46	-	-
2012	34	K5601ﾊ	-	-	-
2012	34	K5601ﾛ	13	-	-
2012	34	K5602	89	-	-
2012	34	K5603	-	-	-
2012	34	K5603ｲ	-	-	-
2012	34	K5603ﾆ	35	-	-
2012	34	K5603ﾊ	-	-	-
2012	34	K5603ﾛ	-	-	-
2012	34	K5604	12	-	-
2012	34	K5605	25	-	-
2012	34	K5606	149	-	-
2012	34	K5607	97	-	-
2012	34	K5608	-	-	-
2012	34	K5611	91	-	-
2012	34	K5612	147	-	-
2012	34	K5613	-	-	-
2012	34	K5621	17	-	-
2012	34	K5622	-	-	-
2012	34	K563	13	-	-
2012	34	K566	-	-	-
2012	34	K567-2	-	-	-
2012	34	K5671	-	-	-
2012	34	K5672	-	-	-
2012	34	K569	-	-	-
2012	34	K570-2	20	-	-
2012	34	K570-3	17	-	-
2012	34	K5702	-	-	-
2012	34	K5711	-	-	-
2012	34	K5712	-	-	-
2012	34	K572	-	-	-
2012	34	K5731	-	-	-
2012	34	K574-2	41	-	-
2012	34	K5741	23	-	-
2012	34	K5742	-	-	-
2012	34	K5761	43	-	-
2012	34	K5762	-	-	-
2012	34	K5764	-	-	-
2012	34	K5771	-	-	-
2012	34	K578	-	-	-
2012	34	K579-21	-	-	-
2012	34	K5801	-	-	-
2012	34	K5802	-	-	-
2012	34	K5812	-	-	-
2012	34	K5822	-	-	-
2012	34	K5823	-	-	-
2012	34	K5833	-	-	-
2012	34	K5861	-	-	-
2012	34	K5862	11	-	-
2012	34	K592	-	-	-
2012	34	K5943	41	-	-
2012	34	K595-2	-	-	-
2012	34	K5951	835	-	-
2012	34	K5952	437	-	-
2012	34	K596	184	24	13.0%
2012	34	K597-2	350	-	-
2012	34	K597-3	-	-	-
2012	34	K597-4	-	-	-
2012	34	K5971	-	-	-
2012	34	K5972	687	11	1.6%
2012	34	K598	14	-	-
2012	34	K598-2	-	-	-
2012	34	K599	42	-	-
2012	34	K599-2	45	-	-
2012	34	K599-3	33	-	-
2012	34	K599-4	17	-	-
2012	34	K599-5	-	-	-
2012	34	K6001	70	14	20.0%
2012	34	K6002	-	-	-
2012	34	K6011	-	-	-
2012	34	K6021	53	25	47.2%
2012	34	K607-2	-	-	-
2012	34	K607-3	12	-	-
2012	34	K6071	10	-	-
2012	34	K6072	37	-	-
2012	34	K608-3	74	-	-
2012	34	K6081	-	-	-
2012	34	K6082	45	-	-
2012	34	K609-2	182	-	-
2012	34	K6092	121	-	-
2012	34	K6093	23	-	-
2012	34	K610-2	-	-	-
2012	34	K610-3	815	12	1.5%
2012	34	K6101	58	-	-
2012	34	K6103	-	-	-
2012	34	K6104	-	-	-
2012	34	K6105	48	-	-
2012	34	K6111	-	-	-
2012	34	K6112	25	-	-
2012	34	K6113	741	62	8.4%
2012	34	K613	63	-	-
2012	34	K6141	16	-	-
2012	34	K6142	-	-	-
2012	34	K6143	17	-	-
2012	34	K6144	14	-	-
2012	34	K6145	82	-	-
2012	34	K6146	290	-	-
2012	34	K615	59	-	-
2012	34	K615-2	-	-	-
2012	34	K6151	125	18	14.4%
2012	34	K6152	2371	32	1.3%
2012	34	K616	859	15	1.7%
2012	34	K616-4	1046	17	1.6%
2012	34	K617-2	62	-	-
2012	34	K617-3	-	-	-
2012	34	K6171	193	-	-
2012	34	K6173	31	-	-
2012	34	K6181	39	-	-
2012	34	K6182	454	120	26.4%
2012	34	K6191	-	-	-
2012	34	K6192	-	-	-
2012	34	K620	130	-	-
2012	34	K620-2	-	-	-
2012	34	K6231	-	-	-
2012	34	K6234	-	-	-
2012	34	K6251	-	-	-
2012	34	K6252	-	-	-
2012	34	K6261	131	-	-
2012	34	K6262	141	-	-
2012	34	K627-2	-	-	-
2012	34	K6271	-	-	-
2012	34	K6272	33	-	-
2012	34	K6273	-	-	-
2012	34	K6274	19	-	-
2012	34	K6276	-	-	-
2012	34	K6277	-	-	-
2012	34	K6278	10	-	-
2012	34	K630	11	-	-
2012	34	K6312	-	-	-
2012	34	K6321	11	-	-
2012	34	K6322	-	-	-
2012	34	K633-21	22	-	-
2012	34	K633-22	-	-	-
2012	34	K6331	144	-	-
2012	34	K6332	13	-	-
2012	34	K6333	125	-	-
2012	34	K6334	-	-	-
2012	34	K6335	1942	-	-
2012	34	K6336	80	-	-
2012	34	K6338	29	-	-
2012	34	K6339	18	-	-
2012	34	K634	216	-	-
2012	34	K635	307	92	30.0%
2012	34	K635-2	13	-	-
2012	34	K635-3	102	-	-
2012	34	K636	79	-	-
2012	34	K636-2	-	-	-
2012	34	K636-3	30	-	-
2012	34	K636-4	46	-	-
2012	34	K637-2	125	-	-
2012	34	K6371	-	-	-
2012	34	K6372	-	-	-
2012	34	K6373	-	-	-
2012	34	K6374	21	-	-
2012	34	K638	-	-	-
2012	34	K639	163	14	8.6%
2012	34	K639-3	-	-	-
2012	34	K6401	-	-	-
2012	34	K6402	-	-	-
2012	34	K641	-	-	-
2012	34	K642-2	-	-	-
2012	34	K6421	50	-	-
2012	34	K6422	-	-	-
2012	34	K643	33	-	-
2012	34	K645	-	-	-
2012	34	K646	-	-	-
2012	34	K647	76	-	-
2012	34	K647-2	47	-	-
2012	34	K648	-	-	-
2012	34	K649	-	-	-
2012	34	K651	57	12	21.1%
2012	34	K652	-	-	-
2012	34	K653-2	-	-	-
2012	34	K653-3	72	-	-
2012	34	K653-5	13	-	-
2012	34	K6531	56	-	-
2012	34	K6532	1316	-	-
2012	34	K6533	-	-	-
2012	34	K6534	339	-	-
2012	34	K654	1206	64	5.3%
2012	34	K654-2	-	-	-
2012	34	K654-3	42	-	-
2012	34	K655-21	10	-	-
2012	34	K655-22	377	-	-
2012	34	K655-42	55	-	-
2012	34	K6551	28	-	-
2012	34	K6552	499	-	-
2012	34	K657-22	42	-	-
2012	34	K6571	-	-	-
2012	34	K6572	337	-	-
2012	34	K662	84	13	15.5%
2012	34	K662-2	-	-	-
2012	34	K663	10	-	-
2012	34	K664	1107	130	11.7%
2012	34	K664-2	13	-	-
2012	34	K665	-	-	-
2012	34	K666	-	-	-
2012	34	K667-2	-	-	-
2012	34	K669	-	-	-
2012	34	K670	-	-	-
2012	34	K671-21	-	-	-
2012	34	K6711	42	-	-
2012	34	K6712	-	-	-
2012	34	K672	236	-	-
2012	34	K672-2	1858	-	-
2012	34	K673	-	-	-
2012	34	K674	13	-	-
2012	34	K6751	38	-	-
2012	34	K6752	13	-	-
2012	34	K6753	-	-	-
2012	34	K6755	-	-	-
2012	34	K677	-	-	-
2012	34	K677-21	10	-	-
2012	34	K677-22	14	-	-
2012	34	K678	-	-	-
2012	34	K680	20	-	-
2012	34	K681	79	-	-
2012	34	K682-2	114	31	27.2%
2012	34	K682-3	587	27	4.6%
2012	34	K682-4	-	-	-
2012	34	K6822	57	14	24.6%
2012	34	K684	-	-	-
2012	34	K685	-	-	-
2012	34	K6851	92	-	-
2012	34	K6852	100	-	-
2012	34	K686	260	-	-
2012	34	K6871	990	27	2.7%
2012	34	K6872	361	-	-
2012	34	K688	866	73	8.4%
2012	34	K689	21	-	-
2012	34	K690	-	-	-
2012	34	K691-2	84	-	-
2012	34	K692-2	-	-	-
2012	34	K693	-	-	-
2012	34	K694	-	-	-
2012	34	K695-21	50	-	-
2012	34	K695-22	14	-	-
2012	34	K6951	215	-	-
2012	34	K6952	100	-	-
2012	34	K6953	28	-	-
2012	34	K6954	76	-	-
2012	34	K6955	108	-	-
2012	34	K6956	-	-	-
2012	34	K6957	-	-	-
2012	34	K696	-	-	-
2012	34	K697-2	-	-	-
2012	34	K697-3	12	-	-
2012	34	K697-31	451	-	-
2012	34	K697-32	116	-	-
2012	34	K697-4	-	-	-
2012	34	K697-5	-	-	-
2012	34	K697-7	-	-	-
2012	34	K6972	11	-	-
2012	34	K6981	-	-	-
2012	34	K6982	-	-	-
2012	34	K6992	-	-	-
2012	34	K700	-	-	-
2012	34	K702-2	15	-	-
2012	34	K7021ｲ	23	-	-
2012	34	K7021ﾛ	-	-	-
2012	34	K7022	47	-	-
2012	34	K7023	15	-	-
2012	34	K7024	-	-	-
2012	34	K7031	33	-	-
2012	34	K7032	138	-	-
2012	34	K7033	14	-	-
2012	34	K7034	47	-	-
2012	34	K704	13	-	-
2012	34	K706	-	-	-
2012	34	K7071	25	-	-
2012	34	K708	-	-	-
2012	34	K708-3	223	-	-
2012	34	K709-5	-	-	-
2012	34	K710	-	-	-
2012	34	K711	18	-	-
2012	34	K711-2	17	-	-
2012	34	K712	-	-	-
2012	34	K713	-	-	-
2012	34	K714	241	-	-
2012	34	K714-2	52	-	-
2012	34	K7151	86	-	-
2012	34	K7152	-	-	-
2012	34	K716-2	-	-	-
2012	34	K716-21	24	-	-
2012	34	K716-22	-	-	-
2012	34	K7161	246	17	6.9%
2012	34	K7162	38	-	-
2012	34	K717	-	-	-
2012	34	K718-21	303	-	-
2012	34	K718-22	179	-	-
2012	34	K7181	416	-	-
2012	34	K7182	232	-	-
2012	34	K719-21	90	-	-
2012	34	K719-22	10	-	-
2012	34	K719-3	665	-	-
2012	34	K719-5	-	-	-
2012	34	K7191	158	-	-
2012	34	K7192	57	-	-
2012	34	K7193	667	16	2.4%
2012	34	K720	-	-	-
2012	34	K721-21	953	-	-
2012	34	K721-22	112	-	-
2012	34	K721-3	-	-	-
2012	34	K721-4	311	-	-
2012	34	K7211	4914	-	-
2012	34	K7212	648	-	-
2012	34	K722	380	-	-
2012	34	K724	31	-	-
2012	34	K725	31	-	-
2012	34	K726	180	15	8.3%
2012	34	K728	-	-	-
2012	34	K7291	-	-	-
2012	34	K7292	-	-	-
2012	34	K7301	-	-	-
2012	34	K7302	-	-	-
2012	34	K7312	-	-	-
2012	34	K7321	19	-	-
2012	34	K7322	167	-	-
2012	34	K734	-	-	-
2012	34	K735	-	-	-
2012	34	K735-2	53	-	-
2012	34	K735-4	49	-	-
2012	34	K7361	-	-	-
2012	34	K7362	-	-	-
2012	34	K737	-	-	-
2012	34	K7381	-	-	-
2012	34	K7382	-	-	-
2012	34	K739-2	-	-	-
2012	34	K7391	43	-	-
2012	34	K7392	-	-	-
2012	34	K740-21	145	-	-
2012	34	K740-22	250	-	-
2012	34	K740-23	29	-	-
2012	34	K7401	138	-	-
2012	34	K7402	148	-	-
2012	34	K7403	18	-	-
2012	34	K7404	98	-	-
2012	34	K741	-	-	-
2012	34	K742-2	-	-	-
2012	34	K7421	59	-	-
2012	34	K7422	-	-	-
2012	34	K7423	-	-	-
2012	34	K7424	-	-	-
2012	34	K743-2	-	-	-
2012	34	K743-3	-	-	-
2012	34	K743-4	-	-	-
2012	34	K7432	72	-	-
2012	34	K7433	17	-	-
2012	34	K7434	190	-	-
2012	34	K7435	10	-	-
2012	34	K744	11	-	-
2012	34	K745	37	-	-
2012	34	K7461	50	-	-
2012	34	K7462	72	-	-
2012	34	K747	22	-	-
2012	34	K7481	-	-	-
2012	34	K7482	-	-	-
2012	34	K749	-	-	-
2012	34	K7501	-	-	-
2012	34	K751-3	-	-	-
2012	34	K7512	-	-	-
2012	34	K7513	-	-	-
2012	34	K7521	13	-	-
2012	34	K7522	-	-	-
2012	34	K753	10	-	-
2012	34	K754	-	-	-
2012	34	K754-2	48	-	-
2012	34	K7551	-	-	-
2012	34	K7552	-	-	-
2012	34	K756	-	-	-
2012	34	K756-2	-	-	-
2012	34	K757	-	-	-
2012	34	K760	-	-	-
2012	34	K764	13	-	-
2012	34	K766	-	-	-
2012	34	K767	-	-	-
2012	34	K768	204	-	-
2012	34	K769	-	-	-
2012	34	K769-2	-	-	-
2012	34	K771	14	-	-
2012	34	K772	17	-	-
2012	34	K772-2	-	-	-
2012	34	K773	148	-	-
2012	34	K773-2	327	-	-
2012	34	K773-4	-	-	-
2012	34	K775	137	20	14.6%
2012	34	K778	12	-	-
2012	34	K778-2	12	-	-
2012	34	K779	12	-	-
2012	34	K779-2	-	-	-
2012	34	K779-3	-	-	-
2012	34	K780	-	-	-
2012	34	K780-2	32	-	-
2012	34	K781	-	-	-
2012	34	K7811	97	-	-
2012	34	K7812	79	-	-
2012	34	K7821	-	-	-
2012	34	K783	18	-	-
2012	34	K783-2	541	40	7.4%
2012	34	K783-3	29	-	-
2012	34	K784	-	-	-
2012	34	K784-2	-	-	-
2012	34	K785	-	-	-
2012	34	K786	-	-	-
2012	34	K787	-	-	-
2012	34	K790	-	-	-
2012	34	K797	95	11	11.6%
2012	34	K7981	158	-	-
2012	34	K7982	-	-	-
2012	34	K799	-	-	-
2012	34	K800	-	-	-
2012	34	K800-2	112	-	-
2012	34	K800-3	21	-	-
2012	34	K8011	-	-	-
2012	34	K802	-	-	-
2012	34	K802-21	59	-	-
2012	34	K802-22	-	-	-
2012	34	K802-31	-	-	-
2012	34	K803-2	18	-	-
2012	34	K8031	15	-	-
2012	34	K8032	24	-	-
2012	34	K8034	49	-	-
2012	34	K8035	-	-	-
2012	34	K8036	28	-	-
2012	34	K8036ｲ	584	-	-
2012	34	K8036ﾛ	1207	-	-
2012	34	K804	21	-	-
2012	34	K805	29	-	-
2012	34	K806	-	-	-
2012	34	K807	-	-	-
2012	34	K808	-	-	-
2012	34	K809	-	-	-
2012	34	K809-2	17	-	-
2012	34	K809-3	-	-	-
2012	34	K810	-	-	-
2012	34	K811	-	-	-
2012	34	K814	-	-	-
2012	34	K8152	-	-	-
2012	34	K816	20	-	-
2012	34	K8171	-	-	-
2012	34	K8181	-	-	-
2012	34	K819	15	-	-
2012	34	K819-2	-	-	-
2012	34	K821	74	-	-
2012	34	K821-2	-	-	-
2012	34	K821-3	19	-	-
2012	34	K822	13	-	-
2012	34	K823-2	-	-	-
2012	34	K823-3	10	-	-
2012	34	K8232	16	-	-
2012	34	K824	-	-	-
2012	34	K825	-	-	-
2012	34	K826-2	-	-	-
2012	34	K8271	-	-	-
2012	34	K828-21	-	-	-
2012	34	K8281	10	-	-
2012	34	K8282	30	-	-
2012	34	K830	79	-	-
2012	34	K830-21	-	-	-
2012	34	K830-22	-	-	-
2012	34	K832	11	-	-
2012	34	K833	38	-	-
2012	34	K834	-	-	-
2012	34	K834-2	51	-	-
2012	34	K8351	27	-	-
2012	34	K8352	50	-	-
2012	34	K836	103	-	-
2012	34	K836-2	-	-	-
2012	34	K8381	18	-	-
2012	34	K8382	12	-	-
2012	34	K840	14	-	-
2012	34	K841	395	-	-
2012	34	K841-21	22	-	-
2012	34	K843	357	-	-
2012	34	K843-2	223	-	-
2012	34	K843-3	19	-	-
2012	34	K844	-	-	-
2012	34	K845	-	-	-
2012	34	K846	-	-	-
2012	34	K848	-	-	-
2012	34	K849	-	-	-
2012	34	K8501	-	-	-
2012	34	K851-2	20	-	-
2012	34	K851-31	-	-	-
2012	34	K8511	-	-	-
2012	34	K8512	-	-	-
2012	34	K8521	-	-	-
2012	34	K8522	-	-	-
2012	34	K8523	-	-	-
2012	34	K8531	-	-	-
2012	34	K8532	13	-	-
2012	34	K8552	-	-	-
2012	34	K856	11	-	-
2012	34	K856-4	24	-	-
2012	34	K857	-	-	-
2012	34	K858	-	-	-
2012	34	K860	17	-	-
2012	34	K860-2	-	-	-
2012	34	K861	223	-	-
2012	34	K863	-	-	-
2012	34	K863-2	-	-	-
2012	34	K863-3	17	-	-
2012	34	K8651	-	-	-
2012	34	K8653	-	-	-
2012	34	K8654	311	-	-
2012	34	K866	29	-	-
2012	34	K867	614	-	-
2012	34	K867-3	45	-	-
2012	34	K867-4	28	-	-
2012	34	K871	14	-	-
2012	34	K872-2	145	-	-
2012	34	K872-3	111	-	-
2012	34	K8721	188	-	-
2012	34	K8722	22	-	-
2012	34	K873	107	-	-
2012	34	K877	934	-	-
2012	34	K877-2	102	-	-
2012	34	K878	-	-	-
2012	34	K879	329	-	-
2012	34	K883	-	-	-
2012	34	K883-21	-	-	-
2012	34	K883-22	-	-	-
2012	34	K885	18	-	-
2012	34	K8861	-	-	-
2012	34	K8862	11	-	-
2012	34	K887-32	-	-	-
2012	34	K887-4	-	-	-
2012	34	K8871	-	-	-
2012	34	K8872	12	-	-
2012	34	K888-21	-	-	-
2012	34	K888-22	28	-	-
2012	34	K8881	451	-	-
2012	34	K8882	593	-	-
2012	34	K889	159	-	-
2012	34	K890-2	-	-	-
2012	34	K893	207	-	-
2012	34	K895	33	-	-
2012	34	K8961	28	-	-
2012	34	K8962	33	-	-
2012	34	K8963	49	-	-
2012	34	K8964	-	-	-
2012	34	K897	33	-	-
2012	34	K8981	1121	-	-
2012	34	K8982	1642	-	-
2012	34	K8983	147	-	-
2012	34	K901	-	-	-
2012	34	K902	30	-	-
2012	34	K904	-	-	-
2012	34	K9051	-	-	-
2012	34	K9052	-	-	-
2012	34	K9061	87	-	-
2012	34	K9062	86	-	-
2012	34	K9063	28	-	-
2012	34	K907	14	-	-
2012	34	K909-2	61	-	-
2012	34	K9091	283	-	-
2012	34	K9092	10	-	-
2012	34	K911	26	-	-
2012	34	K9121	37	-	-
2012	34	K9122	93	-	-
2012	34	K913-22	-	-	-
2012	34	K9131	400	-	-
2012	34	K9132	135	-	-
2012	34	K9201ｲ	-	-	-
2012	34	K9201ﾛ	-	-	-
2012	34	K9202	1526	258	16.9%
2012	34	K9202ｲ	3040	561	18.5%
2012	34	K9202ﾛ	841	115	13.7%
2012	34	K9203	-	-	-
2012	34	K9203ｲ(1)	77	-	-
2012	34	K9204ｲ(1)	14	-	-
2012	34	K9205	-	-	-
2012	34	K9211ｲ	14	-	-
2012	34	K9212ｲ	-	-	-
2012	34	K9212ﾛ	65	-	-
2012	34	K9221ｲ	40	11	27.5%
2012	34	K9222ｲ	15	-	-
2012	34	K9222ﾛ	57	-	-
2012	34	K9223	16	-	-
2012	34	K923	-	-	-
2012	34	k0462	-	-	-
2012	34	k654	-	-	-
2012	34	k7211	-	-	-
2012	34	Ｋ0004	-	-	-
2012	34	Ｋ0062	-	-	-
2012	34	Ｋ0843	-	-	-
2012	34	Ｋ4762	-	-	-
2012	34	Ｋ616	-	-	-
2012	34	Ｋ697-5	-	-	-
2012	34	Ｋ893	-	-	-
2012	34	Ｋ9221イ	-	-	-
2012	34	Ｋ923	-	-	-
2012	34	ｋ6336	-	-	-
2012	34	ｋ7211	-	-	-
2012	35	K000-21	-	-	-
2012	35	K000-22	-	-	-
2012	35	K000-23	-	-	-
2012	35	K000-25	-	-	-
2012	35	K000-26	-	-	-
2012	35	K000-27	-	-	-
2012	35	K0001	115	-	-
2012	35	K0002	102	-	-
2012	35	K0003	72	-	-
2012	35	K0004	308	17	5.5%
2012	35	K0005	87	-	-
2012	35	K0006	26	-	-
2012	35	K0011	174	-	-
2012	35	K0012	19	-	-
2012	35	K0013	-	-	-
2012	35	K0021	25	-	-
2012	35	K0022	23	-	-
2012	35	K0023	-	-	-
2012	35	K0031	12	-	-
2012	35	K0032	-	-	-
2012	35	K0033	-	-	-
2012	35	K0041	-	-	-
2012	35	K0042	-	-	-
2012	35	K0043	-	-	-
2012	35	K0051	41	-	-
2012	35	K0052	81	-	-
2012	35	K0053	51	-	-
2012	35	K006-32	-	-	-
2012	35	K006-41	-	-	-
2012	35	K0061	63	-	-
2012	35	K0062	62	-	-
2012	35	K0063	76	-	-
2012	35	K007-2	38	-	-
2012	35	K0071	11	-	-
2012	35	K0072	185	-	-
2012	35	K0081	15	-	-
2012	35	K0101	24	-	-
2012	35	K0102	32	-	-
2012	35	K0111	-	-	-
2012	35	K0112	-	-	-
2012	35	K013-21	27	-	-
2012	35	K013-22	34	-	-
2012	35	K013-23	12	-	-
2012	35	K013-24	10	-	-
2012	35	K0131	-	-	-
2012	35	K0132	-	-	-
2012	35	K0133	-	-	-
2012	35	K0134	17	-	-
2012	35	K0151	26	-	-
2012	35	K0152	29	-	-
2012	35	K0153	10	-	-
2012	35	K016	93	-	-
2012	35	K017	11	-	-
2012	35	K019	-	-	-
2012	35	K020	48	-	-
2012	35	K021-21	-	-	-
2012	35	K022	-	-	-
2012	35	K023	-	-	-
2012	35	K025	-	-	-
2012	35	K0271	-	-	-
2012	35	K0272	-	-	-
2012	35	K028	72	-	-
2012	35	K029	17	-	-
2012	35	K0301	106	-	-
2012	35	K0302	40	-	-
2012	35	K0311	29	-	-
2012	35	K0312	-	-	-
2012	35	K0332	-	-	-
2012	35	K034	-	-	-
2012	35	K035	26	-	-
2012	35	K035-2	12	-	-
2012	35	K037	84	-	-
2012	35	K037-2	128	-	-
2012	35	K038	-	-	-
2012	35	K0391	21	-	-
2012	35	K0392	-	-	-
2012	35	K040-2	10	-	-
2012	35	K0401	26	-	-
2012	35	K0402	-	-	-
2012	35	K042	-	-	-
2012	35	K043-31	-	-	-
2012	35	K043-32	-	-	-
2012	35	K043-33	-	-	-
2012	35	K0431	-	-	-
2012	35	K0432	-	-	-
2012	35	K0433	-	-	-
2012	35	K0441	16	-	-
2012	35	K0442	38	-	-
2012	35	K0443	30	-	-
2012	35	K0451	36	-	-
2012	35	K0452	55	-	-
2012	35	K0453	46	-	-
2012	35	K046-21	-	-	-
2012	35	K046-22	-	-	-
2012	35	K0461	1567	22	1.4%
2012	35	K0462	627	-	-
2012	35	K0463	373	-	-
2012	35	K047-2	-	-	-
2012	35	K047-3	-	-	-
2012	35	K0481	-	-	-
2012	35	K0482	146	-	-
2012	35	K0483	496	-	-
2012	35	K0484	269	-	-
2012	35	K0491	-	-	-
2012	35	K0492	-	-	-
2012	35	K0493	15	-	-
2012	35	K0501	-	-	-
2012	35	K0502	-	-	-
2012	35	K0503	-	-	-
2012	35	K052-21	-	-	-
2012	35	K052-22	-	-	-
2012	35	K0521	13	-	-
2012	35	K0522	16	-	-
2012	35	K0523	26	-	-
2012	35	K0531	-	-	-
2012	35	K0532	-	-	-
2012	35	K0542	38	-	-
2012	35	K0543	11	-	-
2012	35	K055-3	-	-	-
2012	35	K0561	-	-	-
2012	35	K0562	15	-	-
2012	35	K0563	10	-	-
2012	35	K0571	-	-	-
2012	35	K0572	-	-	-
2012	35	K0573	10	-	-
2012	35	K0581	-	-	-
2012	35	K0582	-	-	-
2012	35	K0583	-	-	-
2012	35	K0584	-	-	-
2012	35	K059-2	-	-	-
2012	35	K0591	48	-	-
2012	35	K0593	-	-	-
2012	35	K060-31	33	-	-
2012	35	K060-32	-	-	-
2012	35	K060-33	-	-	-
2012	35	K0601	-	-	-
2012	35	K0611	94	-	-
2012	35	K0612	14	-	-
2012	35	K0613	-	-	-
2012	35	K0631	11	-	-
2012	35	K0632	21	-	-
2012	35	K0633	27	-	-
2012	35	K064	-	-	-
2012	35	K065-21	-	-	-
2012	35	K065-22	-	-	-
2012	35	K0651	21	-	-
2012	35	K0652	28	-	-
2012	35	K0653	-	-	-
2012	35	K066-21	233	-	-
2012	35	K066-22	29	-	-
2012	35	K066-31	-	-	-
2012	35	K066-32	-	-	-
2012	35	K066-41	-	-	-
2012	35	K066-42	-	-	-
2012	35	K066-5	-	-	-
2012	35	K066-6	-	-	-
2012	35	K0661	12	-	-
2012	35	K0662	-	-	-
2012	35	K0663	11	-	-
2012	35	K067-21	13	-	-
2012	35	K067-22	10	-	-
2012	35	K0671	-	-	-
2012	35	K0672	-	-	-
2012	35	K068	-	-	-
2012	35	K068-2	267	-	-
2012	35	K069	-	-	-
2012	35	K069-2	13	-	-
2012	35	K069-3	52	-	-
2012	35	K0701	23	-	-
2012	35	K0702	-	-	-
2012	35	K0721	-	-	-
2012	35	K0723	-	-	-
2012	35	K073-21	-	-	-
2012	35	K073-22	45	-	-
2012	35	K073-23	-	-	-
2012	35	K0731	257	-	-
2012	35	K0732	313	-	-
2012	35	K0733	46	-	-
2012	35	K074-21	-	-	-
2012	35	K074-22	-	-	-
2012	35	K074-23	-	-	-
2012	35	K0741	-	-	-
2012	35	K0742	-	-	-
2012	35	K0743	32	-	-
2012	35	K0751	-	-	-
2012	35	K0761	19	-	-
2012	35	K0762	-	-	-
2012	35	K0763	-	-	-
2012	35	K0771	-	-	-
2012	35	K0772	12	-	-
2012	35	K0773	-	-	-
2012	35	K0781	-	-	-
2012	35	K0782	53	-	-
2012	35	K0783	22	-	-
2012	35	K079-21	129	-	-
2012	35	K079-23	-	-	-
2012	35	K079-24	-	-	-
2012	35	K0791	-	-	-
2012	35	K0793	12	-	-
2012	35	K080-2	-	-	-
2012	35	K080-3	-	-	-
2012	35	K080-31	29	-	-
2012	35	K080-32	-	-	-
2012	35	K080-4	-	-	-
2012	35	K080-41	61	-	-
2012	35	K080-42	27	-	-
2012	35	K080-5	19	-	-
2012	35	K0801	39	-	-
2012	35	K0802	78	-	-
2012	35	K0803	30	-	-
2012	35	K0811	653	12	1.8%
2012	35	K0812	-	-	-
2012	35	K082-21	-	-	-
2012	35	K082-22	-	-	-
2012	35	K082-31	56	-	-
2012	35	K082-32	-	-	-
2012	35	K0821	1235	-	-
2012	35	K0822	-	-	-
2012	35	K0823	-	-	-
2012	35	K083	23	-	-
2012	35	K0842	83	13	15.7%
2012	35	K0843	29	-	-
2012	35	K0851	-	-	-
2012	35	K0853	-	-	-
2012	35	K0861	-	-	-
2012	35	K0862	-	-	-
2012	35	K0871	32	-	-
2012	35	K0872	-	-	-
2012	35	K0881	-	-	-
2012	35	K0882	13	-	-
2012	35	K089	-	-	-
2012	35	K0901	-	-	-
2012	35	K0911	11	-	-
2012	35	K0912	-	-	-
2012	35	K093	97	-	-
2012	35	K093-2	64	-	-
2012	35	K097	-	-	-
2012	35	K099	-	-	-
2012	35	K099-21	11	-	-
2012	35	K099-22	20	-	-
2012	35	K1001	-	-	-
2012	35	K1002	13	-	-
2012	35	K1011	-	-	-
2012	35	K1012	-	-	-
2012	35	K105	-	-	-
2012	35	K108	18	-	-
2012	35	K110-2	23	-	-
2012	35	K113	-	-	-
2012	35	K116	-	-	-
2012	35	K117	-	-	-
2012	35	K125	19	-	-
2012	35	K1261	-	-	-
2012	35	K1262	10	-	-
2012	35	K128	27	-	-
2012	35	K131	10	-	-
2012	35	K131-2	54	-	-
2012	35	K132	19	-	-
2012	35	K133	-	-	-
2012	35	K134-22	112	-	-
2012	35	K1341	-	-	-
2012	35	K1342	213	-	-
2012	35	K1343	-	-	-
2012	35	K1344	-	-	-
2012	35	K135	-	-	-
2012	35	K136	-	-	-
2012	35	K1381	-	-	-
2012	35	K139	-	-	-
2012	35	K141-2	-	-	-
2012	35	K142-21	-	-	-
2012	35	K142-4	42	-	-
2012	35	K1421	72	-	-
2012	35	K1422	148	-	-
2012	35	K1423	155	-	-
2012	35	K1424	-	-	-
2012	35	K1425	224	-	-
2012	35	K1426	314	-	-
2012	35	K144	15	-	-
2012	35	K145	28	13	46.4%
2012	35	K147	-	-	-
2012	35	K148	-	-	-
2012	35	K1491	-	-	-
2012	35	K1492	30	-	-
2012	35	K150	-	-	-
2012	35	K151-2	-	-	-
2012	35	K154-2	-	-	-
2012	35	K1541	-	-	-
2012	35	K1542	-	-	-
2012	35	K159	-	-	-
2012	35	K160-2	30	-	-
2012	35	K161	-	-	-
2012	35	K162	-	-	-
2012	35	K164-2	490	10	2.0%
2012	35	K164-4	38	-	-
2012	35	K1641	13	-	-
2012	35	K1642	62	14	22.6%
2012	35	K1643	131	18	13.7%
2012	35	K165	-	-	-
2012	35	K1691	-	-	-
2012	35	K1692	169	11	6.5%
2012	35	K171	14	-	-
2012	35	K171-2	-	-	-
2012	35	K172	-	-	-
2012	35	K174-2	-	-	-
2012	35	K1741	-	-	-
2012	35	K1742	93	-	-
2012	35	K1751	-	-	-
2012	35	K1761	-	-	-
2012	35	K1771	172	-	-
2012	35	K1772	25	-	-
2012	35	K178-2	30	-	-
2012	35	K178-31	-	-	-
2012	35	K178-32	-	-	-
2012	35	K1781	162	10	6.2%
2012	35	K1782	-	-	-
2012	35	K1783	-	-	-
2012	35	K179	-	-	-
2012	35	K1801	11	-	-
2012	35	K1802	14	-	-
2012	35	K181-2	-	-	-
2012	35	K181-4	-	-	-
2012	35	K1811	-	-	-
2012	35	K1812	-	-	-
2012	35	K182-22	-	-	-
2012	35	K1821	22	-	-
2012	35	K1822	19	-	-
2012	35	K186	-	-	-
2012	35	K1881	-	-	-
2012	35	K1882	91	-	-
2012	35	K189	15	-	-
2012	35	K190	-	-	-
2012	35	K190-2	-	-	-
2012	35	K190-3	-	-	-
2012	35	K190-4	-	-	-
2012	35	K190-5	-	-	-
2012	35	K1911	25	-	-
2012	35	K1912	-	-	-
2012	35	K192	-	-	-
2012	35	K193-22	-	-	-
2012	35	K193-32	-	-	-
2012	35	K193-33	-	-	-
2012	35	K1931	-	-	-
2012	35	K1932	21	-	-
2012	35	K196-2	-	-	-
2012	35	K196-5	-	-	-
2012	35	K197	65	-	-
2012	35	K198	-	-	-
2012	35	K199	-	-	-
2012	35	K201	-	-	-
2012	35	K2022	-	-	-
2012	35	K203	-	-	-
2012	35	K204	-	-	-
2012	35	K207	-	-	-
2012	35	K211	-	-	-
2012	35	K212	-	-	-
2012	35	K213	-	-	-
2012	35	K214	-	-	-
2012	35	K215-2	-	-	-
2012	35	K216	-	-	-
2012	35	K2171	30	-	-
2012	35	K2172	-	-	-
2012	35	K218	-	-	-
2012	35	K2191	97	-	-
2012	35	K2192	-	-	-
2012	35	K2193	46	-	-
2012	35	K220	-	-	-
2012	35	K2211	-	-	-
2012	35	K2212	-	-	-
2012	35	K222	-	-	-
2012	35	K223-2	-	-	-
2012	35	K2231	-	-	-
2012	35	K2232	-	-	-
2012	35	K2233	-	-	-
2012	35	K224	105	-	-
2012	35	K225-2	11	-	-
2012	35	K226	-	-	-
2012	35	K227	12	-	-
2012	35	K229	-	-	-
2012	35	K2301	-	-	-
2012	35	K234	-	-	-
2012	35	K236	-	-	-
2012	35	K239	-	-	-
2012	35	K241	-	-	-
2012	35	K2421	-	-	-
2012	35	K2422	10	-	-
2012	35	K2423	12	-	-
2012	35	K2424	-	-	-
2012	35	K2425	-	-	-
2012	35	K246	-	-	-
2012	35	K249	25	-	-
2012	35	K252	-	-	-
2012	35	K2542	-	-	-
2012	35	K255	-	-	-
2012	35	K259	88	-	-
2012	35	K265	-	-	-
2012	35	K2681	-	-	-
2012	35	K2682	39	-	-
2012	35	K2683	104	-	-
2012	35	K2684	-	-	-
2012	35	K269	-	-	-
2012	35	K270	18	-	-
2012	35	K271	-	-	-
2012	35	K274	-	-	-
2012	35	K275	33	-	-
2012	35	K2761	28	-	-
2012	35	K2762	40	-	-
2012	35	K278	-	-	-
2012	35	K279	34	-	-
2012	35	K2801	688	-	-
2012	35	K2802	93	-	-
2012	35	K281	107	-	-
2012	35	K282-2	-	-	-
2012	35	K2821	11	-	-
2012	35	K2821ｲ	55	-	-
2012	35	K2821ﾛ	3066	-	-
2012	35	K2822	25	-	-
2012	35	K284	43	-	-
2012	35	K2861	-	-	-
2012	35	K2862	-	-	-
2012	35	K287	39	-	-
2012	35	K288	15	-	-
2012	35	K290-2	-	-	-
2012	35	K291	-	-	-
2012	35	K292	-	-	-
2012	35	K294	-	-	-
2012	35	K295	-	-	-
2012	35	K2961	-	-	-
2012	35	K297	-	-	-
2012	35	K2991	-	-	-
2012	35	K300	126	-	-
2012	35	K302	-	-	-
2012	35	K303	-	-	-
2012	35	K305	-	-	-
2012	35	K309	113	-	-
2012	35	K312	-	-	-
2012	35	K313	-	-	-
2012	35	K317	-	-	-
2012	35	K318	35	-	-
2012	35	K319	130	-	-
2012	35	K320	-	-	-
2012	35	K327	-	-	-
2012	35	K328	-	-	-
2012	35	K331	52	-	-
2012	35	K331-2	-	-	-
2012	35	K331-3	-	-	-
2012	35	K333	-	-	-
2012	35	K333-3	12	-	-
2012	35	K334	-	-	-
2012	35	K334-2	-	-	-
2012	35	K335	-	-	-
2012	35	K336	-	-	-
2012	35	K337	-	-	-
2012	35	K3382	-	-	-
2012	35	K339	30	-	-
2012	35	K340	14	-	-
2012	35	K340-2	-	-	-
2012	35	K341	-	-	-
2012	35	K342	40	-	-
2012	35	K3431	-	-	-
2012	35	K3432	-	-	-
2012	35	K344	35	-	-
2012	35	K347	75	-	-
2012	35	K347-2	-	-	-
2012	35	K349	-	-	-
2012	35	K352	17	-	-
2012	35	K352-2	30	-	-
2012	35	K353	-	-	-
2012	35	K354	-	-	-
2012	35	K355	-	-	-
2012	35	K356	-	-	-
2012	35	K357	-	-	-
2012	35	K358	168	-	-
2012	35	K359	-	-	-
2012	35	K360	-	-	-
2012	35	K361	26	-	-
2012	35	K362	51	-	-
2012	35	K363	-	-	-
2012	35	K364	51	-	-
2012	35	K365	-	-	-
2012	35	K367	-	-	-
2012	35	K368	96	-	-
2012	35	K3691	-	-	-
2012	35	K3692	13	-	-
2012	35	K370	39	-	-
2012	35	K3712	-	-	-
2012	35	K3721	-	-	-
2012	35	K3731	10	-	-
2012	35	K374	-	-	-
2012	35	K3771	-	-	-
2012	35	K3772	400	-	-
2012	35	K3791	-	-	-
2012	35	K383	-	-	-
2012	35	K384	-	-	-
2012	35	K384-2	-	-	-
2012	35	K386	207	56	27.1%
2012	35	K3891	-	-	-
2012	35	K3892	69	-	-
2012	35	K3901	-	-	-
2012	35	K3902	-	-	-
2012	35	K3911	-	-	-
2012	35	K392-2	19	-	-
2012	35	K3932	123	-	-
2012	35	K3941	-	-	-
2012	35	K3942	12	-	-
2012	35	K395	-	-	-
2012	35	K396	12	-	-
2012	35	K399	-	-	-
2012	35	K4001	-	-	-
2012	35	K4002	-	-	-
2012	35	K401	-	-	-
2012	35	K402	-	-	-
2012	35	K403-23	-	-	-
2012	35	K403-24	-	-	-
2012	35	K4044	-	-	-
2012	35	K4061	-	-	-
2012	35	K407-2	-	-	-
2012	35	K4072	-	-	-
2012	35	K4073ｲ	-	-	-
2012	35	K4073ﾛ	-	-	-
2012	35	K408	-	-	-
2012	35	K409	-	-	-
2012	35	K410	-	-	-
2012	35	K411	-	-	-
2012	35	K412	-	-	-
2012	35	K4131	-	-	-
2012	35	K4132	12	-	-
2012	35	K414-2	-	-	-
2012	35	K4151	15	-	-
2012	35	K4152	-	-	-
2012	35	K419	-	-	-
2012	35	K4212	-	-	-
2012	35	K4232	-	-	-
2012	35	K424	-	-	-
2012	35	K425	-	-	-
2012	35	K426-21	-	-	-
2012	35	K4262	-	-	-
2012	35	K4263	-	-	-
2012	35	K427	17	-	-
2012	35	K427-2	-	-	-
2012	35	K428	-	-	-
2012	35	K4291	-	-	-
2012	35	K4292	-	-	-
2012	35	K430	-	-	-
2012	35	K433	-	-	-
2012	35	K434	-	-	-
2012	35	K435	-	-	-
2012	35	K4423	-	-	-
2012	35	K4433	-	-	-
2012	35	K4442	-	-	-
2012	35	K449	-	-	-
2012	35	K4501	-	-	-
2012	35	K4503	-	-	-
2012	35	K451	-	-	-
2012	35	K453	12	-	-
2012	35	K454	34	-	-
2012	35	K4571	63	-	-
2012	35	K4572	18	-	-
2012	35	K4581	-	-	-
2012	35	K4582	-	-	-
2012	35	K4611	92	-	-
2012	35	K4612	-	-	-
2012	35	K462	-	-	-
2012	35	K4631	70	-	-
2012	35	K4632	30	-	-
2012	35	K4641	10	-	-
2012	35	K4642	-	-	-
2012	35	K467	24	-	-
2012	35	K468	-	-	-
2012	35	K4691	34	-	-
2012	35	K4692	-	-	-
2012	35	K470	-	-	-
2012	35	K471	-	-	-
2012	35	K472	-	-	-
2012	35	K474-2	-	-	-
2012	35	K474-3	44	-	-
2012	35	K4741	67	-	-
2012	35	K4742	19	-	-
2012	35	K475	-	-	-
2012	35	K476-2	-	-	-
2012	35	K4761	30	-	-
2012	35	K4762	182	-	-
2012	35	K4763	132	-	-
2012	35	K4764	108	-	-
2012	35	K4765	193	-	-
2012	35	K4766	-	-	-
2012	35	K478	-	-	-
2012	35	K481	-	-	-
2012	35	K484-21	-	-	-
2012	35	K484-22	-	-	-
2012	35	K4841	-	-	-
2012	35	K4842	-	-	-
2012	35	K485	-	-	-
2012	35	K4871	-	-	-
2012	35	K4873	-	-	-
2012	35	K488	-	-	-
2012	35	K488-3	-	-	-
2012	35	K488-4	11	-	-
2012	35	K494	-	-	-
2012	35	K496-2	14	-	-
2012	35	K496-4	-	-	-
2012	35	K4961	-	-	-
2012	35	K497	-	-	-
2012	35	K4981	-	-	-
2012	35	K501-2	-	-	-
2012	35	K502	12	-	-
2012	35	K502-21	-	-	-
2012	35	K502-23	-	-	-
2012	35	K502-3	-	-	-
2012	35	K503	-	-	-
2012	35	K5041	-	-	-
2012	35	K5042	-	-	-
2012	35	K508-2	-	-	-
2012	35	K508-22	-	-	-
2012	35	K509-3	-	-	-
2012	35	K5091	-	-	-
2012	35	K510	-	-	-
2012	35	K5111	-	-	-
2012	35	K5113	-	-	-
2012	35	K513	-	-	-
2012	35	K513-2	21	-	-
2012	35	K513-4	32	-	-
2012	35	K5131	111	-	-
2012	35	K5132	72	-	-
2012	35	K514-21	84	-	-
2012	35	K514-22	54	-	-
2012	35	K514-23	247	-	-
2012	35	K5141	10	-	-
2012	35	K5142	-	-	-
2012	35	K5143	32	-	-
2012	35	K5144	-	-	-
2012	35	K5145	-	-	-
2012	35	K5146	-	-	-
2012	35	K516	-	-	-
2012	35	K517	-	-	-
2012	35	K5181	-	-	-
2012	35	K5182	-	-	-
2012	35	K5202	-	-	-
2012	35	K522-2	27	-	-
2012	35	K5221	15	-	-
2012	35	K5222	-	-	-
2012	35	K5223	66	-	-
2012	35	K5231	-	-	-
2012	35	K5241	-	-	-
2012	35	K5251	-	-	-
2012	35	K5252	-	-	-
2012	35	K526-21	21	-	-
2012	35	K526-22	41	-	-
2012	35	K5261	-	-	-
2012	35	K5272	-	-	-
2012	35	K528	-	-	-
2012	35	K5291	61	-	-
2012	35	K5292	21	-	-
2012	35	K5293	-	-	-
2012	35	K530-2	-	-	-
2012	35	K5321	-	-	-
2012	35	K533	108	-	-
2012	35	K533-2	127	20	15.7%
2012	35	K534-3	-	-	-
2012	35	K5341	-	-	-
2012	35	K5371	-	-	-
2012	35	K5372	-	-	-
2012	35	K539	-	-	-
2012	35	K539-2	-	-	-
2012	35	K539-3	-	-	-
2012	35	K540	13	-	-
2012	35	K542	-	-	-
2012	35	K5441	-	-	-
2012	35	K5442	-	-	-
2012	35	K545	-	-	-
2012	35	K546	255	-	-
2012	35	K548	-	-	-
2012	35	K5481	59	-	-
2012	35	K549	1904	44	2.3%
2012	35	K550-2	-	-	-
2012	35	K552-21	18	-	-
2012	35	K552-22	107	-	-
2012	35	K5521	-	-	-
2012	35	K5522	63	-	-
2012	35	K553-21	-	-	-
2012	35	K553-23	-	-	-
2012	35	K5541	35	-	-
2012	35	K5542	19	-	-
2012	35	K5551	140	-	-
2012	35	K5552	36	-	-
2012	35	K5553	-	-	-
2012	35	K556-2	-	-	-
2012	35	K557-3	-	-	-
2012	35	K559-2	-	-	-
2012	35	K5601	-	-	-
2012	35	K5601ｲ	11	-	-
2012	35	K5601ﾆ	15	-	-
2012	35	K5601ﾛ	-	-	-
2012	35	K5602	37	-	-
2012	35	K5603	-	-	-
2012	35	K5603ｲ	-	-	-
2012	35	K5603ﾆ	20	-	-
2012	35	K5603ﾊ	-	-	-
2012	35	K5604	-	-	-
2012	35	K5605	-	-	-
2012	35	K5606	44	-	-
2012	35	K5607	36	-	-
2012	35	K5608	-	-	-
2012	35	K5611	60	-	-
2012	35	K5612	112	-	-
2012	35	K5613	12	-	-
2012	35	K5621	-	-	-
2012	35	K5622	-	-	-
2012	35	K563	-	-	-
2012	35	K566	-	-	-
2012	35	K567-2	-	-	-
2012	35	K5671	-	-	-
2012	35	K5673	-	-	-
2012	35	K570-2	-	-	-
2012	35	K570-3	-	-	-
2012	35	K5712	-	-	-
2012	35	K5741	10	-	-
2012	35	K5761	-	-	-
2012	35	K579-21	-	-	-
2012	35	K5801	-	-	-
2012	35	K592-2	-	-	-
2012	35	K5943	26	-	-
2012	35	K5951	136	-	-
2012	35	K5952	167	-	-
2012	35	K596	98	-	-
2012	35	K597-2	217	-	-
2012	35	K597-3	-	-	-
2012	35	K5971	-	-	-
2012	35	K5972	426	-	-
2012	35	K598	-	-	-
2012	35	K598-2	-	-	-
2012	35	K599	25	-	-
2012	35	K599-2	21	-	-
2012	35	K599-3	23	-	-
2012	35	K599-4	-	-	-
2012	35	K6001	21	-	-
2012	35	K6002	-	-	-
2012	35	K6011	-	-	-
2012	35	K6021	-	-	-
2012	35	K607-2	-	-	-
2012	35	K607-3	-	-	-
2012	35	K6071	-	-	-
2012	35	K6072	23	-	-
2012	35	K608-3	26	-	-
2012	35	K6082	15	-	-
2012	35	K609-2	107	-	-
2012	35	K6092	32	-	-
2012	35	K6093	12	-	-
2012	35	K610-3	413	11	2.7%
2012	35	K610-4	-	-	-
2012	35	K610-5	-	-	-
2012	35	K6101	29	-	-
2012	35	K6102	-	-	-
2012	35	K6103	-	-	-
2012	35	K6104	10	-	-
2012	35	K6105	23	-	-
2012	35	K6111	-	-	-
2012	35	K6112	38	-	-
2012	35	K6113	325	29	8.9%
2012	35	K613	17	-	-
2012	35	K6141	-	-	-
2012	35	K6142	-	-	-
2012	35	K6145	19	-	-
2012	35	K6146	75	-	-
2012	35	K615	33	-	-
2012	35	K615-2	-	-	-
2012	35	K6151	91	14	15.4%
2012	35	K6152	1065	17	1.6%
2012	35	K616	387	-	-
2012	35	K616-4	322	-	-
2012	35	K617-2	117	-	-
2012	35	K617-3	-	-	-
2012	35	K617-4	51	-	-
2012	35	K6171	278	-	-
2012	35	K6172	38	-	-
2012	35	K6173	10	-	-
2012	35	K6181	-	-	-
2012	35	K6182	76	15	19.7%
2012	35	K6192	-	-	-
2012	35	K620	62	-	-
2012	35	K620-2	-	-	-
2012	35	K6232	-	-	-
2012	35	K6234	-	-	-
2012	35	K6251	-	-	-
2012	35	K626-2	-	-	-
2012	35	K6261	125	-	-
2012	35	K6262	69	-	-
2012	35	K627-2	-	-	-
2012	35	K6272	-	-	-
2012	35	K6273	-	-	-
2012	35	K6274	13	-	-
2012	35	K6276	-	-	-
2012	35	K6277	13	-	-
2012	35	K6278	-	-	-
2012	35	K628	-	-	-
2012	35	K630	-	-	-
2012	35	K6311	-	-	-
2012	35	K6312	-	-	-
2012	35	K6321	-	-	-
2012	35	K6322	-	-	-
2012	35	K633-21	-	-	-
2012	35	K633-22	-	-	-
2012	35	K6331	90	-	-
2012	35	K6332	-	-	-
2012	35	K6333	50	-	-
2012	35	K6335	1034	-	-
2012	35	K6336	43	-	-
2012	35	K6338	20	-	-
2012	35	K6339	-	-	-
2012	35	K634	105	-	-
2012	35	K635	207	52	25.1%
2012	35	K635-2	-	-	-
2012	35	K635-3	34	-	-
2012	35	K636	55	-	-
2012	35	K636-3	13	-	-
2012	35	K636-4	-	-	-
2012	35	K637-2	31	-	-
2012	35	K6372	-	-	-
2012	35	K6373	-	-	-
2012	35	K6374	-	-	-
2012	35	K638	-	-	-
2012	35	K639	105	13	12.4%
2012	35	K639-3	11	-	-
2012	35	K6401	-	-	-
2012	35	K6402	-	-	-
2012	35	K641	-	-	-
2012	35	K642-2	-	-	-
2012	35	K6421	20	-	-
2012	35	K643	18	-	-
2012	35	K645	-	-	-
2012	35	K647	36	-	-
2012	35	K647-2	24	-	-
2012	35	K649	-	-	-
2012	35	K651	18	-	-
2012	35	K652	-	-	-
2012	35	K653-2	-	-	-
2012	35	K653-3	35	-	-
2012	35	K653-5	12	-	-
2012	35	K6531	51	-	-
2012	35	K6532	419	-	-
2012	35	K6533	13	-	-
2012	35	K6534	200	-	-
2012	35	K654	607	57	9.4%
2012	35	K654-2	-	-	-
2012	35	K654-3	26	-	-
2012	35	K655-21	-	-	-
2012	35	K655-22	209	-	-
2012	35	K655-3	-	-	-
2012	35	K655-42	17	-	-
2012	35	K6551	10	-	-
2012	35	K6552	233	-	-
2012	35	K657-22	42	-	-
2012	35	K6571	-	-	-
2012	35	K6572	205	10	4.9%
2012	35	K662	30	-	-
2012	35	K662-2	-	-	-
2012	35	K664	339	32	9.4%
2012	35	K664-2	19	-	-
2012	35	K665	-	-	-
2012	35	K666	-	-	-
2012	35	K667-2	-	-	-
2012	35	K671-21	-	-	-
2012	35	K671-22	-	-	-
2012	35	K6711	40	-	-
2012	35	K6712	-	-	-
2012	35	K672	180	-	-
2012	35	K672-2	1007	-	-
2012	35	K673	-	-	-
2012	35	K674	-	-	-
2012	35	K6751	19	-	-
2012	35	K6752	-	-	-
2012	35	K6753	-	-	-
2012	35	K677	-	-	-
2012	35	K677-21	-	-	-
2012	35	K677-22	-	-	-
2012	35	K679	-	-	-
2012	35	K680	-	-	-
2012	35	K681	20	-	-
2012	35	K682-2	45	14	31.1%
2012	35	K682-3	19	-	-
2012	35	K6821	-	-	-
2012	35	K6822	-	-	-
2012	35	K684	-	-	-
2012	35	K685	-	-	-
2012	35	K6851	90	-	-
2012	35	K6852	74	-	-
2012	35	K686	11	-	-
2012	35	K6871	553	15	2.7%
2012	35	K6872	189	-	-
2012	35	K688	597	58	9.7%
2012	35	K689	13	-	-
2012	35	K690	-	-	-
2012	35	K691-2	34	-	-
2012	35	K692-2	10	-	-
2012	35	K694	-	-	-
2012	35	K695-21	20	-	-
2012	35	K695-22	-	-	-
2012	35	K6951	78	-	-
2012	35	K6952	36	-	-
2012	35	K6953	20	-	-
2012	35	K6954	34	-	-
2012	35	K6955	42	-	-
2012	35	K6956	-	-	-
2012	35	K6957	-	-	-
2012	35	K696	-	-	-
2012	35	K697-2	-	-	-
2012	35	K697-3	-	-	-
2012	35	K697-31	174	-	-
2012	35	K697-32	125	-	-
2012	35	K6982	-	-	-
2012	35	K6992	-	-	-
2012	35	K702-2	-	-	-
2012	35	K7021ｲ	10	-	-
2012	35	K7021ﾛ	-	-	-
2012	35	K7022	15	-	-
2012	35	K7023	-	-	-
2012	35	K7024	-	-	-
2012	35	K7031	26	-	-
2012	35	K7032	45	-	-
2012	35	K7033	-	-	-
2012	35	K7034	17	-	-
2012	35	K704	-	-	-
2012	35	K706	-	-	-
2012	35	K7071	-	-	-
2012	35	K7072	-	-	-
2012	35	K708	-	-	-
2012	35	K708-3	87	-	-
2012	35	K711	-	-	-
2012	35	K711-2	14	-	-
2012	35	K712	-	-	-
2012	35	K713	-	-	-
2012	35	K714	105	-	-
2012	35	K714-2	20	-	-
2012	35	K7151	54	-	-
2012	35	K716-2	-	-	-
2012	35	K716-21	13	-	-
2012	35	K716-22	-	-	-
2012	35	K7161	143	10	7.0%
2012	35	K7162	23	-	-
2012	35	K717	-	-	-
2012	35	K718-21	164	-	-
2012	35	K718-22	70	-	-
2012	35	K7181	195	-	-
2012	35	K7182	112	-	-
2012	35	K719-21	55	-	-
2012	35	K719-22	-	-	-
2012	35	K719-3	331	-	-
2012	35	K7191	85	-	-
2012	35	K7192	23	-	-
2012	35	K7193	405	14	3.5%
2012	35	K721-21	983	-	-
2012	35	K721-22	95	-	-
2012	35	K721-3	-	-	-
2012	35	K721-4	-	-	-
2012	35	K7211	1271	-	-
2012	35	K7212	161	-	-
2012	35	K722	142	-	-
2012	35	K724	12	-	-
2012	35	K725	11	-	-
2012	35	K725-2	-	-	-
2012	35	K726	66	17	25.8%
2012	35	K728	-	-	-
2012	35	K729-3	-	-	-
2012	35	K7291	-	-	-
2012	35	K7292	-	-	-
2012	35	K7302	-	-	-
2012	35	K7311	-	-	-
2012	35	K7312	-	-	-
2012	35	K7321	16	-	-
2012	35	K7322	41	-	-
2012	35	K734	-	-	-
2012	35	K735-2	12	-	-
2012	35	K735-4	16	-	-
2012	35	K7361	-	-	-
2012	35	K7362	-	-	-
2012	35	K737	-	-	-
2012	35	K7381	-	-	-
2012	35	K7382	-	-	-
2012	35	K739-3	-	-	-
2012	35	K7391	35	-	-
2012	35	K740-21	49	-	-
2012	35	K740-22	95	-	-
2012	35	K740-23	16	-	-
2012	35	K7401	63	-	-
2012	35	K7402	130	-	-
2012	35	K7403	-	-	-
2012	35	K7404	69	-	-
2012	35	K742-2	-	-	-
2012	35	K7421	26	-	-
2012	35	K7422	-	-	-
2012	35	K7423	-	-	-
2012	35	K7431	-	-	-
2012	35	K7432	35	-	-
2012	35	K7433	-	-	-
2012	35	K7434	69	-	-
2012	35	K7435	-	-	-
2012	35	K744	-	-	-
2012	35	K745	18	-	-
2012	35	K7461	19	-	-
2012	35	K7462	20	-	-
2012	35	K747	-	-	-
2012	35	K7481	-	-	-
2012	35	K749	-	-	-
2012	35	K7501	-	-	-
2012	35	K7511	-	-	-
2012	35	K7512	-	-	-
2012	35	K753	-	-	-
2012	35	K754	-	-	-
2012	35	K754-2	22	-	-
2012	35	K7551	-	-	-
2012	35	K7552	-	-	-
2012	35	K756	-	-	-
2012	35	K756-2	-	-	-
2012	35	K764	20	-	-
2012	35	K766	-	-	-
2012	35	K768	377	-	-
2012	35	K769	-	-	-
2012	35	K769-2	-	-	-
2012	35	K770-2	-	-	-
2012	35	K770-3	-	-	-
2012	35	K771	13	-	-
2012	35	K772	-	-	-
2012	35	K772-2	12	-	-
2012	35	K773	62	-	-
2012	35	K773-2	140	-	-
2012	35	K773-3	-	-	-
2012	35	K775	67	10	14.9%
2012	35	K778	-	-	-
2012	35	K778-2	-	-	-
2012	35	K779	-	-	-
2012	35	K779-3	17	-	-
2012	35	K780	-	-	-
2012	35	K780-2	20	-	-
2012	35	K781	-	-	-
2012	35	K7811	152	-	-
2012	35	K7812	51	-	-
2012	35	K7821	-	-	-
2012	35	K7822	-	-	-
2012	35	K783	33	-	-
2012	35	K783-2	489	24	4.9%
2012	35	K783-3	29	-	-
2012	35	K784-2	-	-	-
2012	35	K786	-	-	-
2012	35	K787	-	-	-
2012	35	K790	-	-	-
2012	35	K794-2	-	-	-
2012	35	K797	18	-	-
2012	35	K7981	94	-	-
2012	35	K7982	-	-	-
2012	35	K799	-	-	-
2012	35	K800	-	-	-
2012	35	K800-2	62	-	-
2012	35	K800-3	-	-	-
2012	35	K802	-	-	-
2012	35	K802-21	34	-	-
2012	35	K802-22	-	-	-
2012	35	K8031	10	-	-
2012	35	K8032	16	-	-
2012	35	K8033	-	-	-
2012	35	K8034	42	-	-
2012	35	K8035	-	-	-
2012	35	K8036	14	-	-
2012	35	K8036ｲ	206	-	-
2012	35	K8036ﾛ	677	-	-
2012	35	K804	12	-	-
2012	35	K805	22	-	-
2012	35	K807	-	-	-
2012	35	K808	-	-	-
2012	35	K809-2	11	-	-
2012	35	K814	-	-	-
2012	35	K8152	-	-	-
2012	35	K816	10	-	-
2012	35	K8172	-	-	-
2012	35	K8173	-	-	-
2012	35	K8181	-	-	-
2012	35	K8182	-	-	-
2012	35	K819	-	-	-
2012	35	K819-2	-	-	-
2012	35	K821	50	-	-
2012	35	K821-2	-	-	-
2012	35	K821-3	11	-	-
2012	35	K822	-	-	-
2012	35	K823-2	-	-	-
2012	35	K823-5	-	-	-
2012	35	K8231	-	-	-
2012	35	K8232	-	-	-
2012	35	K824	-	-	-
2012	35	K825	-	-	-
2012	35	K826	-	-	-
2012	35	K8271	-	-	-
2012	35	K8272	-	-	-
2012	35	K8281	21	-	-
2012	35	K8282	27	-	-
2012	35	K830	55	-	-
2012	35	K830-21	-	-	-
2012	35	K830-22	-	-	-
2012	35	K832	-	-	-
2012	35	K833	16	-	-
2012	35	K834	55	-	-
2012	35	K8351	17	-	-
2012	35	K8352	48	-	-
2012	35	K836	79	-	-
2012	35	K837	-	-	-
2012	35	K8381	-	-	-
2012	35	K8382	-	-	-
2012	35	K840	-	-	-
2012	35	K841	197	-	-
2012	35	K841-21	38	-	-
2012	35	K841-22	-	-	-
2012	35	K843	301	-	-
2012	35	K843-3	-	-	-
2012	35	K844	-	-	-
2012	35	K848	-	-	-
2012	35	K849	-	-	-
2012	35	K8501	-	-	-
2012	35	K8502	-	-	-
2012	35	K851-2	-	-	-
2012	35	K8511	-	-	-
2012	35	K8512	-	-	-
2012	35	K8521	-	-	-
2012	35	K8523	-	-	-
2012	35	K8531	-	-	-
2012	35	K8532	-	-	-
2012	35	K856	-	-	-
2012	35	K856-3	-	-	-
2012	35	K856-4	-	-	-
2012	35	K857	-	-	-
2012	35	K858	-	-	-
2012	35	K860	22	-	-
2012	35	K861	141	-	-
2012	35	K863	-	-	-
2012	35	K863-2	-	-	-
2012	35	K863-3	12	-	-
2012	35	K8651	-	-	-
2012	35	K8654	173	-	-
2012	35	K866	12	-	-
2012	35	K867	269	-	-
2012	35	K867-3	-	-	-
2012	35	K867-4	71	-	-
2012	35	K872-2	28	-	-
2012	35	K872-3	108	-	-
2012	35	K8721	127	-	-
2012	35	K8722	-	-	-
2012	35	K873	35	-	-
2012	35	K876	-	-	-
2012	35	K877	432	-	-
2012	35	K877-2	54	-	-
2012	35	K879	177	-	-
2012	35	K883-22	-	-	-
2012	35	K884	-	-	-
2012	35	K885	35	-	-
2012	35	K8861	-	-	-
2012	35	K8862	-	-	-
2012	35	K887-4	-	-	-
2012	35	K8871	-	-	-
2012	35	K8872	-	-	-
2012	35	K888-21	-	-	-
2012	35	K888-22	-	-	-
2012	35	K8881	274	-	-
2012	35	K8882	220	-	-
2012	35	K889	97	-	-
2012	35	K890-2	-	-	-
2012	35	K890-3	-	-	-
2012	35	K893	115	-	-
2012	35	K8941	10	-	-
2012	35	K8942	-	-	-
2012	35	K895	110	-	-
2012	35	K8961	34	-	-
2012	35	K8962	-	-	-
2012	35	K8963	11	-	-
2012	35	K8964	-	-	-
2012	35	K897	17	-	-
2012	35	K8981	489	-	-
2012	35	K8982	618	-	-
2012	35	K8983	61	-	-
2012	35	K901	-	-	-
2012	35	K902	13	-	-
2012	35	K904	-	-	-
2012	35	K9052	-	-	-
2012	35	K9061	15	-	-
2012	35	K9062	82	-	-
2012	35	K9063	12	-	-
2012	35	K907	-	-	-
2012	35	K909-2	48	-	-
2012	35	K9091	273	-	-
2012	35	K9092	-	-	-
2012	35	K910-2	41	-	-
2012	35	K911	14	-	-
2012	35	K9121	28	-	-
2012	35	K9122	33	-	-
2012	35	K9131	90	-	-
2012	35	K9132	61	-	-
2012	35	K9202	379	85	22.4%
2012	35	K9202ｲ	1653	314	19.0%
2012	35	K9202ﾛ	218	52	23.9%
2012	35	K9203	56	-	-
2012	35	K9203ｲ(1)	32	-	-
2012	35	K9203ｲ(2)	-	-	-
2012	35	K9204	-	-	-
2012	35	K9204ｲ(1)	-	-	-
2012	35	K9205	-	-	-
2012	35	K9211ｲ	13	-	-
2012	35	K9212ｲ	-	-	-
2012	35	K9212ﾛ	14	-	-
2012	35	K9221ｲ	-	-	-
2012	35	K9222ｲ	-	-	-
2012	35	K9222ﾛ	11	-	-
2012	35	K9223	-	-	-
2012	35	k6152	-	-	-
2012	36	K000-22	-	-	-
2012	36	K000-24	-	-	-
2012	36	K000-25	-	-	-
2012	36	K000-26	-	-	-
2012	36	K000-27	-	-	-
2012	36	K0001	56	-	-
2012	36	K0002	78	-	-
2012	36	K0003	66	-	-
2012	36	K0004	164	-	-
2012	36	K0005	62	-	-
2012	36	K0006	16	-	-
2012	36	K0011	113	11	9.7%
2012	36	K0012	16	-	-
2012	36	K0013	-	-	-
2012	36	K0021	14	-	-
2012	36	K0022	11	-	-
2012	36	K0023	-	-	-
2012	36	K0031	11	-	-
2012	36	K0032	-	-	-
2012	36	K0033	-	-	-
2012	36	K0041	-	-	-
2012	36	K0042	-	-	-
2012	36	K0043	-	-	-
2012	36	K0051	19	-	-
2012	36	K0052	29	-	-
2012	36	K0053	46	-	-
2012	36	K006-41	-	-	-
2012	36	K0061	19	-	-
2012	36	K0062	31	-	-
2012	36	K0063	36	-	-
2012	36	K0071	-	-	-
2012	36	K0072	96	-	-
2012	36	K0081	-	-	-
2012	36	K0092	-	-	-
2012	36	K0094	-	-	-
2012	36	K0101	-	-	-
2012	36	K0102	11	-	-
2012	36	K0111	-	-	-
2012	36	K0112	-	-	-
2012	36	K013-21	21	-	-
2012	36	K013-22	11	-	-
2012	36	K013-23	-	-	-
2012	36	K0131	-	-	-
2012	36	K0132	-	-	-
2012	36	K0133	-	-	-
2012	36	K0134	21	-	-
2012	36	K0151	-	-	-
2012	36	K0152	12	-	-
2012	36	K0153	-	-	-
2012	36	K016	26	-	-
2012	36	K017	-	-	-
2012	36	K019	-	-	-
2012	36	K020	-	-	-
2012	36	K021-21	-	-	-
2012	36	K022	-	-	-
2012	36	K023	-	-	-
2012	36	K028	14	-	-
2012	36	K029	-	-	-
2012	36	K0301	53	-	-
2012	36	K0302	22	-	-
2012	36	K0311	14	-	-
2012	36	K034	-	-	-
2012	36	K035	-	-	-
2012	36	K035-2	-	-	-
2012	36	K037	32	-	-
2012	36	K037-2	20	-	-
2012	36	K038	-	-	-
2012	36	K0391	-	-	-
2012	36	K0392	-	-	-
2012	36	K040-2	-	-	-
2012	36	K0401	16	-	-
2012	36	K0402	-	-	-
2012	36	K043-31	-	-	-
2012	36	K043-33	-	-	-
2012	36	K0432	-	-	-
2012	36	K0441	-	-	-
2012	36	K0442	20	-	-
2012	36	K0443	11	-	-
2012	36	K0451	23	-	-
2012	36	K0452	18	-	-
2012	36	K0453	29	-	-
2012	36	K0461	717	-	-
2012	36	K0462	267	-	-
2012	36	K0463	127	-	-
2012	36	K047-2	-	-	-
2012	36	K0481	-	-	-
2012	36	K0482	58	-	-
2012	36	K0483	143	-	-
2012	36	K0484	78	-	-
2012	36	K0492	-	-	-
2012	36	K0493	-	-	-
2012	36	K0501	-	-	-
2012	36	K051-2	-	-	-
2012	36	K052-21	-	-	-
2012	36	K0521	-	-	-
2012	36	K0522	-	-	-
2012	36	K0523	-	-	-
2012	36	K0532	-	-	-
2012	36	K0542	-	-	-
2012	36	K0543	-	-	-
2012	36	K055-2	-	-	-
2012	36	K055-3	-	-	-
2012	36	K056-2	-	-	-
2012	36	K0561	-	-	-
2012	36	K0562	-	-	-
2012	36	K0563	-	-	-
2012	36	K0571	-	-	-
2012	36	K0572	-	-	-
2012	36	K0573	-	-	-
2012	36	K0581	-	-	-
2012	36	K0582	-	-	-
2012	36	K0583	-	-	-
2012	36	K0584	-	-	-
2012	36	K0591	-	-	-
2012	36	K0593	-	-	-
2012	36	K060-2	-	-	-
2012	36	K060-31	10	-	-
2012	36	K060-32	-	-	-
2012	36	K060-33	-	-	-
2012	36	K0601	-	-	-
2012	36	K0602	-	-	-
2012	36	K0611	57	-	-
2012	36	K0612	-	-	-
2012	36	K0613	-	-	-
2012	36	K0622	-	-	-
2012	36	K0631	-	-	-
2012	36	K0632	10	-	-
2012	36	K0633	16	-	-
2012	36	K0651	-	-	-
2012	36	K0652	-	-	-
2012	36	K0653	-	-	-
2012	36	K066-21	29	-	-
2012	36	K066-22	-	-	-
2012	36	K066-32	-	-	-
2012	36	K066-5	-	-	-
2012	36	K066-7	-	-	-
2012	36	K0661	-	-	-
2012	36	K0662	-	-	-
2012	36	K0663	-	-	-
2012	36	K067-21	-	-	-
2012	36	K067-22	-	-	-
2012	36	K0672	-	-	-
2012	36	K068-2	95	-	-
2012	36	K069-3	-	-	-
2012	36	K0701	16	-	-
2012	36	K0702	-	-	-
2012	36	K0723	-	-	-
2012	36	K073-21	-	-	-
2012	36	K073-22	-	-	-
2012	36	K0731	63	-	-
2012	36	K0732	103	-	-
2012	36	K0733	13	-	-
2012	36	K0743	-	-	-
2012	36	K0751	-	-	-
2012	36	K0761	-	-	-
2012	36	K0762	-	-	-
2012	36	K0763	-	-	-
2012	36	K0772	-	-	-
2012	36	K0773	-	-	-
2012	36	K0782	-	-	-
2012	36	K0783	-	-	-
2012	36	K079-21	50	-	-
2012	36	K079-24	-	-	-
2012	36	K0791	-	-	-
2012	36	K0793	-	-	-
2012	36	K080-2	-	-	-
2012	36	K080-31	12	-	-
2012	36	K080-32	-	-	-
2012	36	K080-4	-	-	-
2012	36	K080-41	57	-	-
2012	36	K080-42	-	-	-
2012	36	K080-5	20	-	-
2012	36	K0801	-	-	-
2012	36	K0802	19	-	-
2012	36	K0803	-	-	-
2012	36	K0811	411	-	-
2012	36	K0812	-	-	-
2012	36	K082-21	-	-	-
2012	36	K082-31	17	-	-
2012	36	K082-32	-	-	-
2012	36	K0821	712	-	-
2012	36	K0822	-	-	-
2012	36	K0823	-	-	-
2012	36	K083	30	-	-
2012	36	K0842	88	11	12.5%
2012	36	K0843	36	-	-
2012	36	K0851	-	-	-
2012	36	K0853	-	-	-
2012	36	K0861	-	-	-
2012	36	K0871	-	-	-
2012	36	K0872	-	-	-
2012	36	K0881	-	-	-
2012	36	K0882	13	-	-
2012	36	K089	-	-	-
2012	36	K0911	-	-	-
2012	36	K093	91	-	-
2012	36	K093-2	-	-	-
2012	36	K097	-	-	-
2012	36	K099	-	-	-
2012	36	K099-21	-	-	-
2012	36	K099-22	-	-	-
2012	36	K1001	-	-	-
2012	36	K1002	-	-	-
2012	36	K1011	-	-	-
2012	36	K1012	-	-	-
2012	36	K108	-	-	-
2012	36	K110-2	-	-	-
2012	36	K113	-	-	-
2012	36	K116	-	-	-
2012	36	K117-2	-	-	-
2012	36	K125	-	-	-
2012	36	K1261	-	-	-
2012	36	K1262	11	-	-
2012	36	K128	12	-	-
2012	36	K131	-	-	-
2012	36	K131-2	-	-	-
2012	36	K132	-	-	-
2012	36	K133	-	-	-
2012	36	K134-22	40	-	-
2012	36	K1341	-	-	-
2012	36	K1342	71	-	-
2012	36	K1344	-	-	-
2012	36	K135	-	-	-
2012	36	K136	-	-	-
2012	36	K140	-	-	-
2012	36	K141-2	12	-	-
2012	36	K142-21	-	-	-
2012	36	K142-22ﾊ	-	-	-
2012	36	K142-22ﾛ	-	-	-
2012	36	K142-4	14	-	-
2012	36	K1421	31	-	-
2012	36	K1422	92	-	-
2012	36	K1423	75	-	-
2012	36	K1424	-	-	-
2012	36	K1425	111	-	-
2012	36	K1426	141	-	-
2012	36	K144	-	-	-
2012	36	K145	13	-	-
2012	36	K148	-	-	-
2012	36	K1491	-	-	-
2012	36	K1492	12	-	-
2012	36	K150	-	-	-
2012	36	K151-2	-	-	-
2012	36	K152-2	-	-	-
2012	36	K160-2	13	-	-
2012	36	K162	-	-	-
2012	36	K164-2	267	-	-
2012	36	K164-4	27	-	-
2012	36	K1641	-	-	-
2012	36	K1642	29	12	41.4%
2012	36	K1643	30	-	-
2012	36	K166	-	-	-
2012	36	K167	-	-	-
2012	36	K1691	-	-	-
2012	36	K1692	116	-	-
2012	36	K171	-	-	-
2012	36	K171-2	10	-	-
2012	36	K172	-	-	-
2012	36	K174-2	-	-	-
2012	36	K1741	-	-	-
2012	36	K1742	37	-	-
2012	36	K1751	-	-	-
2012	36	K1761	-	-	-
2012	36	K1771	93	-	-
2012	36	K1772	10	-	-
2012	36	K178-2	-	-	-
2012	36	K178-31	-	-	-
2012	36	K178-32	-	-	-
2012	36	K1781	90	-	-
2012	36	K1782	-	-	-
2012	36	K1783	-	-	-
2012	36	K179	-	-	-
2012	36	K1801	-	-	-
2012	36	K1802	-	-	-
2012	36	K181-2	26	-	-
2012	36	K1811	-	-	-
2012	36	K1812	11	-	-
2012	36	K1821	-	-	-
2012	36	K1822	-	-	-
2012	36	K183	-	-	-
2012	36	K184	-	-	-
2012	36	K188	-	-	-
2012	36	K1881	-	-	-
2012	36	K1882	30	-	-
2012	36	K189	-	-	-
2012	36	K190	-	-	-
2012	36	K190-3	-	-	-
2012	36	K190-4	-	-	-
2012	36	K1911	12	-	-
2012	36	K1912	-	-	-
2012	36	K192	-	-	-
2012	36	K193-21	-	-	-
2012	36	K193-23	-	-	-
2012	36	K193-33	-	-	-
2012	36	K1932	-	-	-
2012	36	K196-2	-	-	-
2012	36	K197	19	-	-
2012	36	K198	-	-	-
2012	36	K199	-	-	-
2012	36	K204	19	-	-
2012	36	K206	-	-	-
2012	36	K214	-	-	-
2012	36	K2171	-	-	-
2012	36	K2172	25	-	-
2012	36	K2191	-	-	-
2012	36	K2192	-	-	-
2012	36	K2193	-	-	-
2012	36	K2211	-	-	-
2012	36	K2212	-	-	-
2012	36	K2231	-	-	-
2012	36	K224	-	-	-
2012	36	K225-2	-	-	-
2012	36	K227	10	-	-
2012	36	K228	-	-	-
2012	36	K229	-	-	-
2012	36	K234	-	-	-
2012	36	K235	-	-	-
2012	36	K239	-	-	-
2012	36	K241	-	-	-
2012	36	K2422	29	-	-
2012	36	K2423	12	-	-
2012	36	K2424	-	-	-
2012	36	K2425	-	-	-
2012	36	K246	11	-	-
2012	36	K249	-	-	-
2012	36	K252	-	-	-
2012	36	K255	-	-	-
2012	36	K259	31	-	-
2012	36	K2681	-	-	-
2012	36	K2682	48	-	-
2012	36	K2683	21	-	-
2012	36	K2684	-	-	-
2012	36	K269	-	-	-
2012	36	K270	-	-	-
2012	36	K271	-	-	-
2012	36	K274	-	-	-
2012	36	K275	35	-	-
2012	36	K2761	-	-	-
2012	36	K2762	55	-	-
2012	36	K278	-	-	-
2012	36	K279	-	-	-
2012	36	K2801	294	-	-
2012	36	K2802	25	-	-
2012	36	K281	31	-	-
2012	36	K282-2	-	-	-
2012	36	K2821	-	-	-
2012	36	K2821ｲ	11	-	-
2012	36	K2821ﾛ	652	-	-
2012	36	K2822	-	-	-
2012	36	K2823	-	-	-
2012	36	K284	-	-	-
2012	36	K287	12	-	-
2012	36	K288	12	-	-
2012	36	K290	-	-	-
2012	36	K290-2	-	-	-
2012	36	K291	-	-	-
2012	36	K294	-	-	-
2012	36	K2961	-	-	-
2012	36	K297	-	-	-
2012	36	K2991	-	-	-
2012	36	K300	13	-	-
2012	36	K305	-	-	-
2012	36	K309	10	-	-
2012	36	K313	-	-	-
2012	36	K318	18	-	-
2012	36	K319	98	-	-
2012	36	K320	-	-	-
2012	36	K327	-	-	-
2012	36	K328	-	-	-
2012	36	K331	14	-	-
2012	36	K333	-	-	-
2012	36	K333-3	-	-	-
2012	36	K337	-	-	-
2012	36	K3382	-	-	-
2012	36	K340	-	-	-
2012	36	K340-2	-	-	-
2012	36	K342	19	-	-
2012	36	K3431	-	-	-
2012	36	K3432	-	-	-
2012	36	K344	-	-	-
2012	36	K347	59	-	-
2012	36	K347-2	-	-	-
2012	36	K349	-	-	-
2012	36	K352	10	-	-
2012	36	K352-2	14	-	-
2012	36	K353	-	-	-
2012	36	K354	-	-	-
2012	36	K357	-	-	-
2012	36	K358	101	-	-
2012	36	K359	-	-	-
2012	36	K360	-	-	-
2012	36	K361	13	-	-
2012	36	K362	42	-	-
2012	36	K363	-	-	-
2012	36	K364	62	-	-
2012	36	K367	-	-	-
2012	36	K368	22	-	-
2012	36	K3691	-	-	-
2012	36	K3692	-	-	-
2012	36	K370	14	-	-
2012	36	K3711	-	-	-
2012	36	K3712	-	-	-
2012	36	K3721	10	-	-
2012	36	K3731	-	-	-
2012	36	K374	-	-	-
2012	36	K3772	222	-	-
2012	36	K3791	-	-	-
2012	36	K384-2	10	-	-
2012	36	K386	127	20	15.7%
2012	36	K388-2	-	-	-
2012	36	K3892	27	-	-
2012	36	K3911	-	-	-
2012	36	K392-2	11	-	-
2012	36	K3931	-	-	-
2012	36	K3932	92	-	-
2012	36	K3941	-	-	-
2012	36	K3942	-	-	-
2012	36	K395	-	-	-
2012	36	K396	-	-	-
2012	36	K4001	-	-	-
2012	36	K401	-	-	-
2012	36	K403-23	-	-	-
2012	36	K403-24	-	-	-
2012	36	K4062	-	-	-
2012	36	K407-2	-	-	-
2012	36	K4071	-	-	-
2012	36	K4072	-	-	-
2012	36	K4073ｲ	-	-	-
2012	36	K408	-	-	-
2012	36	K409	-	-	-
2012	36	K410	-	-	-
2012	36	K412	-	-	-
2012	36	K4132	-	-	-
2012	36	K414-2	11	-	-
2012	36	K4151	-	-	-
2012	36	K419	-	-	-
2012	36	K4211	-	-	-
2012	36	K425	-	-	-
2012	36	K426-22	-	-	-
2012	36	K426-23	-	-	-
2012	36	K4261	-	-	-
2012	36	K4262	-	-	-
2012	36	K4263	11	-	-
2012	36	K427	15	-	-
2012	36	K428	-	-	-
2012	36	K4292	-	-	-
2012	36	K430	-	-	-
2012	36	K433	-	-	-
2012	36	K434	10	-	-
2012	36	K437	-	-	-
2012	36	K4431	-	-	-
2012	36	K4433	-	-	-
2012	36	K4501	-	-	-
2012	36	K4502	-	-	-
2012	36	K451	-	-	-
2012	36	K452	-	-	-
2012	36	K453	-	-	-
2012	36	K454	13	-	-
2012	36	K455	-	-	-
2012	36	K4571	58	-	-
2012	36	K4572	11	-	-
2012	36	K4582	-	-	-
2012	36	K4611	51	-	-
2012	36	K4612	-	-	-
2012	36	K462	20	-	-
2012	36	K4631	28	-	-
2012	36	K4632	46	-	-
2012	36	K4641	17	-	-
2012	36	K4642	-	-	-
2012	36	K467	-	-	-
2012	36	K4691	12	-	-
2012	36	K4692	-	-	-
2012	36	K470	-	-	-
2012	36	K471	-	-	-
2012	36	K472	-	-	-
2012	36	K474-2	-	-	-
2012	36	K474-3	-	-	-
2012	36	K4741	10	-	-
2012	36	K4742	20	-	-
2012	36	K475	-	-	-
2012	36	K476-2	-	-	-
2012	36	K476-31	-	-	-
2012	36	K4761	-	-	-
2012	36	K4762	143	-	-
2012	36	K4763	30	-	-
2012	36	K4764	60	-	-
2012	36	K4765	95	-	-
2012	36	K4766	-	-	-
2012	36	K4767	-	-	-
2012	36	K480	-	-	-
2012	36	K4841	-	-	-
2012	36	K4842	-	-	-
2012	36	K485	-	-	-
2012	36	K4871	-	-	-
2012	36	K4873	-	-	-
2012	36	K488	-	-	-
2012	36	K488-2	-	-	-
2012	36	K488-3	-	-	-
2012	36	K488-4	17	-	-
2012	36	K496-2	-	-	-
2012	36	K496-4	15	-	-
2012	36	K4961	-	-	-
2012	36	K501-2	-	-	-
2012	36	K502	-	-	-
2012	36	K5041	-	-	-
2012	36	K5042	-	-	-
2012	36	K508-21	-	-	-
2012	36	K508-22	-	-	-
2012	36	K5091	-	-	-
2012	36	K510-21	-	-	-
2012	36	K510-22	-	-	-
2012	36	K510-3	-	-	-
2012	36	K5112	-	-	-
2012	36	K5113	-	-	-
2012	36	K5114	-	-	-
2012	36	K513	-	-	-
2012	36	K513-2	14	-	-
2012	36	K513-3	-	-	-
2012	36	K513-4	15	-	-
2012	36	K5131	63	-	-
2012	36	K5132	46	-	-
2012	36	K514-21	78	-	-
2012	36	K514-22	37	-	-
2012	36	K514-23	169	-	-
2012	36	K5141	-	-	-
2012	36	K5142	-	-	-
2012	36	K5143	17	-	-
2012	36	K5144	-	-	-
2012	36	K5145	-	-	-
2012	36	K5146	-	-	-
2012	36	K516	-	-	-
2012	36	K522-2	22	-	-
2012	36	K522-3	-	-	-
2012	36	K5221	-	-	-
2012	36	K5223	26	-	-
2012	36	K5251	-	-	-
2012	36	K5252	-	-	-
2012	36	K5253	-	-	-
2012	36	K526-21	-	-	-
2012	36	K526-22	36	-	-
2012	36	K5261	-	-	-
2012	36	K5291	27	-	-
2012	36	K5292	-	-	-
2012	36	K5293	-	-	-
2012	36	K530	-	-	-
2012	36	K530-2	-	-	-
2012	36	K5321	-	-	-
2012	36	K533	36	-	-
2012	36	K533-2	89	10	11.2%
2012	36	K5341	-	-	-
2012	36	K5351	-	-	-
2012	36	K537-2	-	-	-
2012	36	K5371	-	-	-
2012	36	K538-2	-	-	-
2012	36	K539	10	-	-
2012	36	K540	-	-	-
2012	36	K542	-	-	-
2012	36	K5441	-	-	-
2012	36	K546	233	-	-
2012	36	K5481	51	-	-
2012	36	K549	1804	21	1.2%
2012	36	K550-2	-	-	-
2012	36	K552-21	-	-	-
2012	36	K552-22	80	-	-
2012	36	K5522	27	-	-
2012	36	K553-21	-	-	-
2012	36	K553-22	-	-	-
2012	36	K553-23	-	-	-
2012	36	K5541	18	-	-
2012	36	K5542	-	-	-
2012	36	K5551	71	-	-
2012	36	K5552	43	-	-
2012	36	K5553	-	-	-
2012	36	K556-2	12	-	-
2012	36	K559-2	-	-	-
2012	36	K5601	-	-	-
2012	36	K5601ｲ	-	-	-
2012	36	K5601ﾆ	17	-	-
2012	36	K5601ﾊ	-	-	-
2012	36	K5601ﾛ	12	-	-
2012	36	K5602	-	-	-
2012	36	K5603	-	-	-
2012	36	K5603ｲ	-	-	-
2012	36	K5603ﾆ	17	-	-
2012	36	K5603ﾊ	-	-	-
2012	36	K5603ﾛ	-	-	-
2012	36	K5605	-	-	-
2012	36	K5606	16	-	-
2012	36	K5607	28	-	-
2012	36	K5608	-	-	-
2012	36	K5611	31	-	-
2012	36	K5612	83	-	-
2012	36	K5613	-	-	-
2012	36	K5621	-	-	-
2012	36	K5622	-	-	-
2012	36	K563	-	-	-
2012	36	K566	-	-	-
2012	36	K567-2	-	-	-
2012	36	K5671	-	-	-
2012	36	K569	-	-	-
2012	36	K570-2	-	-	-
2012	36	K5731	-	-	-
2012	36	K574-2	15	-	-
2012	36	K5741	-	-	-
2012	36	K5761	12	-	-
2012	36	K5762	-	-	-
2012	36	K579-21	-	-	-
2012	36	K5801	-	-	-
2012	36	K5812	-	-	-
2012	36	K5861	-	-	-
2012	36	K587	-	-	-
2012	36	K5943	-	-	-
2012	36	K5951	191	-	-
2012	36	K5952	112	-	-
2012	36	K596	39	-	-
2012	36	K597-2	151	-	-
2012	36	K5971	-	-	-
2012	36	K5972	246	-	-
2012	36	K598	-	-	-
2012	36	K598-2	-	-	-
2012	36	K599	18	-	-
2012	36	K599-2	-	-	-
2012	36	K599-3	10	-	-
2012	36	K599-4	-	-	-
2012	36	K6001	-	-	-
2012	36	K6011	-	-	-
2012	36	K607-3	19	-	-
2012	36	K6071	-	-	-
2012	36	K6072	16	-	-
2012	36	K608-3	43	-	-
2012	36	K6082	29	-	-
2012	36	K609-2	60	-	-
2012	36	K6091	-	-	-
2012	36	K6092	53	-	-
2012	36	K6093	-	-	-
2012	36	K610-3	315	-	-
2012	36	K6101	-	-	-
2012	36	K6104	-	-	-
2012	36	K6105	22	-	-
2012	36	K6111	-	-	-
2012	36	K6112	80	-	-
2012	36	K6113	175	17	9.7%
2012	36	K613	10	-	-
2012	36	K6141	-	-	-
2012	36	K6142	-	-	-
2012	36	K6143	-	-	-
2012	36	K6144	-	-	-
2012	36	K6145	-	-	-
2012	36	K6146	74	-	-
2012	36	K615	16	-	-
2012	36	K6151	54	-	-
2012	36	K6152	653	-	-
2012	36	K616	244	-	-
2012	36	K616-4	175	-	-
2012	36	K617-4	-	-	-
2012	36	K6171	34	-	-
2012	36	K6173	-	-	-
2012	36	K6181	31	-	-
2012	36	K6182	56	12	21.4%
2012	36	K6192	-	-	-
2012	36	K620	49	-	-
2012	36	K620-2	-	-	-
2012	36	K6234	-	-	-
2012	36	K6252	-	-	-
2012	36	K6261	42	-	-
2012	36	K6262	27	-	-
2012	36	K6272	-	-	-
2012	36	K6274	-	-	-
2012	36	K6276	-	-	-
2012	36	K6277	-	-	-
2012	36	K630	-	-	-
2012	36	K6322	-	-	-
2012	36	K633-21	-	-	-
2012	36	K633-22	-	-	-
2012	36	K6331	53	-	-
2012	36	K6332	-	-	-
2012	36	K6333	24	-	-
2012	36	K6335	521	-	-
2012	36	K6336	25	-	-
2012	36	K6338	-	-	-
2012	36	K6339	-	-	-
2012	36	K634	177	-	-
2012	36	K635	65	25	38.5%
2012	36	K635-2	-	-	-
2012	36	K635-3	45	-	-
2012	36	K636	21	-	-
2012	36	K636-3	-	-	-
2012	36	K636-4	-	-	-
2012	36	K637-2	22	-	-
2012	36	K6372	-	-	-
2012	36	K6374	-	-	-
2012	36	K638	-	-	-
2012	36	K639	51	-	-
2012	36	K639-3	-	-	-
2012	36	K6401	-	-	-
2012	36	K641	-	-	-
2012	36	K6421	-	-	-
2012	36	K643	-	-	-
2012	36	K6442	-	-	-
2012	36	K645	-	-	-
2012	36	K646	-	-	-
2012	36	K647	48	-	-
2012	36	K647-2	-	-	-
2012	36	K648	-	-	-
2012	36	K651	14	-	-
2012	36	K652	-	-	-
2012	36	K653-3	24	-	-
2012	36	K653-5	-	-	-
2012	36	K6531	22	-	-
2012	36	K6532	220	-	-
2012	36	K6533	-	-	-
2012	36	K6534	78	-	-
2012	36	K654	378	21	5.6%
2012	36	K654-2	-	-	-
2012	36	K654-3	-	-	-
2012	36	K655-21	-	-	-
2012	36	K655-22	137	-	-
2012	36	K655-42	-	-	-
2012	36	K6551	-	-	-
2012	36	K6552	120	-	-
2012	36	K657-22	17	-	-
2012	36	K6572	96	-	-
2012	36	K662	17	-	-
2012	36	K664	199	21	10.6%
2012	36	K664-2	-	-	-
2012	36	K665	-	-	-
2012	36	K667-2	-	-	-
2012	36	K671-21	-	-	-
2012	36	K6711	41	-	-
2012	36	K6712	-	-	-
2012	36	K672	101	-	-
2012	36	K672-2	575	-	-
2012	36	K673	-	-	-
2012	36	K674	-	-	-
2012	36	K6751	-	-	-
2012	36	K6752	-	-	-
2012	36	K677	-	-	-
2012	36	K677-22	-	-	-
2012	36	K680	-	-	-
2012	36	K681	15	-	-
2012	36	K682-2	83	13	15.7%
2012	36	K682-3	64	-	-
2012	36	K6822	-	-	-
2012	36	K684	-	-	-
2012	36	K685	-	-	-
2012	36	K6851	45	-	-
2012	36	K6852	19	-	-
2012	36	K686	29	-	-
2012	36	K6871	217	-	-
2012	36	K6872	172	-	-
2012	36	K688	291	12	4.1%
2012	36	K689	12	-	-
2012	36	K690	-	-	-
2012	36	K691-2	35	-	-
2012	36	K692	-	-	-
2012	36	K692-2	-	-	-
2012	36	K695-21	-	-	-
2012	36	K695-22	-	-	-
2012	36	K6951	33	-	-
2012	36	K6952	11	-	-
2012	36	K6953	-	-	-
2012	36	K6954	27	-	-
2012	36	K6955	46	-	-
2012	36	K6956	-	-	-
2012	36	K696	-	-	-
2012	36	K697-3	-	-	-
2012	36	K697-31	96	-	-
2012	36	K697-32	126	-	-
2012	36	K697-5	-	-	-
2012	36	K6972	-	-	-
2012	36	K702-2	-	-	-
2012	36	K7021ｲ	-	-	-
2012	36	K7022	20	-	-
2012	36	K7023	-	-	-
2012	36	K7031	14	-	-
2012	36	K7032	32	-	-
2012	36	K7033	-	-	-
2012	36	K7034	-	-	-
2012	36	K704	-	-	-
2012	36	K706	-	-	-
2012	36	K7071	-	-	-
2012	36	K708-3	54	-	-
2012	36	K710	-	-	-
2012	36	K711	-	-	-
2012	36	K711-2	-	-	-
2012	36	K713	-	-	-
2012	36	K714	74	-	-
2012	36	K714-2	-	-	-
2012	36	K7151	43	-	-
2012	36	K7152	-	-	-
2012	36	K716-21	-	-	-
2012	36	K716-22	-	-	-
2012	36	K7161	83	10	12.0%
2012	36	K7162	16	-	-
2012	36	K717	-	-	-
2012	36	K718-21	77	-	-
2012	36	K718-22	24	-	-
2012	36	K7181	97	-	-
2012	36	K7182	71	-	-
2012	36	K719-21	28	-	-
2012	36	K719-3	170	-	-
2012	36	K7191	73	-	-
2012	36	K7192	32	-	-
2012	36	K7193	200	-	-
2012	36	K721-21	383	-	-
2012	36	K721-22	36	-	-
2012	36	K721-3	-	-	-
2012	36	K721-4	75	-	-
2012	36	K7211	915	-	-
2012	36	K7212	117	-	-
2012	36	K722	93	-	-
2012	36	K724	11	-	-
2012	36	K725	-	-	-
2012	36	K726	38	-	-
2012	36	K728	-	-	-
2012	36	K7291	-	-	-
2012	36	K7292	-	-	-
2012	36	K7312	-	-	-
2012	36	K7321	-	-	-
2012	36	K7322	48	-	-
2012	36	K734	-	-	-
2012	36	K735-2	-	-	-
2012	36	K735-4	18	-	-
2012	36	K7361	-	-	-
2012	36	K7362	-	-	-
2012	36	K737	-	-	-
2012	36	K7381	-	-	-
2012	36	K7382	-	-	-
2012	36	K7391	11	-	-
2012	36	K7393	-	-	-
2012	36	K740-21	46	-	-
2012	36	K740-22	92	-	-
2012	36	K740-23	28	-	-
2012	36	K7401	47	-	-
2012	36	K7402	54	-	-
2012	36	K7404	27	-	-
2012	36	K741	-	-	-
2012	36	K742-2	-	-	-
2012	36	K7421	13	-	-
2012	36	K7422	-	-	-
2012	36	K743-2	-	-	-
2012	36	K743-3	-	-	-
2012	36	K7431	-	-	-
2012	36	K7432	-	-	-
2012	36	K7433	-	-	-
2012	36	K7434	26	-	-
2012	36	K7435	15	-	-
2012	36	K744	-	-	-
2012	36	K745	-	-	-
2012	36	K7461	21	-	-
2012	36	K7462	-	-	-
2012	36	K747	-	-	-
2012	36	K7481	-	-	-
2012	36	K749	-	-	-
2012	36	K751-3	-	-	-
2012	36	K7512	-	-	-
2012	36	K7521	-	-	-
2012	36	K754-2	18	-	-
2012	36	K757-2	-	-	-
2012	36	K758	-	-	-
2012	36	K764	17	-	-
2012	36	K767	-	-	-
2012	36	K768	152	-	-
2012	36	K769-2	-	-	-
2012	36	K770-3	-	-	-
2012	36	K771	-	-	-
2012	36	K772	-	-	-
2012	36	K772-2	-	-	-
2012	36	K773	30	-	-
2012	36	K773-2	80	-	-
2012	36	K775	85	12	14.1%
2012	36	K778	-	-	-
2012	36	K778-2	-	-	-
2012	36	K779	-	-	-
2012	36	K779-3	-	-	-
2012	36	K780	-	-	-
2012	36	K780-2	-	-	-
2012	36	K781	-	-	-
2012	36	K7811	284	-	-
2012	36	K7812	75	-	-
2012	36	K783	-	-	-
2012	36	K783-2	259	-	-
2012	36	K783-3	17	-	-
2012	36	K785	-	-	-
2012	36	K790	-	-	-
2012	36	K794-2	-	-	-
2012	36	K797	-	-	-
2012	36	K798-2	-	-	-
2012	36	K7981	85	-	-
2012	36	K7982	-	-	-
2012	36	K800-2	26	-	-
2012	36	K800-3	13	-	-
2012	36	K8012	-	-	-
2012	36	K802	-	-	-
2012	36	K802-21	10	-	-
2012	36	K802-22	-	-	-
2012	36	K8031	-	-	-
2012	36	K8032	-	-	-
2012	36	K8034	10	-	-
2012	36	K8035	-	-	-
2012	36	K8036	10	-	-
2012	36	K8036ｲ	262	-	-
2012	36	K8036ﾛ	249	-	-
2012	36	K804	-	-	-
2012	36	K805	18	-	-
2012	36	K809-2	-	-	-
2012	36	K8151	-	-	-
2012	36	K816	-	-	-
2012	36	K8181	-	-	-
2012	36	K819	-	-	-
2012	36	K821	32	-	-
2012	36	K821-2	12	-	-
2012	36	K822	-	-	-
2012	36	K8232	13	-	-
2012	36	K825	-	-	-
2012	36	K826-2	-	-	-
2012	36	K8271	-	-	-
2012	36	K8272	-	-	-
2012	36	K8281	-	-	-
2012	36	K8282	32	-	-
2012	36	K830	31	-	-
2012	36	K830-22	-	-	-
2012	36	K832	-	-	-
2012	36	K833	12	-	-
2012	36	K834	13	-	-
2012	36	K8351	11	-	-
2012	36	K8352	33	-	-
2012	36	K836	26	-	-
2012	36	K837	-	-	-
2012	36	K8381	-	-	-
2012	36	K8382	-	-	-
2012	36	K840	-	-	-
2012	36	K841	134	-	-
2012	36	K841-2	-	-	-
2012	36	K841-21	14	-	-
2012	36	K841-22	14	-	-
2012	36	K843	66	-	-
2012	36	K843-2	-	-	-
2012	36	K844	-	-	-
2012	36	K845	-	-	-
2012	36	K846	-	-	-
2012	36	K848	-	-	-
2012	36	K849	-	-	-
2012	36	K8501	-	-	-
2012	36	K851-2	-	-	-
2012	36	K8511	-	-	-
2012	36	K8523	-	-	-
2012	36	K8531	-	-	-
2012	36	K8532	-	-	-
2012	36	K8552	-	-	-
2012	36	K856	-	-	-
2012	36	K856-2	-	-	-
2012	36	K856-4	-	-	-
2012	36	K860	-	-	-
2012	36	K860-2	-	-	-
2012	36	K861	76	-	-
2012	36	K863	-	-	-
2012	36	K863-2	-	-	-
2012	36	K863-3	-	-	-
2012	36	K8651	-	-	-
2012	36	K8654	153	-	-
2012	36	K866	-	-	-
2012	36	K867	110	-	-
2012	36	K867-3	-	-	-
2012	36	K867-4	47	-	-
2012	36	K871	-	-	-
2012	36	K872-2	76	-	-
2012	36	K872-3	158	-	-
2012	36	K872-5	-	-	-
2012	36	K8721	48	-	-
2012	36	K8722	-	-	-
2012	36	K873	16	-	-
2012	36	K877	251	-	-
2012	36	K877-2	124	-	-
2012	36	K879	105	-	-
2012	36	K883	-	-	-
2012	36	K883-22	-	-	-
2012	36	K8861	-	-	-
2012	36	K8862	11	-	-
2012	36	K887-4	-	-	-
2012	36	K8871	-	-	-
2012	36	K888-21	-	-	-
2012	36	K888-22	-	-	-
2012	36	K8881	75	-	-
2012	36	K8882	325	-	-
2012	36	K889	36	-	-
2012	36	K890-3	-	-	-
2012	36	K893	100	-	-
2012	36	K895	70	-	-
2012	36	K8961	14	-	-
2012	36	K8962	-	-	-
2012	36	K8963	-	-	-
2012	36	K897	12	-	-
2012	36	K8981	300	-	-
2012	36	K8982	445	-	-
2012	36	K8983	30	-	-
2012	36	K901	-	-	-
2012	36	K902	16	-	-
2012	36	K904	-	-	-
2012	36	K9051	-	-	-
2012	36	K9052	-	-	-
2012	36	K9061	-	-	-
2012	36	K9062	45	-	-
2012	36	K9063	-	-	-
2012	36	K907	38	-	-
2012	36	K909-2	36	-	-
2012	36	K9091	108	-	-
2012	36	K9092	17	-	-
2012	36	K911	19	-	-
2012	36	K9121	-	-	-
2012	36	K9122	30	-	-
2012	36	K9131	46	-	-
2012	36	K9132	71	-	-
2012	36	K9202	155	31	20.0%
2012	36	K9202ｲ	1162	208	17.9%
2012	36	K9202ﾛ	150	22	14.7%
2012	36	K9203	-	-	-
2012	36	K9203ｲ(1)	82	-	-
2012	36	K9204ｲ(1)	13	-	-
2012	36	K9211ｲ	-	-	-
2012	36	K9212ﾛ	-	-	-
2012	36	K9221ｲ	-	-	-
2012	36	K9222ｲ	-	-	-
2012	36	K9222ﾛ	-	-	-
2012	36	K9223	-	-	-
2012	37	K000-21	-	-	-
2012	37	K000-22	-	-	-
2012	37	K000-26	-	-	-
2012	37	K0001	130	-	-
2012	37	K0002	107	-	-
2012	37	K0003	73	-	-
2012	37	K0004	242	14	5.8%
2012	37	K0005	91	-	-
2012	37	K0006	35	-	-
2012	37	K0011	135	11	8.1%
2012	37	K0012	-	-	-
2012	37	K0013	12	-	-
2012	37	K0021	22	-	-
2012	37	K0022	14	-	-
2012	37	K0023	-	-	-
2012	37	K0031	13	-	-
2012	37	K0032	-	-	-
2012	37	K0033	-	-	-
2012	37	K0041	-	-	-
2012	37	K0042	-	-	-
2012	37	K0043	-	-	-
2012	37	K0051	92	-	-
2012	37	K0052	78	-	-
2012	37	K0053	38	-	-
2012	37	K006-41	-	-	-
2012	37	K0061	75	-	-
2012	37	K0062	42	-	-
2012	37	K0063	45	-	-
2012	37	K007-2	19	-	-
2012	37	K0071	-	-	-
2012	37	K0072	124	-	-
2012	37	K0081	13	-	-
2012	37	K0083	-	-	-
2012	37	K0101	11	-	-
2012	37	K0102	24	-	-
2012	37	K0111	-	-	-
2012	37	K0112	-	-	-
2012	37	K013-21	20	-	-
2012	37	K013-22	-	-	-
2012	37	K013-23	-	-	-
2012	37	K013-24	-	-	-
2012	37	K0131	-	-	-
2012	37	K0132	-	-	-
2012	37	K0133	-	-	-
2012	37	K0134	12	-	-
2012	37	K0151	10	-	-
2012	37	K0152	11	-	-
2012	37	K0153	-	-	-
2012	37	K016	14	-	-
2012	37	K017	-	-	-
2012	37	K019	-	-	-
2012	37	K020	11	-	-
2012	37	K022	-	-	-
2012	37	K023	-	-	-
2012	37	K024	-	-	-
2012	37	K025	-	-	-
2012	37	K026	-	-	-
2012	37	K028	23	-	-
2012	37	K029	11	-	-
2012	37	K0301	102	-	-
2012	37	K0302	31	-	-
2012	37	K0311	12	-	-
2012	37	K0332	-	-	-
2012	37	K034	-	-	-
2012	37	K035	14	-	-
2012	37	K035-2	-	-	-
2012	37	K037	40	-	-
2012	37	K037-2	55	-	-
2012	37	K038	-	-	-
2012	37	K0391	-	-	-
2012	37	K0392	-	-	-
2012	37	K040-2	-	-	-
2012	37	K0401	20	-	-
2012	37	K0402	-	-	-
2012	37	K042	-	-	-
2012	37	K043-32	-	-	-
2012	37	K043-33	-	-	-
2012	37	K0431	-	-	-
2012	37	K0432	-	-	-
2012	37	K0433	-	-	-
2012	37	K0441	25	-	-
2012	37	K0442	31	-	-
2012	37	K0443	34	-	-
2012	37	K0451	29	-	-
2012	37	K0452	44	-	-
2012	37	K0453	46	-	-
2012	37	K046-21	13	-	-
2012	37	K046-22	-	-	-
2012	37	K0461	939	13	1.4%
2012	37	K0462	452	-	-
2012	37	K0463	236	-	-
2012	37	K047-2	-	-	-
2012	37	K047-3	-	-	-
2012	37	K0481	-	-	-
2012	37	K0482	99	-	-
2012	37	K0483	346	-	-
2012	37	K0484	147	-	-
2012	37	K0491	-	-	-
2012	37	K0492	-	-	-
2012	37	K0493	11	-	-
2012	37	K0501	-	-	-
2012	37	K0503	-	-	-
2012	37	K0513	-	-	-
2012	37	K052-21	-	-	-
2012	37	K052-22	-	-	-
2012	37	K052-31	-	-	-
2012	37	K0521	16	-	-
2012	37	K0522	15	-	-
2012	37	K0523	21	-	-
2012	37	K0531	-	-	-
2012	37	K0533	-	-	-
2012	37	K0541	-	-	-
2012	37	K0542	136	-	-
2012	37	K0543	-	-	-
2012	37	K055-3	-	-	-
2012	37	K0561	-	-	-
2012	37	K0562	14	-	-
2012	37	K0563	-	-	-
2012	37	K0572	-	-	-
2012	37	K0573	-	-	-
2012	37	K0581	-	-	-
2012	37	K0582	-	-	-
2012	37	K0583	-	-	-
2012	37	K0584	-	-	-
2012	37	K0591	14	-	-
2012	37	K0593	11	-	-
2012	37	K060-31	11	-	-
2012	37	K060-32	-	-	-
2012	37	K060-33	-	-	-
2012	37	K0601	-	-	-
2012	37	K0611	51	-	-
2012	37	K0612	-	-	-
2012	37	K0613	-	-	-
2012	37	K0622	-	-	-
2012	37	K0631	-	-	-
2012	37	K0632	10	-	-
2012	37	K0633	17	-	-
2012	37	K065-21	-	-	-
2012	37	K0652	18	-	-
2012	37	K0653	-	-	-
2012	37	K066-21	105	-	-
2012	37	K066-22	-	-	-
2012	37	K066-31	-	-	-
2012	37	K066-32	-	-	-
2012	37	K066-33	-	-	-
2012	37	K066-41	-	-	-
2012	37	K066-5	-	-	-
2012	37	K0661	-	-	-
2012	37	K0662	-	-	-
2012	37	K0663	-	-	-
2012	37	K067-21	19	-	-
2012	37	K067-22	-	-	-
2012	37	K0672	-	-	-
2012	37	K068-2	266	-	-
2012	37	K069-2	-	-	-
2012	37	K069-3	46	-	-
2012	37	K0701	-	-	-
2012	37	K0702	-	-	-
2012	37	K0723	-	-	-
2012	37	K073-21	-	-	-
2012	37	K0731	43	-	-
2012	37	K0732	130	-	-
2012	37	K0733	15	-	-
2012	37	K0743	19	-	-
2012	37	K0751	-	-	-
2012	37	K0761	24	-	-
2012	37	K0762	-	-	-
2012	37	K0763	-	-	-
2012	37	K0771	11	-	-
2012	37	K0772	-	-	-
2012	37	K0773	-	-	-
2012	37	K0782	12	-	-
2012	37	K0783	-	-	-
2012	37	K079-21	93	-	-
2012	37	K0791	-	-	-
2012	37	K0792	-	-	-
2012	37	K0793	14	-	-
2012	37	K080-2	-	-	-
2012	37	K080-3	-	-	-
2012	37	K080-31	22	-	-
2012	37	K080-32	-	-	-
2012	37	K080-4	-	-	-
2012	37	K080-41	16	-	-
2012	37	K080-42	12	-	-
2012	37	K080-5	13	-	-
2012	37	K0801	13	-	-
2012	37	K0802	-	-	-
2012	37	K0803	-	-	-
2012	37	K0811	411	-	-
2012	37	K0812	-	-	-
2012	37	K082-21	-	-	-
2012	37	K082-31	26	-	-
2012	37	K0821	849	-	-
2012	37	K0822	-	-	-
2012	37	K0823	-	-	-
2012	37	K083	48	-	-
2012	37	K0842	59	-	-
2012	37	K0843	19	-	-
2012	37	K0851	-	-	-
2012	37	K0853	-	-	-
2012	37	K0871	17	-	-
2012	37	K0872	-	-	-
2012	37	K0881	-	-	-
2012	37	K0882	-	-	-
2012	37	K089	-	-	-
2012	37	K0911	10	-	-
2012	37	K0912	-	-	-
2012	37	K093	52	-	-
2012	37	K093-2	-	-	-
2012	37	K097	-	-	-
2012	37	K099	-	-	-
2012	37	K099-21	-	-	-
2012	37	K099-22	17	-	-
2012	37	K1002	-	-	-
2012	37	K1011	-	-	-
2012	37	K1012	-	-	-
2012	37	K108	-	-	-
2012	37	K110-2	15	-	-
2012	37	K112	-	-	-
2012	37	K116	-	-	-
2012	37	K117	-	-	-
2012	37	K118	-	-	-
2012	37	K121	-	-	-
2012	37	K125	12	-	-
2012	37	K1261	-	-	-
2012	37	K1262	-	-	-
2012	37	K128	30	-	-
2012	37	K131	10	-	-
2012	37	K131-2	45	-	-
2012	37	K132	25	-	-
2012	37	K133	-	-	-
2012	37	K134-22	138	-	-
2012	37	K1342	139	-	-
2012	37	K1343	-	-	-
2012	37	K1344	11	-	-
2012	37	K135	-	-	-
2012	37	K136	-	-	-
2012	37	K137	-	-	-
2012	37	K1381	-	-	-
2012	37	K141-2	-	-	-
2012	37	K141-3	-	-	-
2012	37	K142-21	10	-	-
2012	37	K142-4	13	-	-
2012	37	K1421	32	-	-
2012	37	K1422	95	-	-
2012	37	K1423	169	-	-
2012	37	K1424	-	-	-
2012	37	K1425	166	-	-
2012	37	K1426	248	-	-
2012	37	K144	-	-	-
2012	37	K145	43	14	32.6%
2012	37	K147	-	-	-
2012	37	K148	-	-	-
2012	37	K1491	-	-	-
2012	37	K1492	11	-	-
2012	37	K150	-	-	-
2012	37	K151-2	-	-	-
2012	37	K154-2	-	-	-
2012	37	K1541	-	-	-
2012	37	K158	-	-	-
2012	37	K159	-	-	-
2012	37	K160-2	14	-	-
2012	37	K161	-	-	-
2012	37	K164-2	305	-	-
2012	37	K164-4	24	-	-
2012	37	K1641	12	-	-
2012	37	K1642	35	13	37.1%
2012	37	K1643	67	-	-
2012	37	K166	-	-	-
2012	37	K167	-	-	-
2012	37	K1692	112	-	-
2012	37	K171	18	-	-
2012	37	K171-2	-	-	-
2012	37	K172	-	-	-
2012	37	K174-2	-	-	-
2012	37	K1741	-	-	-
2012	37	K1742	65	-	-
2012	37	K1761	-	-	-
2012	37	K1771	83	-	-
2012	37	K1772	15	-	-
2012	37	K178-2	13	-	-
2012	37	K178-31	-	-	-
2012	37	K1781	69	-	-
2012	37	K1782	-	-	-
2012	37	K1783	-	-	-
2012	37	K179	-	-	-
2012	37	K1801	17	-	-
2012	37	K1802	-	-	-
2012	37	K1803	-	-	-
2012	37	K181-2	-	-	-
2012	37	K182-21	-	-	-
2012	37	K1821	-	-	-
2012	37	K1822	13	-	-
2012	37	K186	-	-	-
2012	37	K188	-	-	-
2012	37	K1881	-	-	-
2012	37	K1882	41	-	-
2012	37	K189	-	-	-
2012	37	K190	-	-	-
2012	37	K190-2	-	-	-
2012	37	K1911	22	-	-
2012	37	K1912	-	-	-
2012	37	K193-23	-	-	-
2012	37	K1932	-	-	-
2012	37	K196-2	-	-	-
2012	37	K1963	-	-	-
2012	37	K197	14	-	-
2012	37	K198	-	-	-
2012	37	K200-2	-	-	-
2012	37	K201	-	-	-
2012	37	K2021	-	-	-
2012	37	K203	-	-	-
2012	37	K204	21	-	-
2012	37	K206	-	-	-
2012	37	K213	-	-	-
2012	37	K215	-	-	-
2012	37	K215-2	-	-	-
2012	37	K2171	16	-	-
2012	37	K2172	12	-	-
2012	37	K2191	47	-	-
2012	37	K2192	-	-	-
2012	37	K2193	26	-	-
2012	37	K220	27	-	-
2012	37	K2232	-	-	-
2012	37	K2233	-	-	-
2012	37	K224	11	-	-
2012	37	K225-3	-	-	-
2012	37	K227	-	-	-
2012	37	K228	-	-	-
2012	37	K229	-	-	-
2012	37	K2302	-	-	-
2012	37	K234	-	-	-
2012	37	K235	-	-	-
2012	37	K239	-	-	-
2012	37	K2421	-	-	-
2012	37	K2422	19	-	-
2012	37	K2423	15	-	-
2012	37	K2424	-	-	-
2012	37	K246	-	-	-
2012	37	K248-2	-	-	-
2012	37	K249	-	-	-
2012	37	K252	-	-	-
2012	37	K256	-	-	-
2012	37	K259	-	-	-
2012	37	K2682	70	-	-
2012	37	K2683	128	-	-
2012	37	K2684	-	-	-
2012	37	K269	-	-	-
2012	37	K270	-	-	-
2012	37	K271	-	-	-
2012	37	K274	-	-	-
2012	37	K275	48	-	-
2012	37	K2761	20	-	-
2012	37	K2762	18	-	-
2012	37	K277-2	-	-	-
2012	37	K278	-	-	-
2012	37	K279	11	-	-
2012	37	K2801	806	-	-
2012	37	K2802	28	-	-
2012	37	K281	47	-	-
2012	37	K282-2	-	-	-
2012	37	K2821	13	-	-
2012	37	K2821ｲ	50	-	-
2012	37	K2821ﾛ	2612	-	-
2012	37	K2822	27	-	-
2012	37	K285	-	-	-
2012	37	K2861	-	-	-
2012	37	K2862	-	-	-
2012	37	K287	35	-	-
2012	37	K288	16	-	-
2012	37	K289	-	-	-
2012	37	K291	-	-	-
2012	37	K292	-	-	-
2012	37	K293	-	-	-
2012	37	K294	-	-	-
2012	37	K2961	-	-	-
2012	37	K2962	-	-	-
2012	37	K297	-	-	-
2012	37	K2991	-	-	-
2012	37	K2992	-	-	-
2012	37	K300	40	-	-
2012	37	K301	-	-	-
2012	37	K305	11	-	-
2012	37	K308	-	-	-
2012	37	K309	56	-	-
2012	37	K310	-	-	-
2012	37	K311	-	-	-
2012	37	K317	-	-	-
2012	37	K318	26	-	-
2012	37	K319	81	-	-
2012	37	K320	-	-	-
2012	37	K328	-	-	-
2012	37	K329	-	-	-
2012	37	K331	49	-	-
2012	37	K331-3	-	-	-
2012	37	K333	15	-	-
2012	37	K333-3	-	-	-
2012	37	K334	-	-	-
2012	37	K334-2	-	-	-
2012	37	K335-2	-	-	-
2012	37	K336	-	-	-
2012	37	K337	-	-	-
2012	37	K3382	-	-	-
2012	37	K339	38	-	-
2012	37	K340	-	-	-
2012	37	K340-2	-	-	-
2012	37	K341	-	-	-
2012	37	K342	28	-	-
2012	37	K3431	-	-	-
2012	37	K344	33	-	-
2012	37	K3462	-	-	-
2012	37	K347	67	-	-
2012	37	K347-2	-	-	-
2012	37	K349	-	-	-
2012	37	K352	29	-	-
2012	37	K352-2	-	-	-
2012	37	K353	-	-	-
2012	37	K355	-	-	-
2012	37	K356	-	-	-
2012	37	K357	-	-	-
2012	37	K358	117	-	-
2012	37	K359	-	-	-
2012	37	K360	-	-	-
2012	37	K361	32	-	-
2012	37	K362	27	-	-
2012	37	K363	-	-	-
2012	37	K364	65	-	-
2012	37	K365	-	-	-
2012	37	K367	-	-	-
2012	37	K368	44	-	-
2012	37	K3691	-	-	-
2012	37	K3692	-	-	-
2012	37	K370	24	-	-
2012	37	K3711	-	-	-
2012	37	K3712	-	-	-
2012	37	K3721	-	-	-
2012	37	K3731	-	-	-
2012	37	K374	-	-	-
2012	37	K3771	-	-	-
2012	37	K3772	288	-	-
2012	37	K3791	-	-	-
2012	37	K3792	-	-	-
2012	37	K382	-	-	-
2012	37	K384-2	-	-	-
2012	37	K386	170	38	22.4%
2012	37	K387	-	-	-
2012	37	K3892	51	-	-
2012	37	K3902	-	-	-
2012	37	K392-2	-	-	-
2012	37	K3932	90	-	-
2012	37	K3941	-	-	-
2012	37	K3942	12	-	-
2012	37	K395	-	-	-
2012	37	K396	-	-	-
2012	37	K399	-	-	-
2012	37	K4001	-	-	-
2012	37	K4002	-	-	-
2012	37	K401	-	-	-
2012	37	K403-22	-	-	-
2012	37	K403-23	-	-	-
2012	37	K403-24	-	-	-
2012	37	K4031	-	-	-
2012	37	K4062	-	-	-
2012	37	K4071	-	-	-
2012	37	K4072	-	-	-
2012	37	K4073ｲ	-	-	-
2012	37	K4073ﾛ	-	-	-
2012	37	K408	-	-	-
2012	37	K409	-	-	-
2012	37	K410	-	-	-
2012	37	K411	-	-	-
2012	37	K4132	-	-	-
2012	37	K414-2	-	-	-
2012	37	K4151	-	-	-
2012	37	K4152	-	-	-
2012	37	K419	-	-	-
2012	37	K4211	-	-	-
2012	37	K4212	-	-	-
2012	37	K422	-	-	-
2012	37	K4232	-	-	-
2012	37	K425	-	-	-
2012	37	K426-23	-	-	-
2012	37	K4261	-	-	-
2012	37	K4262	-	-	-
2012	37	K4263	11	-	-
2012	37	K427	16	-	-
2012	37	K427-2	-	-	-
2012	37	K428	-	-	-
2012	37	K430	-	-	-
2012	37	K433	-	-	-
2012	37	K434	-	-	-
2012	37	K435	-	-	-
2012	37	K4391	-	-	-
2012	37	K4422	-	-	-
2012	37	K4432	-	-	-
2012	37	K448	-	-	-
2012	37	K4503	-	-	-
2012	37	K451	-	-	-
2012	37	K453	-	-	-
2012	37	K454	18	-	-
2012	37	K455	-	-	-
2012	37	K4571	35	-	-
2012	37	K4572	11	-	-
2012	37	K4581	-	-	-
2012	37	K4582	-	-	-
2012	37	K4611	72	-	-
2012	37	K4612	-	-	-
2012	37	K462	11	-	-
2012	37	K4631	86	-	-
2012	37	K4632	31	-	-
2012	37	K4641	14	-	-
2012	37	K4642	-	-	-
2012	37	K467	15	-	-
2012	37	K4691	20	-	-
2012	37	K4692	-	-	-
2012	37	K474-2	-	-	-
2012	37	K4741	16	-	-
2012	37	K4742	16	-	-
2012	37	K475	-	-	-
2012	37	K476-2	-	-	-
2012	37	K476-31	-	-	-
2012	37	K476-32	-	-	-
2012	37	K4761	-	-	-
2012	37	K4762	129	-	-
2012	37	K4763	49	-	-
2012	37	K4764	100	-	-
2012	37	K4765	120	-	-
2012	37	K4766	-	-	-
2012	37	K4767	-	-	-
2012	37	K4841	-	-	-
2012	37	K4842	-	-	-
2012	37	K485	-	-	-
2012	37	K486	-	-	-
2012	37	K4873	-	-	-
2012	37	K488	-	-	-
2012	37	K488-3	-	-	-
2012	37	K488-4	12	-	-
2012	37	K493	-	-	-
2012	37	K494	-	-	-
2012	37	K496-2	-	-	-
2012	37	K496-4	10	-	-
2012	37	K4962	-	-	-
2012	37	K4981	-	-	-
2012	37	K4982	-	-	-
2012	37	K502	16	-	-
2012	37	K502-22	-	-	-
2012	37	K502-23	-	-	-
2012	37	K502-3	-	-	-
2012	37	K503	-	-	-
2012	37	K5041	-	-	-
2012	37	K5042	-	-	-
2012	37	K508	-	-	-
2012	37	K508-2	-	-	-
2012	37	K508-21	-	-	-
2012	37	K508-22	-	-	-
2012	37	K509-2	-	-	-
2012	37	K5091	-	-	-
2012	37	K510	-	-	-
2012	37	K510-3	-	-	-
2012	37	K5111	-	-	-
2012	37	K5112	-	-	-
2012	37	K5113	-	-	-
2012	37	K5114	-	-	-
2012	37	K513	-	-	-
2012	37	K513-2	21	-	-
2012	37	K513-3	-	-	-
2012	37	K513-4	18	-	-
2012	37	K5131	109	-	-
2012	37	K5132	62	-	-
2012	37	K514-21	130	-	-
2012	37	K514-22	69	-	-
2012	37	K514-23	250	-	-
2012	37	K5141	15	-	-
2012	37	K5142	-	-	-
2012	37	K5143	40	-	-
2012	37	K5144	-	-	-
2012	37	K5145	-	-	-
2012	37	K5146	-	-	-
2012	37	K517	-	-	-
2012	37	K519	-	-	-
2012	37	K5201	-	-	-
2012	37	K522-2	22	-	-
2012	37	K522-3	-	-	-
2012	37	K5221	18	-	-
2012	37	K5223	76	-	-
2012	37	K5231	-	-	-
2012	37	K5252	-	-	-
2012	37	K526-21	-	-	-
2012	37	K526-22	29	-	-
2012	37	K5261	-	-	-
2012	37	K5263	-	-	-
2012	37	K528	-	-	-
2012	37	K5291	24	-	-
2012	37	K5292	-	-	-
2012	37	K5293	-	-	-
2012	37	K530	-	-	-
2012	37	K5321	-	-	-
2012	37	K533	62	-	-
2012	37	K533-2	85	-	-
2012	37	K5341	-	-	-
2012	37	K537-2	-	-	-
2012	37	K5371	-	-	-
2012	37	K539	-	-	-
2012	37	K539-3	-	-	-
2012	37	K542	-	-	-
2012	37	K5441	-	-	-
2012	37	K5443	-	-	-
2012	37	K546	244	-	-
2012	37	K5481	21	-	-
2012	37	K549	1611	33	2.0%
2012	37	K550-2	-	-	-
2012	37	K5511	-	-	-
2012	37	K552-21	13	-	-
2012	37	K552-22	72	-	-
2012	37	K5521	-	-	-
2012	37	K5522	41	-	-
2012	37	K553-21	-	-	-
2012	37	K553-22	-	-	-
2012	37	K553-23	-	-	-
2012	37	K5533	-	-	-
2012	37	K5541	17	-	-
2012	37	K5542	22	-	-
2012	37	K5543	-	-	-
2012	37	K5551	63	-	-
2012	37	K5552	22	-	-
2012	37	K5553	20	-	-
2012	37	K556	-	-	-
2012	37	K556-2	-	-	-
2012	37	K557	-	-	-
2012	37	K557-2	-	-	-
2012	37	K557-3	-	-	-
2012	37	K557-4	-	-	-
2012	37	K558	-	-	-
2012	37	K559-2	-	-	-
2012	37	K5601ｲ	-	-	-
2012	37	K5601ﾆ	-	-	-
2012	37	K5601ﾊ	-	-	-
2012	37	K5601ﾛ	-	-	-
2012	37	K5602	-	-	-
2012	37	K5603	-	-	-
2012	37	K5603ｲ	-	-	-
2012	37	K5603ﾆ	19	-	-
2012	37	K5604	-	-	-
2012	37	K5605	-	-	-
2012	37	K5606	43	-	-
2012	37	K5607	-	-	-
2012	37	K5611	29	-	-
2012	37	K5612	61	-	-
2012	37	K5613	-	-	-
2012	37	K5622	-	-	-
2012	37	K563	-	-	-
2012	37	K566	-	-	-
2012	37	K567-2	-	-	-
2012	37	K5671	-	-	-
2012	37	K5672	-	-	-
2012	37	K570-2	-	-	-
2012	37	K570-3	21	-	-
2012	37	K5702	-	-	-
2012	37	K5711	-	-	-
2012	37	K5712	-	-	-
2012	37	K572	-	-	-
2012	37	K5741	-	-	-
2012	37	K5742	-	-	-
2012	37	K5761	-	-	-
2012	37	K5762	-	-	-
2012	37	K5764	-	-	-
2012	37	K5771	-	-	-
2012	37	K579-21	-	-	-
2012	37	K5801	-	-	-
2012	37	K5812	-	-	-
2012	37	K5822	-	-	-
2012	37	K5832	-	-	-
2012	37	K5861	-	-	-
2012	37	K5862	-	-	-
2012	37	K587	-	-	-
2012	37	K589	-	-	-
2012	37	K592	-	-	-
2012	37	K5943	-	-	-
2012	37	K5951	44	-	-
2012	37	K5952	88	-	-
2012	37	K596	109	-	-
2012	37	K597-2	105	-	-
2012	37	K597-3	-	-	-
2012	37	K597-4	-	-	-
2012	37	K5971	-	-	-
2012	37	K5972	251	-	-
2012	37	K598	-	-	-
2012	37	K598-2	-	-	-
2012	37	K599	11	-	-
2012	37	K599-2	-	-	-
2012	37	K599-3	14	-	-
2012	37	K599-4	-	-	-
2012	37	K6001	27	-	-
2012	37	K6002	-	-	-
2012	37	K6011	-	-	-
2012	37	K6021	11	*-	*-
2012	37	K606	-	-	-
2012	37	K607-2	-	-	-
2012	37	K607-3	-	-	-
2012	37	K6071	-	-	-
2012	37	K6072	12	-	-
2012	37	K608-3	17	-	-
2012	37	K6082	17	-	-
2012	37	K609-2	24	-	-
2012	37	K6092	40	-	-
2012	37	K6093	10	-	-
2012	37	K610-2	-	-	-
2012	37	K610-3	264	-	-
2012	37	K610-4	-	-	-
2012	37	K610-5	-	-	-
2012	37	K6101	16	-	-
2012	37	K6103	-	-	-
2012	37	K6104	-	-	-
2012	37	K6105	21	-	-
2012	37	K6111	-	-	-
2012	37	K6112	26	-	-
2012	37	K6113	231	18	7.8%
2012	37	K613	16	-	-
2012	37	K6141	-	-	-
2012	37	K6142	-	-	-
2012	37	K6143	-	-	-
2012	37	K6145	14	-	-
2012	37	K6146	91	-	-
2012	37	K615	25	-	-
2012	37	K6151	43	-	-
2012	37	K6152	636	-	-
2012	37	K616	263	-	-
2012	37	K616-3	-	-	-
2012	37	K616-4	182	-	-
2012	37	K617-2	-	-	-
2012	37	K617-4	17	-	-
2012	37	K6171	20	-	-
2012	37	K6172	-	-	-
2012	37	K6173	13	-	-
2012	37	K6181	14	-	-
2012	37	K6182	140	38	27.1%
2012	37	K619-2	-	-	-
2012	37	K6192	-	-	-
2012	37	K620	73	-	-
2012	37	K620-2	-	-	-
2012	37	K6232	-	-	-
2012	37	K6234	-	-	-
2012	37	K6251	-	-	-
2012	37	K6252	-	-	-
2012	37	K626-2	-	-	-
2012	37	K6261	58	-	-
2012	37	K6262	37	-	-
2012	37	K6271	-	-	-
2012	37	K6272	-	-	-
2012	37	K6274	-	-	-
2012	37	K6276	-	-	-
2012	37	K6277	-	-	-
2012	37	K6278	-	-	-
2012	37	K628	-	-	-
2012	37	K630	-	-	-
2012	37	K6312	-	-	-
2012	37	K6321	-	-	-
2012	37	K6322	-	-	-
2012	37	K633-21	10	-	-
2012	37	K6331	50	-	-
2012	37	K6332	-	-	-
2012	37	K6333	59	-	-
2012	37	K6334	-	-	-
2012	37	K6335	828	-	-
2012	37	K6336	46	-	-
2012	37	K6338	15	-	-
2012	37	K6339	-	-	-
2012	37	K634	131	-	-
2012	37	K635	124	14	11.3%
2012	37	K635-2	-	-	-
2012	37	K635-3	43	-	-
2012	37	K636	25	-	-
2012	37	K636-3	-	-	-
2012	37	K636-4	-	-	-
2012	37	K637-2	29	-	-
2012	37	K6371	-	-	-
2012	37	K6373	-	-	-
2012	37	K6374	-	-	-
2012	37	K638	-	-	-
2012	37	K639	89	-	-
2012	37	K639-3	-	-	-
2012	37	K641	-	-	-
2012	37	K642-2	-	-	-
2012	37	K6421	-	-	-
2012	37	K6422	-	-	-
2012	37	K643	10	-	-
2012	37	K645	-	-	-
2012	37	K647	32	-	-
2012	37	K647-2	11	-	-
2012	37	K651	28	-	-
2012	37	K652	-	-	-
2012	37	K653-2	-	-	-
2012	37	K653-3	39	-	-
2012	37	K653-5	-	-	-
2012	37	K6531	25	-	-
2012	37	K6532	396	-	-
2012	37	K6533	-	-	-
2012	37	K6534	165	-	-
2012	37	K654	468	22	4.7%
2012	37	K654-2	-	-	-
2012	37	K654-3	12	-	-
2012	37	K655-21	10	-	-
2012	37	K655-22	147	-	-
2012	37	K655-42	-	-	-
2012	37	K6551	-	-	-
2012	37	K6552	198	-	-
2012	37	K657-22	31	-	-
2012	37	K6571	-	-	-
2012	37	K6572	126	-	-
2012	37	K660-2	-	-	-
2012	37	K662	30	-	-
2012	37	K662-2	-	-	-
2012	37	K663	-	-	-
2012	37	K664	473	50	10.6%
2012	37	K664-2	-	-	-
2012	37	K665	-	-	-
2012	37	K666	-	-	-
2012	37	K667-2	-	-	-
2012	37	K671-21	-	-	-
2012	37	K6711	28	-	-
2012	37	K6712	-	-	-
2012	37	K672	132	-	-
2012	37	K672-2	678	-	-
2012	37	K673	-	-	-
2012	37	K674	-	-	-
2012	37	K6751	-	-	-
2012	37	K6752	-	-	-
2012	37	K6753	-	-	-
2012	37	K6754	-	-	-
2012	37	K677	-	-	-
2012	37	K677-22	-	-	-
2012	37	K678	-	-	-
2012	37	K680	15	-	-
2012	37	K681	18	-	-
2012	37	K682-2	78	11	14.1%
2012	37	K682-3	83	-	-
2012	37	K6822	12	-	-
2012	37	K684	-	-	-
2012	37	K685	-	-	-
2012	37	K6851	59	-	-
2012	37	K6852	98	-	-
2012	37	K686	24	-	-
2012	37	K6871	437	-	-
2012	37	K6872	120	-	-
2012	37	K688	510	25	4.9%
2012	37	K689	13	-	-
2012	37	K690	-	-	-
2012	37	K691-2	36	-	-
2012	37	K692	-	-	-
2012	37	K692-2	-	-	-
2012	37	K695-21	17	-	-
2012	37	K695-22	-	-	-
2012	37	K6951	42	-	-
2012	37	K6952	17	-	-
2012	37	K6953	-	-	-
2012	37	K6954	19	-	-
2012	37	K6955	27	-	-
2012	37	K6956	-	-	-
2012	37	K6957	-	-	-
2012	37	K697-3	-	-	-
2012	37	K697-31	132	-	-
2012	37	K697-32	119	-	-
2012	37	K6972	-	-	-
2012	37	K6992	-	-	-
2012	37	K700	-	-	-
2012	37	K702-2	-	-	-
2012	37	K7021ｲ	-	-	-
2012	37	K7021ﾛ	-	-	-
2012	37	K7022	12	-	-
2012	37	K7023	-	-	-
2012	37	K7024	-	-	-
2012	37	K7031	10	-	-
2012	37	K7032	26	-	-
2012	37	K7033	-	-	-
2012	37	K7034	10	-	-
2012	37	K704	-	-	-
2012	37	K705	-	-	-
2012	37	K7071	-	-	-
2012	37	K708	-	-	-
2012	37	K708-3	27	-	-
2012	37	K709	-	-	-
2012	37	K711	13	-	-
2012	37	K711-2	18	-	-
2012	37	K712	-	-	-
2012	37	K713	-	-	-
2012	37	K714	84	-	-
2012	37	K714-2	14	-	-
2012	37	K7151	60	-	-
2012	37	K716-21	13	-	-
2012	37	K716-22	-	-	-
2012	37	K7161	95	-	-
2012	37	K7162	14	-	-
2012	37	K717	-	-	-
2012	37	K718-21	95	-	-
2012	37	K718-22	58	-	-
2012	37	K7181	176	-	-
2012	37	K7182	105	-	-
2012	37	K719-21	47	-	-
2012	37	K719-22	-	-	-
2012	37	K719-3	200	-	-
2012	37	K7191	96	-	-
2012	37	K7192	20	-	-
2012	37	K7193	199	-	-
2012	37	K721-21	422	-	-
2012	37	K721-22	39	-	-
2012	37	K721-3	-	-	-
2012	37	K721-4	64	-	-
2012	37	K7211	1213	-	-
2012	37	K7212	155	-	-
2012	37	K722	71	-	-
2012	37	K724	17	-	-
2012	37	K725	-	-	-
2012	37	K725-2	-	-	-
2012	37	K726	56	-	-
2012	37	K728	-	-	-
2012	37	K729-3	-	-	-
2012	37	K7291	-	-	-
2012	37	K7292	-	-	-
2012	37	K7302	-	-	-
2012	37	K7312	-	-	-
2012	37	K7322	49	-	-
2012	37	K734	-	-	-
2012	37	K734-2	-	-	-
2012	37	K735	-	-	-
2012	37	K735-2	13	-	-
2012	37	K735-4	27	-	-
2012	37	K7361	-	-	-
2012	37	K7362	-	-	-
2012	37	K7381	-	-	-
2012	37	K739-2	-	-	-
2012	37	K739-3	-	-	-
2012	37	K7391	17	-	-
2012	37	K7392	-	-	-
2012	37	K7393	-	-	-
2012	37	K740-21	27	-	-
2012	37	K740-22	109	-	-
2012	37	K740-23	15	-	-
2012	37	K7401	23	-	-
2012	37	K7402	64	-	-
2012	37	K7403	-	-	-
2012	37	K7404	22	-	-
2012	37	K742-2	-	-	-
2012	37	K7421	17	-	-
2012	37	K7422	-	-	-
2012	37	K7431	-	-	-
2012	37	K7432	25	-	-
2012	37	K7433	-	-	-
2012	37	K7434	25	-	-
2012	37	K7435	-	-	-
2012	37	K744	-	-	-
2012	37	K745	-	-	-
2012	37	K7461	10	-	-
2012	37	K7462	-	-	-
2012	37	K747	-	-	-
2012	37	K7481	-	-	-
2012	37	K751-2	-	-	-
2012	37	K7512	-	-	-
2012	37	K7513	-	-	-
2012	37	K7521	-	-	-
2012	37	K7522	-	-	-
2012	37	K753	-	-	-
2012	37	K754-2	17	-	-
2012	37	K7552	-	-	-
2012	37	K756	-	-	-
2012	37	K756-2	-	-	-
2012	37	K764	-	-	-
2012	37	K766	-	-	-
2012	37	K767	-	-	-
2012	37	K768	436	-	-
2012	37	K769	-	-	-
2012	37	K769-2	-	-	-
2012	37	K770-2	-	-	-
2012	37	K770-3	-	-	-
2012	37	K771	12	-	-
2012	37	K772	-	-	-
2012	37	K772-2	-	-	-
2012	37	K773	45	-	-
2012	37	K773-2	81	-	-
2012	37	K775	76	-	-
2012	37	K778	-	-	-
2012	37	K778-2	-	-	-
2012	37	K779-3	-	-	-
2012	37	K780	-	-	-
2012	37	K780-2	-	-	-
2012	37	K781	-	-	-
2012	37	K7811	168	-	-
2012	37	K7812	96	-	-
2012	37	K7822	-	-	-
2012	37	K783	15	-	-
2012	37	K783-2	361	17	4.7%
2012	37	K783-3	44	-	-
2012	37	K785	-	-	-
2012	37	K786	-	-	-
2012	37	K787	-	-	-
2012	37	K790	-	-	-
2012	37	K794-2	-	-	-
2012	37	K797	-	-	-
2012	37	K7981	82	-	-
2012	37	K7982	-	-	-
2012	37	K800	-	-	-
2012	37	K800-2	61	-	-
2012	37	K800-3	22	-	-
2012	37	K802	-	-	-
2012	37	K802-21	55	-	-
2012	37	K802-22	-	-	-
2012	37	K803-2	-	-	-
2012	37	K8031	-	-	-
2012	37	K8032	-	-	-
2012	37	K8034	24	-	-
2012	37	K8035	-	-	-
2012	37	K8036	-	-	-
2012	37	K8036ｲ	247	-	-
2012	37	K8036ﾛ	315	-	-
2012	37	K804	-	-	-
2012	37	K805	17	-	-
2012	37	K807	-	-	-
2012	37	K809-2	-	-	-
2012	37	K814	-	-	-
2012	37	K8151	-	-	-
2012	37	K8152	-	-	-
2012	37	K816	16	-	-
2012	37	K8172	-	-	-
2012	37	K8181	-	-	-
2012	37	K819	-	-	-
2012	37	K821	55	-	-
2012	37	K821-2	-	-	-
2012	37	K822	-	-	-
2012	37	K823-3	-	-	-
2012	37	K8231	-	-	-
2012	37	K8232	18	-	-
2012	37	K824	-	-	-
2012	37	K826	-	-	-
2012	37	K826-2	-	-	-
2012	37	K8271	-	-	-
2012	37	K8272	-	-	-
2012	37	K8281	15	-	-
2012	37	K8282	14	-	-
2012	37	K830	39	-	-
2012	37	K830-21	-	-	-
2012	37	K830-22	-	-	-
2012	37	K832	-	-	-
2012	37	K833	22	-	-
2012	37	K834	15	-	-
2012	37	K8351	-	-	-
2012	37	K8352	17	-	-
2012	37	K836	33	-	-
2012	37	K836-2	-	-	-
2012	37	K8381	-	-	-
2012	37	K8382	-	-	-
2012	37	K839	-	-	-
2012	37	K840	-	-	-
2012	37	K841	185	-	-
2012	37	K841-2	-	-	-
2012	37	K841-21	51	-	-
2012	37	K841-22	-	-	-
2012	37	K843	124	-	-
2012	37	K843-2	121	-	-
2012	37	K843-3	-	-	-
2012	37	K844	-	-	-
2012	37	K845	-	-	-
2012	37	K848	-	-	-
2012	37	K849	-	-	-
2012	37	K8501	-	-	-
2012	37	K851-2	-	-	-
2012	37	K8521	-	-	-
2012	37	K8523	-	-	-
2012	37	K8531	-	-	-
2012	37	K856	-	-	-
2012	37	K856-4	11	-	-
2012	37	K857	-	-	-
2012	37	K860	-	-	-
2012	37	K861	68	-	-
2012	37	K8651	-	-	-
2012	37	K8653	-	-	-
2012	37	K8654	77	-	-
2012	37	K866	18	-	-
2012	37	K867	301	-	-
2012	37	K867-3	24	-	-
2012	37	K867-4	-	-	-
2012	37	K871	-	-	-
2012	37	K872-2	-	-	-
2012	37	K872-3	117	-	-
2012	37	K8721	82	-	-
2012	37	K8722	-	-	-
2012	37	K873	19	-	-
2012	37	K876	-	-	-
2012	37	K877	348	-	-
2012	37	K877-2	12	-	-
2012	37	K878	-	-	-
2012	37	K879	136	-	-
2012	37	K883-21	-	-	-
2012	37	K885	-	-	-
2012	37	K8861	-	-	-
2012	37	K8862	-	-	-
2012	37	K8871	-	-	-
2012	37	K888-21	-	-	-
2012	37	K8881	156	-	-
2012	37	K8882	109	-	-
2012	37	K889	66	-	-
2012	37	K892	18	-	-
2012	37	K893	26	-	-
2012	37	K8941	20	-	-
2012	37	K8942	-	-	-
2012	37	K895	108	-	-
2012	37	K8961	34	-	-
2012	37	K8962	-	-	-
2012	37	K8963	10	-	-
2012	37	K8964	-	-	-
2012	37	K897	-	-	-
2012	37	K8981	282	-	-
2012	37	K8982	548	-	-
2012	37	K8983	26	-	-
2012	37	K901	-	-	-
2012	37	K902	16	-	-
2012	37	K9033	-	-	-
2012	37	K904	-	-	-
2012	37	K9061	45	-	-
2012	37	K9062	30	-	-
2012	37	K9063	10	-	-
2012	37	K907	22	-	-
2012	37	K909-2	28	-	-
2012	37	K9091	197	-	-
2012	37	K9092	-	-	-
2012	37	K911	11	-	-
2012	37	K9121	21	-	-
2012	37	K9122	17	-	-
2012	37	K9131	70	-	-
2012	37	K9132	50	-	-
2012	37	K914	-	-	-
2012	37	K9201ｲ	-	-	-
2012	37	K9202	135	45	33.3%
2012	37	K9202ｲ	1361	303	22.3%
2012	37	K9202ﾛ	155	27	17.4%
2012	37	K9203	-	-	-
2012	37	K9203ｲ(1)	17	-	-
2012	37	K9204ｲ(1)	-	-	-
2012	37	K9205	-	-	-
2012	37	K9211ｲ	-	-	-
2012	37	K9211ﾛ	-	-	-
2012	37	K9212ｲ	-	-	-
2012	37	K9212ﾛ	-	-	-
2012	37	K9221ｲ	10	-	-
2012	37	K9222イ	-	-	-
2012	37	K9222ﾛ	-	-	-
2012	37	K9223	-	-	-
2012	37	K923	-	-	-
2012	37	k0001	-	-	-
2012	38	K000-21	-	-	-
2012	38	K000-22	-	-	-
2012	38	K000-23	-	-	-
2012	38	K000-26	-	-	-
2012	38	K000-28	-	-	-
2012	38	K0001	77	-	-
2012	38	K0002	71	-	-
2012	38	K0003	51	-	-
2012	38	K0004	196	18	9.2%
2012	38	K0005	46	-	-
2012	38	K0006	21	-	-
2012	38	K0011	155	15	9.7%
2012	38	K0012	24	-	-
2012	38	K0013	11	-	-
2012	38	K0021	15	-	-
2012	38	K0022	12	-	-
2012	38	K0023	-	-	-
2012	38	K0031	-	-	-
2012	38	K0032	-	-	-
2012	38	K0033	-	-	-
2012	38	K0042	-	-	-
2012	38	K0043	-	-	-
2012	38	K0051	38	-	-
2012	38	K0052	65	-	-
2012	38	K0053	65	-	-
2012	38	K006-21	-	-	-
2012	38	K006-23	-	-	-
2012	38	K006-32	-	-	-
2012	38	K006-41	-	-	-
2012	38	K0061	34	-	-
2012	38	K0062	46	-	-
2012	38	K0063	73	-	-
2012	38	K007-2	21	-	-
2012	38	K0071	-	-	-
2012	38	K0072	191	-	-
2012	38	K0081	16	-	-
2012	38	K0101	13	-	-
2012	38	K0102	31	-	-
2012	38	K0111	-	-	-
2012	38	K0112	-	-	-
2012	38	K013-21	27	-	-
2012	38	K013-22	19	-	-
2012	38	K013-23	-	-	-
2012	38	K013-24	-	-	-
2012	38	K0131	-	-	-
2012	38	K0132	-	-	-
2012	38	K0133	-	-	-
2012	38	K0134	27	-	-
2012	38	K014	-	-	-
2012	38	K0151	18	-	-
2012	38	K0152	15	-	-
2012	38	K0153	-	-	-
2012	38	K016	23	-	-
2012	38	K017	-	-	-
2012	38	K019	-	-	-
2012	38	K020	10	-	-
2012	38	K021-21	-	-	-
2012	38	K021-22	-	-	-
2012	38	K022	-	-	-
2012	38	K023	-	-	-
2012	38	K025	-	-	-
2012	38	K0271	-	-	-
2012	38	K028	13	-	-
2012	38	K029	-	-	-
2012	38	K0301	80	-	-
2012	38	K0302	34	-	-
2012	38	K0311	30	-	-
2012	38	K0312	-	-	-
2012	38	K0332	-	-	-
2012	38	K034	-	-	-
2012	38	K035	-	-	-
2012	38	K035-2	-	-	-
2012	38	K037	34	-	-
2012	38	K037-2	78	-	-
2012	38	K038	-	-	-
2012	38	K0391	-	-	-
2012	38	K0392	-	-	-
2012	38	K040-2	-	-	-
2012	38	K0401	-	-	-
2012	38	K0402	-	-	-
2012	38	K042	-	-	-
2012	38	K043-32	-	-	-
2012	38	K043-33	-	-	-
2012	38	K0431	-	-	-
2012	38	K0432	-	-	-
2012	38	K0433	-	-	-
2012	38	K0441	19	-	-
2012	38	K0442	24	-	-
2012	38	K0443	30	-	-
2012	38	K0451	29	-	-
2012	38	K0452	42	-	-
2012	38	K0453	54	-	-
2012	38	K046-21	-	-	-
2012	38	K046-22	-	-	-
2012	38	K0461	1009	21	2.1%
2012	38	K0462	457	-	-
2012	38	K0463	257	-	-
2012	38	K047-2	-	-	-
2012	38	K047-3	-	-	-
2012	38	K0481	-	-	-
2012	38	K0482	94	-	-
2012	38	K0483	329	-	-
2012	38	K0484	137	-	-
2012	38	K0491	-	-	-
2012	38	K0492	-	-	-
2012	38	K0493	-	-	-
2012	38	K0502	-	-	-
2012	38	K0503	-	-	-
2012	38	K052-22	-	-	-
2012	38	K0521	10	-	-
2012	38	K0522	-	-	-
2012	38	K0523	12	-	-
2012	38	K0531	-	-	-
2012	38	K0532	-	-	-
2012	38	K0541	-	-	-
2012	38	K0542	19	-	-
2012	38	K0543	-	-	-
2012	38	K054２	-	-	-
2012	38	K055-2	-	-	-
2012	38	K055-3	-	-	-
2012	38	K0561	-	-	-
2012	38	K0562	12	-	-
2012	38	K0563	-	-	-
2012	38	K0571	-	-	-
2012	38	K0572	-	-	-
2012	38	K0573	-	-	-
2012	38	K0581	-	-	-
2012	38	K0582	-	-	-
2012	38	K0583	-	-	-
2012	38	K0584	-	-	-
2012	38	K059-2	-	-	-
2012	38	K0591	17	-	-
2012	38	K060-31	12	-	-
2012	38	K060-32	-	-	-
2012	38	K060-33	-	-	-
2012	38	K0601	-	-	-
2012	38	K0611	53	-	-
2012	38	K0612	-	-	-
2012	38	K0613	-	-	-
2012	38	K0631	-	-	-
2012	38	K0632	13	-	-
2012	38	K0633	18	-	-
2012	38	K065-21	-	-	-
2012	38	K0651	-	-	-
2012	38	K0652	15	-	-
2012	38	K0653	-	-	-
2012	38	K066-21	108	-	-
2012	38	K066-22	17	-	-
2012	38	K066-31	-	-	-
2012	38	K066-32	-	-	-
2012	38	K066-33	-	-	-
2012	38	K066-41	-	-	-
2012	38	K066-42	-	-	-
2012	38	K0661	-	-	-
2012	38	K0662	-	-	-
2012	38	K0663	-	-	-
2012	38	K067-21	-	-	-
2012	38	K067-22	-	-	-
2012	38	K0671	-	-	-
2012	38	K0672	-	-	-
2012	38	K068-2	229	-	-
2012	38	K069-2	-	-	-
2012	38	K069-3	24	-	-
2012	38	K0701	-	-	-
2012	38	K0702	-	-	-
2012	38	K0721	-	-	-
2012	38	K0723	-	-	-
2012	38	K073-21	-	-	-
2012	38	K073-22	-	-	-
2012	38	K0731	110	-	-
2012	38	K0732	173	-	-
2012	38	K0733	14	-	-
2012	38	K074-21	-	-	-
2012	38	K0742	-	-	-
2012	38	K0743	21	-	-
2012	38	K0751	-	-	-
2012	38	K0761	13	-	-
2012	38	K0762	-	-	-
2012	38	K0763	-	-	-
2012	38	K0771	-	-	-
2012	38	K0772	-	-	-
2012	38	K0773	-	-	-
2012	38	K0782	15	-	-
2012	38	K0783	16	-	-
2012	38	K079-21	136	-	-
2012	38	K079-23	-	-	-
2012	38	K0791	-	-	-
2012	38	K0793	-	-	-
2012	38	K080-3	-	-	-
2012	38	K080-31	-	-	-
2012	38	K080-32	-	-	-
2012	38	K080-41	-	-	-
2012	38	K080-42	-	-	-
2012	38	K080-5	-	-	-
2012	38	K0801	118	-	-
2012	38	K0802	33	-	-
2012	38	K0803	-	-	-
2012	38	K0811	396	-	-
2012	38	K082-21	-	-	-
2012	38	K082-31	34	-	-
2012	38	K0821	799	-	-
2012	38	K0823	-	-	-
2012	38	K083	92	-	-
2012	38	K0842	82	-	-
2012	38	K0843	31	-	-
2012	38	K0853	-	-	-
2012	38	K0861	-	-	-
2012	38	K0871	23	-	-
2012	38	K0872	-	-	-
2012	38	K0882	11	-	-
2012	38	K089	-	-	-
2012	38	K0911	-	-	-
2012	38	K0912	12	-	-
2012	38	K093	97	-	-
2012	38	K093-2	14	-	-
2012	38	K097	-	-	-
2012	38	K099	-	-	-
2012	38	K099-21	10	-	-
2012	38	K099-22	-	-	-
2012	38	K099-23	-	-	-
2012	38	K1001	-	-	-
2012	38	K1002	-	-	-
2012	38	K1011	-	-	-
2012	38	K1012	-	-	-
2012	38	K108	-	-	-
2012	38	K110-2	20	-	-
2012	38	K113	-	-	-
2012	38	K116	-	-	-
2012	38	K117	-	-	-
2012	38	K121	-	-	-
2012	38	K125	-	-	-
2012	38	K1261	-	-	-
2012	38	K128	-	-	-
2012	38	K131	10	-	-
2012	38	K131-2	14	-	-
2012	38	K132	30	-	-
2012	38	K133	-	-	-
2012	38	K134-22	25	-	-
2012	38	K1341	-	-	-
2012	38	K1342	91	-	-
2012	38	K1343	-	-	-
2012	38	K1344	-	-	-
2012	38	K135	-	-	-
2012	38	K136	-	-	-
2012	38	K141-2	15	-	-
2012	38	K142-21	-	-	-
2012	38	K142-22ﾊ	-	-	-
2012	38	K142-22ﾛ	-	-	-
2012	38	K142-4	-	-	-
2012	38	K1421	29	-	-
2012	38	K1422	34	-	-
2012	38	K1423	76	-	-
2012	38	K1424	-	-	-
2012	38	K1425	105	-	-
2012	38	K1426	365	-	-
2012	38	K144	-	-	-
2012	38	K145	27	-	-
2012	38	K147	-	-	-
2012	38	K148	-	-	-
2012	38	K1491	-	-	-
2012	38	K1492	-	-	-
2012	38	K150	-	-	-
2012	38	K151-2	-	-	-
2012	38	K158	-	-	-
2012	38	K159	-	-	-
2012	38	K160	-	-	-
2012	38	K160-2	19	-	-
2012	38	K162	-	-	-
2012	38	K163	-	-	-
2012	38	K164-2	305	-	-
2012	38	K164-4	17	-	-
2012	38	K1641	-	-	-
2012	38	K1642	21	-	-
2012	38	K1643	40	-	-
2012	38	K165	-	-	-
2012	38	K1692	115	-	-
2012	38	K171	26	-	-
2012	38	K171-2	-	-	-
2012	38	K172	-	-	-
2012	38	K174-2	-	-	-
2012	38	K1741	-	-	-
2012	38	K1742	40	-	-
2012	38	K1761	-	-	-
2012	38	K1762	-	-	-
2012	38	K1771	135	-	-
2012	38	K1772	15	-	-
2012	38	K178-2	10	-	-
2012	38	K178-31	-	-	-
2012	38	K1781	53	-	-
2012	38	K1783	-	-	-
2012	38	K179	-	-	-
2012	38	K1801	11	-	-
2012	38	K1812	-	-	-
2012	38	K182-21	-	-	-
2012	38	K182-22	-	-	-
2012	38	K1821	11	-	-
2012	38	K1822	-	-	-
2012	38	K186	-	-	-
2012	38	K1881	-	-	-
2012	38	K1882	49	-	-
2012	38	K189	-	-	-
2012	38	K190	10	-	-
2012	38	K190-3	-	-	-
2012	38	K190-4	-	-	-
2012	38	K190-5	-	-	-
2012	38	K1911	26	-	-
2012	38	K1912	13	-	-
2012	38	K193-21	-	-	-
2012	38	K193-22	-	-	-
2012	38	K193-23	-	-	-
2012	38	K193-33	-	-	-
2012	38	K1931	-	-	-
2012	38	K1932	11	-	-
2012	38	K196-2	-	-	-
2012	38	K197	21	-	-
2012	38	K200-2	-	-	-
2012	38	K2021	-	-	-
2012	38	K204	20	-	-
2012	38	K206	-	-	-
2012	38	K207	-	-	-
2012	38	K208	-	-	-
2012	38	K212	-	-	-
2012	38	K215	-	-	-
2012	38	K215-2	16	-	-
2012	38	K216	-	-	-
2012	38	K2171	-	-	-
2012	38	K2172	44	-	-
2012	38	K218	-	-	-
2012	38	K2191	201	-	-
2012	38	K2192	10	-	-
2012	38	K2193	29	-	-
2012	38	K220	-	-	-
2012	38	K222	-	-	-
2012	38	K223-2	-	-	-
2012	38	K2231	-	-	-
2012	38	K2232	-	-	-
2012	38	K2233	10	-	-
2012	38	K224	34	-	-
2012	38	K225-2	13	-	-
2012	38	K226	-	-	-
2012	38	K227	24	-	-
2012	38	K228	-	-	-
2012	38	K229	-	-	-
2012	38	K2302	-	-	-
2012	38	K234	18	-	-
2012	38	K235	-	-	-
2012	38	K236	-	-	-
2012	38	K239	-	-	-
2012	38	K241	-	-	-
2012	38	K2422	-	-	-
2012	38	K2423	-	-	-
2012	38	K2424	-	-	-
2012	38	K246	-	-	-
2012	38	K249	14	-	-
2012	38	K252	-	-	-
2012	38	K2541	17	-	-
2012	38	K2542	-	-	-
2012	38	K255	-	-	-
2012	38	K259	50	-	-
2012	38	K260	-	-	-
2012	38	K2681	-	-	-
2012	38	K2682	51	-	-
2012	38	K2683	126	-	-
2012	38	K2684	32	-	-
2012	38	K269	-	-	-
2012	38	K270	-	-	-
2012	38	K274	-	-	-
2012	38	K275	39	-	-
2012	38	K2761	13	-	-
2012	38	K2762	144	-	-
2012	38	K277	-	-	-
2012	38	K278	-	-	-
2012	38	K279	13	-	-
2012	38	K2801	1026	-	-
2012	38	K2802	129	-	-
2012	38	K281	106	-	-
2012	38	K282-2	11	-	-
2012	38	K2821	20	-	-
2012	38	K2821ｲ	60	-	-
2012	38	K2821ﾛ	3031	-	-
2012	38	K2822	12	-	-
2012	38	K2823	-	-	-
2012	38	K284	11	-	-
2012	38	K2861	-	-	-
2012	38	K2862	-	-	-
2012	38	K287	18	-	-
2012	38	K288	15	-	-
2012	38	K291	-	-	-
2012	38	K292	-	-	-
2012	38	K295	-	-	-
2012	38	K2961	-	-	-
2012	38	K297	-	-	-
2012	38	K2991	-	-	-
2012	38	K2992	-	-	-
2012	38	K300	88	-	-
2012	38	K301	-	-	-
2012	38	K309	36	-	-
2012	38	K317	-	-	-
2012	38	K318	11	-	-
2012	38	K319	235	-	-
2012	38	K320	-	-	-
2012	38	K323	-	-	-
2012	38	K327	-	-	-
2012	38	K328	14	-	-
2012	38	K331	24	-	-
2012	38	K331-2	-	-	-
2012	38	K331-3	-	-	-
2012	38	K333	-	-	-
2012	38	K333-3	16	-	-
2012	38	K334	-	-	-
2012	38	K334-2	-	-	-
2012	38	K335	-	-	-
2012	38	K335-2	-	-	-
2012	38	K336	-	-	-
2012	38	K337	-	-	-
2012	38	K3382	-	-	-
2012	38	K339	-	-	-
2012	38	K340	-	-	-
2012	38	K340-2	-	-	-
2012	38	K342	19	-	-
2012	38	K3431	-	-	-
2012	38	K3432	-	-	-
2012	38	K344	19	-	-
2012	38	K347	56	-	-
2012	38	K347-2	-	-	-
2012	38	K349	-	-	-
2012	38	K352	23	-	-
2012	38	K352-2	-	-	-
2012	38	K353	10	-	-
2012	38	K354	-	-	-
2012	38	K357	-	-	-
2012	38	K358	71	-	-
2012	38	K359	-	-	-
2012	38	K360	14	-	-
2012	38	K361	11	-	-
2012	38	K362	69	-	-
2012	38	K363	-	-	-
2012	38	K364	73	-	-
2012	38	K367	-	-	-
2012	38	K368	29	-	-
2012	38	K3691	-	-	-
2012	38	K3692	-	-	-
2012	38	K370	19	-	-
2012	38	K3711	-	-	-
2012	38	K3712	-	-	-
2012	38	K3721	-	-	-
2012	38	K3731	13	-	-
2012	38	K374	12	-	-
2012	38	K3772	348	-	-
2012	38	K379-21	-	-	-
2012	38	K3791	-	-	-
2012	38	K380	-	-	-
2012	38	K382-2	-	-	-
2012	38	K384	-	-	-
2012	38	K384-2	-	-	-
2012	38	K386	138	43	31.2%
2012	38	K387	-	-	-
2012	38	K3892	44	-	-
2012	38	K3901	-	-	-
2012	38	K3902	-	-	-
2012	38	K392-2	-	-	-
2012	38	K3932	60	-	-
2012	38	K3941	-	-	-
2012	38	K3942	16	-	-
2012	38	K395	-	-	-
2012	38	K396	-	-	-
2012	38	K3983	-	-	-
2012	38	K4001	-	-	-
2012	38	K4002	-	-	-
2012	38	K401	-	-	-
2012	38	K403-23	-	-	-
2012	38	K4061	-	-	-
2012	38	K4062	-	-	-
2012	38	K407-2	-	-	-
2012	38	K4071	-	-	-
2012	38	K4072	-	-	-
2012	38	K4073ｲ	-	-	-
2012	38	K4073ﾛ	-	-	-
2012	38	K408	-	-	-
2012	38	K409	-	-	-
2012	38	K410	-	-	-
2012	38	K411	-	-	-
2012	38	K412	-	-	-
2012	38	K4132	-	-	-
2012	38	K414-2	13	-	-
2012	38	K4151	25	-	-
2012	38	K4152	-	-	-
2012	38	K418-2	-	-	-
2012	38	K419	-	-	-
2012	38	K422	-	-	-
2012	38	K424	-	-	-
2012	38	K425	-	-	-
2012	38	K426-21	-	-	-
2012	38	K426-22	-	-	-
2012	38	K426-23	-	-	-
2012	38	K4261	-	-	-
2012	38	K4262	-	-	-
2012	38	K4263	10	-	-
2012	38	K427	22	-	-
2012	38	K427-2	-	-	-
2012	38	K429-21	-	-	-
2012	38	K4291	-	-	-
2012	38	K4292	-	-	-
2012	38	K430	10	-	-
2012	38	K434	11	-	-
2012	38	K435	17	-	-
2012	38	K4362	-	-	-
2012	38	K4391	-	-	-
2012	38	K4392	-	-	-
2012	38	K441	-	-	-
2012	38	K4422	-	-	-
2012	38	K4423	-	-	-
2012	38	K4432	-	-	-
2012	38	K4441	-	-	-
2012	38	K4442	10	-	-
2012	38	K4443	-	-	-
2012	38	K4501	-	-	-
2012	38	K4502	14	-	-
2012	38	K4503	-	-	-
2012	38	K451	-	-	-
2012	38	K453	-	-	-
2012	38	K454	23	-	-
2012	38	K455	-	-	-
2012	38	K4571	54	-	-
2012	38	K4572	-	-	-
2012	38	K4581	-	-	-
2012	38	K4582	-	-	-
2012	38	K4611	94	-	-
2012	38	K4612	-	-	-
2012	38	K462	11	-	-
2012	38	K4631	106	-	-
2012	38	K4632	65	-	-
2012	38	K4641	17	-	-
2012	38	K4642	-	-	-
2012	38	K467	25	-	-
2012	38	K4691	35	-	-
2012	38	K4692	-	-	-
2012	38	K470	-	-	-
2012	38	K472	-	-	-
2012	38	K474-2	-	-	-
2012	38	K474-3	-	-	-
2012	38	K4741	38	-	-
2012	38	K4742	27	-	-
2012	38	K475	-	-	-
2012	38	K476-2	-	-	-
2012	38	K4761	28	-	-
2012	38	K4762	302	-	-
2012	38	K4763	191	-	-
2012	38	K4764	105	-	-
2012	38	K4765	197	-	-
2012	38	K4766	-	-	-
2012	38	K478	-	-	-
2012	38	K4822	-	-	-
2012	38	K4841	-	-	-
2012	38	K4842	-	-	-
2012	38	K485	-	-	-
2012	38	K4873	-	-	-
2012	38	K488	-	-	-
2012	38	K488-3	-	-	-
2012	38	K488-4	21	-	-
2012	38	K494	-	-	-
2012	38	K496-4	16	-	-
2012	38	K497-2	-	-	-
2012	38	K4982	-	-	-
2012	38	K502	20	-	-
2012	38	K504	-	-	-
2012	38	K5041	-	-	-
2012	38	K5042	12	-	-
2012	38	K508	-	-	-
2012	38	K508-21	-	-	-
2012	38	K5091	-	-	-
2012	38	K510-21	-	-	-
2012	38	K510-22	-	-	-
2012	38	K5111	-	-	-
2012	38	K5112	-	-	-
2012	38	K5113	-	-	-
2012	38	K5114	-	-	-
2012	38	K5115	-	-	-
2012	38	K513	-	-	-
2012	38	K513-2	27	-	-
2012	38	K513-3	-	-	-
2012	38	K513-4	11	-	-
2012	38	K5131	96	-	-
2012	38	K5132	59	-	-
2012	38	K514-21	149	-	-
2012	38	K514-22	62	-	-
2012	38	K514-23	279	-	-
2012	38	K5141	11	-	-
2012	38	K5142	-	-	-
2012	38	K5143	49	-	-
2012	38	K5144	-	-	-
2012	38	K5145	-	-	-
2012	38	K5146	-	-	-
2012	38	K5201	-	-	-
2012	38	K522-2	19	-	-
2012	38	K522-3	-	-	-
2012	38	K5221	-	-	-
2012	38	K5222	-	-	-
2012	38	K5223	70	-	-
2012	38	K5231	-	-	-
2012	38	K5252	-	-	-
2012	38	K526-21	10	-	-
2012	38	K526-22	50	-	-
2012	38	K5261	-	-	-
2012	38	K5263	-	-	-
2012	38	K5291	45	-	-
2012	38	K5292	-	-	-
2012	38	K5293	-	-	-
2012	38	K530-2	-	-	-
2012	38	K532-2	-	-	-
2012	38	K5321	-	-	-
2012	38	K533	92	-	-
2012	38	K533-2	103	-	-
2012	38	K534-3	-	-	-
2012	38	K5341	-	-	-
2012	38	K5342	-	-	-
2012	38	K5351	-	-	-
2012	38	K537-2	10	-	-
2012	38	K539	-	-	-
2012	38	K539-2	-	-	-
2012	38	K539-3	-	-	-
2012	38	K543	-	-	-
2012	38	K5441	-	-	-
2012	38	K5442	-	-	-
2012	38	K545	-	-	-
2012	38	K546	157	-	-
2012	38	K548	-	-	-
2012	38	K5481	26	-	-
2012	38	K549	1467	37	2.5%
2012	38	K550-2	-	-	-
2012	38	K552-21	10	-	-
2012	38	K552-22	112	-	-
2012	38	K5521	-	-	-
2012	38	K5522	28	-	-
2012	38	K553-21	-	-	-
2012	38	K553-22	-	-	-
2012	38	K553-23	-	-	-
2012	38	K5531	-	-	-
2012	38	K5541	20	-	-
2012	38	K5542	20	-	-
2012	38	K5551	105	-	-
2012	38	K5552	35	-	-
2012	38	K5553	16	-	-
2012	38	K557	-	-	-
2012	38	K559-2	-	-	-
2012	38	K5601	-	-	-
2012	38	K5601ｲ	10	-	-
2012	38	K5601ﾆ	-	-	-
2012	38	K5601ﾛ	-	-	-
2012	38	K5602	41	-	-
2012	38	K5603	-	-	-
2012	38	K5603ｲ	-	-	-
2012	38	K5603ﾆ	-	-	-
2012	38	K5604	-	-	-
2012	38	K5605	-	-	-
2012	38	K5606	48	-	-
2012	38	K5607	10	-	-
2012	38	K5611	16	-	-
2012	38	K5612	120	-	-
2012	38	K5613	-	-	-
2012	38	K5621	-	-	-
2012	38	K5622	-	-	-
2012	38	K563	-	-	-
2012	38	K566	-	-	-
2012	38	K567-2	-	-	-
2012	38	K5671	-	-	-
2012	38	K570-2	-	-	-
2012	38	K570-3	-	-	-
2012	38	K570-２	-	-	-
2012	38	K5702	-	-	-
2012	38	K5712	-	-	-
2012	38	K5731	-	-	-
2012	38	K574-2	18	-	-
2012	38	K5741	-	-	-
2012	38	K5742	-	-	-
2012	38	K5761	15	-	-
2012	38	K5762	-	-	-
2012	38	K578	-	-	-
2012	38	K5792	-	-	-
2012	38	K5801	-	-	-
2012	38	K5802	-	-	-
2012	38	K5832	-	-	-
2012	38	K5861	-	-	-
2012	38	K5862	-	-	-
2012	38	K587	-	-	-
2012	38	K592	-	-	-
2012	38	K5943	18	-	-
2012	38	K5951	145	-	-
2012	38	K5952	198	-	-
2012	38	K596	60	-	-
2012	38	K597-2	198	-	-
2012	38	K597-3	-	-	-
2012	38	K5971	-	-	-
2012	38	K5972	300	-	-
2012	38	K598	16	-	-
2012	38	K598-2	-	-	-
2012	38	K599	22	-	-
2012	38	K599-2	14	-	-
2012	38	K599-3	15	-	-
2012	38	K599-4	-	-	-
2012	38	K6001	-	-	-
2012	38	K6011	-	-	-
2012	38	K6021	-	-	-
2012	38	K607-3	-	-	-
2012	38	K6072	44	-	-
2012	38	K608-3	20	-	-
2012	38	K6082	19	-	-
2012	38	K609-2	28	-	-
2012	38	K6092	40	-	-
2012	38	K6093	-	-	-
2012	38	K610-3	417	-	-
2012	38	K610-4	-	-	-
2012	38	K610-5	-	-	-
2012	38	K6101	12	-	-
2012	38	K6104	-	-	-
2012	38	K6105	10	-	-
2012	38	K6111	-	-	-
2012	38	K6112	40	-	-
2012	38	K6113	245	14	5.7%
2012	38	K613	16	-	-
2012	38	K6141	-	-	-
2012	38	K6142	-	-	-
2012	38	K6143	-	-	-
2012	38	K6145	28	-	-
2012	38	K6146	70	-	-
2012	38	K615	42	-	-
2012	38	K615-2	-	-	-
2012	38	K6151	44	-	-
2012	38	K6152	1022	16	1.6%
2012	38	K616	417	-	-
2012	38	K616-3	-	-	-
2012	38	K616-4	355	-	-
2012	38	K617-2	62	-	-
2012	38	K617-4	205	-	-
2012	38	K6171	87	-	-
2012	38	K6172	-	-	-
2012	38	K6173	11	-	-
2012	38	K6181	25	-	-
2012	38	K6182	107	22	20.6%
2012	38	K620	69	-	-
2012	38	K6231	-	-	-
2012	38	K6232	-	-	-
2012	38	K6252	-	-	-
2012	38	K6261	103	-	-
2012	38	K6262	38	-	-
2012	38	K6272	-	-	-
2012	38	K6273	-	-	-
2012	38	K6274	12	-	-
2012	38	K6276	-	-	-
2012	38	K6277	-	-	-
2012	38	K6278	-	-	-
2012	38	K630	-	-	-
2012	38	K6311	-	-	-
2012	38	K6312	-	-	-
2012	38	K6321	-	-	-
2012	38	K6322	-	-	-
2012	38	K633-21	11	-	-
2012	38	K6331	71	-	-
2012	38	K6332	-	-	-
2012	38	K6333	45	-	-
2012	38	K6334	-	-	-
2012	38	K6335	945	-	-
2012	38	K6336	39	-	-
2012	38	K6337	-	-	-
2012	38	K6338	24	-	-
2012	38	K6339	-	-	-
2012	38	K634	203	-	-
2012	38	K635	81	22	27.2%
2012	38	K635-2	-	-	-
2012	38	K635-3	35	-	-
2012	38	K636	56	10	17.9%
2012	38	K636-2	-	-	-
2012	38	K636-3	12	-	-
2012	38	K636-4	13	-	-
2012	38	K637-2	34	-	-
2012	38	K6371	-	-	-
2012	38	K6372	-	-	-
2012	38	K6374	-	-	-
2012	38	K638	-	-	-
2012	38	K639	111	13	11.7%
2012	38	K639-3	-	-	-
2012	38	K6401	-	-	-
2012	38	K6402	-	-	-
2012	38	K641	-	-	-
2012	38	K642-2	-	-	-
2012	38	K6421	13	-	-
2012	38	K643	17	-	-
2012	38	K645	-	-	-
2012	38	K647	28	-	-
2012	38	K647-2	10	-	-
2012	38	K649	-	-	-
2012	38	K651	28	-	-
2012	38	K652	-	-	-
2012	38	K653-2	-	-	-
2012	38	K653-3	22	-	-
2012	38	K653-5	11	-	-
2012	38	K6531	13	-	-
2012	38	K6532	462	-	-
2012	38	K6533	-	-	-
2012	38	K6534	128	-	-
2012	38	K654	524	40	7.6%
2012	38	K654-2	-	-	-
2012	38	K654-3	14	-	-
2012	38	K655-21	-	-	-
2012	38	K655-22	164	-	-
2012	38	K655-41	-	-	-
2012	38	K655-42	17	-	-
2012	38	K6551	18	-	-
2012	38	K6552	311	-	-
2012	38	K657-22	23	-	-
2012	38	K6571	-	-	-
2012	38	K6572	165	-	-
2012	38	K6602	-	-	-
2012	38	K662	49	-	-
2012	38	K662-2	-	-	-
2012	38	K664	445	58	13.0%
2012	38	K664-2	-	-	-
2012	38	K666	-	-	-
2012	38	K667-2	-	-	-
2012	38	K671-21	-	-	-
2012	38	K6711	31	-	-
2012	38	K6712	-	-	-
2012	38	K672	110	-	-
2012	38	K672-2	1058	-	-
2012	38	K673	-	-	-
2012	38	K674	-	-	-
2012	38	K6751	16	-	-
2012	38	K6752	-	-	-
2012	38	K6753	-	-	-
2012	38	K6754	-	-	-
2012	38	K6755	-	-	-
2012	38	K677	-	-	-
2012	38	K677-21	-	-	-
2012	38	K677-22	11	-	-
2012	38	K680	15	-	-
2012	38	K681	34	-	-
2012	38	K682-2	109	23	21.1%
2012	38	K682-3	69	-	-
2012	38	K6822	-	-	-
2012	38	K684	-	-	-
2012	38	K685	11	-	-
2012	38	K6851	108	-	-
2012	38	K6852	136	-	-
2012	38	K686	11	-	-
2012	38	K6871	402	10	2.5%
2012	38	K6872	197	-	-
2012	38	K688	437	35	8.0%
2012	38	K689	29	-	-
2012	38	K691-2	36	-	-
2012	38	K692-2	-	-	-
2012	38	K695-21	16	-	-
2012	38	K695-22	-	-	-
2012	38	K6951	58	-	-
2012	38	K6952	44	-	-
2012	38	K6953	17	-	-
2012	38	K6954	23	-	-
2012	38	K6955	64	-	-
2012	38	K6956	-	-	-
2012	38	K6957	-	-	-
2012	38	K696	-	-	-
2012	38	K697-3	-	-	-
2012	38	K697-31	208	-	-
2012	38	K697-32	238	-	-
2012	38	K697-4	-	-	-
2012	38	K697-5	-	-	-
2012	38	K6981	-	-	-
2012	38	K702-2	-	-	-
2012	38	K7021ｲ	-	-	-
2012	38	K7021ﾛ	-	-	-
2012	38	K7022	21	-	-
2012	38	K7023	-	-	-
2012	38	K7031	18	-	-
2012	38	K7032	52	-	-
2012	38	K7033	-	-	-
2012	38	K7034	19	-	-
2012	38	K704	-	-	-
2012	38	K705	-	-	-
2012	38	K706	-	-	-
2012	38	K708-3	73	-	-
2012	38	K710	-	-	-
2012	38	K711	-	-	-
2012	38	K711-2	12	-	-
2012	38	K712	-	-	-
2012	38	K713	-	-	-
2012	38	K714	88	-	-
2012	38	K714-2	19	-	-
2012	38	K7151	42	-	-
2012	38	K7152	-	-	-
2012	38	K716-21	21	-	-
2012	38	K716-22	-	-	-
2012	38	K7161	106	-	-
2012	38	K7162	21	-	-
2012	38	K717	-	-	-
2012	38	K718-21	113	-	-
2012	38	K718-22	66	-	-
2012	38	K7181	190	-	-
2012	38	K7182	128	-	-
2012	38	K719-21	27	-	-
2012	38	K719-22	-	-	-
2012	38	K719-3	273	-	-
2012	38	K7191	101	13	12.9%
2012	38	K7192	35	-	-
2012	38	K7193	338	-	-
2012	38	K720	-	-	-
2012	38	K721-21	709	-	-
2012	38	K721-22	92	-	-
2012	38	K721-3	-	-	-
2012	38	K721-4	98	-	-
2012	38	K7211	1003	-	-
2012	38	K7212	185	-	-
2012	38	K722	88	-	-
2012	38	K724	15	-	-
2012	38	K725	-	-	-
2012	38	K726	58	-	-
2012	38	K729-2	-	-	-
2012	38	K729-3	-	-	-
2012	38	K7291	-	-	-
2012	38	K7292	-	-	-
2012	38	K7301	-	-	-
2012	38	K7302	-	-	-
2012	38	K7312	-	-	-
2012	38	K7321	17	-	-
2012	38	K7322	59	-	-
2012	38	K734	-	-	-
2012	38	K734-2	-	-	-
2012	38	K735-2	17	-	-
2012	38	K735-3	-	-	-
2012	38	K735-4	11	-	-
2012	38	K7361	-	-	-
2012	38	K737	-	-	-
2012	38	K7381	-	-	-
2012	38	K739-2	-	-	-
2012	38	K7391	13	-	-
2012	38	K7392	-	-	-
2012	38	K740-21	47	-	-
2012	38	K740-22	83	-	-
2012	38	K740-23	17	-	-
2012	38	K7401	59	-	-
2012	38	K7402	85	-	-
2012	38	K7403	19	-	-
2012	38	K7404	45	-	-
2012	38	K742-2	-	-	-
2012	38	K7421	19	-	-
2012	38	K7422	-	-	-
2012	38	K7423	-	-	-
2012	38	K743-3	-	-	-
2012	38	K7432	-	-	-
2012	38	K7433	-	-	-
2012	38	K7434	70	-	-
2012	38	K7435	10	-	-
2012	38	K744	-	-	-
2012	38	K745	15	-	-
2012	38	K7461	11	-	-
2012	38	K7462	11	-	-
2012	38	K747	-	-	-
2012	38	K7481	-	-	-
2012	38	K749	-	-	-
2012	38	K7501	-	-	-
2012	38	K7511	-	-	-
2012	38	K7512	-	-	-
2012	38	K7513	-	-	-
2012	38	K7521	-	-	-
2012	38	K753	-	-	-
2012	38	K754-2	24	-	-
2012	38	K756	-	-	-
2012	38	K756-2	-	-	-
2012	38	K763	-	-	-
2012	38	K764	20	-	-
2012	38	K766	-	-	-
2012	38	K768	272	-	-
2012	38	K769	-	-	-
2012	38	K769-2	-	-	-
2012	38	K770	-	-	-
2012	38	K770-2	-	-	-
2012	38	K771	-	-	-
2012	38	K772	-	-	-
2012	38	K772-2	-	-	-
2012	38	K773	59	-	-
2012	38	K773-2	122	-	-
2012	38	K773-3	-	-	-
2012	38	K775	76	-	-
2012	38	K778	-	-	-
2012	38	K778-2	-	-	-
2012	38	K780-2	67	-	-
2012	38	K781	-	-	-
2012	38	K7811	121	-	-
2012	38	K7812	56	-	-
2012	38	K7821	-	-	-
2012	38	K7822	-	-	-
2012	38	K783	12	-	-
2012	38	K783-2	311	17	5.5%
2012	38	K783-3	17	-	-
2012	38	K786	-	-	-
2012	38	K787	-	-	-
2012	38	K790	-	-	-
2012	38	K794-2	-	-	-
2012	38	K795	-	-	-
2012	38	K796	-	-	-
2012	38	K797	-	-	-
2012	38	K798-2	-	-	-
2012	38	K7981	93	-	-
2012	38	K7982	-	-	-
2012	38	K799	-	-	-
2012	38	K800-2	22	-	-
2012	38	K800-3	-	-	-
2012	38	K8011	-	-	-
2012	38	K802	12	-	-
2012	38	K802-21	56	-	-
2012	38	K802-22	-	-	-
2012	38	K803-2	11	-	-
2012	38	K8031	-	-	-
2012	38	K8032	-	-	-
2012	38	K8034	26	-	-
2012	38	K8035	16	-	-
2012	38	K8036	-	-	-
2012	38	K8036イ	-	-	-
2012	38	K8036ｲ	635	-	-
2012	38	K8036ﾛ	229	-	-
2012	38	K804	15	-	-
2012	38	K805	14	-	-
2012	38	K807	-	-	-
2012	38	K809-2	10	-	-
2012	38	K813	-	-	-
2012	38	K8151	-	-	-
2012	38	K8152	-	-	-
2012	38	K816	15	-	-
2012	38	K8171	-	-	-
2012	38	K8181	-	-	-
2012	38	K8182	-	-	-
2012	38	K819	-	-	-
2012	38	K821	53	-	-
2012	38	K821-2	-	-	-
2012	38	K821-3	-	-	-
2012	38	K822	-	-	-
2012	38	K823-3	-	-	-
2012	38	K8231	-	-	-
2012	38	K8232	29	-	-
2012	38	K8271	-	-	-
2012	38	K8272	-	-	-
2012	38	K8281	-	-	-
2012	38	K8282	19	-	-
2012	38	K829	-	-	-
2012	38	K830	42	-	-
2012	38	K830-21	-	-	-
2012	38	K830-22	-	-	-
2012	38	K832	-	-	-
2012	38	K833	17	-	-
2012	38	K834	-	-	-
2012	38	K834-2	-	-	-
2012	38	K8351	13	-	-
2012	38	K8352	40	-	-
2012	38	K836	34	-	-
2012	38	K836-2	-	-	-
2012	38	K8382	-	-	-
2012	38	K840	-	-	-
2012	38	K841	285	-	-
2012	38	K841-21	-	-	-
2012	38	K843	107	-	-
2012	38	K843-2	197	-	-
2012	38	K844	-	-	-
2012	38	K848	-	-	-
2012	38	K849	-	-	-
2012	38	K8502	-	-	-
2012	38	K851-2	-	-	-
2012	38	K851-31	-	-	-
2012	38	K8511	-	-	-
2012	38	K8512	-	-	-
2012	38	K8521	-	-	-
2012	38	K8522	-	-	-
2012	38	K8523	-	-	-
2012	38	K8531	-	-	-
2012	38	K856	-	-	-
2012	38	K856-2	-	-	-
2012	38	K856-4	-	-	-
2012	38	K857	-	-	-
2012	38	K858	-	-	-
2012	38	K860	-	-	-
2012	38	K860-2	-	-	-
2012	38	K861	89	-	-
2012	38	K863	-	-	-
2012	38	K8651	-	-	-
2012	38	K8653	-	-	-
2012	38	K8654	114	-	-
2012	38	K866	-	-	-
2012	38	K867	254	-	-
2012	38	K867-3	-	-	-
2012	38	K867-4	151	-	-
2012	38	K871	-	-	-
2012	38	K872-2	191	-	-
2012	38	K872-3	55	-	-
2012	38	K8721	60	-	-
2012	38	K8722	-	-	-
2012	38	K873	39	-	-
2012	38	K876-2	-	-	-
2012	38	K877	263	-	-
2012	38	K877-2	176	-	-
2012	38	K879	216	-	-
2012	38	K885	-	-	-
2012	38	K8862	-	-	-
2012	38	K887-4	-	-	-
2012	38	K8871	-	-	-
2012	38	K8872	-	-	-
2012	38	K888-21	-	-	-
2012	38	K888-22	-	-	-
2012	38	K8881	94	-	-
2012	38	K8882	341	-	-
2012	38	K889	111	-	-
2012	38	K890-2	-	-	-
2012	38	K890-3	-	-	-
2012	38	K892	-	-	-
2012	38	K893	143	-	-
2012	38	K8941	-	-	-
2012	38	K895	14	-	-
2012	38	K8961	12	-	-
2012	38	K8962	12	-	-
2012	38	K8963	-	-	-
2012	38	K897	19	-	-
2012	38	K8981	470	-	-
2012	38	K8982	449	-	-
2012	38	K8983	62	-	-
2012	38	K901	-	-	-
2012	38	K902	14	-	-
2012	38	K904	-	-	-
2012	38	K9061	-	-	-
2012	38	K9062	25	-	-
2012	38	K909-2	29	-	-
2012	38	K9091	118	-	-
2012	38	K9092	-	-	-
2012	38	K911	16	-	-
2012	38	K9121	-	-	-
2012	38	K9122	43	-	-
2012	38	K913-21	-	-	-
2012	38	K9131	147	-	-
2012	38	K9132	48	-	-
2012	38	K9201ﾛ	-	-	-
2012	38	K9202	1033	169	16.4%
2012	38	K9202ロ	-	-	-
2012	38	K9202ｲ	825	181	21.9%
2012	38	K9202ﾛ	281	25	8.9%
2012	38	K9203	21	-	-
2012	38	K9203ｲ(1)	-	-	-
2012	38	K9204	-	-	-
2012	38	K9211ｲ	-	-	-
2012	38	K9211ﾛ	-	-	-
2012	38	K9212ｲ	-	-	-
2012	38	K9212ﾛ	23	-	-
2012	38	K9221ｲ	18	-	-
2012	38	K9221ﾛ	-	-	-
2012	38	K9222ｲ	-	-	-
2012	38	K9222ﾛ	18	-	-
2012	38	K9223	-	-	-
2012	38	k0004	-	-	-
2012	38	k0011	-	-	-
2012	38	k0022	-	-	-
2012	38	k0043	-	-	-
2012	38	k0051	-	-	-
2012	38	k0052	-	-	-
2012	38	k0053	-	-	-
2012	38	k0061	-	-	-
2012	38	k0062	-	-	-
2012	38	k0063	-	-	-
2012	38	k007-2	-	-	-
2012	38	k0071	-	-	-
2012	38	k0072	-	-	-
2012	38	k0091	-	-	-
2012	38	k0093	-	-	-
2012	38	k0101	-	-	-
2012	38	k0102	-	-	-
2012	38	k0133	-	-	-
2012	38	k0134	-	-	-
2012	38	k014	-	-	-
2012	38	k0152	-	-	-
2012	38	k0153	-	-	-
2012	38	k016	-	-	-
2012	38	k020	-	-	-
2012	38	k029	-	-	-
2012	38	k035	-	-	-
2012	38	k037	-	-	-
2012	38	k0433	-	-	-
2012	38	k0483	-	-	-
2012	38	k0484	-	-	-
2012	38	k0502	-	-	-
2012	38	k0503	-	-	-
2012	38	k0591	-	-	-
2012	38	k0732	-	-	-
2012	38	k0842	-	-	-
2012	38	k0843	-	-	-
2012	38	k0871	-	-	-
2012	38	k1426	-	-	-
2012	38	k160-2	-	-	-
2012	38	k161	-	-	-
2012	38	k1643	-	-	-
2012	38	k1692	-	-	-
2012	38	k171	-	-	-
2012	38	k174-2	-	-	-
2012	38	k1742	-	-	-
2012	38	k1761	-	-	-
2012	38	k1821	-	-	-
2012	38	k1882	-	-	-
2012	38	k189	-	-	-
2012	38	k190	-	-	-
2012	38	k1911	-	-	-
2012	38	k1912	-	-	-
2012	38	k215-2	-	-	-
2012	38	k2191	-	-	-
2012	38	k2231	-	-	-
2012	38	k227	-	-	-
2012	38	k239	-	-	-
2012	38	k249	-	-	-
2012	38	k255	-	-	-
2012	38	k259	-	-	-
2012	38	k270	-	-	-
2012	38	k274	-	-	-
2012	38	k2761	-	-	-
2012	38	k279	-	-	-
2012	38	k2801	-	-	-
2012	38	k2802	-	-	-
2012	38	k281	-	-	-
2012	38	k282-2	-	-	-
2012	38	k2821ロ	-	-	-
2012	38	k2821ｲ	-	-	-
2012	38	k2821ﾛ	-	-	-
2012	38	k2822	-	-	-
2012	38	k284	-	-	-
2012	38	k291	-	-	-
2012	38	k331	-	-	-
2012	38	k340-2	-	-	-
2012	38	k364	-	-	-
2012	38	k3731	-	-	-
2012	38	k384-2	-	-	-
2012	38	k386	-	-	-
2012	38	k3892	-	-	-
2012	38	k3983	-	-	-
2012	38	k453	-	-	-
2012	38	k4571	-	-	-
2012	38	k4582	-	-	-
2012	38	k4611	-	-	-
2012	38	k5223	-	-	-
2012	38	k549	-	-	-
2012	38	k597-2	-	-	-
2012	38	k610-3	-	-	-
2012	38	k6104	-	-	-
2012	38	k6112	11	-	-
2012	38	k6152	-	-	-
2012	38	k6181	-	-	-
2012	38	k6262	-	-	-
2012	38	k627-2	-	-	-
2012	38	k6331	-	-	-
2012	38	k636	-	-	-
2012	38	k636-4	-	-	-
2012	38	k637-2	-	-	-
2012	38	k6374	-	-	-
2012	38	k639	-	-	-
2012	38	k653-3	-	-	-
2012	38	k654	-	-	-
2012	38	k655-21	-	-	-
2012	38	k657-22	-	-	-
2012	38	k6572	-	-	-
2012	38	k664	-	-	-
2012	38	k681	-	-	-
2012	38	k682-2	-	-	-
2012	38	k6851	-	-	-
2012	38	k688	-	-	-
2012	38	k711-2	-	-	-
2012	38	k714	-	-	-
2012	38	k719-21	-	-	-
2012	38	k7191	-	-	-
2012	38	k7192	-	-	-
2012	38	k7193	-	-	-
2012	38	k721-21	-	-	-
2012	38	k726	-	-	-
2012	38	k7322	-	-	-
2012	38	k769	-	-	-
2012	38	k769-2	-	-	-
2012	38	k772	-	-	-
2012	38	k772-2	-	-	-
2012	38	k775	-	-	-
2012	38	k779-3	-	-	-
2012	38	k780	-	-	-
2012	38	k780-2	-	-	-
2012	38	k7811	-	-	-
2012	38	k783-2	-	-	-
2012	38	k783-3	-	-	-
2012	38	k797	-	-	-
2012	38	k7981	-	-	-
2012	38	k800-2	-	-	-
2012	38	k802	-	-	-
2012	38	k805	-	-	-
2012	38	k809-2	-	-	-
2012	38	k819-2	-	-	-
2012	38	k830	-	-	-
2012	38	k836-2	-	-	-
2012	38	k8502	-	-	-
2012	38	k889	-	-	-
2012	38	k893	-	-	-
2012	38	k8982	-	-	-
2012	38	k9202	12	-	-
2012	38	k9202イ	-	-	-
2012	38	k9202ｲ	-	-	-
2012	38	Ｋ0004	-	-	-
2012	38	Ｋ0062	-	-	-
2012	38	Ｋ1422	-	-	-
2012	38	Ｋ357	-	-	-
2012	38	Ｋ6152	-	-	-
2012	38	Ｋ6182	-	-	-
2012	38	Ｋ721-21	-	-	-
2012	38	Ｋ783-2	-	-	-
2012	38	Ｋ856-4	-	-	-
2012	38	Ｋ861	-	-	-
2012	38	Ｋ872-2	-	-	-
2012	38	Ｋ873	-	-	-
2012	38	Ｋ879	-	-	-
2012	38	Ｋ890-2	-	-	-
2012	38	Ｋ9202	-	-	-
2012	38	Ｋ9203	-	-	-
2012	38	Ｋ３８６	-	-	-
2012	38	ｋ610-3	-	-	-
2012	38	ｋ664	-	-	-
2012	38	ｋ780-2	-	-	-
2012	38	ｋ802	-	-	-
2012	38	ｋ805	-	-	-
2012	38	ｋ821-3	-	-	-
2012	39	K000-21	10	-	-
2012	39	K000-22	-	-	-
2012	39	K000-25	-	-	-
2012	39	K000-26	-	-	-
2012	39	K0001	108	-	-
2012	39	K0002	79	-	-
2012	39	K0003	74	-	-
2012	39	K0004	178	11	6.2%
2012	39	K0005	47	-	-
2012	39	K0006	16	-	-
2012	39	K0011	140	14	10.0%
2012	39	K0012	20	-	-
2012	39	K0013	-	-	-
2012	39	K0021	14	-	-
2012	39	K0022	21	-	-
2012	39	K0023	-	-	-
2012	39	K0031	-	-	-
2012	39	K0032	-	-	-
2012	39	K0033	-	-	-
2012	39	K0041	-	-	-
2012	39	K0042	-	-	-
2012	39	K0043	-	-	-
2012	39	K0051	19	-	-
2012	39	K0052	26	-	-
2012	39	K0053	28	-	-
2012	39	K0061	25	-	-
2012	39	K0062	21	-	-
2012	39	K0063	38	-	-
2012	39	K0072	120	-	-
2012	39	K0081	-	-	-
2012	39	K0101	12	-	-
2012	39	K0102	26	-	-
2012	39	K0111	-	-	-
2012	39	K0112	-	-	-
2012	39	K013-21	12	-	-
2012	39	K013-22	10	-	-
2012	39	K013-23	-	-	-
2012	39	K013-24	-	-	-
2012	39	K0131	-	-	-
2012	39	K0132	-	-	-
2012	39	K0133	-	-	-
2012	39	K0134	-	-	-
2012	39	K014-24	-	-	-
2012	39	K0151	13	-	-
2012	39	K0152	13	-	-
2012	39	K0153	-	-	-
2012	39	K016	12	-	-
2012	39	K017	-	-	-
2012	39	K019	-	-	-
2012	39	K020	-	-	-
2012	39	K023	-	-	-
2012	39	K026-2	-	-	-
2012	39	K0271	-	-	-
2012	39	K028	-	-	-
2012	39	K029	-	-	-
2012	39	K0301	45	-	-
2012	39	K0302	11	-	-
2012	39	K0311	14	-	-
2012	39	K034	-	-	-
2012	39	K035	10	-	-
2012	39	K035-2	-	-	-
2012	39	K037	32	-	-
2012	39	K037-2	39	-	-
2012	39	K038	13	-	-
2012	39	K0391	-	-	-
2012	39	K0401	-	-	-
2012	39	K0402	-	-	-
2012	39	K043-31	-	-	-
2012	39	K043-32	-	-	-
2012	39	K043-33	-	-	-
2012	39	K0431	-	-	-
2012	39	K0433	-	-	-
2012	39	K0441	10	-	-
2012	39	K0442	29	-	-
2012	39	K0443	26	-	-
2012	39	K0451	13	-	-
2012	39	K0452	12	-	-
2012	39	K0453	19	-	-
2012	39	K046-21	14	-	-
2012	39	K0461	854	16	1.9%
2012	39	K0462	271	-	-
2012	39	K0463	224	-	-
2012	39	K047-2	-	-	-
2012	39	K047-3	-	-	-
2012	39	K0481	-	-	-
2012	39	K0482	65	-	-
2012	39	K0483	130	-	-
2012	39	K0484	64	-	-
2012	39	K0492	-	-	-
2012	39	K0493	-	-	-
2012	39	K0501	-	-	-
2012	39	K0502	-	-	-
2012	39	K0503	-	-	-
2012	39	K052-23	-	-	-
2012	39	K0521	-	-	-
2012	39	K0522	-	-	-
2012	39	K0523	10	-	-
2012	39	K0531	-	-	-
2012	39	K0542	14	-	-
2012	39	K0543	-	-	-
2012	39	K055-2	-	-	-
2012	39	K0561	-	-	-
2012	39	K0562	11	-	-
2012	39	K0563	-	-	-
2012	39	K0571	-	-	-
2012	39	K0572	-	-	-
2012	39	K0591	-	-	-
2012	39	K060-31	29	-	-
2012	39	K060-32	-	-	-
2012	39	K060-33	-	-	-
2012	39	K0601	-	-	-
2012	39	K0611	51	-	-
2012	39	K0612	-	-	-
2012	39	K0631	-	-	-
2012	39	K0632	11	-	-
2012	39	K0633	16	-	-
2012	39	K065-21	-	-	-
2012	39	K0651	12	-	-
2012	39	K0652	15	-	-
2012	39	K0653	-	-	-
2012	39	K066-21	44	-	-
2012	39	K066-22	-	-	-
2012	39	K066-31	-	-	-
2012	39	K066-32	-	-	-
2012	39	K066-41	-	-	-
2012	39	K066-6	-	-	-
2012	39	K0661	-	-	-
2012	39	K0662	-	-	-
2012	39	K0663	-	-	-
2012	39	K067-21	-	-	-
2012	39	K067-22	-	-	-
2012	39	K0671	-	-	-
2012	39	K0672	-	-	-
2012	39	K068-2	87	-	-
2012	39	K069-3	-	-	-
2012	39	K0701	-	-	-
2012	39	K0702	-	-	-
2012	39	K0722	-	-	-
2012	39	K073-21	-	-	-
2012	39	K0731	106	-	-
2012	39	K0732	161	-	-
2012	39	K0733	12	-	-
2012	39	K074-21	-	-	-
2012	39	K074-23	-	-	-
2012	39	K0742	-	-	-
2012	39	K0743	24	-	-
2012	39	K0751	-	-	-
2012	39	K0761	-	-	-
2012	39	K0762	-	-	-
2012	39	K0763	-	-	-
2012	39	K0771	-	-	-
2012	39	K0782	17	-	-
2012	39	K0783	-	-	-
2012	39	K079-21	33	-	-
2012	39	K0791	-	-	-
2012	39	K0792	-	-	-
2012	39	K0793	-	-	-
2012	39	K080-2	-	-	-
2012	39	K080-3	11	-	-
2012	39	K080-31	37	-	-
2012	39	K080-32	-	-	-
2012	39	K080-4	-	-	-
2012	39	K080-41	58	-	-
2012	39	K080-42	12	-	-
2012	39	K080-5	11	-	-
2012	39	K0801	36	-	-
2012	39	K0802	31	-	-
2012	39	K0803	10	-	-
2012	39	K0811	353	-	-
2012	39	K082-21	-	-	-
2012	39	K082-31	26	-	-
2012	39	K082-33	-	-	-
2012	39	K0821	643	-	-
2012	39	K0822	-	-	-
2012	39	K0823	-	-	-
2012	39	K083	34	-	-
2012	39	K0842	63	-	-
2012	39	K0843	20	-	-
2012	39	K0853	-	-	-
2012	39	K0861	-	-	-
2012	39	K0871	14	-	-
2012	39	K0872	-	-	-
2012	39	K0882	-	-	-
2012	39	K089	-	-	-
2012	39	K0911	-	-	-
2012	39	K093	17	-	-
2012	39	K093-2	34	-	-
2012	39	K097	-	-	-
2012	39	K099	-	-	-
2012	39	K099-21	-	-	-
2012	39	K099-22	-	-	-
2012	39	K1011	-	-	-
2012	39	K1012	-	-	-
2012	39	K110-2	14	-	-
2012	39	K113	-	-	-
2012	39	K116	-	-	-
2012	39	K118	10	-	-
2012	39	K119	-	-	-
2012	39	K121	-	-	-
2012	39	K124	-	-	-
2012	39	K125	17	-	-
2012	39	K1261	-	-	-
2012	39	K1262	-	-	-
2012	39	K128	22	-	-
2012	39	K131	-	-	-
2012	39	K131-2	-	-	-
2012	39	K132	-	-	-
2012	39	K133	-	-	-
2012	39	K134-22	28	-	-
2012	39	K1342	50	-	-
2012	39	K136	-	-	-
2012	39	K1381	-	-	-
2012	39	K140	-	-	-
2012	39	K141	-	-	-
2012	39	K141-2	-	-	-
2012	39	K142-21	16	-	-
2012	39	K142-4	29	-	-
2012	39	K1421	32	-	-
2012	39	K1422	178	-	-
2012	39	K1423	82	-	-
2012	39	K1424	-	-	-
2012	39	K1425	154	-	-
2012	39	K1426	82	-	-
2012	39	K143	-	-	-
2012	39	K144	-	-	-
2012	39	K145	29	-	-
2012	39	K147	-	-	-
2012	39	K148	-	-	-
2012	39	K1491	-	-	-
2012	39	K1492	11	-	-
2012	39	K150	-	-	-
2012	39	K151-2	-	-	-
2012	39	K159	-	-	-
2012	39	K160-2	-	-	-
2012	39	K161	-	-	-
2012	39	K164-2	225	-	-
2012	39	K164-4	14	-	-
2012	39	K1641	12	-	-
2012	39	K1642	36	11	30.6%
2012	39	K1643	59	-	-
2012	39	K166	-	-	-
2012	39	K1692	103	-	-
2012	39	K171	11	-	-
2012	39	K171-2	-	-	-
2012	39	K172	-	-	-
2012	39	K1742	45	-	-
2012	39	K1751	-	-	-
2012	39	K1761	-	-	-
2012	39	K1762	-	-	-
2012	39	K1771	96	-	-
2012	39	K1772	11	-	-
2012	39	K178-2	18	-	-
2012	39	K178-31	10	-	-
2012	39	K1781	64	-	-
2012	39	K1782	-	-	-
2012	39	K1783	-	-	-
2012	39	K179	-	-	-
2012	39	K1801	-	-	-
2012	39	K1802	-	-	-
2012	39	K181-2	17	-	-
2012	39	K181-3	-	-	-
2012	39	K1811	18	-	-
2012	39	K1821	-	-	-
2012	39	K1822	-	-	-
2012	39	K1882	25	-	-
2012	39	K189	16	-	-
2012	39	K190	17	-	-
2012	39	K1911	-	-	-
2012	39	K193-23	-	-	-
2012	39	K1932	-	-	-
2012	39	K197	14	-	-
2012	39	K200-2	-	-	-
2012	39	K2021	-	-	-
2012	39	K204	25	-	-
2012	39	K206	-	-	-
2012	39	K208	-	-	-
2012	39	K209	-	-	-
2012	39	K212	-	-	-
2012	39	K215-2	15	-	-
2012	39	K216	-	-	-
2012	39	K2171	-	-	-
2012	39	K2172	27	-	-
2012	39	K2191	34	-	-
2012	39	K2192	-	-	-
2012	39	K2193	-	-	-
2012	39	K2212	-	-	-
2012	39	K223-2	-	-	-
2012	39	K2231	-	-	-
2012	39	K2232	-	-	-
2012	39	K224	40	-	-
2012	39	K225-2	-	-	-
2012	39	K225-3	-	-	-
2012	39	K227	-	-	-
2012	39	K234	-	-	-
2012	39	K235	-	-	-
2012	39	K239	-	-	-
2012	39	K241	-	-	-
2012	39	K2421	-	-	-
2012	39	K2422	-	-	-
2012	39	K2423	49	-	-
2012	39	K2424	-	-	-
2012	39	K2425	-	-	-
2012	39	K244	-	-	-
2012	39	K245	-	-	-
2012	39	K246	-	-	-
2012	39	K249	-	-	-
2012	39	K252	-	-	-
2012	39	K2542	-	-	-
2012	39	K259	-	-	-
2012	39	K2682	34	-	-
2012	39	K2683	46	-	-
2012	39	K2684	13	-	-
2012	39	K270	-	-	-
2012	39	K274	-	-	-
2012	39	K275	-	-	-
2012	39	K2761	-	-	-
2012	39	K2762	32	-	-
2012	39	K278	-	-	-
2012	39	K279	-	-	-
2012	39	K280-2	-	-	-
2012	39	K2801	161	-	-
2012	39	K2802	17	-	-
2012	39	K281	-	-	-
2012	39	K282-2	-	-	-
2012	39	K2821	-	-	-
2012	39	K2821ロ	-	-	-
2012	39	K2821ｲ	16	-	-
2012	39	K2821ﾛ	856	-	-
2012	39	K2822	-	-	-
2012	39	K284	-	-	-
2012	39	K2862	-	-	-
2012	39	K287	20	-	-
2012	39	K288	-	-	-
2012	39	K289	-	-	-
2012	39	K291	-	-	-
2012	39	K292	-	-	-
2012	39	K293	-	-	-
2012	39	K2961	-	-	-
2012	39	K297	-	-	-
2012	39	K300	61	-	-
2012	39	K305	-	-	-
2012	39	K309	26	-	-
2012	39	K312	-	-	-
2012	39	K318	21	-	-
2012	39	K319	93	-	-
2012	39	K320	-	-	-
2012	39	K327	-	-	-
2012	39	K328	-	-	-
2012	39	K331	40	-	-
2012	39	K331-3	-	-	-
2012	39	K333	41	-	-
2012	39	K333-3	-	-	-
2012	39	K337	-	-	-
2012	39	K3382	-	-	-
2012	39	K339	13	-	-
2012	39	K340	-	-	-
2012	39	K340-2	-	-	-
2012	39	K341	-	-	-
2012	39	K342	-	-	-
2012	39	K3431	-	-	-
2012	39	K3432	-	-	-
2012	39	K347	44	-	-
2012	39	K347-2	-	-	-
2012	39	K352	16	-	-
2012	39	K352-2	20	-	-
2012	39	K353	-	-	-
2012	39	K354	-	-	-
2012	39	K355	-	-	-
2012	39	K356	-	-	-
2012	39	K357	-	-	-
2012	39	K358	91	-	-
2012	39	K359	-	-	-
2012	39	K360	-	-	-
2012	39	K361	20	-	-
2012	39	K362	40	-	-
2012	39	K363	-	-	-
2012	39	K364	61	-	-
2012	39	K367	-	-	-
2012	39	K368	22	-	-
2012	39	K3692	-	-	-
2012	39	K370	-	-	-
2012	39	K3712	-	-	-
2012	39	K3721	-	-	-
2012	39	K3731	-	-	-
2012	39	K374	23	-	-
2012	39	K3772	312	-	-
2012	39	K3791	-	-	-
2012	39	K382	-	-	-
2012	39	K382-2	-	-	-
2012	39	K384	-	-	-
2012	39	K384-2	-	-	-
2012	39	K386	157	56	35.7%
2012	39	K3892	42	-	-
2012	39	K3901	-	-	-
2012	39	K3902	-	-	-
2012	39	K3911	-	-	-
2012	39	K392-2	-	-	-
2012	39	K3932	90	-	-
2012	39	K3941	-	-	-
2012	39	K3942	11	-	-
2012	39	K395	-	-	-
2012	39	K396	-	-	-
2012	39	K4001	-	-	-
2012	39	K4002	-	-	-
2012	39	K401	-	-	-
2012	39	K403-21	-	-	-
2012	39	K403-23	-	-	-
2012	39	K403-24	-	-	-
2012	39	K4031	-	-	-
2012	39	K4045	-	-	-
2012	39	K407-2	-	-	-
2012	39	K4071	-	-	-
2012	39	K4072	-	-	-
2012	39	K4073ﾛ	-	-	-
2012	39	K409	-	-	-
2012	39	K410	-	-	-
2012	39	K412	-	-	-
2012	39	K4132	-	-	-
2012	39	K414-2	-	-	-
2012	39	K4151	-	-	-
2012	39	K4152	-	-	-
2012	39	K418-2	-	-	-
2012	39	K419	-	-	-
2012	39	K424	-	-	-
2012	39	K425	-	-	-
2012	39	K4261	-	-	-
2012	39	K4263	-	-	-
2012	39	K427	30	-	-
2012	39	K428	-	-	-
2012	39	K429-21	-	-	-
2012	39	K4291	-	-	-
2012	39	K4292	-	-	-
2012	39	K430	-	-	-
2012	39	K433	-	-	-
2012	39	K434	-	-	-
2012	39	K435	-	-	-
2012	39	K4423	-	-	-
2012	39	K4501	-	-	-
2012	39	K4502	-	-	-
2012	39	K4503	-	-	-
2012	39	K451	-	-	-
2012	39	K453	-	-	-
2012	39	K454	17	-	-
2012	39	K455	-	-	-
2012	39	K4571	43	-	-
2012	39	K4572	12	-	-
2012	39	K4581	-	-	-
2012	39	K4582	-	-	-
2012	39	K4611	37	-	-
2012	39	K4612	-	-	-
2012	39	K462	-	-	-
2012	39	K4631	31	-	-
2012	39	K4632	29	-	-
2012	39	K4641	11	-	-
2012	39	K4642	-	-	-
2012	39	K467	11	-	-
2012	39	K4691	14	-	-
2012	39	K4692	-	-	-
2012	39	K470	-	-	-
2012	39	K471	-	-	-
2012	39	K474-2	-	-	-
2012	39	K474-3	-	-	-
2012	39	K4741	12	-	-
2012	39	K4742	-	-	-
2012	39	K475	-	-	-
2012	39	K476-2	-	-	-
2012	39	K476-32	-	-	-
2012	39	K4761	-	-	-
2012	39	K4762	137	-	-
2012	39	K4763	54	-	-
2012	39	K4764	51	-	-
2012	39	K4765	81	-	-
2012	39	K4766	-	-	-
2012	39	K478	-	-	-
2012	39	K4822	-	-	-
2012	39	K4841	-	-	-
2012	39	K485	-	-	-
2012	39	K4871	-	-	-
2012	39	K4873	-	-	-
2012	39	K488	-	-	-
2012	39	K488-3	-	-	-
2012	39	K488-4	21	-	-
2012	39	K494	-	-	-
2012	39	K496-2	-	-	-
2012	39	K496-4	-	-	-
2012	39	K497-2	-	-	-
2012	39	K4981	-	-	-
2012	39	K502	13	-	-
2012	39	K503	-	-	-
2012	39	K5041	-	-	-
2012	39	K5042	-	-	-
2012	39	K508	-	-	-
2012	39	K508-2	-	-	-
2012	39	K508-21	-	-	-
2012	39	K508-22	-	-	-
2012	39	K5091	-	-	-
2012	39	K510	-	-	-
2012	39	K5111	-	-	-
2012	39	K5112	-	-	-
2012	39	K5113	-	-	-
2012	39	K5114	-	-	-
2012	39	K5115	-	-	-
2012	39	K513	-	-	-
2012	39	K513-2	20	-	-
2012	39	K513-3	-	-	-
2012	39	K513-4	24	-	-
2012	39	K5131	57	-	-
2012	39	K5132	45	-	-
2012	39	K514-21	73	-	-
2012	39	K514-22	16	-	-
2012	39	K514-23	88	-	-
2012	39	K5141	19	-	-
2012	39	K5142	12	-	-
2012	39	K5143	52	-	-
2012	39	K5144	-	-	-
2012	39	K5145	-	-	-
2012	39	K5146	-	-	-
2012	39	K5147	-	-	-
2012	39	K5148	-	-	-
2012	39	K515	-	-	-
2012	39	K517	-	-	-
2012	39	K5201	-	-	-
2012	39	K522-2	17	-	-
2012	39	K5221	12	-	-
2012	39	K5223	42	-	-
2012	39	K5251	-	-	-
2012	39	K526-21	-	-	-
2012	39	K526-22	49	-	-
2012	39	K5261	-	-	-
2012	39	K5272	-	-	-
2012	39	K528	-	-	-
2012	39	K5291	35	-	-
2012	39	K5292	-	-	-
2012	39	K5293	-	-	-
2012	39	K5321	-	-	-
2012	39	K533	69	-	-
2012	39	K533-2	60	-	-
2012	39	K5341	-	-	-
2012	39	K5342	-	-	-
2012	39	K5351	-	-	-
2012	39	K537-2	-	-	-
2012	39	K539	23	-	-
2012	39	K539-2	-	-	-
2012	39	K539-3	-	-	-
2012	39	K542	-	-	-
2012	39	K543	-	-	-
2012	39	K5441	-	-	-
2012	39	K545	-	-	-
2012	39	K546	153	-	-
2012	39	K548	-	-	-
2012	39	K5481	87	-	-
2012	39	K549	1219	23	1.9%
2012	39	K550	-	-	-
2012	39	K550-2	-	-	-
2012	39	K552-22	64	-	-
2012	39	K5521	-	-	-
2012	39	K5522	57	-	-
2012	39	K553-21	-	-	-
2012	39	K553-22	-	-	-
2012	39	K553-23	-	-	-
2012	39	K5541	22	-	-
2012	39	K5542	-	-	-
2012	39	K5551	103	-	-
2012	39	K5552	16	-	-
2012	39	K5553	-	-	-
2012	39	K556-2	-	-	-
2012	39	K5601ｲ	10	-	-
2012	39	K5601ﾆ	10	-	-
2012	39	K5601ﾊ	-	-	-
2012	39	K5601ﾛ	-	-	-
2012	39	K5602	26	-	-
2012	39	K5603	-	-	-
2012	39	K5603ニ	-	-	-
2012	39	K5603ｲ	-	-	-
2012	39	K5603ﾆ	20	-	-
2012	39	K5603ﾛ	-	-	-
2012	39	K5604	-	-	-
2012	39	K5605	-	-	-
2012	39	K5606	51	-	-
2012	39	K5607	27	-	-
2012	39	K5611	29	-	-
2012	39	K5612	51	-	-
2012	39	K5613	-	-	-
2012	39	K5621	-	-	-
2012	39	K5622	-	-	-
2012	39	K570-2	-	-	-
2012	39	K570-3	-	-	-
2012	39	K5741	-	-	-
2012	39	K5761	-	-	-
2012	39	K5792	-	-	-
2012	39	K5801	-	-	-
2012	39	K5943	14	-	-
2012	39	K5951	30	-	-
2012	39	K5952	115	-	-
2012	39	K596	112	-	-
2012	39	K597-2	114	-	-
2012	39	K597-3	-	-	-
2012	39	K5971	-	-	-
2012	39	K5972	226	-	-
2012	39	K598	-	-	-
2012	39	K599	-	-	-
2012	39	K599-2	-	-	-
2012	39	K599-3	14	-	-
2012	39	K599-4	-	-	-
2012	39	K6001	13	-	-
2012	39	K6002	-	-	-
2012	39	K6011	10	-	-
2012	39	K6021	-	-	-
2012	39	K607-2	-	-	-
2012	39	K607-3	-	-	-
2012	39	K6072	10	-	-
2012	39	K608-3	13	-	-
2012	39	K6082	17	-	-
2012	39	K609-2	24	-	-
2012	39	K6092	89	-	-
2012	39	K610-2	-	-	-
2012	39	K610-3	237	10	4.2%
2012	39	K6101	13	-	-
2012	39	K6102	-	-	-
2012	39	K6105	-	-	-
2012	39	K6112	265	19	7.2%
2012	39	K6113	42	-	-
2012	39	K613	20	-	-
2012	39	K6141	-	-	-
2012	39	K6143	-	-	-
2012	39	K6144	-	-	-
2012	39	K6145	18	-	-
2012	39	K6146	105	-	-
2012	39	K615	23	-	-
2012	39	K615-2	-	-	-
2012	39	K6151	45	-	-
2012	39	K6152	739	-	-
2012	39	K616	345	10	2.9%
2012	39	K616-4	46	-	-
2012	39	K617-2	-	-	-
2012	39	K617-4	-	-	-
2012	39	K6171	12	-	-
2012	39	K6173	-	-	-
2012	39	K6181	61	19	31.1%
2012	39	K6182	43	11	25.6%
2012	39	K6192	-	-	-
2012	39	K620	20	-	-
2012	39	K620-2	-	-	-
2012	39	K6234	-	-	-
2012	39	K6252	-	-	-
2012	39	K6261	32	-	-
2012	39	K6262	34	-	-
2012	39	K6272	-	-	-
2012	39	K6274	-	-	-
2012	39	K6276	-	-	-
2012	39	K6277	-	-	-
2012	39	K6278	-	-	-
2012	39	K628	-	-	-
2012	39	K6322	-	-	-
2012	39	K633-21	-	-	-
2012	39	K633-22	-	-	-
2012	39	K6331	73	-	-
2012	39	K6333	36	-	-
2012	39	K6335	471	-	-
2012	39	K6336	16	-	-
2012	39	K6337	-	-	-
2012	39	K6338	11	-	-
2012	39	K6339	-	-	-
2012	39	K634	107	-	-
2012	39	K635	80	24	30.0%
2012	39	K635-2	-	-	-
2012	39	K635-3	-	-	-
2012	39	K636	28	-	-
2012	39	K636-2	-	-	-
2012	39	K636-3	-	-	-
2012	39	K636-4	-	-	-
2012	39	K637-2	27	-	-
2012	39	K6371	-	-	-
2012	39	K6372	-	-	-
2012	39	K6373	-	-	-
2012	39	K6374	-	-	-
2012	39	K638	-	-	-
2012	39	K639	58	-	-
2012	39	K639-3	-	-	-
2012	39	K6402	-	-	-
2012	39	K641	-	-	-
2012	39	K642-2	-	-	-
2012	39	K6421	23	-	-
2012	39	K6422	-	-	-
2012	39	K643	18	-	-
2012	39	K645	-	-	-
2012	39	K647	31	-	-
2012	39	K647-2	-	-	-
2012	39	K648	-	-	-
2012	39	K651	20	-	-
2012	39	K652	-	-	-
2012	39	K653-2	-	-	-
2012	39	K653-3	26	-	-
2012	39	K653-5	21	-	-
2012	39	K6531	12	-	-
2012	39	K6532	318	-	-
2012	39	K6533	-	-	-
2012	39	K6534	106	-	-
2012	39	K654	370	25	6.8%
2012	39	K654-2	-	-	-
2012	39	K654-3	-	-	-
2012	39	K655-21	-	-	-
2012	39	K655-22	77	-	-
2012	39	K655-41	-	-	-
2012	39	K655-42	-	-	-
2012	39	K6551	-	-	-
2012	39	K6552	199	-	-
2012	39	K657-22	24	-	-
2012	39	K6572	112	-	-
2012	39	K662	24	-	-
2012	39	K663	-	-	-
2012	39	K664	236	35	14.8%
2012	39	K664-2	-	-	-
2012	39	K665	-	-	-
2012	39	K666	-	-	-
2012	39	K671-21	-	-	-
2012	39	K6711	25	-	-
2012	39	K672	64	-	-
2012	39	K672-2	493	-	-
2012	39	K673	-	-	-
2012	39	K674	-	-	-
2012	39	K6751	-	-	-
2012	39	K6752	-	-	-
2012	39	K677	-	-	-
2012	39	K677-21	-	-	-
2012	39	K677-22	-	-	-
2012	39	K680	-	-	-
2012	39	K681	15	-	-
2012	39	K682-2	83	17	20.5%
2012	39	K682-3	81	-	-
2012	39	K6822	-	-	-
2012	39	K685	-	-	-
2012	39	K6851	41	-	-
2012	39	K6852	33	-	-
2012	39	K686	14	-	-
2012	39	K6871	435	-	-
2012	39	K6872	112	-	-
2012	39	K688	245	-	-
2012	39	K689	-	-	-
2012	39	K691-2	30	-	-
2012	39	K692-2	-	-	-
2012	39	K695-21	-	-	-
2012	39	K695-22	-	-	-
2012	39	K6951	31	-	-
2012	39	K6952	32	-	-
2012	39	K6953	10	-	-
2012	39	K6954	14	-	-
2012	39	K6955	25	-	-
2012	39	K6956	-	-	-
2012	39	K697-2	-	-	-
2012	39	K697-3	-	-	-
2012	39	K697-31	130	-	-
2012	39	K697-32	55	-	-
2012	39	K6972	-	-	-
2012	39	K6981	-	-	-
2012	39	K6992	-	-	-
2012	39	K700	-	-	-
2012	39	K7021ｲ	-	-	-
2012	39	K7021ﾛ	-	-	-
2012	39	K7022	22	-	-
2012	39	K7023	-	-	-
2012	39	K7024	-	-	-
2012	39	K7031	-	-	-
2012	39	K7032	54	-	-
2012	39	K7033	-	-	-
2012	39	K7034	14	-	-
2012	39	K704	-	-	-
2012	39	K706	-	-	-
2012	39	K7071	-	-	-
2012	39	K708-3	64	-	-
2012	39	K711	-	-	-
2012	39	K711-2	-	-	-
2012	39	K712	-	-	-
2012	39	K713	-	-	-
2012	39	K714	53	-	-
2012	39	K714-2	14	-	-
2012	39	K7151	15	-	-
2012	39	K7152	-	-	-
2012	39	K716-21	-	-	-
2012	39	K716-22	-	-	-
2012	39	K7161	97	-	-
2012	39	K7162	13	-	-
2012	39	K717	-	-	-
2012	39	K718-21	77	-	-
2012	39	K718-22	33	-	-
2012	39	K7181	130	-	-
2012	39	K7182	65	-	-
2012	39	K719-21	18	-	-
2012	39	K719-22	-	-	-
2012	39	K719-3	148	-	-
2012	39	K7191	76	-	-
2012	39	K7192	26	-	-
2012	39	K7193	205	-	-
2012	39	K720	-	-	-
2012	39	K721-21	177	-	-
2012	39	K721-22	21	-	-
2012	39	K721-3	-	-	-
2012	39	K721-4	15	-	-
2012	39	K7211	669	-	-
2012	39	K7212	74	-	-
2012	39	K722	112	-	-
2012	39	K724	14	-	-
2012	39	K725	-	-	-
2012	39	K726	59	-	-
2012	39	K7291	-	-	-
2012	39	K7292	-	-	-
2012	39	K7302	-	-	-
2012	39	K7312	-	-	-
2012	39	K7321	-	-	-
2012	39	K7322	64	-	-
2012	39	K734	-	-	-
2012	39	K735-2	27	-	-
2012	39	K735-4	-	-	-
2012	39	K7361	-	-	-
2012	39	K7382	-	-	-
2012	39	K739-2	-	-	-
2012	39	K7391	12	-	-
2012	39	K740-21	33	-	-
2012	39	K740-22	64	-	-
2012	39	K740-23	-	-	-
2012	39	K7401	28	-	-
2012	39	K7402	61	-	-
2012	39	K7403	-	-	-
2012	39	K7404	31	-	-
2012	39	K742-2	-	-	-
2012	39	K7421	15	-	-
2012	39	K7422	-	-	-
2012	39	K7424	-	-	-
2012	39	K743-3	-	-	-
2012	39	K7432	-	-	-
2012	39	K7433	-	-	-
2012	39	K7434	16	-	-
2012	39	K7435	-	-	-
2012	39	K745	10	-	-
2012	39	K7461	-	-	-
2012	39	K7462	-	-	-
2012	39	K747	-	-	-
2012	39	K749	-	-	-
2012	39	K751-2	-	-	-
2012	39	K7512	-	-	-
2012	39	K7522	-	-	-
2012	39	K753	-	-	-
2012	39	K754	-	-	-
2012	39	K754-2	19	-	-
2012	39	K756	-	-	-
2012	39	K764	12	-	-
2012	39	K766	-	-	-
2012	39	K768	47	-	-
2012	39	K769	-	-	-
2012	39	K771	-	-	-
2012	39	K772	-	-	-
2012	39	K772-2	-	-	-
2012	39	K772-3	-	-	-
2012	39	K773	42	-	-
2012	39	K773-2	54	-	-
2012	39	K773-3	-	-	-
2012	39	K773-4	-	-	-
2012	39	K775	52	-	-
2012	39	K778	-	-	-
2012	39	K778-2	-	-	-
2012	39	K779-3	-	-	-
2012	39	K780	-	-	-
2012	39	K780-2	-	-	-
2012	39	K781	-	-	-
2012	39	K7811	198	-	-
2012	39	K7812	10	-	-
2012	39	K7813	-	-	-
2012	39	K783	-	-	-
2012	39	K783-2	264	-	-
2012	39	K783-3	14	-	-
2012	39	K786	-	-	-
2012	39	K790	-	-	-
2012	39	K794-2	-	-	-
2012	39	K7981	55	-	-
2012	39	K7982	-	-	-
2012	39	K800	-	-	-
2012	39	K800-2	17	-	-
2012	39	K800-3	10	-	-
2012	39	K8012	-	-	-
2012	39	K802	-	-	-
2012	39	K802-21	-	-	-
2012	39	K802-22	-	-	-
2012	39	K803-2	13	-	-
2012	39	K8031	-	-	-
2012	39	K8032	-	-	-
2012	39	K8034	14	-	-
2012	39	K8036	-	-	-
2012	39	K8036ｲ	239	-	-
2012	39	K8036ﾛ	134	-	-
2012	39	K804	-	-	-
2012	39	K805	-	-	-
2012	39	K808	-	-	-
2012	39	K809-2	-	-	-
2012	39	K812	-	-	-
2012	39	K814	-	-	-
2012	39	K8152	-	-	-
2012	39	K816	11	-	-
2012	39	K8172	-	-	-
2012	39	K8181	-	-	-
2012	39	K819	-	-	-
2012	39	K819-2	-	-	-
2012	39	K821	32	-	-
2012	39	K821-2	-	-	-
2012	39	K821-3	-	-	-
2012	39	K822	-	-	-
2012	39	K823-3	-	-	-
2012	39	K824	-	-	-
2012	39	K826-2	-	-	-
2012	39	K828-22	-	-	-
2012	39	K8281	-	-	-
2012	39	K8282	19	-	-
2012	39	K829	-	-	-
2012	39	K830	40	-	-
2012	39	K832	-	-	-
2012	39	K833	13	-	-
2012	39	K834	-	-	-
2012	39	K8351	-	-	-
2012	39	K8352	24	-	-
2012	39	K836	29	-	-
2012	39	K8381	-	-	-
2012	39	K8382	-	-	-
2012	39	K841	81	-	-
2012	39	K841-21	80	-	-
2012	39	K843	41	-	-
2012	39	K843-2	54	-	-
2012	39	K843-3	18	-	-
2012	39	K844	-	-	-
2012	39	K848	-	-	-
2012	39	K849	-	-	-
2012	39	K8501	-	-	-
2012	39	K851-2	-	-	-
2012	39	K8523	-	-	-
2012	39	K8531	-	-	-
2012	39	K856	-	-	-
2012	39	K856-4	-	-	-
2012	39	K857	-	-	-
2012	39	K858	-	-	-
2012	39	K860	-	-	-
2012	39	K860-2	-	-	-
2012	39	K861	33	-	-
2012	39	K863	12	-	-
2012	39	K863-2	-	-	-
2012	39	K863-3	-	-	-
2012	39	K8651	-	-	-
2012	39	K8653	-	-	-
2012	39	K8654	57	-	-
2012	39	K866	-	-	-
2012	39	K867	154	-	-
2012	39	K867-3	27	-	-
2012	39	K867-4	-	-	-
2012	39	K871	-	-	-
2012	39	K872-2	46	-	-
2012	39	K872-3	25	-	-
2012	39	K8721	69	-	-
2012	39	K8722	-	-	-
2012	39	K873	-	-	-
2012	39	K877	200	-	-
2012	39	K877-2	67	-	-
2012	39	K879	64	-	-
2012	39	K883-21	-	-	-
2012	39	K8861	-	-	-
2012	39	K8862	-	-	-
2012	39	K887-4	-	-	-
2012	39	K8871	-	-	-
2012	39	K888-21	-	-	-
2012	39	K888-22	15	-	-
2012	39	K8881	104	-	-
2012	39	K8882	194	-	-
2012	39	K889	46	-	-
2012	39	K890-2	-	-	-
2012	39	K893	83	-	-
2012	39	K895	12	-	-
2012	39	K8961	12	-	-
2012	39	K8962	-	-	-
2012	39	K8963	-	-	-
2012	39	K897	-	-	-
2012	39	K8981	347	-	-
2012	39	K8982	515	-	-
2012	39	K8983	30	-	-
2012	39	K901	-	-	-
2012	39	K902	-	-	-
2012	39	K9031	-	-	-
2012	39	K9033	-	-	-
2012	39	K904	-	-	-
2012	39	K9051	-	-	-
2012	39	K9061	-	-	-
2012	39	K9062	27	-	-
2012	39	K9063	-	-	-
2012	39	K909-2	-	-	-
2012	39	K9091	123	-	-
2012	39	K9092	14	-	-
2012	39	K911	10	-	-
2012	39	K9121	-	-	-
2012	39	K9122	14	-	-
2012	39	K9131	73	-	-
2012	39	K9132	35	-	-
2012	39	K9202	365	93	25.5%
2012	39	K9202ｲ	539	101	18.7%
2012	39	K9202ﾛ	94	13	13.8%
2012	39	K9203ｲ(1)	-	-	-
2012	39	K9203ｲ(2)	-	-	-
2012	39	K9204	-	-	-
2012	39	K9204ｲ(1)	-	-	-
2012	39	K9205	-	-	-
2012	39	K9212ﾛ	17	-	-
2012	39	K9221ｲ	-	-	-
2012	39	K9222ｲ	-	-	-
2012	39	K9222ﾛ	-	-	-
2012	39	Ｋ0003	-	-	-
2012	39	Ｋ0004	-	-	-
2012	39	Ｋ0011	-	-	-
2012	39	Ｋ0053	-	-	-
2012	39	Ｋ089	-	-	-
2012	39	Ｋ0901	-	-	-
2012	39	Ｋ386	-	-	-
2012	39	Ｋ411	-	-	-
2012	39	Ｋ6072	-	-	-
2012	39	Ｋ610－3	-	-	-
2012	39	Ｋ6113	-	-	-
2012	39	Ｋ616－4	-	-	-
2012	39	Ｋ6335	-	-	-
2012	39	Ｋ639	-	-	-
2012	39	Ｋ653－3	-	-	-
2012	39	Ｋ6552	-	-	-
2012	39	Ｋ6572	-	-	-
2012	39	Ｋ657－22	-	-	-
2012	39	Ｋ664	-	-	-
2012	39	Ｋ672－2	-	-	-
2012	39	Ｋ714	-	-	-
2012	39	Ｋ719－21	-	-	-
2012	39	Ｋ719－3	-	-	-
2012	39	Ｋ7211	-	-	-
2012	39	Ｋ721－21	-	-	-
2012	39	Ｋ7392	-	-	-
2012	39	Ｋ7421	-	-	-
2012	39	Ｋ743-3	-	-	-
2012	39	Ｋ7432	-	-	-
2012	39	Ｋ7434	-	-	-
2012	39	Ｋ800－2	-	-	-
2012	39	Ｋ802－22	-	-	-
2012	39	Ｋ8036ロ	-	-	-
2012	39	Ｋ8352	-	-	-
2012	39	Ｋ841	-	-	-
2012	39	Ｋ841－3	-	-	-
2012	39	Ｋ848	-	-	-
2012	39	Ｋ857	-	-	-
2012	39	Ｋ860	-	-	-
2012	39	Ｋ8654	30	-	-
2012	39	Ｋ866	-	-	-
2012	39	Ｋ867	-	-	-
2012	39	Ｋ8721	-	-	-
2012	39	Ｋ877	44	-	-
2012	39	Ｋ879	10	-	-
2012	39	Ｋ8881	-	-	-
2012	39	Ｋ889	-	-	-
2012	39	Ｋ9091	-	-	-
2012	40	K000-21	28	-	-
2012	40	K000-22	22	-	-
2012	40	K000-23	-	-	-
2012	40	K000-24	-	-	-
2012	40	K000-25	-	-	-
2012	40	K000-26	-	-	-
2012	40	K0001	569	23	4.0%
2012	40	K0002	398	-	-
2012	40	K0003	312	22	7.1%
2012	40	K0004	1549	83	5.4%
2012	40	K0005	461	22	4.8%
2012	40	K0006	137	-	-
2012	40	K0011	640	36	5.6%
2012	40	K0012	80	-	-
2012	40	K0013	36	10	27.8%
2012	40	K0021	158	-	-
2012	40	K0022	70	-	-
2012	40	K0023	-	-	-
2012	40	K0031	49	-	-
2012	40	K0032	21	-	-
2012	40	K0033	16	-	-
2012	40	K0041	-	-	-
2012	40	K0042	10	-	-
2012	40	K0043	-	-	-
2012	40	K0051	312	-	-
2012	40	K0052	326	-	-
2012	40	K0053	259	-	-
2012	40	K006-41	-	-	-
2012	40	K0061	311	-	-
2012	40	K0062	322	-	-
2012	40	K0063	360	-	-
2012	40	K0071	11	-	-
2012	40	K0072	806	-	-
2012	40	K0081	48	-	-
2012	40	K0091	-	-	-
2012	40	K0092	-	-	-
2012	40	K0093	-	-	-
2012	40	K0094	-	-	-
2012	40	K0101	54	-	-
2012	40	K0102	103	-	-
2012	40	K0111	29	-	-
2012	40	K0112	-	-	-
2012	40	K013-21	133	-	-
2012	40	K013-22	70	-	-
2012	40	K013-23	29	-	-
2012	40	K013-24	-	-	-
2012	40	K0131	72	-	-
2012	40	K0132	57	-	-
2012	40	K0133	32	-	-
2012	40	K0134	74	-	-
2012	40	K014	-	-	-
2012	40	K0151	81	-	-
2012	40	K0152	69	-	-
2012	40	K0153	42	-	-
2012	40	K016	105	-	-
2012	40	K017	36	-	-
2012	40	K019	23	-	-
2012	40	K020	50	-	-
2012	40	K021-21	-	-	-
2012	40	K022	47	-	-
2012	40	K023	17	-	-
2012	40	K024	-	-	-
2012	40	K025	-	-	-
2012	40	K026	-	-	-
2012	40	K0271	-	-	-
2012	40	K0272	-	-	-
2012	40	K028	155	-	-
2012	40	K029	58	-	-
2012	40	K0301	378	-	-
2012	40	K0302	108	-	-
2012	40	K0311	110	-	-
2012	40	K0312	-	-	-
2012	40	K0332	-	-	-
2012	40	K034	25	-	-
2012	40	K035	42	-	-
2012	40	K035-2	36	-	-
2012	40	K037	176	-	-
2012	40	K037-2	348	-	-
2012	40	K038	20	-	-
2012	40	K0391	25	-	-
2012	40	K0392	12	-	-
2012	40	K040-2	-	-	-
2012	40	K0401	63	-	-
2012	40	K0402	34	-	-
2012	40	K042	10	-	-
2012	40	K043-31	-	-	-
2012	40	K043-32	-	-	-
2012	40	K043-33	17	-	-
2012	40	K0431	-	-	-
2012	40	K0432	13	-	-
2012	40	K0433	28	-	-
2012	40	K0441	64	-	-
2012	40	K0442	175	-	-
2012	40	K0443	104	-	-
2012	40	K0451	118	-	-
2012	40	K0452	217	-	-
2012	40	K0453	262	-	-
2012	40	K046-21	53	-	-
2012	40	K046-22	-	-	-
2012	40	K046-23	-	-	-
2012	40	K0461	4898	87	1.8%
2012	40	K0462	2116	-	-
2012	40	K0463	1488	-	-
2012	40	K047	-	-	-
2012	40	K047-2	20	-	-
2012	40	K047-3	30	-	-
2012	40	K0481	31	-	-
2012	40	K0482	623	-	-
2012	40	K0483	1672	-	-
2012	40	K0484	932	-	-
2012	40	K0491	10	-	-
2012	40	K0492	17	-	-
2012	40	K0493	41	-	-
2012	40	K0502	-	-	-
2012	40	K0503	23	-	-
2012	40	K0513	-	-	-
2012	40	K052-21	-	-	-
2012	40	K052-23	-	-	-
2012	40	K052-31	-	-	-
2012	40	K052-32	-	-	-
2012	40	K052-33	-	-	-
2012	40	K0521	40	-	-
2012	40	K0522	20	-	-
2012	40	K0523	63	-	-
2012	40	K0531	24	-	-
2012	40	K0532	-	-	-
2012	40	K0533	-	-	-
2012	40	K0541	12	-	-
2012	40	K0542	240	-	-
2012	40	K0543	37	-	-
2012	40	K055-2	16	-	-
2012	40	K055-3	38	-	-
2012	40	K056-2	-	-	-
2012	40	K0561	37	-	-
2012	40	K0562	60	-	-
2012	40	K0563	36	-	-
2012	40	K0571	-	-	-
2012	40	K0572	16	-	-
2012	40	K0573	11	-	-
2012	40	K0581	-	-	-
2012	40	K0582	15	-	-
2012	40	K0583	-	-	-
2012	40	K0584	57	-	-
2012	40	K059-2	-	-	-
2012	40	K0591	192	-	-
2012	40	K0593	18	-	-
2012	40	K060-31	114	-	-
2012	40	K060-32	19	-	-
2012	40	K060-33	-	-	-
2012	40	K0601	-	-	-
2012	40	K0602	-	-	-
2012	40	K0611	237	-	-
2012	40	K0612	49	-	-
2012	40	K0613	15	-	-
2012	40	K0622	15	-	-
2012	40	K0631	35	-	-
2012	40	K0632	88	-	-
2012	40	K0633	98	-	-
2012	40	K064	-	-	-
2012	40	K065-21	31	-	-
2012	40	K065-22	-	-	-
2012	40	K065-23	-	-	-
2012	40	K0651	75	-	-
2012	40	K0652	246	-	-
2012	40	K0653	26	-	-
2012	40	K066-21	811	-	-
2012	40	K066-22	110	-	-
2012	40	K066-31	-	-	-
2012	40	K066-32	21	-	-
2012	40	K066-33	-	-	-
2012	40	K066-41	20	-	-
2012	40	K066-42	-	-	-
2012	40	K066-5	-	-	-
2012	40	K0661	32	-	-
2012	40	K0662	45	-	-
2012	40	K0663	11	-	-
2012	40	K067-21	79	-	-
2012	40	K067-22	39	-	-
2012	40	K0671	-	-	-
2012	40	K0672	15	-	-
2012	40	K0673	-	-	-
2012	40	K068	-	-	-
2012	40	K068-2	1182	-	-
2012	40	K069	-	-	-
2012	40	K069-2	62	-	-
2012	40	K069-3	121	-	-
2012	40	K0701	47	-	-
2012	40	K0702	-	-	-
2012	40	K0722	-	-	-
2012	40	K0723	22	-	-
2012	40	K073-21	64	-	-
2012	40	K073-22	60	-	-
2012	40	K0731	846	-	-
2012	40	K0732	1352	-	-
2012	40	K0733	94	-	-
2012	40	K074-21	-	-	-
2012	40	K074-22	-	-	-
2012	40	K074-23	-	-	-
2012	40	K0741	-	-	-
2012	40	K0742	-	-	-
2012	40	K0743	66	-	-
2012	40	K0751	-	-	-
2012	40	K0752	-	-	-
2012	40	K0753	-	-	-
2012	40	K0761	180	-	-
2012	40	K0762	35	-	-
2012	40	K0763	16	-	-
2012	40	K0771	161	-	-
2012	40	K0772	-	-	-
2012	40	K0773	-	-	-
2012	40	K0781	-	-	-
2012	40	K0782	85	-	-
2012	40	K0783	48	-	-
2012	40	K079-21	436	-	-
2012	40	K079-22	-	-	-
2012	40	K079-23	-	-	-
2012	40	K079-24	-	-	-
2012	40	K0791	20	-	-
2012	40	K0792	-	-	-
2012	40	K0793	63	-	-
2012	40	K080-2	34	-	-
2012	40	K080-3	-	-	-
2012	40	K080-31	37	-	-
2012	40	K080-32	19	-	-
2012	40	K080-4	54	-	-
2012	40	K080-41	397	-	-
2012	40	K080-42	148	-	-
2012	40	K080-5	134	-	-
2012	40	K0801	76	-	-
2012	40	K0802	124	-	-
2012	40	K0803	55	-	-
2012	40	K0811	2071	28	1.4%
2012	40	K0812	16	-	-
2012	40	K082-21	14	-	-
2012	40	K082-22	-	-	-
2012	40	K082-31	173	-	-
2012	40	K082-32	-	-	-
2012	40	K082-33	-	-	-
2012	40	K0821	3512	-	-
2012	40	K0822	12	-	-
2012	40	K0823	12	-	-
2012	40	K083	150	10	6.7%
2012	40	K0842	319	40	12.5%
2012	40	K0843	129	-	-
2012	40	K0851	-	-	-
2012	40	K0852	-	-	-
2012	40	K0853	-	-	-
2012	40	K0861	-	-	-
2012	40	K0862	-	-	-
2012	40	K0871	75	-	-
2012	40	K0872	-	-	-
2012	40	K0881	-	-	-
2012	40	K0882	36	-	-
2012	40	K089	11	-	-
2012	40	K0901	-	-	-
2012	40	K0902	-	-	-
2012	40	K0911	35	-	-
2012	40	K0912	67	-	-
2012	40	K093	315	-	-
2012	40	K093-2	206	-	-
2012	40	K094	11	-	-
2012	40	K096	-	-	-
2012	40	K0961	-	-	-
2012	40	K0962	-	-	-
2012	40	K097	-	-	-
2012	40	K098	-	-	-
2012	40	K099	13	-	-
2012	40	K099-21	18	-	-
2012	40	K099-22	37	-	-
2012	40	K099-23	-	-	-
2012	40	K1001	15	-	-
2012	40	K1002	63	-	-
2012	40	K1011	11	-	-
2012	40	K1012	12	-	-
2012	40	K1022	-	-	-
2012	40	K1031	-	-	-
2012	40	K1032	-	-	-
2012	40	K105	-	-	-
2012	40	K106	-	-	-
2012	40	K108	18	-	-
2012	40	K109	-	-	-
2012	40	K110-2	101	-	-
2012	40	K112	-	-	-
2012	40	K113	-	-	-
2012	40	K116	14	-	-
2012	40	K117-2	-	-	-
2012	40	K118	-	-	-
2012	40	K121	-	-	-
2012	40	K124	-	-	-
2012	40	K125	71	-	-
2012	40	K1261	-	-	-
2012	40	K1262	23	-	-
2012	40	K128	114	-	-
2012	40	K131	44	-	-
2012	40	K131-2	56	-	-
2012	40	K132	72	-	-
2012	40	K133	22	-	-
2012	40	K134-21	-	-	-
2012	40	K134-22	337	-	-
2012	40	K1341	-	-	-
2012	40	K1342	341	-	-
2012	40	K1343	-	-	-
2012	40	K1344	11	-	-
2012	40	K135	15	-	-
2012	40	K136	-	-	-
2012	40	K1381	14	-	-
2012	40	K1382	-	-	-
2012	40	K140	-	-	-
2012	40	K141	17	-	-
2012	40	K141-2	133	-	-
2012	40	K142-21	67	-	-
2012	40	K142-22ｲ	-	-	-
2012	40	K142-22ﾊ	28	-	-
2012	40	K142-22ﾛ	-	-	-
2012	40	K142-3	-	-	-
2012	40	K142-4	123	-	-
2012	40	K1421	196	-	-
2012	40	K1422	436	-	-
2012	40	K1423	646	-	-
2012	40	K1424	-	-	-
2012	40	K1425	598	-	-
2012	40	K1426	1362	-	-
2012	40	K144	17	-	-
2012	40	K145	204	46	22.5%
2012	40	K147	17	-	-
2012	40	K148	40	-	-
2012	40	K1491	14	-	-
2012	40	K1492	70	16	22.9%
2012	40	K150	34	-	-
2012	40	K151-2	31	-	-
2012	40	K154-2	22	-	-
2012	40	K1541	19	-	-
2012	40	K1542	-	-	-
2012	40	K157	-	-	-
2012	40	K158	-	-	-
2012	40	K159	28	-	-
2012	40	K159-2	-	-	-
2012	40	K160	-	-	-
2012	40	K160-2	134	-	-
2012	40	K161	19	-	-
2012	40	K162	-	-	-
2012	40	K164-2	1652	35	2.1%
2012	40	K164-3	-	-	-
2012	40	K164-4	84	-	-
2012	40	K1641	55	-	-
2012	40	K1642	208	39	18.8%
2012	40	K1643	554	85	15.3%
2012	40	K165	-	-	-
2012	40	K166	10	-	-
2012	40	K167	10	-	-
2012	40	K1691	11	-	-
2012	40	K1692	744	21	2.8%
2012	40	K170	-	-	-
2012	40	K171	65	-	-
2012	40	K171-2	85	-	-
2012	40	K172	36	-	-
2012	40	K173	-	-	-
2012	40	K174-2	19	-	-
2012	40	K1741	20	-	-
2012	40	K1742	410	14	3.4%
2012	40	K1751	11	-	-
2012	40	K1761	30	-	-
2012	40	K1762	-	-	-
2012	40	K1771	803	36	4.5%
2012	40	K1772	104	-	-
2012	40	K178-2	105	-	-
2012	40	K178-31	27	-	-
2012	40	K178-32	-	-	-
2012	40	K1781	618	37	6.0%
2012	40	K1782	25	-	-
2012	40	K1783	140	-	-
2012	40	K179	12	-	-
2012	40	K1801	46	-	-
2012	40	K1802	27	-	-
2012	40	K1803	13	-	-
2012	40	K181-2	37	-	-
2012	40	K181-3	-	-	-
2012	40	K181-4	-	-	-
2012	40	K181-5	-	-	-
2012	40	K1811	-	-	-
2012	40	K1812	24	-	-
2012	40	K182-22	-	-	-
2012	40	K1821	50	-	-
2012	40	K1822	36	-	-
2012	40	K184	-	-	-
2012	40	K186	-	-	-
2012	40	K188	-	-	-
2012	40	K1881	-	-	-
2012	40	K1882	237	-	-
2012	40	K189	53	-	-
2012	40	K190	27	-	-
2012	40	K190-2	-	-	-
2012	40	K190-3	-	-	-
2012	40	K190-5	-	-	-
2012	40	K1911	103	-	-
2012	40	K1912	27	-	-
2012	40	K192	-	-	-
2012	40	K193-23	-	-	-
2012	40	K193-32	-	-	-
2012	40	K193-33	-	-	-
2012	40	K1931	-	-	-
2012	40	K1932	17	-	-
2012	40	K196-2	-	-	-
2012	40	K196-5	-	-	-
2012	40	K197	105	-	-
2012	40	K198	-	-	-
2012	40	K200	-	-	-
2012	40	K200-2	-	-	-
2012	40	K201	-	-	-
2012	40	K2021	-	-	-
2012	40	K2022	-	-	-
2012	40	K204	53	-	-
2012	40	K206	20	-	-
2012	40	K207	-	-	-
2012	40	K208	-	-	-
2012	40	K211	-	-	-
2012	40	K212	-	-	-
2012	40	K213	-	-	-
2012	40	K214	10	-	-
2012	40	K215	21	-	-
2012	40	K215-2	30	-	-
2012	40	K216	24	-	-
2012	40	K217	-	-	-
2012	40	K2171	49	-	-
2012	40	K2172	118	-	-
2012	40	K218	-	-	-
2012	40	K2191	319	-	-
2012	40	K2192	19	-	-
2012	40	K2193	151	-	-
2012	40	K220	12	-	-
2012	40	K2211	-	-	-
2012	40	K222	-	-	-
2012	40	K223-2	-	-	-
2012	40	K2231	23	-	-
2012	40	K2233	-	-	-
2012	40	K224	88	-	-
2012	40	K225	-	-	-
2012	40	K225-2	23	-	-
2012	40	K227	108	-	-
2012	40	K228	11	-	-
2012	40	K229	-	-	-
2012	40	K2302	-	-	-
2012	40	K234	41	-	-
2012	40	K235	16	-	-
2012	40	K236	-	-	-
2012	40	K237	-	-	-
2012	40	K239	-	-	-
2012	40	K241	22	-	-
2012	40	K2421	10	-	-
2012	40	K2422	115	-	-
2012	40	K2423	19	-	-
2012	40	K2424	25	-	-
2012	40	K2425	25	-	-
2012	40	K243	-	-	-
2012	40	K244	-	-	-
2012	40	K246	28	-	-
2012	40	K248-2	-	-	-
2012	40	K249	12	-	-
2012	40	K250	-	-	-
2012	40	K252	-	-	-
2012	40	K2542	-	-	-
2012	40	K255	-	-	-
2012	40	K257	-	-	-
2012	40	K259	95	-	-
2012	40	K261	-	-	-
2012	40	K2681	-	-	-
2012	40	K2682	154	-	-
2012	40	K2683	308	-	-
2012	40	K2684	70	-	-
2012	40	K269	14	-	-
2012	40	K270	15	-	-
2012	40	K271	18	-	-
2012	40	K272	-	-	-
2012	40	K273	-	-	-
2012	40	K274	10	-	-
2012	40	K275	181	-	-
2012	40	K2761	147	-	-
2012	40	K2762	381	-	-
2012	40	K277	-	-	-
2012	40	K277-2	-	-	-
2012	40	K278	27	-	-
2012	40	K279	164	-	-
2012	40	K280-2	11	-	-
2012	40	K2801	2234	-	-
2012	40	K2802	350	-	-
2012	40	K281	151	-	-
2012	40	K282-2	32	-	-
2012	40	K2821	44	-	-
2012	40	K2821ｲ	223	-	-
2012	40	K2821ﾛ	7577	-	-
2012	40	K2822	82	-	-
2012	40	K2823	12	-	-
2012	40	K284	92	-	-
2012	40	K2861	-	-	-
2012	40	K2862	10	-	-
2012	40	K287	160	-	-
2012	40	K288	65	-	-
2012	40	K289	-	-	-
2012	40	K290	-	-	-
2012	40	K290-2	-	-	-
2012	40	K291	10	-	-
2012	40	K292	20	-	-
2012	40	K294	-	-	-
2012	40	K2961	24	-	-
2012	40	K2962	15	-	-
2012	40	K297	10	-	-
2012	40	K298	-	-	-
2012	40	K2991	10	-	-
2012	40	K2992	-	-	-
2012	40	K300	280	-	-
2012	40	K301	-	-	-
2012	40	K302	-	-	-
2012	40	K305	21	-	-
2012	40	K306	-	-	-
2012	40	K309	273	-	-
2012	40	K310	-	-	-
2012	40	K311	-	-	-
2012	40	K312	-	-	-
2012	40	K3142	-	-	-
2012	40	K317	-	-	-
2012	40	K318	56	-	-
2012	40	K319	696	-	-
2012	40	K320	22	-	-
2012	40	K323	-	-	-
2012	40	K327	12	-	-
2012	40	K328	33	-	-
2012	40	K331	68	-	-
2012	40	K331-3	-	-	-
2012	40	K333	109	-	-
2012	40	K333-3	87	-	-
2012	40	K334	36	-	-
2012	40	K334-2	-	-	-
2012	40	K335-2	-	-	-
2012	40	K336	-	-	-
2012	40	K337	-	-	-
2012	40	K3381	-	-	-
2012	40	K3382	-	-	-
2012	40	K339	54	-	-
2012	40	K340	21	-	-
2012	40	K340-2	-	-	-
2012	40	K341	-	-	-
2012	40	K342	63	-	-
2012	40	K3431	22	-	-
2012	40	K3432	-	-	-
2012	40	K344	37	-	-
2012	40	K3462	-	-	-
2012	40	K347	151	-	-
2012	40	K347-2	12	-	-
2012	40	K349	20	-	-
2012	40	K352	93	-	-
2012	40	K352-2	48	-	-
2012	40	K352-3	-	-	-
2012	40	K353	20	-	-
2012	40	K354	-	-	-
2012	40	K355	-	-	-
2012	40	K356	-	-	-
2012	40	K357	-	-	-
2012	40	K358	271	-	-
2012	40	K359	15	-	-
2012	40	K360	22	-	-
2012	40	K361	102	-	-
2012	40	K362	108	-	-
2012	40	K363	-	-	-
2012	40	K364	214	-	-
2012	40	K365	-	-	-
2012	40	K367	-	-	-
2012	40	K368	122	-	-
2012	40	K3691	-	-	-
2012	40	K3692	18	-	-
2012	40	K370	115	-	-
2012	40	K371-22	-	-	-
2012	40	K3711	-	-	-
2012	40	K3712	-	-	-
2012	40	K3713	-	-	-
2012	40	K3721	37	-	-
2012	40	K3731	43	-	-
2012	40	K3732	-	-	-
2012	40	K374	66	-	-
2012	40	K375-2	-	-	-
2012	40	K376	-	-	-
2012	40	K3771	-	-	-
2012	40	K3772	1359	-	-
2012	40	K379-21	-	-	-
2012	40	K3791	17	-	-
2012	40	K3792	-	-	-
2012	40	K381	-	-	-
2012	40	K382	-	-	-
2012	40	K382-2	-	-	-
2012	40	K383	10	-	-
2012	40	K384	-	-	-
2012	40	K384-2	30	-	-
2012	40	K386	807	257	31.8%
2012	40	K387	-	-	-
2012	40	K388	-	-	-
2012	40	K3891	-	-	-
2012	40	K3892	239	-	-
2012	40	K3901	-	-	-
2012	40	K3902	-	-	-
2012	40	K3911	13	-	-
2012	40	K392-2	27	-	-
2012	40	K3932	276	-	-
2012	40	K3941	36	-	-
2012	40	K3942	27	-	-
2012	40	K395	53	-	-
2012	40	K396	50	-	-
2012	40	K396-2	-	-	-
2012	40	K397	-	-	-
2012	40	K3981	-	-	-
2012	40	K3983	-	-	-
2012	40	K399	-	-	-
2012	40	K4001	55	-	-
2012	40	K4002	20	-	-
2012	40	K401	23	-	-
2012	40	K402	-	-	-
2012	40	K403-21	12	-	-
2012	40	K403-22	-	-	-
2012	40	K403-23	17	-	-
2012	40	K403-24	-	-	-
2012	40	K4031	-	-	-
2012	40	K4032	-	-	-
2012	40	K4041	35	-	-
2012	40	K4042	-	-	-
2012	40	K4043	-	-	-
2012	40	K4044	-	-	-
2012	40	K4045	50	-	-
2012	40	K4061	-	-	-
2012	40	K4062	-	-	-
2012	40	K407-2	25	-	-
2012	40	K4071	-	-	-
2012	40	K4072	18	-	-
2012	40	K4073ｲ	18	-	-
2012	40	K4073ﾛ	-	-	-
2012	40	K408	-	-	-
2012	40	K409	-	-	-
2012	40	K410	-	-	-
2012	40	K411	-	-	-
2012	40	K412	-	-	-
2012	40	K4131	-	-	-
2012	40	K4132	20	-	-
2012	40	K414-2	19	-	-
2012	40	K4151	72	-	-
2012	40	K4152	23	-	-
2012	40	K418-2	-	-	-
2012	40	K419	33	-	-
2012	40	K4211	-	-	-
2012	40	K4212	-	-	-
2012	40	K422	-	-	-
2012	40	K424	-	-	-
2012	40	K425	-	-	-
2012	40	K426-21	-	-	-
2012	40	K426-22	-	-	-
2012	40	K426-23	-	-	-
2012	40	K4261	-	-	-
2012	40	K4262	28	-	-
2012	40	K4263	13	-	-
2012	40	K427	125	-	-
2012	40	K427-2	-	-	-
2012	40	K428	-	-	-
2012	40	K429-21	-	-	-
2012	40	K429-22	-	-	-
2012	40	K4291	23	-	-
2012	40	K4292	12	-	-
2012	40	K430	29	-	-
2012	40	K432	-	-	-
2012	40	K433	10	-	-
2012	40	K434	36	-	-
2012	40	K434-2	-	-	-
2012	40	K435	10	-	-
2012	40	K4361	-	-	-
2012	40	K4362	-	-	-
2012	40	K438	-	-	-
2012	40	K4391	-	-	-
2012	40	K4392	-	-	-
2012	40	K4422	-	-	-
2012	40	K4423	-	-	-
2012	40	K4431	-	-	-
2012	40	K4432	-	-	-
2012	40	K4433	-	-	-
2012	40	K4441	-	-	-
2012	40	K4442	-	-	-
2012	40	K4443	-	-	-
2012	40	K4444	-	-	-
2012	40	K449	-	-	-
2012	40	K4501	-	-	-
2012	40	K4502	11	-	-
2012	40	K4503	-	-	-
2012	40	K451	-	-	-
2012	40	K453	40	-	-
2012	40	K454	80	-	-
2012	40	K455	17	-	-
2012	40	K4571	238	-	-
2012	40	K4572	83	-	-
2012	40	K4581	23	-	-
2012	40	K4582	21	-	-
2012	40	K4611	266	-	-
2012	40	K4612	30	-	-
2012	40	K462	39	-	-
2012	40	K4631	199	-	-
2012	40	K4632	247	-	-
2012	40	K4641	82	-	-
2012	40	K4642	38	-	-
2012	40	K467	106	-	-
2012	40	K468	-	-	-
2012	40	K4691	128	-	-
2012	40	K4692	18	-	-
2012	40	K470	-	-	-
2012	40	K471	-	-	-
2012	40	K472	-	-	-
2012	40	K474-2	27	-	-
2012	40	K474-3	201	-	-
2012	40	K4741	191	-	-
2012	40	K4742	118	-	-
2012	40	K475	42	-	-
2012	40	K476-2	12	-	-
2012	40	K476-31	-	-	-
2012	40	K476-32	-	-	-
2012	40	K4761	63	-	-
2012	40	K4762	1168	-	-
2012	40	K4763	717	-	-
2012	40	K4764	389	-	-
2012	40	K4765	692	-	-
2012	40	K4766	22	-	-
2012	40	K4767	-	-	-
2012	40	K477	-	-	-
2012	40	K480	-	-	-
2012	40	K480-2	-	-	-
2012	40	K481	-	-	-
2012	40	K4821	-	-	-
2012	40	K4822	-	-	-
2012	40	K483	-	-	-
2012	40	K484-21	-	-	-
2012	40	K484-22	-	-	-
2012	40	K4841	-	-	-
2012	40	K4842	20	-	-
2012	40	K485	25	-	-
2012	40	K486	-	-	-
2012	40	K4871	-	-	-
2012	40	K4872	-	-	-
2012	40	K4873	20	-	-
2012	40	K488	34	-	-
2012	40	K488-2	-	-	-
2012	40	K488-3	19	-	-
2012	40	K488-4	100	-	-
2012	40	K494	12	-	-
2012	40	K496-2	49	-	-
2012	40	K496-31	-	-	-
2012	40	K496-32	-	-	-
2012	40	K496-4	39	-	-
2012	40	K4961	-	-	-
2012	40	K4962	11	-	-
2012	40	K497	-	-	-
2012	40	K497-2	-	-	-
2012	40	K4981	-	-	-
2012	40	K4982	-	-	-
2012	40	K501-2	-	-	-
2012	40	K501-3	-	-	-
2012	40	K502	92	-	-
2012	40	K502-21	-	-	-
2012	40	K502-22	-	-	-
2012	40	K502-23	-	-	-
2012	40	K502-3	-	-	-
2012	40	K503	11	-	-
2012	40	K5041	20	-	-
2012	40	K5042	20	-	-
2012	40	K507	-	-	-
2012	40	K508	15	-	-
2012	40	K508-21	-	-	-
2012	40	K508-22	17	-	-
2012	40	K509-2	-	-	-
2012	40	K5091	27	-	-
2012	40	K510	-	-	-
2012	40	K510-3	10	-	-
2012	40	K5111	21	-	-
2012	40	K5112	-	-	-
2012	40	K5113	28	-	-
2012	40	K5114	-	-	-
2012	40	K5115	-	-	-
2012	40	K513	15	-	-
2012	40	K513-2	110	-	-
2012	40	K513-3	16	-	-
2012	40	K513-4	78	-	-
2012	40	K5131	683	-	-
2012	40	K5132	311	-	-
2012	40	K514-21	490	-	-
2012	40	K514-22	161	-	-
2012	40	K514-23	1039	-	-
2012	40	K5141	58	-	-
2012	40	K5142	28	-	-
2012	40	K5143	279	-	-
2012	40	K5144	26	-	-
2012	40	K5145	43	-	-
2012	40	K5146	19	-	-
2012	40	K5147	-	-	-
2012	40	K5148	-	-	-
2012	40	K515	-	-	-
2012	40	K517	14	-	-
2012	40	K5201	-	-	-
2012	40	K5202	-	-	-
2012	40	K5213	-	-	-
2012	40	K522-2	90	17	18.9%
2012	40	K522-3	-	-	-
2012	40	K5221	52	-	-
2012	40	K5222	14	-	-
2012	40	K5223	261	-	-
2012	40	K5231	-	-	-
2012	40	K5232	-	-	-
2012	40	K5241	-	-	-
2012	40	K5252	-	-	-
2012	40	K526-21	34	-	-
2012	40	K526-22	257	-	-
2012	40	K526-3	-	-	-
2012	40	K5261	23	-	-
2012	40	K5272	-	-	-
2012	40	K528	-	-	-
2012	40	K528-2	-	-	-
2012	40	K5291	239	-	-
2012	40	K5292	38	-	-
2012	40	K5293	-	-	-
2012	40	K530-2	-	-	-
2012	40	K5312	-	-	-
2012	40	K5321	-	-	-
2012	40	K5322	-	-	-
2012	40	K533	546	13	2.4%
2012	40	K533-2	758	75	9.9%
2012	40	K534-3	-	-	-
2012	40	K5341	-	-	-
2012	40	K5342	-	-	-
2012	40	K5351	-	-	-
2012	40	K537-2	21	-	-
2012	40	K5371	-	-	-
2012	40	K538-2	-	-	-
2012	40	K539	14	-	-
2012	40	K539-2	-	-	-
2012	40	K539-3	-	-	-
2012	40	K540	-	-	-
2012	40	K541	-	-	-
2012	40	K542	-	-	-
2012	40	K543	-	-	-
2012	40	K5441	24	-	-
2012	40	K5442	-	-	-
2012	40	K545	16	16	100.0%
2012	40	K546	1184	31	2.6%
2012	40	K548	-	-	-
2012	40	K5481	453	-	-
2012	40	K5482	20	-	-
2012	40	K549	8914	199	2.2%
2012	40	K550	-	-	-
2012	40	K550-2	32	-	-
2012	40	K552-21	21	-	-
2012	40	K552-22	432	-	-
2012	40	K5521	17	-	-
2012	40	K5522	254	-	-
2012	40	K553-21	13	-	-
2012	40	K553-22	-	-	-
2012	40	K553-23	-	-	-
2012	40	K5531	-	-	-
2012	40	K5532	-	-	-
2012	40	K5541	123	-	-
2012	40	K5542	70	-	-
2012	40	K5543	-	-	-
2012	40	K5551	452	11	2.4%
2012	40	K5552	132	11	8.3%
2012	40	K5553	37	-	-
2012	40	K556-2	77	-	-
2012	40	K557	-	-	-
2012	40	K557-2	-	-	-
2012	40	K557-3	-	-	-
2012	40	K557-4	-	-	-
2012	40	K558	-	-	-
2012	40	K559-2	10	-	-
2012	40	K5601	14	-	-
2012	40	K5601ｲ	59	-	-
2012	40	K5601ﾆ	81	-	-
2012	40	K5601ﾊ	-	-	-
2012	40	K5601ﾛ	48	-	-
2012	40	K5602	120	11	9.2%
2012	40	K5603	12	-	-
2012	40	K5603ｲ	13	-	-
2012	40	K5603ﾆ	46	-	-
2012	40	K5603ﾊ	-	-	-
2012	40	K5603ﾛ	-	-	-
2012	40	K5604	20	-	-
2012	40	K5605	20	-	-
2012	40	K5606	232	-	-
2012	40	K5607	92	-	-
2012	40	K5608	-	-	-
2012	40	K5611	184	-	-
2012	40	K5612	392	-	-
2012	40	K5613	41	-	-
2012	40	K5621	46	-	-
2012	40	K5622	34	-	-
2012	40	K563	44	-	-
2012	40	K565	-	-	-
2012	40	K566	46	-	-
2012	40	K567-2	11	-	-
2012	40	K5671	17	-	-
2012	40	K5672	-	-	-
2012	40	K5681	-	-	-
2012	40	K5682	-	-	-
2012	40	K569	-	-	-
2012	40	K570-2	28	-	-
2012	40	K570-3	47	-	-
2012	40	K5702	19	-	-
2012	40	K5711	-	-	-
2012	40	K5712	15	-	-
2012	40	K572	-	-	-
2012	40	K5731	-	-	-
2012	40	K574-2	68	-	-
2012	40	K5741	62	-	-
2012	40	K5742	-	-	-
2012	40	K575	-	-	-
2012	40	K5761	103	-	-
2012	40	K5762	13	-	-
2012	40	K5763	-	-	-
2012	40	K5764	13	-	-
2012	40	K5771	-	-	-
2012	40	K578	-	-	-
2012	40	K579-21	11	-	-
2012	40	K5792	-	-	-
2012	40	K5801	33	-	-
2012	40	K5802	-	-	-
2012	40	K5812	16	-	-
2012	40	K5813	-	-	-
2012	40	K5821	-	-	-
2012	40	K5822	10	-	-
2012	40	K5823	-	-	-
2012	40	K5832	17	-	-
2012	40	K5833	-	-	-
2012	40	K5841	-	-	-
2012	40	K585	-	-	-
2012	40	K5861	22	-	-
2012	40	K5862	41	-	-
2012	40	K587	11	-	-
2012	40	K589	-	-	-
2012	40	K592	-	-	-
2012	40	K593	-	-	-
2012	40	K5942	-	-	-
2012	40	K5943	36	-	-
2012	40	K595-2	13	-	-
2012	40	K5951	1008	-	-
2012	40	K5952	1031	-	-
2012	40	K596	348	44	12.6%
2012	40	K597-2	760	-	-
2012	40	K597-3	30	-	-
2012	40	K597-4	-	-	-
2012	40	K5971	-	-	-
2012	40	K5972	1633	-	-
2012	40	K598	30	-	-
2012	40	K598-2	12	-	-
2012	40	K599	172	-	-
2012	40	K599-2	110	-	-
2012	40	K599-3	132	-	-
2012	40	K599-4	40	-	-
2012	40	K599-5	32	-	-
2012	40	K6001	106	34	32.1%
2012	40	K6002	12	-	-
2012	40	K6011	74	-	-
2012	40	K6021	71	55	77.5%
2012	40	K6031	-	-	-
2012	40	K604-21	-	-	-
2012	40	K604-22	-	-	-
2012	40	K604-24	10	-	-
2012	40	K6041	-	-	-
2012	40	K605-2	-	-	-
2012	40	K606	-	-	-
2012	40	K607-2	13	-	-
2012	40	K607-3	57	-	-
2012	40	K6071	14	-	-
2012	40	K6072	115	14	12.2%
2012	40	K608-3	259	-	-
2012	40	K6081	-	-	-
2012	40	K6082	102	-	-
2012	40	K609-2	427	-	-
2012	40	K6092	227	-	-
2012	40	K6093	45	-	-
2012	40	K610-2	-	-	-
2012	40	K610-3	1688	32	1.9%
2012	40	K610-4	14	-	-
2012	40	K610-5	-	-	-
2012	40	K6101	201	-	-
2012	40	K6102	-	-	-
2012	40	K6103	-	-	-
2012	40	K6104	15	-	-
2012	40	K6105	94	-	-
2012	40	K6111	34	-	-
2012	40	K6112	211	11	5.2%
2012	40	K6113	1534	66	4.3%
2012	40	K613	110	-	-
2012	40	K6141	23	-	-
2012	40	K6142	-	-	-
2012	40	K6143	15	-	-
2012	40	K6144	12	-	-
2012	40	K6145	220	14	6.4%
2012	40	K6146	594	12	2.0%
2012	40	K615	153	11	7.2%
2012	40	K615-2	-	-	-
2012	40	K6151	283	40	14.1%
2012	40	K6152	4013	47	1.2%
2012	40	K616	1931	36	1.9%
2012	40	K616-3	15	-	-
2012	40	K616-4	1114	32	2.9%
2012	40	K617-2	313	-	-
2012	40	K617-3	-	-	-
2012	40	K617-4	638	-	-
2012	40	K6171	568	-	-
2012	40	K6172	-	-	-
2012	40	K6173	72	-	-
2012	40	K6181	30	13	43.3%
2012	40	K6182	446	98	22.0%
2012	40	K6191	-	-	-
2012	40	K6192	27	-	-
2012	40	K620	253	14	5.5%
2012	40	K620-2	31	-	-
2012	40	K6231	-	-	-
2012	40	K6232	-	-	-
2012	40	K6233	-	-	-
2012	40	K6234	-	-	-
2012	40	K6251	-	-	-
2012	40	K6252	11	-	-
2012	40	K626-2	-	-	-
2012	40	K6261	356	12	3.4%
2012	40	K6262	201	-	-
2012	40	K627-2	-	-	-
2012	40	K6271	-	-	-
2012	40	K6272	36	-	-
2012	40	K6273	-	-	-
2012	40	K6274	42	-	-
2012	40	K6275	-	-	-
2012	40	K6276	-	-	-
2012	40	K6277	20	-	-
2012	40	K6278	13	-	-
2012	40	K628	31	-	-
2012	40	K630	29	-	-
2012	40	K6312	-	-	-
2012	40	K6321	22	-	-
2012	40	K6322	-	-	-
2012	40	K633-21	43	-	-
2012	40	K633-22	11	-	-
2012	40	K6331	370	-	-
2012	40	K6332	22	-	-
2012	40	K6333	266	-	-
2012	40	K6334	-	-	-
2012	40	K6335	3085	-	-
2012	40	K6336	150	-	-
2012	40	K6337	-	-	-
2012	40	K6338	58	-	-
2012	40	K6339	13	-	-
2012	40	K634	908	-	-
2012	40	K635	802	168	20.9%
2012	40	K635-2	10	-	-
2012	40	K635-3	259	-	-
2012	40	K636	144	13	9.0%
2012	40	K636-2	-	-	-
2012	40	K636-3	79	-	-
2012	40	K636-4	73	-	-
2012	40	K637-2	149	14	9.4%
2012	40	K6371	-	-	-
2012	40	K6372	-	-	-
2012	40	K6373	-	-	-
2012	40	K6374	17	-	-
2012	40	K638	-	-	-
2012	40	K639	329	43	13.1%
2012	40	K639-3	26	-	-
2012	40	K6401	-	-	-
2012	40	K6402	-	-	-
2012	40	K641	-	-	-
2012	40	K642-2	18	-	-
2012	40	K6421	57	-	-
2012	40	K6422	-	-	-
2012	40	K643	65	-	-
2012	40	K6441	-	-	-
2012	40	K6442	-	-	-
2012	40	K645	12	-	-
2012	40	K646	-	-	-
2012	40	K647	138	11	8.0%
2012	40	K647-2	79	-	-
2012	40	K648	-	-	-
2012	40	K649	-	-	-
2012	40	K651	93	28	30.1%
2012	40	K652	-	-	-
2012	40	K653-2	15	-	-
2012	40	K653-3	190	-	-
2012	40	K653-5	54	-	-
2012	40	K6531	99	-	-
2012	40	K6532	1665	-	-
2012	40	K6533	-	-	-
2012	40	K6534	515	-	-
2012	40	K654	2801	154	5.5%
2012	40	K654-2	21	-	-
2012	40	K654-3	64	-	-
2012	40	K655-21	38	-	-
2012	40	K655-22	812	-	-
2012	40	K655-41	-	-	-
2012	40	K655-42	44	-	-
2012	40	K6551	39	-	-
2012	40	K6552	636	21	3.3%
2012	40	K657-22	245	-	-
2012	40	K6571	-	-	-
2012	40	K6572	476	20	4.2%
2012	40	K662	127	23	18.1%
2012	40	K662-2	46	-	-
2012	40	K663	-	-	-
2012	40	K664	2025	219	10.8%
2012	40	K664-2	17	-	-
2012	40	K665	-	-	-
2012	40	K666	15	-	-
2012	40	K666-2	-	-	-
2012	40	K667	-	-	-
2012	40	K667-2	28	-	-
2012	40	K669	-	-	-
2012	40	K670	-	-	-
2012	40	K671-21	56	-	-
2012	40	K6711	170	-	-
2012	40	K6712	23	-	-
2012	40	K672	318	12	3.8%
2012	40	K672-2	4170	11	0.3%
2012	40	K673	11	-	-
2012	40	K674	15	-	-
2012	40	K6751	48	-	-
2012	40	K6752	31	-	-
2012	40	K6753	-	-	-
2012	40	K6754	-	-	-
2012	40	K6755	-	-	-
2012	40	K677	10	-	-
2012	40	K677-21	-	-	-
2012	40	K677-22	24	-	-
2012	40	K678	-	-	-
2012	40	K679	-	-	-
2012	40	K680	64	-	-
2012	40	K681	236	17	7.2%
2012	40	K682-2	398	70	17.6%
2012	40	K682-3	181	13	7.2%
2012	40	K682-4	-	-	-
2012	40	K6821	-	-	-
2012	40	K6822	52	21	40.4%
2012	40	K684	-	-	-
2012	40	K685	10	-	-
2012	40	K6851	268	-	-
2012	40	K6852	293	-	-
2012	40	K686	174	13	7.5%
2012	40	K6871	1616	46	2.8%
2012	40	K6872	597	-	-
2012	40	K688	2223	95	4.3%
2012	40	K689	56	13	23.2%
2012	40	K690	-	-	-
2012	40	K691-2	140	12	8.6%
2012	40	K692	-	-	-
2012	40	K692-2	28	-	-
2012	40	K693	-	-	-
2012	40	K694	-	-	-
2012	40	K695-21	70	-	-
2012	40	K695-22	32	-	-
2012	40	K6951	288	-	-
2012	40	K6952	197	-	-
2012	40	K6953	70	-	-
2012	40	K6954	163	-	-
2012	40	K6955	207	-	-
2012	40	K6956	32	-	-
2012	40	K6957	-	-	-
2012	40	K696	-	-	-
2012	40	K697-2	152	-	-
2012	40	K697-3	25	-	-
2012	40	K697-31	729	-	-
2012	40	K697-32	431	-	-
2012	40	K697-5	42	-	-
2012	40	K697-7	-	-	-
2012	40	K6971	-	-	-
2012	40	K6972	13	-	-
2012	40	K6981	-	-	-
2012	40	K6992	12	-	-
2012	40	K702-2	37	-	-
2012	40	K7021ｲ	33	-	-
2012	40	K7021ﾛ	15	-	-
2012	40	K7022	77	-	-
2012	40	K7023	31	-	-
2012	40	K7024	-	-	-
2012	40	K7031	77	-	-
2012	40	K7032	240	-	-
2012	40	K7033	25	-	-
2012	40	K7034	53	-	-
2012	40	K704	21	-	-
2012	40	K705	-	-	-
2012	40	K706	-	-	-
2012	40	K7071	-	-	-
2012	40	K7072	-	-	-
2012	40	K708	-	-	-
2012	40	K708-3	462	11	2.4%
2012	40	K709-3	-	-	-
2012	40	K709-4	-	-	-
2012	40	K709-5	-	-	-
2012	40	K711	31	-	-
2012	40	K711-2	92	-	-
2012	40	K712	-	-	-
2012	40	K713	-	-	-
2012	40	K714	377	15	4.0%
2012	40	K714-2	101	-	-
2012	40	K7151	200	-	-
2012	40	K7152	10	-	-
2012	40	K716-2	-	-	-
2012	40	K716-21	90	-	-
2012	40	K716-22	23	-	-
2012	40	K7161	479	34	7.1%
2012	40	K7162	69	-	-
2012	40	K717	15	-	-
2012	40	K718-21	715	-	-
2012	40	K718-22	450	-	-
2012	40	K7181	881	-	-
2012	40	K7182	428	-	-
2012	40	K719-21	156	-	-
2012	40	K719-22	35	-	-
2012	40	K719-3	1218	-	-
2012	40	K719-5	-	-	-
2012	40	K7191	300	21	7.0%
2012	40	K7192	127	11	8.7%
2012	40	K7193	1251	30	2.4%
2012	40	K720	10	-	-
2012	40	K721-21	2783	-	-
2012	40	K721-22	320	-	-
2012	40	K721-3	16	-	-
2012	40	K721-4	429	-	-
2012	40	K7211	7078	-	-
2012	40	K7212	1043	-	-
2012	40	K722	734	28	3.8%
2012	40	K724	43	-	-
2012	40	K725	39	-	-
2012	40	K725-2	10	-	-
2012	40	K726	382	40	10.5%
2012	40	K729-3	-	-	-
2012	40	K7291	12	-	-
2012	40	K7292	20	-	-
2012	40	K7301	-	-	-
2012	40	K7302	-	-	-
2012	40	K7311	-	-	-
2012	40	K7312	-	-	-
2012	40	K7321	30	-	-
2012	40	K7322	370	-	-
2012	40	K734	18	-	-
2012	40	K734-2	-	-	-
2012	40	K735	-	-	-
2012	40	K735-2	162	-	-
2012	40	K735-3	-	-	-
2012	40	K735-4	65	-	-
2012	40	K7361	10	-	-
2012	40	K7362	-	-	-
2012	40	K737	-	-	-
2012	40	K7381	10	-	-
2012	40	K739-2	27	-	-
2012	40	K739-3	-	-	-
2012	40	K7391	89	-	-
2012	40	K7392	-	-	-
2012	40	K7393	-	-	-
2012	40	K740-21	235	-	-
2012	40	K740-22	496	-	-
2012	40	K740-23	73	-	-
2012	40	K7401	188	-	-
2012	40	K7402	395	-	-
2012	40	K7403	44	-	-
2012	40	K7404	141	-	-
2012	40	K741	-	-	-
2012	40	K742-2	21	-	-
2012	40	K7421	89	-	-
2012	40	K7422	-	-	-
2012	40	K7423	27	-	-
2012	40	K7424	-	-	-
2012	40	K743-2	-	-	-
2012	40	K743-3	-	-	-
2012	40	K743-4	-	-	-
2012	40	K743-6	-	-	-
2012	40	K7431	-	-	-
2012	40	K7432	120	-	-
2012	40	K7433	54	-	-
2012	40	K7434	509	-	-
2012	40	K7435	67	-	-
2012	40	K744	19	-	-
2012	40	K745	139	-	-
2012	40	K746-2	-	-	-
2012	40	K7461	186	-	-
2012	40	K7462	112	-	-
2012	40	K747	37	-	-
2012	40	K7481	-	-	-
2012	40	K7482	-	-	-
2012	40	K749	29	-	-
2012	40	K7501	-	-	-
2012	40	K7502	-	-	-
2012	40	K751-2	-	-	-
2012	40	K751-3	-	-	-
2012	40	K7511	-	-	-
2012	40	K7512	-	-	-
2012	40	K7513	-	-	-
2012	40	K7521	23	-	-
2012	40	K7522	22	-	-
2012	40	K753	28	-	-
2012	40	K754	-	-	-
2012	40	K754-2	98	-	-
2012	40	K7551	-	-	-
2012	40	K7552	-	-	-
2012	40	K756	11	-	-
2012	40	K756-2	18	-	-
2012	40	K757	-	-	-
2012	40	K758	-	-	-
2012	40	K764	94	-	-
2012	40	K766	-	-	-
2012	40	K767	-	-	-
2012	40	K768	1366	-	-
2012	40	K769	11	-	-
2012	40	K769-2	13	-	-
2012	40	K769-3	-	-	-
2012	40	K770-2	-	-	-
2012	40	K771	29	-	-
2012	40	K772	24	-	-
2012	40	K772-2	18	-	-
2012	40	K773	352	-	-
2012	40	K773-2	480	-	-
2012	40	K773-3	-	-	-
2012	40	K775	291	38	13.1%
2012	40	K778	25	-	-
2012	40	K778-2	13	-	-
2012	40	K779	-	-	-
2012	40	K779-2	-	-	-
2012	40	K779-3	12	-	-
2012	40	K780	-	-	-
2012	40	K780-2	110	-	-
2012	40	K781	-	-	-
2012	40	K7811	744	-	-
2012	40	K7812	188	-	-
2012	40	K7821	-	-	-
2012	40	K783	96	-	-
2012	40	K783-2	1495	66	4.4%
2012	40	K783-3	123	-	-
2012	40	K784	-	-	-
2012	40	K784-2	-	-	-
2012	40	K785	27	-	-
2012	40	K786	11	-	-
2012	40	K787	-	-	-
2012	40	K790	-	-	-
2012	40	K794-2	-	-	-
2012	40	K795	-	-	-
2012	40	K797	115	-	-
2012	40	K798-2	-	-	-
2012	40	K7981	296	-	-
2012	40	K7982	-	-	-
2012	40	K799	-	-	-
2012	40	K800	-	-	-
2012	40	K800-2	121	-	-
2012	40	K800-3	134	-	-
2012	40	K8011	-	-	-
2012	40	K802	31	-	-
2012	40	K802-21	381	-	-
2012	40	K802-22	16	-	-
2012	40	K8031	21	-	-
2012	40	K8032	41	-	-
2012	40	K8033	-	-	-
2012	40	K8034	105	-	-
2012	40	K8035	14	-	-
2012	40	K8036	41	-	-
2012	40	K8036ｲ	1468	-	-
2012	40	K8036ﾛ	1270	-	-
2012	40	K804	84	-	-
2012	40	K805	100	-	-
2012	40	K807	-	-	-
2012	40	K808	-	-	-
2012	40	K809-2	61	-	-
2012	40	K809-3	-	-	-
2012	40	K811	-	-	-
2012	40	K812	-	-	-
2012	40	K814	12	-	-
2012	40	K8151	-	-	-
2012	40	K8152	-	-	-
2012	40	K816	48	-	-
2012	40	K8171	-	-	-
2012	40	K8172	10	-	-
2012	40	K8173	-	-	-
2012	40	K8181	-	-	-
2012	40	K8182	-	-	-
2012	40	K819	107	-	-
2012	40	K819-2	-	-	-
2012	40	K821	129	-	-
2012	40	K821-2	18	-	-
2012	40	K821-3	35	-	-
2012	40	K822	-	-	-
2012	40	K823-2	19	-	-
2012	40	K823-3	10	-	-
2012	40	K823-5	25	-	-
2012	40	K8231	-	-	-
2012	40	K8232	136	-	-
2012	40	K824	-	-	-
2012	40	K826	-	-	-
2012	40	K826-2	-	-	-
2012	40	K8271	13	-	-
2012	40	K8272	-	-	-
2012	40	K828-21	-	-	-
2012	40	K8281	54	-	-
2012	40	K8282	84	-	-
2012	40	K829	-	-	-
2012	40	K830	111	-	-
2012	40	K830-21	-	-	-
2012	40	K830-22	-	-	-
2012	40	K832	16	-	-
2012	40	K833	91	-	-
2012	40	K834	22	-	-
2012	40	K834-2	-	-	-
2012	40	K8351	94	-	-
2012	40	K8352	105	-	-
2012	40	K836	282	-	-
2012	40	K836-2	-	-	-
2012	40	K837	-	-	-
2012	40	K8381	25	-	-
2012	40	K8382	18	-	-
2012	40	K839	-	-	-
2012	40	K840	11	-	-
2012	40	K841	506	-	-
2012	40	K841-2	-	-	-
2012	40	K841-21	70	-	-
2012	40	K841-22	177	-	-
2012	40	K843	656	-	-
2012	40	K843-2	85	-	-
2012	40	K844	-	-	-
2012	40	K845	-	-	-
2012	40	K848	42	-	-
2012	40	K849	29	-	-
2012	40	K8501	18	-	-
2012	40	K8502	-	-	-
2012	40	K851-2	42	-	-
2012	40	K851-31	12	-	-
2012	40	K851-32	-	-	-
2012	40	K8511	-	-	-
2012	40	K8512	-	-	-
2012	40	K8521	11	-	-
2012	40	K8522	-	-	-
2012	40	K8523	-	-	-
2012	40	K8531	31	-	-
2012	40	K8532	-	-	-
2012	40	K8551	-	-	-
2012	40	K8552	-	-	-
2012	40	K856	-	-	-
2012	40	K856-2	-	-	-
2012	40	K856-3	-	-	-
2012	40	K856-4	29	-	-
2012	40	K857	-	-	-
2012	40	K858	10	-	-
2012	40	K8591	-	-	-
2012	40	K8592	-	-	-
2012	40	K8593	-	-	-
2012	40	K8595	-	-	-
2012	40	K860	42	-	-
2012	40	K860-2	-	-	-
2012	40	K861	580	-	-
2012	40	K863	-	-	-
2012	40	K863-2	11	-	-
2012	40	K863-3	45	-	-
2012	40	K8643	-	-	-
2012	40	K8651	-	-	-
2012	40	K8652	-	-	-
2012	40	K8653	-	-	-
2012	40	K8654	320	-	-
2012	40	K866	49	-	-
2012	40	K866-2	-	-	-
2012	40	K867	782	-	-
2012	40	K867-2	-	-	-
2012	40	K867-3	135	-	-
2012	40	K867-4	481	-	-
2012	40	K871	16	-	-
2012	40	K872-2	355	-	-
2012	40	K872-3	368	-	-
2012	40	K8721	371	-	-
2012	40	K8722	35	-	-
2012	40	K873	157	-	-
2012	40	K876	-	-	-
2012	40	K876-2	-	-	-
2012	40	K877	1528	-	-
2012	40	K877-2	386	-	-
2012	40	K879	702	-	-
2012	40	K883	-	-	-
2012	40	K883-21	12	-	-
2012	40	K883-22	-	-	-
2012	40	K885	-	-	-
2012	40	K8861	-	-	-
2012	40	K8862	41	-	-
2012	40	K887-21	-	-	-
2012	40	K887-4	-	-	-
2012	40	K8871	20	-	-
2012	40	K8872	13	-	-
2012	40	K888-21	10	-	-
2012	40	K888-22	20	-	-
2012	40	K8881	888	-	-
2012	40	K8882	1381	-	-
2012	40	K889	405	-	-
2012	40	K890	-	-	-
2012	40	K890-2	-	-	-
2012	40	K890-3	-	-	-
2012	40	K891	-	-	-
2012	40	K892	14	-	-
2012	40	K893	317	-	-
2012	40	K895	44	-	-
2012	40	K8961	128	-	-
2012	40	K8962	82	-	-
2012	40	K8963	19	-	-
2012	40	K8964	-	-	-
2012	40	K897	216	-	-
2012	40	K8981	1364	-	-
2012	40	K8982	1641	-	-
2012	40	K8983	329	-	-
2012	40	K901	-	-	-
2012	40	K902	48	-	-
2012	40	K9031	-	-	-
2012	40	K9032	-	-	-
2012	40	K9033	-	-	-
2012	40	K904	-	-	-
2012	40	K9051	-	-	-
2012	40	K9052	-	-	-
2012	40	K9061	12	-	-
2012	40	K9062	177	-	-
2012	40	K9063	27	-	-
2012	40	K907	30	-	-
2012	40	K909-2	176	-	-
2012	40	K9091	527	-	-
2012	40	K9092	76	-	-
2012	40	K911	52	-	-
2012	40	K9121	116	-	-
2012	40	K9122	185	-	-
2012	40	K913-21	-	-	-
2012	40	K913-22	-	-	-
2012	40	K9131	440	-	-
2012	40	K9132	222	25	11.3%
2012	40	K914	-	-	-
2012	40	K915	-	-	-
2012	40	K9201ｲ	-	-	-
2012	40	K9202	2432	472	19.4%
2012	40	K9202ｲ	6733	1279	19.0%
2012	40	K9202ﾛ	667	140	21.0%
2012	40	K9203	19	-	-
2012	40	K9203ｲ(1)	287	-	-
2012	40	K9203ｲ(2)	-	-	-
2012	40	K9203ﾛ(1)	-	-	-
2012	40	K9204	-	-	-
2012	40	K9204ｲ(1)	17	-	-
2012	40	K9205	-	-	-
2012	40	K9211ｲ	44	-	-
2012	40	K9211ﾛ	-	-	-
2012	40	K9212ｲ	12	-	-
2012	40	K9212ﾛ	113	-	-
2012	40	K9221ｲ	106	24	22.6%
2012	40	K9221ﾛ	-	-	-
2012	40	K9222ｲ	49	20	40.8%
2012	40	K9222ﾛ	115	-	-
2012	40	K9223	97	40	41.2%
2012	40	K923	54	-	-
2012	41	K000-21	-	-	-
2012	41	K000-22	-	-	-
2012	41	K000-23	-	-	-
2012	41	K000-24	-	-	-
2012	41	K000-25	-	-	-
2012	41	K0001	68	-	-
2012	41	K0002	54	-	-
2012	41	K0003	73	-	-
2012	41	K0004	197	14	7.1%
2012	41	K0005	75	-	-
2012	41	K0006	19	-	-
2012	41	K0011	84	-	-
2012	41	K0012	11	-	-
2012	41	K0013	-	-	-
2012	41	K0021	21	-	-
2012	41	K0022	16	-	-
2012	41	K0023	-	-	-
2012	41	K0031	-	-	-
2012	41	K0032	-	-	-
2012	41	K0033	-	-	-
2012	41	K0041	-	-	-
2012	41	K0043	-	-	-
2012	41	K0051	78	-	-
2012	41	K0052	59	-	-
2012	41	K0053	29	-	-
2012	41	K006-21	-	-	-
2012	41	K0061	46	-	-
2012	41	K0062	55	-	-
2012	41	K0063	37	-	-
2012	41	K0071	-	-	-
2012	41	K0072	135	-	-
2012	41	K0081	12	-	-
2012	41	K0101	13	-	-
2012	41	K0102	13	-	-
2012	41	K0111	-	-	-
2012	41	K013-21	18	-	-
2012	41	K013-22	-	-	-
2012	41	K013-23	-	-	-
2012	41	K0131	15	-	-
2012	41	K0132	13	-	-
2012	41	K0133	-	-	-
2012	41	K0134	-	-	-
2012	41	K0151	10	-	-
2012	41	K0152	-	-	-
2012	41	K016	-	-	-
2012	41	K019	-	-	-
2012	41	K020	-	-	-
2012	41	K022	-	-	-
2012	41	K023	-	-	-
2012	41	K025	-	-	-
2012	41	K0271	-	-	-
2012	41	K0272	-	-	-
2012	41	K028	57	-	-
2012	41	K029	-	-	-
2012	41	K0301	75	-	-
2012	41	K0302	27	-	-
2012	41	K0311	-	-	-
2012	41	K035	-	-	-
2012	41	K035-2	10	-	-
2012	41	K037	37	-	-
2012	41	K037-2	41	-	-
2012	41	K0391	-	-	-
2012	41	K0392	-	-	-
2012	41	K040-2	-	-	-
2012	41	K0401	-	-	-
2012	41	K042	-	-	-
2012	41	K043-23	-	-	-
2012	41	K043-32	-	-	-
2012	41	K043-33	-	-	-
2012	41	K0433	-	-	-
2012	41	K0441	-	-	-
2012	41	K0442	15	-	-
2012	41	K0443	15	-	-
2012	41	K0451	31	-	-
2012	41	K0452	50	-	-
2012	41	K0453	69	-	-
2012	41	K046-21	10	-	-
2012	41	K0461	904	17	1.9%
2012	41	K0462	395	-	-
2012	41	K0463	318	-	-
2012	41	K047-2	-	-	-
2012	41	K047-3	-	-	-
2012	41	K0481	-	-	-
2012	41	K0482	126	-	-
2012	41	K0483	299	-	-
2012	41	K0484	179	-	-
2012	41	K0491	-	-	-
2012	41	K0492	-	-	-
2012	41	K0493	-	-	-
2012	41	K0503	11	-	-
2012	41	K0513	-	-	-
2012	41	K0521	-	-	-
2012	41	K0522	-	-	-
2012	41	K0523	15	-	-
2012	41	K0541	-	-	-
2012	41	K0542	29	-	-
2012	41	K055-2	-	-	-
2012	41	K0561	-	-	-
2012	41	K0562	14	-	-
2012	41	K0563	-	-	-
2012	41	K0572	-	-	-
2012	41	K0573	-	-	-
2012	41	K0582	-	-	-
2012	41	K0591	-	-	-
2012	41	K060-31	31	-	-
2012	41	K060-32	-	-	-
2012	41	K060-33	-	-	-
2012	41	K0611	51	-	-
2012	41	K0612	-	-	-
2012	41	K0613	-	-	-
2012	41	K0631	-	-	-
2012	41	K0632	-	-	-
2012	41	K0633	25	-	-
2012	41	K065-21	-	-	-
2012	41	K065-22	-	-	-
2012	41	K0651	20	-	-
2012	41	K0652	19	-	-
2012	41	K0653	-	-	-
2012	41	K066-21	180	-	-
2012	41	K066-22	51	-	-
2012	41	K066-23	-	-	-
2012	41	K066-31	-	-	-
2012	41	K066-32	-	-	-
2012	41	K066-41	-	-	-
2012	41	K066-42	-	-	-
2012	41	K066-5	-	-	-
2012	41	K066-7	-	-	-
2012	41	K0661	-	-	-
2012	41	K0662	-	-	-
2012	41	K067-21	41	-	-
2012	41	K067-22	11	-	-
2012	41	K0671	-	-	-
2012	41	K0672	-	-	-
2012	41	K068-2	256	-	-
2012	41	K069-2	-	-	-
2012	41	K069-3	66	-	-
2012	41	K0701	15	-	-
2012	41	K0702	-	-	-
2012	41	K0721	-	-	-
2012	41	K0723	-	-	-
2012	41	K073-21	12	-	-
2012	41	K073-22	29	-	-
2012	41	K0731	78	-	-
2012	41	K0732	195	-	-
2012	41	K0733	30	-	-
2012	41	K074-21	-	-	-
2012	41	K074-22	-	-	-
2012	41	K074-23	-	-	-
2012	41	K0742	-	-	-
2012	41	K0743	12	-	-
2012	41	K0761	26	-	-
2012	41	K0762	-	-	-
2012	41	K0763	-	-	-
2012	41	K0771	-	-	-
2012	41	K0773	-	-	-
2012	41	K0781	-	-	-
2012	41	K0782	-	-	-
2012	41	K0783	-	-	-
2012	41	K079-21	50	-	-
2012	41	K079-23	-	-	-
2012	41	K079-24	-	-	-
2012	41	K0793	13	-	-
2012	41	K080-2	-	-	-
2012	41	K080-3	-	-	-
2012	41	K080-31	-	-	-
2012	41	K080-32	-	-	-
2012	41	K080-4	12	-	-
2012	41	K080-41	54	-	-
2012	41	K080-42	23	-	-
2012	41	K080-5	16	-	-
2012	41	K0801	57	-	-
2012	41	K0802	25	-	-
2012	41	K0803	10	-	-
2012	41	K0811	334	-	-
2012	41	K0812	-	-	-
2012	41	K082-21	-	-	-
2012	41	K082-31	31	-	-
2012	41	K0821	1021	-	-
2012	41	K0822	-	-	-
2012	41	K0823	-	-	-
2012	41	K083	58	-	-
2012	41	K0842	60	-	-
2012	41	K0843	20	-	-
2012	41	K0861	-	-	-
2012	41	K0871	21	-	-
2012	41	K0882	-	-	-
2012	41	K089	-	-	-
2012	41	K0901	-	-	-
2012	41	K0911	14	-	-
2012	41	K0912	11	-	-
2012	41	K093	81	-	-
2012	41	K093-2	66	-	-
2012	41	K094	-	-	-
2012	41	K0961	-	-	-
2012	41	K097	-	-	-
2012	41	K099	-	-	-
2012	41	K099-21	-	-	-
2012	41	K099-22	-	-	-
2012	41	K1001	-	-	-
2012	41	K1002	-	-	-
2012	41	K1011	-	-	-
2012	41	K1012	-	-	-
2012	41	K108	-	-	-
2012	41	K110-2	13	-	-
2012	41	K116	-	-	-
2012	41	K124	-	-	-
2012	41	K125	16	-	-
2012	41	K1262	-	-	-
2012	41	K128	14	-	-
2012	41	K131	-	-	-
2012	41	K131-2	47	-	-
2012	41	K132	10	-	-
2012	41	K133	12	-	-
2012	41	K134-22	79	-	-
2012	41	K1341	-	-	-
2012	41	K1342	78	-	-
2012	41	K1344	-	-	-
2012	41	K135	-	-	-
2012	41	K136	-	-	-
2012	41	K141-2	44	-	-
2012	41	K141-3	-	-	-
2012	41	K142-22ｲ	-	-	-
2012	41	K142-4	70	-	-
2012	41	K1421	66	-	-
2012	41	K1422	118	-	-
2012	41	K1423	174	-	-
2012	41	K1424	-	-	-
2012	41	K1425	129	-	-
2012	41	K1426	172	-	-
2012	41	K143	-	-	-
2012	41	K144	-	-	-
2012	41	K145	23	-	-
2012	41	K147	-	-	-
2012	41	K148	-	-	-
2012	41	K1492	-	-	-
2012	41	K150	-	-	-
2012	41	K151-2	-	-	-
2012	41	K1541	-	-	-
2012	41	K159	-	-	-
2012	41	K160-2	29	-	-
2012	41	K161	-	-	-
2012	41	K164-2	174	-	-
2012	41	K164-4	-	-	-
2012	41	K1641	-	-	-
2012	41	K1642	40	11	27.5%
2012	41	K1643	68	-	-
2012	41	K166	-	-	-
2012	41	K1691	-	-	-
2012	41	K1692	83	-	-
2012	41	K171	-	-	-
2012	41	K171-2	-	-	-
2012	41	K172	-	-	-
2012	41	K1741	-	-	-
2012	41	K1742	39	-	-
2012	41	K1751	-	-	-
2012	41	K1762	-	-	-
2012	41	K1771	99	-	-
2012	41	K1772	12	-	-
2012	41	K178-31	-	-	-
2012	41	K1781	52	-	-
2012	41	K1783	-	-	-
2012	41	K179	-	-	-
2012	41	K1801	-	-	-
2012	41	K1802	-	-	-
2012	41	K1803	-	-	-
2012	41	K1821	-	-	-
2012	41	K1822	-	-	-
2012	41	K186	-	-	-
2012	41	K188	-	-	-
2012	41	K1881	-	-	-
2012	41	K1882	26	-	-
2012	41	K189	-	-	-
2012	41	K190	-	-	-
2012	41	K190-2	-	-	-
2012	41	K1911	-	-	-
2012	41	K1912	-	-	-
2012	41	K192	-	-	-
2012	41	K193-21	-	-	-
2012	41	K193-33	-	-	-
2012	41	K1931	-	-	-
2012	41	K1932	-	-	-
2012	41	K196-2	-	-	-
2012	41	K197	24	-	-
2012	41	K199	-	-	-
2012	41	K200	-	-	-
2012	41	K2021	-	-	-
2012	41	K203	-	-	-
2012	41	K206	14	-	-
2012	41	K214	-	-	-
2012	41	K215-2	-	-	-
2012	41	K216	-	-	-
2012	41	K2171	-	-	-
2012	41	K2172	11	-	-
2012	41	K2191	36	-	-
2012	41	K2192	-	-	-
2012	41	K2193	20	-	-
2012	41	K220	-	-	-
2012	41	K2211	-	-	-
2012	41	K222	-	-	-
2012	41	K2231	-	-	-
2012	41	K224	40	-	-
2012	41	K225-2	-	-	-
2012	41	K227	-	-	-
2012	41	K228	-	-	-
2012	41	K229	-	-	-
2012	41	K234	-	-	-
2012	41	K239	-	-	-
2012	41	K241	-	-	-
2012	41	K2421	-	-	-
2012	41	K2422	18	-	-
2012	41	K2423	-	-	-
2012	41	K2424	-	-	-
2012	41	K2425	-	-	-
2012	41	K246	-	-	-
2012	41	K248-2	-	-	-
2012	41	K249	-	-	-
2012	41	K252	-	-	-
2012	41	K255	-	-	-
2012	41	K259	13	-	-
2012	41	K261	-	-	-
2012	41	K2682	-	-	-
2012	41	K2683	51	-	-
2012	41	K2684	-	-	-
2012	41	K269	-	-	-
2012	41	K272	-	-	-
2012	41	K274	-	-	-
2012	41	K275	30	-	-
2012	41	K2761	15	-	-
2012	41	K2762	60	-	-
2012	41	K277	-	-	-
2012	41	K277-2	-	-	-
2012	41	K279	-	-	-
2012	41	K280-2	-	-	-
2012	41	K2801	390	-	-
2012	41	K2802	38	-	-
2012	41	K281	-	-	-
2012	41	K282-2	-	-	-
2012	41	K2821	-	-	-
2012	41	K2821ｲ	37	-	-
2012	41	K2821ﾛ	919	-	-
2012	41	K2822	15	-	-
2012	41	K2823	-	-	-
2012	41	K284	20	-	-
2012	41	K287	11	-	-
2012	41	K288	-	-	-
2012	41	K290-2	-	-	-
2012	41	K291	-	-	-
2012	41	K292	-	-	-
2012	41	K293	-	-	-
2012	41	K2961	-	-	-
2012	41	K297	-	-	-
2012	41	K2991	-	-	-
2012	41	K2992	-	-	-
2012	41	K300	25	-	-
2012	41	K305	-	-	-
2012	41	K309	55	-	-
2012	41	K312	-	-	-
2012	41	K3141	-	-	-
2012	41	K318	48	-	-
2012	41	K319	53	-	-
2012	41	K320	-	-	-
2012	41	K327	-	-	-
2012	41	K331	12	-	-
2012	41	K331-3	-	-	-
2012	41	K333	19	-	-
2012	41	K333-3	14	-	-
2012	41	K336	-	-	-
2012	41	K337	-	-	-
2012	41	K339	-	-	-
2012	41	K340	-	-	-
2012	41	K341	-	-	-
2012	41	K342	11	-	-
2012	41	K3431	-	-	-
2012	41	K3432	-	-	-
2012	41	K344	-	-	-
2012	41	K347	20	-	-
2012	41	K352	15	-	-
2012	41	K352-2	19	-	-
2012	41	K353	-	-	-
2012	41	K355	-	-	-
2012	41	K356	-	-	-
2012	41	K358	48	-	-
2012	41	K359	-	-	-
2012	41	K360	-	-	-
2012	41	K361	11	-	-
2012	41	K362	25	-	-
2012	41	K363	-	-	-
2012	41	K364	30	-	-
2012	41	K367	-	-	-
2012	41	K368	32	-	-
2012	41	K3692	-	-	-
2012	41	K370	-	-	-
2012	41	K3721	-	-	-
2012	41	K3731	-	-	-
2012	41	K374	-	-	-
2012	41	K3771	-	-	-
2012	41	K3772	203	-	-
2012	41	K3791	-	-	-
2012	41	K384-2	-	-	-
2012	41	K386	101	35	34.7%
2012	41	K387	-	-	-
2012	41	K3892	32	-	-
2012	41	K3902	-	-	-
2012	41	K392-2	-	-	-
2012	41	K3932	24	-	-
2012	41	K3941	17	-	-
2012	41	K3942	-	-	-
2012	41	K396	-	-	-
2012	41	K4001	-	-	-
2012	41	K401	-	-	-
2012	41	K403-23	-	-	-
2012	41	K4031	-	-	-
2012	41	K4043	-	-	-
2012	41	K4061	-	-	-
2012	41	K407-2	-	-	-
2012	41	K4072	-	-	-
2012	41	K408	-	-	-
2012	41	K410	-	-	-
2012	41	K4131	-	-	-
2012	41	K4132	-	-	-
2012	41	K414-2	-	-	-
2012	41	K4151	-	-	-
2012	41	K4152	-	-	-
2012	41	K418	-	-	-
2012	41	K419	-	-	-
2012	41	K4211	-	-	-
2012	41	K4212	-	-	-
2012	41	K422	-	-	-
2012	41	K4231	-	-	-
2012	41	K4232	-	-	-
2012	41	K424	-	-	-
2012	41	K426-23	-	-	-
2012	41	K4262	-	-	-
2012	41	K4263	-	-	-
2012	41	K427	14	-	-
2012	41	K430	-	-	-
2012	41	K434	-	-	-
2012	41	K435	-	-	-
2012	41	K4362	-	-	-
2012	41	K4501	-	-	-
2012	41	K4502	-	-	-
2012	41	K451	-	-	-
2012	41	K453	-	-	-
2012	41	K454	11	-	-
2012	41	K455	-	-	-
2012	41	K4571	20	-	-
2012	41	K4572	-	-	-
2012	41	K4582	-	-	-
2012	41	K4611	40	-	-
2012	41	K4612	-	-	-
2012	41	K4631	24	-	-
2012	41	K4632	-	-	-
2012	41	K4641	-	-	-
2012	41	K4642	-	-	-
2012	41	K467	-	-	-
2012	41	K4691	-	-	-
2012	41	K470	-	-	-
2012	41	K472	-	-	-
2012	41	K474-2	-	-	-
2012	41	K474-3	11	-	-
2012	41	K4741	27	-	-
2012	41	K4742	19	-	-
2012	41	K475	-	-	-
2012	41	K476-2	-	-	-
2012	41	K476-31	-	-	-
2012	41	K476-32	-	-	-
2012	41	K4761	-	-	-
2012	41	K4762	132	-	-
2012	41	K4763	77	-	-
2012	41	K4764	27	-	-
2012	41	K4765	98	-	-
2012	41	K4766	-	-	-
2012	41	K4822	-	-	-
2012	41	K484-22	-	-	-
2012	41	K4842	-	-	-
2012	41	K485	-	-	-
2012	41	K488	-	-	-
2012	41	K488-3	-	-	-
2012	41	K488-4	-	-	-
2012	41	K494	-	-	-
2012	41	K496-2	-	-	-
2012	41	K496-4	10	-	-
2012	41	K4962	-	-	-
2012	41	K4981	-	-	-
2012	41	K4982	-	-	-
2012	41	K501-3	-	-	-
2012	41	K502	-	-	-
2012	41	K502-21	-	-	-
2012	41	K502-3	-	-	-
2012	41	K5041	-	-	-
2012	41	K5042	-	-	-
2012	41	K508	-	-	-
2012	41	K508-21	-	-	-
2012	41	K5091	-	-	-
2012	41	K510	-	-	-
2012	41	K5111	-	-	-
2012	41	K5112	-	-	-
2012	41	K5113	-	-	-
2012	41	K5114	-	-	-
2012	41	K513	-	-	-
2012	41	K513-2	15	-	-
2012	41	K513-3	-	-	-
2012	41	K513-4	11	-	-
2012	41	K5131	84	-	-
2012	41	K5132	21	-	-
2012	41	K514-21	61	-	-
2012	41	K514-22	19	-	-
2012	41	K514-23	94	-	-
2012	41	K5141	11	-	-
2012	41	K5142	-	-	-
2012	41	K5143	50	-	-
2012	41	K5144	-	-	-
2012	41	K5145	-	-	-
2012	41	K5146	-	-	-
2012	41	K517	-	-	-
2012	41	K5211	-	-	-
2012	41	K522-2	29	-	-
2012	41	K522-3	-	-	-
2012	41	K5221	-	-	-
2012	41	K5223	29	-	-
2012	41	K5231	-	-	-
2012	41	K5252	-	-	-
2012	41	K526-21	-	-	-
2012	41	K526-22	28	-	-
2012	41	K5261	-	-	-
2012	41	K528	-	-	-
2012	41	K5291	21	-	-
2012	41	K5292	-	-	-
2012	41	K5293	-	-	-
2012	41	K5321	-	-	-
2012	41	K533	24	-	-
2012	41	K533-2	118	18	15.3%
2012	41	K534-3	-	-	-
2012	41	K5341	-	-	-
2012	41	K5351	-	-	-
2012	41	K537-2	-	-	-
2012	41	K5372	-	-	-
2012	41	K538-2	-	-	-
2012	41	K539	-	-	-
2012	41	K540	-	-	-
2012	41	K5441	-	-	-
2012	41	K545	-	-	-
2012	41	K546	107	-	-
2012	41	K5481	24	-	-
2012	41	K549	957	23	2.4%
2012	41	K550	-	-	-
2012	41	K550-2	-	-	-
2012	41	K552-21	-	-	-
2012	41	K552-22	66	-	-
2012	41	K5521	-	-	-
2012	41	K5522	36	-	-
2012	41	K553-21	-	-	-
2012	41	K553-22	-	-	-
2012	41	K5531	-	-	-
2012	41	K5532	-	-	-
2012	41	K5541	15	-	-
2012	41	K5542	-	-	-
2012	41	K5551	52	-	-
2012	41	K5552	16	-	-
2012	41	K5553	-	-	-
2012	41	K557-3	-	-	-
2012	41	K5601ｲ	11	-	-
2012	41	K5601ﾆ	16	-	-
2012	41	K5601ﾊ	-	-	-
2012	41	K5601ﾛ	-	-	-
2012	41	K5602	10	-	-
2012	41	K5603	-	-	-
2012	41	K5603ｲ	-	-	-
2012	41	K5603ﾆ	17	-	-
2012	41	K5603ﾛ	-	-	-
2012	41	K5604	-	-	-
2012	41	K5605	-	-	-
2012	41	K5606	28	-	-
2012	41	K5607	20	-	-
2012	41	K5608	-	-	-
2012	41	K5611	18	-	-
2012	41	K5612	37	-	-
2012	41	K5613	-	-	-
2012	41	K5741	-	-	-
2012	41	K5771	-	-	-
2012	41	K592-2	-	-	-
2012	41	K5943	-	-	-
2012	41	K5951	66	-	-
2012	41	K5952	26	-	-
2012	41	K596	63	-	-
2012	41	K597-2	93	-	-
2012	41	K597-3	-	-	-
2012	41	K5971	-	-	-
2012	41	K5972	194	-	-
2012	41	K598	-	-	-
2012	41	K599	-	-	-
2012	41	K599-2	-	-	-
2012	41	K599-3	-	-	-
2012	41	K599-4	-	-	-
2012	41	K6001	12	-	-
2012	41	K6002	11	-	-
2012	41	K6021	16	*-	*-
2012	41	K606	-	-	-
2012	41	K607-2	-	-	-
2012	41	K607-3	-	-	-
2012	41	K6071	-	-	-
2012	41	K6072	32	-	-
2012	41	K608-3	22	-	-
2012	41	K6081	-	-	-
2012	41	K6082	14	-	-
2012	41	K609-2	13	-	-
2012	41	K6091	-	-	-
2012	41	K6092	33	-	-
2012	41	K6093	-	-	-
2012	41	K610-2	-	-	-
2012	41	K610-3	243	-	-
2012	41	K610-4	-	-	-
2012	41	K6101	24	-	-
2012	41	K6104	-	-	-
2012	41	K6105	-	-	-
2012	41	K6111	-	-	-
2012	41	K6112	13	-	-
2012	41	K6113	158	-	-
2012	41	K613	14	-	-
2012	41	K6141	-	-	-
2012	41	K6142	-	-	-
2012	41	K6143	-	-	-
2012	41	K6144	-	-	-
2012	41	K6145	24	-	-
2012	41	K6146	118	-	-
2012	41	K615	20	-	-
2012	41	K6151	48	-	-
2012	41	K6152	445	-	-
2012	41	K616	110	-	-
2012	41	K616-4	99	-	-
2012	41	K617-2	23	-	-
2012	41	K617-4	-	-	-
2012	41	K6171	48	-	-
2012	41	K6173	59	-	-
2012	41	K6181	-	-	-
2012	41	K6182	33	10	30.3%
2012	41	K620	38	-	-
2012	41	K620-2	-	-	-
2012	41	K6232	-	-	-
2012	41	K6234	-	-	-
2012	41	K6251	-	-	-
2012	41	K626-2	-	-	-
2012	41	K6261	46	-	-
2012	41	K6262	30	-	-
2012	41	K6272	-	-	-
2012	41	K6274	-	-	-
2012	41	K6277	-	-	-
2012	41	K628	-	-	-
2012	41	K630	-	-	-
2012	41	K6321	-	-	-
2012	41	K6322	-	-	-
2012	41	K633-21	13	-	-
2012	41	K633-22	-	-	-
2012	41	K6331	42	-	-
2012	41	K6332	-	-	-
2012	41	K6333	35	-	-
2012	41	K6335	436	-	-
2012	41	K6336	36	-	-
2012	41	K6338	17	-	-
2012	41	K6339	-	-	-
2012	41	K634	199	-	-
2012	41	K635	101	27	26.7%
2012	41	K635-2	-	-	-
2012	41	K635-3	-	-	-
2012	41	K636	30	-	-
2012	41	K636-3	12	-	-
2012	41	K636-4	-	-	-
2012	41	K637-2	17	-	-
2012	41	K6373	-	-	-
2012	41	K638	-	-	-
2012	41	K639	45	-	-
2012	41	K639-3	10	-	-
2012	41	K6401	-	-	-
2012	41	K6402	-	-	-
2012	41	K642-2	-	-	-
2012	41	K6421	13	-	-
2012	41	K6422	-	-	-
2012	41	K643	-	-	-
2012	41	K6442	-	-	-
2012	41	K645	-	-	-
2012	41	K647	13	-	-
2012	41	K647-2	15	-	-
2012	41	K651	13	-	-
2012	41	K652	-	-	-
2012	41	K653-3	23	-	-
2012	41	K653-5	-	-	-
2012	41	K6531	-	-	-
2012	41	K6532	230	-	-
2012	41	K6533	-	-	-
2012	41	K6534	108	-	-
2012	41	K654	404	29	7.2%
2012	41	K654-2	-	-	-
2012	41	K654-3	15	-	-
2012	41	K655-21	-	-	-
2012	41	K655-22	121	-	-
2012	41	K655-42	-	-	-
2012	41	K6551	-	-	-
2012	41	K6552	108	-	-
2012	41	K657-22	31	-	-
2012	41	K6572	74	-	-
2012	41	K6603	-	-	-
2012	41	K662	32	-	-
2012	41	K662-2	-	-	-
2012	41	K663	-	-	-
2012	41	K664	260	41	15.8%
2012	41	K666	-	-	-
2012	41	K666-2	-	-	-
2012	41	K667	-	-	-
2012	41	K667-2	-	-	-
2012	41	K671-21	-	-	-
2012	41	K6711	15	-	-
2012	41	K672	46	-	-
2012	41	K672-2	508	-	-
2012	41	K673	-	-	-
2012	41	K674	-	-	-
2012	41	K6751	-	-	-
2012	41	K6752	-	-	-
2012	41	K6755	-	-	-
2012	41	K677	-	-	-
2012	41	K677-21	-	-	-
2012	41	K677-22	-	-	-
2012	41	K680	-	-	-
2012	41	K681	31	-	-
2012	41	K682-2	48	14	29.2%
2012	41	K682-3	20	-	-
2012	41	K6822	17	-	-
2012	41	K684	-	-	-
2012	41	K685	-	-	-
2012	41	K6851	28	-	-
2012	41	K6852	23	-	-
2012	41	K686	-	-	-
2012	41	K6871	176	-	-
2012	41	K6872	102	-	-
2012	41	K688	230	15	6.5%
2012	41	K689	35	-	-
2012	41	K691-2	18	-	-
2012	41	K6911	-	-	-
2012	41	K692-2	-	-	-
2012	41	K695-21	26	-	-
2012	41	K695-22	-	-	-
2012	41	K6951	32	-	-
2012	41	K6952	24	-	-
2012	41	K6953	-	-	-
2012	41	K6954	-	-	-
2012	41	K6955	24	-	-
2012	41	K6956	-	-	-
2012	41	K6957	-	-	-
2012	41	K696	-	-	-
2012	41	K697-2	-	-	-
2012	41	K697-3	-	-	-
2012	41	K697-31	187	-	-
2012	41	K697-32	71	-	-
2012	41	K6972	-	-	-
2012	41	K6981	-	-	-
2012	41	K701	-	-	-
2012	41	K702-2	-	-	-
2012	41	K7021ｲ	-	-	-
2012	41	K7022	18	-	-
2012	41	K7023	-	-	-
2012	41	K7031	11	-	-
2012	41	K7032	14	-	-
2012	41	K7033	-	-	-
2012	41	K7034	-	-	-
2012	41	K704	-	-	-
2012	41	K708	-	-	-
2012	41	K708-3	25	-	-
2012	41	K711	-	-	-
2012	41	K711-2	19	-	-
2012	41	K714	52	-	-
2012	41	K714-2	28	-	-
2012	41	K7151	44	-	-
2012	41	K7152	-	-	-
2012	41	K716-2	-	-	-
2012	41	K716-21	16	-	-
2012	41	K716-22	-	-	-
2012	41	K7161	73	-	-
2012	41	K7162	10	-	-
2012	41	K717	-	-	-
2012	41	K718-21	129	-	-
2012	41	K718-22	154	-	-
2012	41	K7181	113	-	-
2012	41	K7182	43	-	-
2012	41	K719-21	31	-	-
2012	41	K719-22	-	-	-
2012	41	K719-3	232	-	-
2012	41	K7191	39	-	-
2012	41	K7192	14	-	-
2012	41	K7193	125	-	-
2012	41	K720	-	-	-
2012	41	K721-21	314	-	-
2012	41	K721-22	24	-	-
2012	41	K721-3	-	-	-
2012	41	K721-4	60	-	-
2012	41	K7211	891	-	-
2012	41	K7212	138	-	-
2012	41	K722	82	-	-
2012	41	K724	10	-	-
2012	41	K725	-	-	-
2012	41	K726	56	-	-
2012	41	K729-3	-	-	-
2012	41	K7291	-	-	-
2012	41	K7292	-	-	-
2012	41	K7321	-	-	-
2012	41	K7322	47	-	-
2012	41	K734	-	-	-
2012	41	K734-2	-	-	-
2012	41	K735	-	-	-
2012	41	K735-2	-	-	-
2012	41	K735-3	-	-	-
2012	41	K735-4	-	-	-
2012	41	K7361	-	-	-
2012	41	K7381	-	-	-
2012	41	K7382	-	-	-
2012	41	K7391	-	-	-
2012	41	K740-21	23	-	-
2012	41	K740-22	74	-	-
2012	41	K740-23	16	-	-
2012	41	K7401	23	-	-
2012	41	K7402	34	-	-
2012	41	K7403	-	-	-
2012	41	K7404	15	-	-
2012	41	K742-2	-	-	-
2012	41	K7421	31	-	-
2012	41	K7422	-	-	-
2012	41	K743-4	-	-	-
2012	41	K7432	17	-	-
2012	41	K7433	-	-	-
2012	41	K7434	27	-	-
2012	41	K7435	-	-	-
2012	41	K744	-	-	-
2012	41	K745	12	-	-
2012	41	K746-2	-	-	-
2012	41	K7461	-	-	-
2012	41	K7462	-	-	-
2012	41	K747	-	-	-
2012	41	K7481	-	-	-
2012	41	K7482	-	-	-
2012	41	K7501	-	-	-
2012	41	K751-2	-	-	-
2012	41	K751-3	-	-	-
2012	41	K7512	-	-	-
2012	41	K7513	-	-	-
2012	41	K753	-	-	-
2012	41	K754-2	-	-	-
2012	41	K7552	-	-	-
2012	41	K756-2	-	-	-
2012	41	K764	13	-	-
2012	41	K766	-	-	-
2012	41	K768	63	-	-
2012	41	K769	-	-	-
2012	41	K771	-	-	-
2012	41	K772	-	-	-
2012	41	K772-2	-	-	-
2012	41	K773	27	-	-
2012	41	K773-2	63	-	-
2012	41	K775	35	-	-
2012	41	K778	-	-	-
2012	41	K778-2	10	-	-
2012	41	K780-2	-	-	-
2012	41	K781	-	-	-
2012	41	K7811	144	-	-
2012	41	K7812	25	-	-
2012	41	K783	12	-	-
2012	41	K783-2	121	-	-
2012	41	K783-3	-	-	-
2012	41	K785	-	-	-
2012	41	K786	-	-	-
2012	41	K790	-	-	-
2012	41	K794-2	-	-	-
2012	41	K795	-	-	-
2012	41	K797	-	-	-
2012	41	K7981	38	-	-
2012	41	K7982	-	-	-
2012	41	K799	-	-	-
2012	41	K800-2	12	-	-
2012	41	K802-21	11	-	-
2012	41	K803-2	-	-	-
2012	41	K8031	-	-	-
2012	41	K8032	-	-	-
2012	41	K8034	14	-	-
2012	41	K8036	-	-	-
2012	41	K8036ｲ	143	-	-
2012	41	K8036ﾛ	102	-	-
2012	41	K804	23	-	-
2012	41	K805	14	-	-
2012	41	K807	-	-	-
2012	41	K808	-	-	-
2012	41	K809-2	-	-	-
2012	41	K809-3	-	-	-
2012	41	K812	-	-	-
2012	41	K8152	-	-	-
2012	41	K816	-	-	-
2012	41	K8181	-	-	-
2012	41	K819	-	-	-
2012	41	K819-2	-	-	-
2012	41	K821	20	-	-
2012	41	K821-2	-	-	-
2012	41	K822	-	-	-
2012	41	K823-3	-	-	-
2012	41	K8232	-	-	-
2012	41	K8271	-	-	-
2012	41	K8281	-	-	-
2012	41	K8282	31	-	-
2012	41	K830	-	-	-
2012	41	K830-21	-	-	-
2012	41	K830-22	-	-	-
2012	41	K833	-	-	-
2012	41	K8351	-	-	-
2012	41	K8352	-	-	-
2012	41	K836	108	-	-
2012	41	K836-2	-	-	-
2012	41	K8382	-	-	-
2012	41	K840	-	-	-
2012	41	K841	45	-	-
2012	41	K841-21	11	-	-
2012	41	K841-22	-	-	-
2012	41	K843	66	-	-
2012	41	K844	-	-	-
2012	41	K848	-	-	-
2012	41	K849	-	-	-
2012	41	K8501	-	-	-
2012	41	K851-2	-	-	-
2012	41	K8521	-	-	-
2012	41	K8523	-	-	-
2012	41	K8531	10	-	-
2012	41	K8532	-	-	-
2012	41	K8552	-	-	-
2012	41	K856	-	-	-
2012	41	K856-3	-	-	-
2012	41	K856-4	-	-	-
2012	41	K857	-	-	-
2012	41	K860	-	-	-
2012	41	K861	61	-	-
2012	41	K863	-	-	-
2012	41	K863-3	-	-	-
2012	41	K8641	-	-	-
2012	41	K8651	-	-	-
2012	41	K8653	-	-	-
2012	41	K8654	32	-	-
2012	41	K866	-	-	-
2012	41	K867	164	-	-
2012	41	K867-2	-	-	-
2012	41	K867-3	-	-	-
2012	41	K867-4	-	-	-
2012	41	K871	-	-	-
2012	41	K872-2	31	-	-
2012	41	K872-3	40	-	-
2012	41	K8721	35	-	-
2012	41	K8722	-	-	-
2012	41	K873	19	-	-
2012	41	K876	-	-	-
2012	41	K877	204	-	-
2012	41	K877-2	19	-	-
2012	41	K879	64	-	-
2012	41	K883-21	-	-	-
2012	41	K883-22	-	-	-
2012	41	K885	-	-	-
2012	41	K8861	-	-	-
2012	41	K8862	-	-	-
2012	41	K8871	-	-	-
2012	41	K8872	-	-	-
2012	41	K888-22	-	-	-
2012	41	K8881	107	-	-
2012	41	K8882	204	-	-
2012	41	K889	33	-	-
2012	41	K893	43	-	-
2012	41	K895	-	-	-
2012	41	K8961	-	-	-
2012	41	K8962	25	-	-
2012	41	K8963	-	-	-
2012	41	K8964	-	-	-
2012	41	K897	27	-	-
2012	41	K8981	233	-	-
2012	41	K8982	244	-	-
2012	41	K8983	27	-	-
2012	41	K901	11	-	-
2012	41	K902	11	-	-
2012	41	K9033	-	-	-
2012	41	K904	-	-	-
2012	41	K9051	-	-	-
2012	41	K9061	14	-	-
2012	41	K9062	13	-	-
2012	41	K9063	-	-	-
2012	41	K909-2	38	-	-
2012	41	K9091	53	-	-
2012	41	K9092	-	-	-
2012	41	K911	15	-	-
2012	41	K9121	12	-	-
2012	41	K9122	36	-	-
2012	41	K913-22	-	-	-
2012	41	K9131	22	-	-
2012	41	K9132	-	-	-
2012	41	K920-21	-	-	-
2012	41	K9202	207	42	20.3%
2012	41	K9202ｲ	849	205	24.1%
2012	41	K9202ﾛ	92	18	19.6%
2012	41	K9203ｲ(1)	33	-	-
2012	41	K9203ﾛ(1)	-	-	-
2012	41	K9204ｲ(1)	-	-	-
2012	41	K9204ﾛ(1)	-	-	-
2012	41	K9205	-	-	-
2012	41	K9212ﾛ	15	-	-
2012	41	K9222ﾛ	11	-	-
2012	41	K9223	-	-	-
2012	41	K923	-	-	-
2012	42	K000-21	-	-	-
2012	42	K000-22	-	-	-
2012	42	K000-23	-	-	-
2012	42	K000-25	-	-	-
2012	42	K000-26	-	-	-
2012	42	K0001	202	-	-
2012	42	K0002	201	-	-
2012	42	K0003	137	-	-
2012	42	K0004	405	13	3.2%
2012	42	K0005	131	-	-
2012	42	K0006	64	-	-
2012	42	K0011	162	10	6.2%
2012	42	K0012	19	-	-
2012	42	K0013	-	-	-
2012	42	K0021	38	-	-
2012	42	K0022	20	-	-
2012	42	K0023	-	-	-
2012	42	K0031	31	-	-
2012	42	K0032	14	-	-
2012	42	K0033	30	-	-
2012	42	K0041	-	-	-
2012	42	K0042	-	-	-
2012	42	K0043	16	-	-
2012	42	K0051	109	-	-
2012	42	K0052	114	-	-
2012	42	K0053	97	-	-
2012	42	K006-22	-	-	-
2012	42	K006-31	-	-	-
2012	42	K006-41	-	-	-
2012	42	K0061	90	-	-
2012	42	K0062	118	-	-
2012	42	K0063	114	-	-
2012	42	K0071	-	-	-
2012	42	K0072	296	-	-
2012	42	K0081	-	-	-
2012	42	K0091	-	-	-
2012	42	K0101	21	-	-
2012	42	K0102	34	-	-
2012	42	K0111	-	-	-
2012	42	K0112	-	-	-
2012	42	K013-21	42	-	-
2012	42	K013-22	28	-	-
2012	42	K013-23	-	-	-
2012	42	K013-24	-	-	-
2012	42	K0131	26	-	-
2012	42	K0132	21	-	-
2012	42	K0133	11	-	-
2012	42	K0134	23	-	-
2012	42	K014	-	-	-
2012	42	K0151	44	-	-
2012	42	K0152	41	-	-
2012	42	K0153	24	-	-
2012	42	K016	66	-	-
2012	42	K017	-	-	-
2012	42	K019	-	-	-
2012	42	K020	27	-	-
2012	42	K022	-	-	-
2012	42	K024	-	-	-
2012	42	K0271	-	-	-
2012	42	K028	167	-	-
2012	42	K029	17	-	-
2012	42	K0301	78	-	-
2012	42	K0302	42	-	-
2012	42	K0311	40	-	-
2012	42	K0312	-	-	-
2012	42	K0332	-	-	-
2012	42	K034	-	-	-
2012	42	K035	24	-	-
2012	42	K035-2	89	-	-
2012	42	K037	86	-	-
2012	42	K037-2	111	-	-
2012	42	K038	-	-	-
2012	42	K0391	18	-	-
2012	42	K040-2	-	-	-
2012	42	K0401	17	-	-
2012	42	K0402	-	-	-
2012	42	K042	-	-	-
2012	42	K043-31	-	-	-
2012	42	K043-32	-	-	-
2012	42	K043-33	-	-	-
2012	42	K0432	-	-	-
2012	42	K0433	-	-	-
2012	42	K0441	14	-	-
2012	42	K0442	50	-	-
2012	42	K0443	26	-	-
2012	42	K0451	28	-	-
2012	42	K0452	43	-	-
2012	42	K0453	61	-	-
2012	42	K046-21	15	-	-
2012	42	K046-22	-	-	-
2012	42	K046-23	-	-	-
2012	42	K0461	1693	30	1.8%
2012	42	K0462	844	-	-
2012	42	K0463	381	-	-
2012	42	K047-2	-	-	-
2012	42	K047-3	32	-	-
2012	42	K0481	31	-	-
2012	42	K0482	196	-	-
2012	42	K0483	557	-	-
2012	42	K0484	201	-	-
2012	42	K0491	-	-	-
2012	42	K0492	-	-	-
2012	42	K0493	18	-	-
2012	42	K0501	-	-	-
2012	42	K0502	-	-	-
2012	42	K0503	13	-	-
2012	42	K052-21	-	-	-
2012	42	K052-31	-	-	-
2012	42	K052-32	-	-	-
2012	42	K052-33	-	-	-
2012	42	K0521	-	-	-
2012	42	K0522	12	-	-
2012	42	K0523	25	-	-
2012	42	K0531	-	-	-
2012	42	K0532	-	-	-
2012	42	K0533	-	-	-
2012	42	K0541	-	-	-
2012	42	K0542	16	-	-
2012	42	K0543	-	-	-
2012	42	K055-3	-	-	-
2012	42	K056-2	-	-	-
2012	42	K0561	17	-	-
2012	42	K0562	25	-	-
2012	42	K0563	12	-	-
2012	42	K0571	-	-	-
2012	42	K0572	15	-	-
2012	42	K0573	-	-	-
2012	42	K0581	-	-	-
2012	42	K0582	-	-	-
2012	42	K0583	-	-	-
2012	42	K0584	-	-	-
2012	42	K0591	23	-	-
2012	42	K0592	-	-	-
2012	42	K0593	-	-	-
2012	42	K060-31	30	-	-
2012	42	K060-32	-	-	-
2012	42	K060-33	-	-	-
2012	42	K0601	-	-	-
2012	42	K0602	-	-	-
2012	42	K0611	82	-	-
2012	42	K0612	13	-	-
2012	42	K0613	-	-	-
2012	42	K0631	12	-	-
2012	42	K0632	31	-	-
2012	42	K0633	20	-	-
2012	42	K0651	27	-	-
2012	42	K0652	64	-	-
2012	42	K0653	13	-	-
2012	42	K066-21	74	-	-
2012	42	K066-22	-	-	-
2012	42	K066-23	-	-	-
2012	42	K066-31	-	-	-
2012	42	K066-32	-	-	-
2012	42	K066-41	-	-	-
2012	42	K066-5	-	-	-
2012	42	K0661	10	-	-
2012	42	K0662	18	-	-
2012	42	K0663	-	-	-
2012	42	K067-21	14	-	-
2012	42	K067-22	-	-	-
2012	42	K0671	-	-	-
2012	42	K0672	-	-	-
2012	42	K068	-	-	-
2012	42	K068-2	263	-	-
2012	42	K069-2	-	-	-
2012	42	K069-3	-	-	-
2012	42	K0701	36	-	-
2012	42	K0702	-	-	-
2012	42	K0723	-	-	-
2012	42	K073-21	-	-	-
2012	42	K073-22	-	-	-
2012	42	K0731	167	-	-
2012	42	K0732	253	-	-
2012	42	K0733	61	-	-
2012	42	K074-22	-	-	-
2012	42	K074-23	-	-	-
2012	42	K0742	-	-	-
2012	42	K0743	28	-	-
2012	42	K0753	-	-	-
2012	42	K0761	33	-	-
2012	42	K0762	18	-	-
2012	42	K0763	14	-	-
2012	42	K0771	-	-	-
2012	42	K0782	-	-	-
2012	42	K0783	14	-	-
2012	42	K079-21	128	-	-
2012	42	K079-22	-	-	-
2012	42	K079-23	-	-	-
2012	42	K079-24	-	-	-
2012	42	K0791	10	-	-
2012	42	K0792	-	-	-
2012	42	K0793	14	-	-
2012	42	K080-2	-	-	-
2012	42	K080-31	-	-	-
2012	42	K080-32	-	-	-
2012	42	K080-4	14	-	-
2012	42	K080-41	129	-	-
2012	42	K080-42	32	-	-
2012	42	K080-5	11	-	-
2012	42	K0801	104	-	-
2012	42	K0802	61	-	-
2012	42	K0803	39	-	-
2012	42	K0811	674	-	-
2012	42	K082-21	-	-	-
2012	42	K082-31	46	-	-
2012	42	K0821	1007	-	-
2012	42	K0822	-	-	-
2012	42	K083	50	-	-
2012	42	K0841	-	-	-
2012	42	K0842	112	-	-
2012	42	K0843	36	-	-
2012	42	K0851	-	-	-
2012	42	K0853	-	-	-
2012	42	K0861	-	-	-
2012	42	K0871	37	-	-
2012	42	K0872	-	-	-
2012	42	K0881	-	-	-
2012	42	K0882	19	-	-
2012	42	K089	-	-	-
2012	42	K0911	13	-	-
2012	42	K0912	18	-	-
2012	42	K093	133	-	-
2012	42	K097	-	-	-
2012	42	K098	-	-	-
2012	42	K099	-	-	-
2012	42	K099-21	14	-	-
2012	42	K099-22	21	-	-
2012	42	K099-23	-	-	-
2012	42	K1001	-	-	-
2012	42	K1002	12	-	-
2012	42	K1011	-	-	-
2012	42	K1012	-	-	-
2012	42	K1031	-	-	-
2012	42	K1032	-	-	-
2012	42	K105	-	-	-
2012	42	K108	-	-	-
2012	42	K110-2	11	-	-
2012	42	K116	11	-	-
2012	42	K117	-	-	-
2012	42	K117-2	-	-	-
2012	42	K121	-	-	-
2012	42	K125	10	-	-
2012	42	K1261	-	-	-
2012	42	K1262	-	-	-
2012	42	K128	47	-	-
2012	42	K131	-	-	-
2012	42	K131-2	-	-	-
2012	42	K132	22	-	-
2012	42	K133	-	-	-
2012	42	K134-22	88	-	-
2012	42	K1341	-	-	-
2012	42	K1342	229	-	-
2012	42	K1344	11	-	-
2012	42	K135	-	-	-
2012	42	K136	-	-	-
2012	42	K1381	-	-	-
2012	42	K1382	-	-	-
2012	42	K141-2	-	-	-
2012	42	K142-21	22	-	-
2012	42	K142-4	69	-	-
2012	42	K1421	88	-	-
2012	42	K1422	247	-	-
2012	42	K1423	100	-	-
2012	42	K1424	-	-	-
2012	42	K1425	239	-	-
2012	42	K1426	301	-	-
2012	42	K143	-	-	-
2012	42	K144	15	-	-
2012	42	K145	36	11	30.6%
2012	42	K1491	-	-	-
2012	42	K1492	21	-	-
2012	42	K150	22	-	-
2012	42	K151-2	-	-	-
2012	42	K153	-	-	-
2012	42	K154-2	33	-	-
2012	42	K1542	-	-	-
2012	42	K159	-	-	-
2012	42	K159-2	-	-	-
2012	42	K160-2	11	-	-
2012	42	K161	-	-	-
2012	42	K162	-	-	-
2012	42	K164-2	420	-	-
2012	42	K164-3	-	-	-
2012	42	K164-4	22	-	-
2012	42	K1641	17	-	-
2012	42	K1642	56	17	30.4%
2012	42	K1643	123	16	13.0%
2012	42	K166	-	-	-
2012	42	K1691	-	-	-
2012	42	K1692	163	-	-
2012	42	K170	-	-	-
2012	42	K171	14	-	-
2012	42	K171-2	20	-	-
2012	42	K172	-	-	-
2012	42	K174-2	-	-	-
2012	42	K1741	-	-	-
2012	42	K1742	90	-	-
2012	42	K1761	-	-	-
2012	42	K1762	-	-	-
2012	42	K1771	207	-	-
2012	42	K1772	22	-	-
2012	42	K178-2	-	-	-
2012	42	K178-31	-	-	-
2012	42	K178-32	-	-	-
2012	42	K1781	121	-	-
2012	42	K1782	-	-	-
2012	42	K1783	-	-	-
2012	42	K179	-	-	-
2012	42	K1801	14	-	-
2012	42	K1802	-	-	-
2012	42	K1803	-	-	-
2012	42	K181-2	-	-	-
2012	42	K181-4	22	-	-
2012	42	K1811	10	-	-
2012	42	K1812	-	-	-
2012	42	K1821	30	-	-
2012	42	K1822	13	-	-
2012	42	K184	-	-	-
2012	42	K186	-	-	-
2012	42	K188	-	-	-
2012	42	K1881	11	-	-
2012	42	K1882	187	-	-
2012	42	K189	12	-	-
2012	42	K190	-	-	-
2012	42	K190-3	-	-	-
2012	42	K1911	16	-	-
2012	42	K1912	-	-	-
2012	42	K192	-	-	-
2012	42	K193-21	-	-	-
2012	42	K193-22	-	-	-
2012	42	K193-23	-	-	-
2012	42	K193-32	-	-	-
2012	42	K193-33	-	-	-
2012	42	K1931	-	-	-
2012	42	K1932	19	-	-
2012	42	K197	132	-	-
2012	42	K198	-	-	-
2012	42	K199	-	-	-
2012	42	K200	-	-	-
2012	42	K2021	-	-	-
2012	42	K2022	-	-	-
2012	42	K203	-	-	-
2012	42	K204	14	-	-
2012	42	K206	-	-	-
2012	42	K207	-	-	-
2012	42	K214	-	-	-
2012	42	K215	-	-	-
2012	42	K215-2	-	-	-
2012	42	K216	-	-	-
2012	42	K2171	12	-	-
2012	42	K2172	-	-	-
2012	42	K218	-	-	-
2012	42	K2191	52	-	-
2012	42	K2192	-	-	-
2012	42	K2193	11	-	-
2012	42	K220	-	-	-
2012	42	K2212	-	-	-
2012	42	K222	-	-	-
2012	42	K224	16	-	-
2012	42	K225-2	-	-	-
2012	42	K227	-	-	-
2012	42	K228	-	-	-
2012	42	K2302	-	-	-
2012	42	K234	-	-	-
2012	42	K235	-	-	-
2012	42	K236	-	-	-
2012	42	K237	-	-	-
2012	42	K241	-	-	-
2012	42	K2421	-	-	-
2012	42	K2422	14	-	-
2012	42	K2423	-	-	-
2012	42	K2424	-	-	-
2012	42	K246	-	-	-
2012	42	K249	-	-	-
2012	42	K252	-	-	-
2012	42	K2542	-	-	-
2012	42	K255	-	-	-
2012	42	K259	37	-	-
2012	42	K2681	-	-	-
2012	42	K2682	27	-	-
2012	42	K2683	71	-	-
2012	42	K2684	23	-	-
2012	42	K269	-	-	-
2012	42	K270	-	-	-
2012	42	K273	-	-	-
2012	42	K274	-	-	-
2012	42	K275	35	-	-
2012	42	K2761	15	-	-
2012	42	K2762	106	-	-
2012	42	K277	-	-	-
2012	42	K277-2	-	-	-
2012	42	K278	16	-	-
2012	42	K279	33	-	-
2012	42	K280-2	-	-	-
2012	42	K2801	692	-	-
2012	42	K2802	53	-	-
2012	42	K281	34	-	-
2012	42	K282-2	-	-	-
2012	42	K2821	-	-	-
2012	42	K2821ｲ	64	-	-
2012	42	K2821ﾛ	1294	-	-
2012	42	K2822	20	-	-
2012	42	K284	20	-	-
2012	42	K2861	-	-	-
2012	42	K287	39	-	-
2012	42	K288	15	-	-
2012	42	K291	-	-	-
2012	42	K292	-	-	-
2012	42	K293	-	-	-
2012	42	K294	-	-	-
2012	42	K2961	-	-	-
2012	42	K2962	-	-	-
2012	42	K298	-	-	-
2012	42	K2991	-	-	-
2012	42	K2992	-	-	-
2012	42	K300	40	-	-
2012	42	K301	-	-	-
2012	42	K304	-	-	-
2012	42	K308	-	-	-
2012	42	K309	74	-	-
2012	42	K310	-	-	-
2012	42	K313	-	-	-
2012	42	K317	-	-	-
2012	42	K318	34	-	-
2012	42	K319	167	-	-
2012	42	K320	-	-	-
2012	42	K323	-	-	-
2012	42	K328	46	-	-
2012	42	K331	62	-	-
2012	42	K333	-	-	-
2012	42	K333-3	12	-	-
2012	42	K334	-	-	-
2012	42	K336	-	-	-
2012	42	K337	-	-	-
2012	42	K3382	-	-	-
2012	42	K339	-	-	-
2012	42	K340	-	-	-
2012	42	K340-2	-	-	-
2012	42	K341	-	-	-
2012	42	K342	-	-	-
2012	42	K3431	-	-	-
2012	42	K3432	-	-	-
2012	42	K344	-	-	-
2012	42	K3461	-	-	-
2012	42	K347	32	-	-
2012	42	K347-2	16	-	-
2012	42	K349	-	-	-
2012	42	K352	35	-	-
2012	42	K352-2	31	-	-
2012	42	K353	-	-	-
2012	42	K354	-	-	-
2012	42	K356	-	-	-
2012	42	K357	-	-	-
2012	42	K358	70	-	-
2012	42	K359	-	-	-
2012	42	K360	-	-	-
2012	42	K361	14	-	-
2012	42	K362	28	-	-
2012	42	K363	-	-	-
2012	42	K364	48	-	-
2012	42	K367	-	-	-
2012	42	K368	55	-	-
2012	42	K3692	-	-	-
2012	42	K370	17	-	-
2012	42	K371-22	-	-	-
2012	42	K3712	-	-	-
2012	42	K3721	-	-	-
2012	42	K3731	-	-	-
2012	42	K374	15	-	-
2012	42	K3751	-	-	-
2012	42	K3772	322	-	-
2012	42	K3791	-	-	-
2012	42	K380	-	-	-
2012	42	K383	-	-	-
2012	42	K384	-	-	-
2012	42	K384-2	14	-	-
2012	42	K386	201	58	28.9%
2012	42	K387	-	-	-
2012	42	K388	-	-	-
2012	42	K388-2	-	-	-
2012	42	K3892	50	-	-
2012	42	K3902	-	-	-
2012	42	K3911	-	-	-
2012	42	K392-2	13	-	-
2012	42	K3932	26	-	-
2012	42	K3941	-	-	-
2012	42	K3942	14	-	-
2012	42	K395	12	-	-
2012	42	K396	-	-	-
2012	42	K3981	-	-	-
2012	42	K3983	-	-	-
2012	42	K4001	-	-	-
2012	42	K4002	-	-	-
2012	42	K401	-	-	-
2012	42	K403-23	-	-	-
2012	42	K403-24	10	-	-
2012	42	K4043	-	-	-
2012	42	K4045	-	-	-
2012	42	K4061	-	-	-
2012	42	K407-2	-	-	-
2012	42	K4071	-	-	-
2012	42	K4072	13	-	-
2012	42	K4073ｲ	-	-	-
2012	42	K4073ﾛ	-	-	-
2012	42	K408	-	-	-
2012	42	K409	-	-	-
2012	42	K410	-	-	-
2012	42	K411	-	-	-
2012	42	K412	-	-	-
2012	42	K4131	-	-	-
2012	42	K4132	12	-	-
2012	42	K414-2	-	-	-
2012	42	K4151	20	-	-
2012	42	K4152	-	-	-
2012	42	K419	-	-	-
2012	42	K4211	-	-	-
2012	42	K4212	-	-	-
2012	42	K422	-	-	-
2012	42	K4232	-	-	-
2012	42	K424	-	-	-
2012	42	K426-21	-	-	-
2012	42	K426-23	-	-	-
2012	42	K4261	-	-	-
2012	42	K4262	-	-	-
2012	42	K4263	15	-	-
2012	42	K427	36	-	-
2012	42	K427-2	-	-	-
2012	42	K429-21	-	-	-
2012	42	K4291	-	-	-
2012	42	K4292	-	-	-
2012	42	K430	13	-	-
2012	42	K433	-	-	-
2012	42	K434	-	-	-
2012	42	K435	-	-	-
2012	42	K4391	-	-	-
2012	42	K4392	-	-	-
2012	42	K4422	-	-	-
2012	42	K4423	-	-	-
2012	42	K4431	18	-	-
2012	42	K4433	11	-	-
2012	42	K4442	16	-	-
2012	42	K4444	-	-	-
2012	42	K445	-	-	-
2012	42	K4501	-	-	-
2012	42	K4502	-	-	-
2012	42	K451	-	-	-
2012	42	K452	-	-	-
2012	42	K453	-	-	-
2012	42	K454	28	-	-
2012	42	K455	-	-	-
2012	42	K4571	70	-	-
2012	42	K4572	14	-	-
2012	42	K4581	-	-	-
2012	42	K4611	127	-	-
2012	42	K4612	-	-	-
2012	42	K462	41	-	-
2012	42	K4631	63	-	-
2012	42	K4632	50	-	-
2012	42	K4641	21	-	-
2012	42	K4642	11	-	-
2012	42	K465	-	-	-
2012	42	K467	20	-	-
2012	42	K4691	36	-	-
2012	42	K4692	10	-	-
2012	42	K470	-	-	-
2012	42	K472	-	-	-
2012	42	K474-2	-	-	-
2012	42	K474-3	12	-	-
2012	42	K4741	30	-	-
2012	42	K4742	39	-	-
2012	42	K475	-	-	-
2012	42	K476-2	-	-	-
2012	42	K476-31	16	-	-
2012	42	K476-32	-	-	-
2012	42	K4761	19	-	-
2012	42	K4762	271	-	-
2012	42	K4763	134	-	-
2012	42	K4764	174	-	-
2012	42	K4765	180	-	-
2012	42	K4766	-	-	-
2012	42	K4767	-	-	-
2012	42	K477	-	-	-
2012	42	K478	-	-	-
2012	42	K483	-	-	-
2012	42	K484-21	-	-	-
2012	42	K4841	-	-	-
2012	42	K4842	-	-	-
2012	42	K485	-	-	-
2012	42	K486	-	-	-
2012	42	K4873	-	-	-
2012	42	K488	-	-	-
2012	42	K488-2	-	-	-
2012	42	K488-3	-	-	-
2012	42	K488-4	19	-	-
2012	42	K494	-	-	-
2012	42	K496-2	-	-	-
2012	42	K496-4	13	-	-
2012	42	K4961	-	-	-
2012	42	K4962	-	-	-
2012	42	K4981	-	-	-
2012	42	K502	18	-	-
2012	42	K502-21	-	-	-
2012	42	K502-3	-	-	-
2012	42	K503	-	-	-
2012	42	K5041	-	-	-
2012	42	K5042	11	-	-
2012	42	K508	-	-	-
2012	42	K508-21	-	-	-
2012	42	K5091	-	-	-
2012	42	K5092	-	-	-
2012	42	K510	-	-	-
2012	42	K5111	-	-	-
2012	42	K5112	-	-	-
2012	42	K5113	-	-	-
2012	42	K5114	-	-	-
2012	42	K5115	-	-	-
2012	42	K513	-	-	-
2012	42	K513-2	25	-	-
2012	42	K513-3	-	-	-
2012	42	K513-4	-	-	-
2012	42	K5131	146	-	-
2012	42	K5132	54	-	-
2012	42	K514-21	107	-	-
2012	42	K514-22	95	-	-
2012	42	K514-23	333	-	-
2012	42	K514-4	-	-	-
2012	42	K5141	10	-	-
2012	42	K5142	-	-	-
2012	42	K5143	39	-	-
2012	42	K5144	-	-	-
2012	42	K5145	-	-	-
2012	42	K5146	-	-	-
2012	42	K515	-	-	-
2012	42	K516	-	-	-
2012	42	K517	-	-	-
2012	42	K5211	-	-	-
2012	42	K522-2	13	-	-
2012	42	K5221	-	-	-
2012	42	K5222	-	-	-
2012	42	K5223	55	-	-
2012	42	K5231	-	-	-
2012	42	K5251	-	-	-
2012	42	K5252	-	-	-
2012	42	K526-21	-	-	-
2012	42	K526-22	79	-	-
2012	42	K5261	-	-	-
2012	42	K5262	-	-	-
2012	42	K528	-	-	-
2012	42	K5291	30	-	-
2012	42	K5292	-	-	-
2012	42	K5312	-	-	-
2012	42	K532-2	-	-	-
2012	42	K5321	-	-	-
2012	42	K533	17	-	-
2012	42	K533-2	243	17	7.0%
2012	42	K534-3	-	-	-
2012	42	K5341	-	-	-
2012	42	K5351	-	-	-
2012	42	K537-2	11	-	-
2012	42	K5371	-	-	-
2012	42	K539	-	-	-
2012	42	K539-3	-	-	-
2012	42	K540	-	-	-
2012	42	K541	-	-	-
2012	42	K542	-	-	-
2012	42	K543	-	-	-
2012	42	K5441	-	-	-
2012	42	K5443	-	-	-
2012	42	K545	-	-	-
2012	42	K546	294	-	-
2012	42	K548	-	-	-
2012	42	K5481	47	-	-
2012	42	K5482	38	-	-
2012	42	K549	1643	39	2.4%
2012	42	K550	-	-	-
2012	42	K550-2	77	-	-
2012	42	K552-21	11	-	-
2012	42	K552-22	57	-	-
2012	42	K5521	-	-	-
2012	42	K5522	147	-	-
2012	42	K553-21	-	-	-
2012	42	K553-22	-	-	-
2012	42	K553-23	-	-	-
2012	42	K5533	-	-	-
2012	42	K5541	52	-	-
2012	42	K5542	18	-	-
2012	42	K5551	128	-	-
2012	42	K5552	27	-	-
2012	42	K5553	10	-	-
2012	42	K5601	-	-	-
2012	42	K5601ｲ	-	-	-
2012	42	K5601ﾆ	26	-	-
2012	42	K5602	30	-	-
2012	42	K5603	-	-	-
2012	42	K5603ｲ	-	-	-
2012	42	K5603ﾆ	-	-	-
2012	42	K5603ﾛ	-	-	-
2012	42	K5604	-	-	-
2012	42	K5605	-	-	-
2012	42	K5606	83	-	-
2012	42	K5607	23	-	-
2012	42	K5611	32	-	-
2012	42	K5612	44	-	-
2012	42	K5613	-	-	-
2012	42	K5622	16	-	-
2012	42	K567-2	-	-	-
2012	42	K570-2	-	-	-
2012	42	K570-3	-	-	-
2012	42	K5741	-	-	-
2012	42	K5761	-	-	-
2012	42	K5771	-	-	-
2012	42	K5772	-	-	-
2012	42	K578	-	-	-
2012	42	K592	-	-	-
2012	42	K5943	22	-	-
2012	42	K5951	42	-	-
2012	42	K5952	151	-	-
2012	42	K596	102	13	12.7%
2012	42	K597-2	171	-	-
2012	42	K5971	-	-	-
2012	42	K5972	417	-	-
2012	42	K598	-	-	-
2012	42	K599	32	-	-
2012	42	K599-2	-	-	-
2012	42	K599-3	30	-	-
2012	42	K599-4	-	-	-
2012	42	K6001	19	-	-
2012	42	K6011	-	-	-
2012	42	K6021	10	-	-
2012	42	K606	-	-	-
2012	42	K607-2	-	-	-
2012	42	K6071	-	-	-
2012	42	K6072	20	-	-
2012	42	K608-3	39	-	-
2012	42	K6082	24	-	-
2012	42	K609-2	41	-	-
2012	42	K6092	63	-	-
2012	42	K6093	-	-	-
2012	42	K610-3	427	18	4.2%
2012	42	K610-4	-	-	-
2012	42	K610-5	-	-	-
2012	42	K6101	42	-	-
2012	42	K6103	-	-	-
2012	42	K6104	16	-	-
2012	42	K6105	25	-	-
2012	42	K6111	-	-	-
2012	42	K6112	51	-	-
2012	42	K6113	460	19	4.1%
2012	42	K613	19	-	-
2012	42	K6141	-	-	-
2012	42	K6142	-	-	-
2012	42	K6143	-	-	-
2012	42	K6144	-	-	-
2012	42	K6145	52	-	-
2012	42	K6146	127	-	-
2012	42	K615	23	-	-
2012	42	K6151	82	14	17.1%
2012	42	K6152	810	11	1.4%
2012	42	K616	327	14	4.3%
2012	42	K616-4	202	-	-
2012	42	K617-2	82	-	-
2012	42	K617-3	-	-	-
2012	42	K617-4	-	-	-
2012	42	K6171	126	-	-
2012	42	K6173	-	-	-
2012	42	K6181	33	-	-
2012	42	K6182	194	36	18.6%
2012	42	K6192	-	-	-
2012	42	K620	52	-	-
2012	42	K620-2	-	-	-
2012	42	K6231	-	-	-
2012	42	K6234	-	-	-
2012	42	K6251	-	-	-
2012	42	K6252	-	-	-
2012	42	K626-2	-	-	-
2012	42	K6261	118	-	-
2012	42	K6262	45	-	-
2012	42	K6271	-	-	-
2012	42	K6272	-	-	-
2012	42	K6273	-	-	-
2012	42	K6274	15	-	-
2012	42	K6276	-	-	-
2012	42	K6277	-	-	-
2012	42	K6278	-	-	-
2012	42	K628	-	-	-
2012	42	K630	-	-	-
2012	42	K6311	-	-	-
2012	42	K6312	-	-	-
2012	42	K6321	-	-	-
2012	42	K6322	-	-	-
2012	42	K633-21	26	-	-
2012	42	K633-22	-	-	-
2012	42	K6331	86	-	-
2012	42	K6332	-	-	-
2012	42	K6333	64	-	-
2012	42	K6334	-	-	-
2012	42	K6335	897	-	-
2012	42	K6336	53	-	-
2012	42	K6337	-	-	-
2012	42	K6338	27	-	-
2012	42	K6339	-	-	-
2012	42	K634	414	-	-
2012	42	K635	91	21	23.1%
2012	42	K635-2	-	-	-
2012	42	K635-3	37	-	-
2012	42	K636	46	-	-
2012	42	K636-3	18	-	-
2012	42	K636-4	17	-	-
2012	42	K637-2	63	-	-
2012	42	K6371	-	-	-
2012	42	K6372	-	-	-
2012	42	K6374	10	-	-
2012	42	K639	83	-	-
2012	42	K639-3	10	-	-
2012	42	K6402	-	-	-
2012	42	K641	-	-	-
2012	42	K642-2	-	-	-
2012	42	K6421	17	-	-
2012	42	K6422	-	-	-
2012	42	K643	16	-	-
2012	42	K647	19	-	-
2012	42	K647-2	32	-	-
2012	42	K648	-	-	-
2012	42	K649	-	-	-
2012	42	K651	20	-	-
2012	42	K653-2	-	-	-
2012	42	K653-3	38	-	-
2012	42	K653-5	-	-	-
2012	42	K6531	29	-	-
2012	42	K6532	475	-	-
2012	42	K6533	-	-	-
2012	42	K6534	113	-	-
2012	42	K654	572	34	5.9%
2012	42	K654-2	-	-	-
2012	42	K654-3	20	-	-
2012	42	K655-21	-	-	-
2012	42	K655-22	162	-	-
2012	42	K655-42	-	-	-
2012	42	K6551	19	-	-
2012	42	K6552	210	-	-
2012	42	K657-22	62	-	-
2012	42	K6571	-	-	-
2012	42	K6572	170	-	-
2012	42	K662	47	-	-
2012	42	K662-2	10	-	-
2012	42	K663	-	-	-
2012	42	K664	457	48	10.5%
2012	42	K664-2	-	-	-
2012	42	K666	-	-	-
2012	42	K666-2	-	-	-
2012	42	K667-2	-	-	-
2012	42	K671-21	10	-	-
2012	42	K671-22	-	-	-
2012	42	K6711	54	-	-
2012	42	K6712	-	-	-
2012	42	K672	142	-	-
2012	42	K672-2	1087	-	-
2012	42	K674	-	-	-
2012	42	K6751	18	-	-
2012	42	K6752	12	-	-
2012	42	K6753	-	-	-
2012	42	K6754	-	-	-
2012	42	K677	-	-	-
2012	42	K677-21	-	-	-
2012	42	K677-22	-	-	-
2012	42	K678	-	-	-
2012	42	K679	-	-	-
2012	42	K680	18	-	-
2012	42	K681	47	-	-
2012	42	K682-2	108	23	21.3%
2012	42	K682-3	25	-	-
2012	42	K682-4	-	-	-
2012	42	K6822	14	-	-
2012	42	K684	-	-	-
2012	42	K685	-	-	-
2012	42	K6851	52	-	-
2012	42	K6852	46	-	-
2012	42	K686	59	-	-
2012	42	K6871	277	-	-
2012	42	K6872	157	-	-
2012	42	K688	603	31	5.1%
2012	42	K689	47	10	21.3%
2012	42	K690	-	-	-
2012	42	K691-2	24	-	-
2012	42	K692-2	-	-	-
2012	42	K693	-	-	-
2012	42	K695-21	31	-	-
2012	42	K695-22	-	-	-
2012	42	K6951	83	-	-
2012	42	K6952	22	-	-
2012	42	K6953	22	-	-
2012	42	K6954	44	-	-
2012	42	K6955	38	-	-
2012	42	K6956	-	-	-
2012	42	K6957	-	-	-
2012	42	K696	-	-	-
2012	42	K697-2	-	-	-
2012	42	K697-3	-	-	-
2012	42	K697-31	278	-	-
2012	42	K697-32	123	-	-
2012	42	K697-4	13	-	-
2012	42	K697-5	16	-	-
2012	42	K6972	-	-	-
2012	42	K6981	-	-	-
2012	42	K6992	-	-	-
2012	42	K700	-	-	-
2012	42	K702-2	16	-	-
2012	42	K7021ｲ	-	-	-
2012	42	K7021ﾛ	-	-	-
2012	42	K7022	21	-	-
2012	42	K7023	-	-	-
2012	42	K7031	-	-	-
2012	42	K7032	63	-	-
2012	42	K7033	10	-	-
2012	42	K7034	15	-	-
2012	42	K704	-	-	-
2012	42	K706	-	-	-
2012	42	K7071	-	-	-
2012	42	K708	-	-	-
2012	42	K708-3	139	-	-
2012	42	K710	-	-	-
2012	42	K711	-	-	-
2012	42	K711-2	15	-	-
2012	42	K713	-	-	-
2012	42	K714	107	-	-
2012	42	K714-2	32	-	-
2012	42	K7151	52	-	-
2012	42	K7152	-	-	-
2012	42	K716-2	-	-	-
2012	42	K716-21	24	-	-
2012	42	K716-22	-	-	-
2012	42	K7161	170	-	-
2012	42	K7162	17	-	-
2012	42	K717	-	-	-
2012	42	K718-21	129	-	-
2012	42	K718-22	58	-	-
2012	42	K7181	269	-	-
2012	42	K7182	134	-	-
2012	42	K719-21	34	-	-
2012	42	K719-22	-	-	-
2012	42	K719-3	357	-	-
2012	42	K7191	114	-	-
2012	42	K7192	54	-	-
2012	42	K7193	431	-	-
2012	42	K720	-	-	-
2012	42	K721-21	427	-	-
2012	42	K721-22	32	-	-
2012	42	K721-3	-	-	-
2012	42	K721-4	266	-	-
2012	42	K7211	1941	-	-
2012	42	K7212	185	-	-
2012	42	K722	149	-	-
2012	42	K724	16	-	-
2012	42	K725	-	-	-
2012	42	K725-2	-	-	-
2012	42	K726	111	13	11.7%
2012	42	K728	-	-	-
2012	42	K7291	-	-	-
2012	42	K7292	-	-	-
2012	42	K7301	-	-	-
2012	42	K7302	-	-	-
2012	42	K7311	-	-	-
2012	42	K7312	-	-	-
2012	42	K7321	-	-	-
2012	42	K7322	87	-	-
2012	42	K734	-	-	-
2012	42	K735	-	-	-
2012	42	K735-2	18	-	-
2012	42	K735-4	12	-	-
2012	42	K7361	-	-	-
2012	42	K7362	-	-	-
2012	42	K737	-	-	-
2012	42	K7381	-	-	-
2012	42	K7382	-	-	-
2012	42	K739-2	-	-	-
2012	42	K739-3	-	-	-
2012	42	K7391	28	-	-
2012	42	K7392	-	-	-
2012	42	K7393	-	-	-
2012	42	K740-21	21	-	-
2012	42	K740-22	183	-	-
2012	42	K740-23	25	-	-
2012	42	K7401	70	-	-
2012	42	K7402	133	-	-
2012	42	K7403	12	-	-
2012	42	K7404	53	-	-
2012	42	K741	-	-	-
2012	42	K742-2	10	-	-
2012	42	K7421	26	-	-
2012	42	K7422	-	-	-
2012	42	K743-3	-	-	-
2012	42	K7432	74	-	-
2012	42	K7433	20	-	-
2012	42	K7434	83	-	-
2012	42	K7435	19	-	-
2012	42	K744	-	-	-
2012	42	K745	30	-	-
2012	42	K746-2	-	-	-
2012	42	K7461	17	-	-
2012	42	K7462	32	-	-
2012	42	K747	-	-	-
2012	42	K7482	-	-	-
2012	42	K7511	-	-	-
2012	42	K7512	-	-	-
2012	42	K7521	-	-	-
2012	42	K7522	-	-	-
2012	42	K753	-	-	-
2012	42	K754-2	16	-	-
2012	42	K7551	-	-	-
2012	42	K756	-	-	-
2012	42	K756-2	-	-	-
2012	42	K764	12	-	-
2012	42	K766	-	-	-
2012	42	K767	-	-	-
2012	42	K768	499	-	-
2012	42	K769	-	-	-
2012	42	K769-2	-	-	-
2012	42	K770	-	-	-
2012	42	K771	-	-	-
2012	42	K772	16	-	-
2012	42	K772-2	-	-	-
2012	42	K773	98	-	-
2012	42	K773-2	98	-	-
2012	42	K773-3	-	-	-
2012	42	K775	60	11	18.3%
2012	42	K778	-	-	-
2012	42	K778-2	-	-	-
2012	42	K779-3	-	-	-
2012	42	K780	-	-	-
2012	42	K780-2	-	-	-
2012	42	K781	-	-	-
2012	42	K7811	314	-	-
2012	42	K7812	72	-	-
2012	42	K783	32	-	-
2012	42	K783-2	405	20	4.9%
2012	42	K783-3	56	-	-
2012	42	K785	-	-	-
2012	42	K786	-	-	-
2012	42	K787	-	-	-
2012	42	K795	-	-	-
2012	42	K797	30	-	-
2012	42	K7981	86	-	-
2012	42	K799	-	-	-
2012	42	K800-2	24	-	-
2012	42	K800-3	-	-	-
2012	42	K802	-	-	-
2012	42	K802-21	27	-	-
2012	42	K802-22	-	-	-
2012	42	K8031	-	-	-
2012	42	K8032	-	-	-
2012	42	K8033	-	-	-
2012	42	K8034	27	-	-
2012	42	K8035	-	-	-
2012	42	K8036	16	-	-
2012	42	K8036ｲ	448	-	-
2012	42	K8036ﾛ	305	-	-
2012	42	K804	19	-	-
2012	42	K805	24	-	-
2012	42	K807	-	-	-
2012	42	K808	-	-	-
2012	42	K809-2	-	-	-
2012	42	K811	-	-	-
2012	42	K812	-	-	-
2012	42	K8152	-	-	-
2012	42	K816	23	-	-
2012	42	K8172	-	-	-
2012	42	K8181	-	-	-
2012	42	K819	-	-	-
2012	42	K821	35	-	-
2012	42	K821-2	-	-	-
2012	42	K821-3	-	-	-
2012	42	K822	-	-	-
2012	42	K823-3	-	-	-
2012	42	K8232	-	-	-
2012	42	K824	-	-	-
2012	42	K8271	-	-	-
2012	42	K8272	-	-	-
2012	42	K8281	10	-	-
2012	42	K8282	33	-	-
2012	42	K830	29	-	-
2012	42	K830-21	-	-	-
2012	42	K830-22	-	-	-
2012	42	K833	16	-	-
2012	42	K834	-	-	-
2012	42	K8351	16	-	-
2012	42	K8352	30	-	-
2012	42	K836	79	-	-
2012	42	K836-2	-	-	-
2012	42	K8381	-	-	-
2012	42	K8382	10	-	-
2012	42	K839	-	-	-
2012	42	K840	-	-	-
2012	42	K841	209	-	-
2012	42	K841-21	17	-	-
2012	42	K841-22	-	-	-
2012	42	K843	177	-	-
2012	42	K843-2	47	-	-
2012	42	K843-3	-	-	-
2012	42	K844	-	-	-
2012	42	K847	-	-	-
2012	42	K848	12	-	-
2012	42	K849	-	-	-
2012	42	K8501	-	-	-
2012	42	K8502	-	-	-
2012	42	K851-2	-	-	-
2012	42	K851-31	-	-	-
2012	42	K8511	-	-	-
2012	42	K8521	-	-	-
2012	42	K8531	-	-	-
2012	42	K8532	-	-	-
2012	42	K8552	-	-	-
2012	42	K856	-	-	-
2012	42	K856-4	-	-	-
2012	42	K857	-	-	-
2012	42	K858	-	-	-
2012	42	K8593	-	-	-
2012	42	K8594	-	-	-
2012	42	K860	-	-	-
2012	42	K861	194	-	-
2012	42	K863	22	-	-
2012	42	K863-2	-	-	-
2012	42	K8651	-	-	-
2012	42	K8654	135	-	-
2012	42	K866	19	-	-
2012	42	K867	295	-	-
2012	42	K867-3	10	-	-
2012	42	K867-4	-	-	-
2012	42	K871	-	-	-
2012	42	K872-2	177	-	-
2012	42	K872-3	15	-	-
2012	42	K8721	58	-	-
2012	42	K8722	15	-	-
2012	42	K873	-	-	-
2012	42	K876	-	-	-
2012	42	K877	514	-	-
2012	42	K877-2	178	-	-
2012	42	K879	163	-	-
2012	42	K883	-	-	-
2012	42	K8861	-	-	-
2012	42	K8862	33	-	-
2012	42	K887-21	-	-	-
2012	42	K887-4	-	-	-
2012	42	K8871	-	-	-
2012	42	K8872	16	-	-
2012	42	K888-21	-	-	-
2012	42	K888-22	-	-	-
2012	42	K8881	166	-	-
2012	42	K8882	377	-	-
2012	42	K889	109	-	-
2012	42	K890-3	-	-	-
2012	42	K892	-	-	-
2012	42	K893	67	-	-
2012	42	K895	12	-	-
2012	42	K8961	14	-	-
2012	42	K8964	-	-	-
2012	42	K897	-	-	-
2012	42	K8981	363	-	-
2012	42	K8982	355	-	-
2012	42	K8983	67	-	-
2012	42	K902	11	-	-
2012	42	K904	-	-	-
2012	42	K9061	18	-	-
2012	42	K9062	46	-	-
2012	42	K9063	-	-	-
2012	42	K907	-	-	-
2012	42	K909-2	44	-	-
2012	42	K9091	116	-	-
2012	42	K9092	17	-	-
2012	42	K911	17	-	-
2012	42	K9121	33	-	-
2012	42	K9122	62	-	-
2012	42	K913-21	-	-	-
2012	42	K9131	24	-	-
2012	42	K9132	20	-	-
2012	42	K9202	598	101	16.9%
2012	42	K9202ｲ	1287	234	18.2%
2012	42	K9202ﾛ	311	50	16.1%
2012	42	K9203	-	-	-
2012	42	K9203ｲ(1)	-	-	-
2012	42	K9204	-	-	-
2012	42	K9205	-	-	-
2012	42	K9211ｲ	15	-	-
2012	42	K9212ﾛ	17	-	-
2012	42	K9221ｲ	13	-	-
2012	42	K9222ｲ	-	-	-
2012	42	K9222ﾛ	14	-	-
2012	42	K9223	-	-	-
2012	43	K000-21	-	-	-
2012	43	K000-22	-	-	-
2012	43	K000-23	-	-	-
2012	43	K000-24	-	-	-
2012	43	K000-25	-	-	-
2012	43	K000-26	-	-	-
2012	43	K000-27	-	-	-
2012	43	K0001	115	-	-
2012	43	K0002	170	-	-
2012	43	K0003	156	-	-
2012	43	K0004	466	26	5.6%
2012	43	K0005	169	-	-
2012	43	K0006	64	-	-
2012	43	K0011	262	16	6.1%
2012	43	K0012	18	-	-
2012	43	K0013	-	-	-
2012	43	K0021	19	-	-
2012	43	K0022	-	-	-
2012	43	K0031	16	-	-
2012	43	K0032	-	-	-
2012	43	K0033	-	-	-
2012	43	K0041	-	-	-
2012	43	K0042	-	-	-
2012	43	K0043	-	-	-
2012	43	K0051	71	-	-
2012	43	K0052	85	-	-
2012	43	K0053	84	-	-
2012	43	K006-41	-	-	-
2012	43	K0061	51	-	-
2012	43	K0062	83	-	-
2012	43	K0063	95	-	-
2012	43	K0071	12	-	-
2012	43	K0072	364	-	-
2012	43	K0081	22	-	-
2012	43	K0092	-	-	-
2012	43	K0101	25	-	-
2012	43	K0102	45	-	-
2012	43	K0111	11	-	-
2012	43	K0112	-	-	-
2012	43	K013-21	37	-	-
2012	43	K013-22	23	-	-
2012	43	K013-23	-	-	-
2012	43	K013-24	-	-	-
2012	43	K0131	24	-	-
2012	43	K0132	36	-	-
2012	43	K0133	25	-	-
2012	43	K0134	45	-	-
2012	43	K0151	33	-	-
2012	43	K0152	20	-	-
2012	43	K0153	14	-	-
2012	43	K016	46	-	-
2012	43	K017	-	-	-
2012	43	K021-21	-	-	-
2012	43	K021-22	-	-	-
2012	43	K0211	-	-	-
2012	43	K022	-	-	-
2012	43	K023	-	-	-
2012	43	K025	-	-	-
2012	43	K026	31	-	-
2012	43	K026-2	-	-	-
2012	43	K0271	-	-	-
2012	43	K028	39	-	-
2012	43	K029	13	-	-
2012	43	K0301	160	-	-
2012	43	K0302	40	-	-
2012	43	K0311	23	-	-
2012	43	K0312	-	-	-
2012	43	K034	29	-	-
2012	43	K035	19	-	-
2012	43	K035-2	28	-	-
2012	43	K037	81	-	-
2012	43	K037-2	172	-	-
2012	43	K038	47	-	-
2012	43	K0391	-	-	-
2012	43	K0392	-	-	-
2012	43	K040-2	-	-	-
2012	43	K0401	23	-	-
2012	43	K0402	11	-	-
2012	43	K042	10	-	-
2012	43	K043-31	-	-	-
2012	43	K043-32	-	-	-
2012	43	K043-33	-	-	-
2012	43	K0431	-	-	-
2012	43	K0432	-	-	-
2012	43	K0433	10	-	-
2012	43	K0441	11	-	-
2012	43	K0442	40	-	-
2012	43	K0443	12	-	-
2012	43	K0451	48	-	-
2012	43	K0452	76	-	-
2012	43	K0453	134	-	-
2012	43	K046-21	19	-	-
2012	43	K0461	2422	29	1.2%
2012	43	K0462	1154	-	-
2012	43	K0463	608	-	-
2012	43	K047-2	-	-	-
2012	43	K047-3	-	-	-
2012	43	K0481	-	-	-
2012	43	K0482	231	-	-
2012	43	K0483	818	-	-
2012	43	K0484	416	-	-
2012	43	K0491	-	-	-
2012	43	K0492	12	-	-
2012	43	K0493	33	-	-
2012	43	K0502	-	-	-
2012	43	K0503	-	-	-
2012	43	K0513	-	-	-
2012	43	K052-22	-	-	-
2012	43	K052-23	-	-	-
2012	43	K0521	14	-	-
2012	43	K0522	10	-	-
2012	43	K0523	26	-	-
2012	43	K0531	-	-	-
2012	43	K0541	-	-	-
2012	43	K0542	61	-	-
2012	43	K0543	-	-	-
2012	43	K055-2	-	-	-
2012	43	K055-3	-	-	-
2012	43	K056-2	-	-	-
2012	43	K0561	21	-	-
2012	43	K0562	36	-	-
2012	43	K0563	21	-	-
2012	43	K0571	-	-	-
2012	43	K0572	-	-	-
2012	43	K0581	-	-	-
2012	43	K0582	-	-	-
2012	43	K0584	-	-	-
2012	43	K0591	16	-	-
2012	43	K0593	-	-	-
2012	43	K060-2	-	-	-
2012	43	K060-31	40	-	-
2012	43	K060-32	12	-	-
2012	43	K060-33	-	-	-
2012	43	K0601	-	-	-
2012	43	K0611	103	-	-
2012	43	K0612	18	-	-
2012	43	K0613	-	-	-
2012	43	K0631	17	-	-
2012	43	K0632	48	-	-
2012	43	K0633	60	-	-
2012	43	K064	-	-	-
2012	43	K065-21	-	-	-
2012	43	K065-22	-	-	-
2012	43	K0651	16	-	-
2012	43	K0652	29	-	-
2012	43	K0653	-	-	-
2012	43	K066-21	202	-	-
2012	43	K066-22	17	-	-
2012	43	K066-31	-	-	-
2012	43	K066-32	15	-	-
2012	43	K066-41	-	-	-
2012	43	K066-5	-	-	-
2012	43	K066-6	-	-	-
2012	43	K0661	14	-	-
2012	43	K0662	12	-	-
2012	43	K0663	-	-	-
2012	43	K067-21	22	-	-
2012	43	K067-22	11	-	-
2012	43	K0671	-	-	-
2012	43	K0672	-	-	-
2012	43	K068	-	-	-
2012	43	K068-2	873	-	-
2012	43	K069	-	-	-
2012	43	K069-2	-	-	-
2012	43	K069-3	54	-	-
2012	43	K0701	36	-	-
2012	43	K0702	11	-	-
2012	43	K0721	-	-	-
2012	43	K0723	-	-	-
2012	43	K073-21	19	-	-
2012	43	K073-22	12	-	-
2012	43	K0731	168	-	-
2012	43	K0732	254	-	-
2012	43	K0733	23	-	-
2012	43	K074-21	-	-	-
2012	43	K074-22	-	-	-
2012	43	K0741	-	-	-
2012	43	K0742	-	-	-
2012	43	K0743	95	-	-
2012	43	K0751	15	-	-
2012	43	K0761	-	-	-
2012	43	K0762	-	-	-
2012	43	K0763	-	-	-
2012	43	K0771	21	-	-
2012	43	K0772	-	-	-
2012	43	K0781	-	-	-
2012	43	K0782	57	-	-
2012	43	K0783	30	-	-
2012	43	K079-21	155	-	-
2012	43	K0791	32	-	-
2012	43	K0793	14	-	-
2012	43	K080-2	-	-	-
2012	43	K080-3	17	-	-
2012	43	K080-31	125	-	-
2012	43	K080-32	17	-	-
2012	43	K080-4	11	-	-
2012	43	K080-41	90	-	-
2012	43	K080-42	16	-	-
2012	43	K080-5	28	-	-
2012	43	K0801	-	-	-
2012	43	K0802	45	-	-
2012	43	K0803	20	-	-
2012	43	K0811	959	11	1.1%
2012	43	K082-21	-	-	-
2012	43	K082-22	-	-	-
2012	43	K082-31	81	-	-
2012	43	K082-32	-	-	-
2012	43	K0821	1867	-	-
2012	43	K0822	-	-	-
2012	43	K0823	-	-	-
2012	43	K083	66	-	-
2012	43	K0842	142	11	7.7%
2012	43	K0843	60	-	-
2012	43	K0853	-	-	-
2012	43	K0861	-	-	-
2012	43	K0862	-	-	-
2012	43	K0871	28	-	-
2012	43	K0872	-	-	-
2012	43	K0882	15	-	-
2012	43	K089	-	-	-
2012	43	K0901	-	-	-
2012	43	K0911	21	-	-
2012	43	K0912	25	-	-
2012	43	K093	288	-	-
2012	43	K093-2	22	-	-
2012	43	K097	-	-	-
2012	43	K098	-	-	-
2012	43	K099	-	-	-
2012	43	K099-21	-	-	-
2012	43	K099-22	-	-	-
2012	43	K099-23	-	-	-
2012	43	K1001	-	-	-
2012	43	K1002	20	-	-
2012	43	K1011	10	-	-
2012	43	K1012	-	-	-
2012	43	K1021	-	-	-
2012	43	K1031	-	-	-
2012	43	K1032	-	-	-
2012	43	K105	-	-	-
2012	43	K108	19	-	-
2012	43	K110	-	-	-
2012	43	K110-2	17	-	-
2012	43	K112	-	-	-
2012	43	K113	-	-	-
2012	43	K116	-	-	-
2012	43	K118	-	-	-
2012	43	K124	-	-	-
2012	43	K125	29	-	-
2012	43	K1262	-	-	-
2012	43	K128	24	-	-
2012	43	K131	34	-	-
2012	43	K131-2	49	-	-
2012	43	K132	32	-	-
2012	43	K133	16	-	-
2012	43	K134-22	116	-	-
2012	43	K1342	416	-	-
2012	43	K1343	-	-	-
2012	43	K1344	-	-	-
2012	43	K136	-	-	-
2012	43	K1381	-	-	-
2012	43	K1382	-	-	-
2012	43	K141-2	38	-	-
2012	43	K142-21	-	-	-
2012	43	K142-22ﾊ	-	-	-
2012	43	K142-4	11	-	-
2012	43	K1421	88	-	-
2012	43	K1422	179	-	-
2012	43	K1423	130	-	-
2012	43	K1424	-	-	-
2012	43	K1425	557	-	-
2012	43	K1426	412	-	-
2012	43	K143	-	-	-
2012	43	K144	-	-	-
2012	43	K145	31	-	-
2012	43	K147	-	-	-
2012	43	K148	-	-	-
2012	43	K1491	-	-	-
2012	43	K1492	13	-	-
2012	43	K150	-	-	-
2012	43	K151-2	-	-	-
2012	43	K154-2	-	-	-
2012	43	K1541	-	-	-
2012	43	K1542	-	-	-
2012	43	K159	-	-	-
2012	43	K159-2	-	-	-
2012	43	K160-2	47	-	-
2012	43	K161	-	-	-
2012	43	K164-2	629	-	-
2012	43	K164-4	31	-	-
2012	43	K1641	21	-	-
2012	43	K1642	54	12	22.2%
2012	43	K1643	103	16	15.5%
2012	43	K166	-	-	-
2012	43	K167	-	-	-
2012	43	K1691	-	-	-
2012	43	K1692	166	-	-
2012	43	K171	15	-	-
2012	43	K171-2	33	-	-
2012	43	K172	14	-	-
2012	43	K173	-	-	-
2012	43	K174-2	-	-	-
2012	43	K1741	-	-	-
2012	43	K1742	92	-	-
2012	43	K1761	-	-	-
2012	43	K1771	316	11	3.5%
2012	43	K1772	35	-	-
2012	43	K178-2	-	-	-
2012	43	K178-31	-	-	-
2012	43	K178-32	-	-	-
2012	43	K1781	36	-	-
2012	43	K1783	-	-	-
2012	43	K179	-	-	-
2012	43	K1801	24	-	-
2012	43	K1802	-	-	-
2012	43	K181-2	-	-	-
2012	43	K1811	-	-	-
2012	43	K1812	10	-	-
2012	43	K1821	30	-	-
2012	43	K1822	15	-	-
2012	43	K183	-	-	-
2012	43	K184	-	-	-
2012	43	K188	-	-	-
2012	43	K1881	-	-	-
2012	43	K1882	76	-	-
2012	43	K189	-	-	-
2012	43	K190-2	-	-	-
2012	43	K1911	31	-	-
2012	43	K1912	-	-	-
2012	43	K192	-	-	-
2012	43	K193-21	-	-	-
2012	43	K193-23	-	-	-
2012	43	K193-32	-	-	-
2012	43	K193-33	-	-	-
2012	43	K1932	-	-	-
2012	43	K197	88	-	-
2012	43	K198	-	-	-
2012	43	K199	-	-	-
2012	43	K200-2	-	-	-
2012	43	K201	-	-	-
2012	43	K2022	-	-	-
2012	43	K203	-	-	-
2012	43	K204	25	-	-
2012	43	K205	-	-	-
2012	43	K206	-	-	-
2012	43	K207	-	-	-
2012	43	K208	-	-	-
2012	43	K209	-	-	-
2012	43	K213	-	-	-
2012	43	K214	-	-	-
2012	43	K215	-	-	-
2012	43	K215-2	10	-	-
2012	43	K216	-	-	-
2012	43	K217	-	-	-
2012	43	K2171	36	-	-
2012	43	K2172	31	-	-
2012	43	K2191	70	-	-
2012	43	K2192	-	-	-
2012	43	K2193	54	-	-
2012	43	K220	-	-	-
2012	43	K2212	-	-	-
2012	43	K222	-	-	-
2012	43	K223-2	-	-	-
2012	43	K2231	-	-	-
2012	43	K2233	-	-	-
2012	43	K224	135	-	-
2012	43	K225-2	14	-	-
2012	43	K225-3	-	-	-
2012	43	K227	27	-	-
2012	43	K229	-	-	-
2012	43	K234	-	-	-
2012	43	K235	-	-	-
2012	43	K236	-	-	-
2012	43	K239	-	-	-
2012	43	K2421	-	-	-
2012	43	K2422	84	-	-
2012	43	K2423	32	-	-
2012	43	K2424	-	-	-
2012	43	K2425	14	-	-
2012	43	K243	-	-	-
2012	43	K244	-	-	-
2012	43	K246	10	-	-
2012	43	K249	10	-	-
2012	43	K252	-	-	-
2012	43	K2542	-	-	-
2012	43	K255	-	-	-
2012	43	K256	-	-	-
2012	43	K259	26	-	-
2012	43	K2681	10	-	-
2012	43	K2682	20	-	-
2012	43	K2683	117	-	-
2012	43	K2684	-	-	-
2012	43	K270	15	-	-
2012	43	K271	-	-	-
2012	43	K274	-	-	-
2012	43	K275	22	-	-
2012	43	K2761	-	-	-
2012	43	K2762	66	-	-
2012	43	K278	-	-	-
2012	43	K279	29	-	-
2012	43	K2801	474	-	-
2012	43	K2802	46	-	-
2012	43	K281	50	-	-
2012	43	K282-2	-	-	-
2012	43	K2821	19	-	-
2012	43	K2821ｲ	52	-	-
2012	43	K2821ﾛ	2696	-	-
2012	43	K2822	19	-	-
2012	43	K284	17	-	-
2012	43	K2861	-	-	-
2012	43	K2862	-	-	-
2012	43	K287	21	-	-
2012	43	K288	25	-	-
2012	43	K290-2	-	-	-
2012	43	K291	-	-	-
2012	43	K292	-	-	-
2012	43	K293	-	-	-
2012	43	K2961	-	-	-
2012	43	K297	-	-	-
2012	43	K2991	-	-	-
2012	43	K2992	-	-	-
2012	43	K300	29	-	-
2012	43	K301	-	-	-
2012	43	K303	-	-	-
2012	43	K305	-	-	-
2012	43	K309	40	-	-
2012	43	K318	10	-	-
2012	43	K319	118	-	-
2012	43	K320	-	-	-
2012	43	K322	-	-	-
2012	43	K328	-	-	-
2012	43	K331	38	-	-
2012	43	K333	44	-	-
2012	43	K333-3	-	-	-
2012	43	K334	-	-	-
2012	43	K334-2	-	-	-
2012	43	K339	-	-	-
2012	43	K340	-	-	-
2012	43	K340-2	-	-	-
2012	43	K341	-	-	-
2012	43	K342	20	-	-
2012	43	K3431	-	-	-
2012	43	K3432	-	-	-
2012	43	K344	-	-	-
2012	43	K347	25	-	-
2012	43	K349	-	-	-
2012	43	K352	11	-	-
2012	43	K352-2	34	-	-
2012	43	K353	-	-	-
2012	43	K354	-	-	-
2012	43	K356	-	-	-
2012	43	K357	-	-	-
2012	43	K358	62	-	-
2012	43	K359	-	-	-
2012	43	K360	14	-	-
2012	43	K361	20	-	-
2012	43	K362	20	-	-
2012	43	K362-2	-	-	-
2012	43	K363	-	-	-
2012	43	K364	78	-	-
2012	43	K365	-	-	-
2012	43	K367	-	-	-
2012	43	K368	24	-	-
2012	43	K3691	-	-	-
2012	43	K3692	-	-	-
2012	43	K370	13	-	-
2012	43	K371-21	-	-	-
2012	43	K3712	-	-	-
2012	43	K3721	14	-	-
2012	43	K3731	-	-	-
2012	43	K374	-	-	-
2012	43	K3771	-	-	-
2012	43	K3772	311	-	-
2012	43	K3791	-	-	-
2012	43	K380	-	-	-
2012	43	K381	-	-	-
2012	43	K384-2	-	-	-
2012	43	K386	214	48	22.4%
2012	43	K387	-	-	-
2012	43	K3891	-	-	-
2012	43	K3892	58	-	-
2012	43	K3901	-	-	-
2012	43	K3902	-	-	-
2012	43	K3911	-	-	-
2012	43	K392-2	-	-	-
2012	43	K3932	49	-	-
2012	43	K3941	-	-	-
2012	43	K3942	12	-	-
2012	43	K395	-	-	-
2012	43	K396	-	-	-
2012	43	K397	-	-	-
2012	43	K3981	-	-	-
2012	43	K3983	-	-	-
2012	43	K4001	-	-	-
2012	43	K4002	16	-	-
2012	43	K401	-	-	-
2012	43	K403-23	16	-	-
2012	43	K403-24	-	-	-
2012	43	K4032	-	-	-
2012	43	K407-2	-	-	-
2012	43	K4071	10	-	-
2012	43	K4072	16	-	-
2012	43	K4073ｲ	-	-	-
2012	43	K409	-	-	-
2012	43	K410	-	-	-
2012	43	K412	-	-	-
2012	43	K4132	-	-	-
2012	43	K414-2	-	-	-
2012	43	K4151	10	-	-
2012	43	K4152	-	-	-
2012	43	K419	11	-	-
2012	43	K4211	-	-	-
2012	43	K4212	-	-	-
2012	43	K422	-	-	-
2012	43	K426-21	-	-	-
2012	43	K426-22	-	-	-
2012	43	K426-23	-	-	-
2012	43	K4261	10	-	-
2012	43	K4262	18	-	-
2012	43	K4263	12	-	-
2012	43	K427	34	-	-
2012	43	K428	-	-	-
2012	43	K429-21	-	-	-
2012	43	K429-22	-	-	-
2012	43	K4291	-	-	-
2012	43	K4292	-	-	-
2012	43	K430	-	-	-
2012	43	K431	-	-	-
2012	43	K433	-	-	-
2012	43	K434	-	-	-
2012	43	K434-2	-	-	-
2012	43	K435	-	-	-
2012	43	K4361	-	-	-
2012	43	K4422	-	-	-
2012	43	K4423	-	-	-
2012	43	K4432	-	-	-
2012	43	K4433	-	-	-
2012	43	K4443	-	-	-
2012	43	K4444	-	-	-
2012	43	K4502	-	-	-
2012	43	K451	-	-	-
2012	43	K452	-	-	-
2012	43	K453	-	-	-
2012	43	K454	30	-	-
2012	43	K455	-	-	-
2012	43	K4571	63	-	-
2012	43	K4572	13	-	-
2012	43	K4581	-	-	-
2012	43	K4582	-	-	-
2012	43	K4611	56	-	-
2012	43	K4612	-	-	-
2012	43	K4631	83	-	-
2012	43	K4632	41	-	-
2012	43	K4641	21	-	-
2012	43	K4642	29	-	-
2012	43	K465	-	-	-
2012	43	K467	16	-	-
2012	43	K4691	20	-	-
2012	43	K4692	-	-	-
2012	43	K470	-	-	-
2012	43	K474-2	-	-	-
2012	43	K474-3	-	-	-
2012	43	K4741	35	-	-
2012	43	K4742	27	-	-
2012	43	K475	-	-	-
2012	43	K476-2	-	-	-
2012	43	K476-31	-	-	-
2012	43	K476-32	-	-	-
2012	43	K4761	20	-	-
2012	43	K4762	374	-	-
2012	43	K4763	142	-	-
2012	43	K4764	103	-	-
2012	43	K4765	184	-	-
2012	43	K4766	-	-	-
2012	43	K481	-	-	-
2012	43	K4821	-	-	-
2012	43	K4841	-	-	-
2012	43	K4842	-	-	-
2012	43	K485	-	-	-
2012	43	K4871	-	-	-
2012	43	K4873	10	-	-
2012	43	K488	-	-	-
2012	43	K488-3	-	-	-
2012	43	K488-4	-	-	-
2012	43	K494	-	-	-
2012	43	K496-2	-	-	-
2012	43	K496-31	-	-	-
2012	43	K496-4	12	-	-
2012	43	K497-2	-	-	-
2012	43	K4981	-	-	-
2012	43	K4982	-	-	-
2012	43	K501-2	-	-	-
2012	43	K502	18	-	-
2012	43	K502-3	-	-	-
2012	43	K503	-	-	-
2012	43	K504	-	-	-
2012	43	K5041	-	-	-
2012	43	K5042	11	-	-
2012	43	K507	-	-	-
2012	43	K508	-	-	-
2012	43	K508-2	-	-	-
2012	43	K508-21	-	-	-
2012	43	K508-22	-	-	-
2012	43	K5091	-	-	-
2012	43	K510	-	-	-
2012	43	K5111	-	-	-
2012	43	K5113	-	-	-
2012	43	K513	-	-	-
2012	43	K513-2	28	-	-
2012	43	K513-3	-	-	-
2012	43	K513-4	-	-	-
2012	43	K5131	175	-	-
2012	43	K5132	55	-	-
2012	43	K514-21	103	-	-
2012	43	K514-22	73	-	-
2012	43	K514-23	346	-	-
2012	43	K5141	10	-	-
2012	43	K5142	-	-	-
2012	43	K5143	38	-	-
2012	43	K5144	-	-	-
2012	43	K5145	-	-	-
2012	43	K5146	-	-	-
2012	43	K517	-	-	-
2012	43	K5201	-	-	-
2012	43	K522-2	24	-	-
2012	43	K522-3	-	-	-
2012	43	K5221	12	-	-
2012	43	K5222	-	-	-
2012	43	K5223	66	-	-
2012	43	K5231	-	-	-
2012	43	K5251	-	-	-
2012	43	K526-21	-	-	-
2012	43	K526-22	80	-	-
2012	43	K5261	11	-	-
2012	43	K5262	-	-	-
2012	43	K5271	-	-	-
2012	43	K5272	-	-	-
2012	43	K528	-	-	-
2012	43	K5291	66	-	-
2012	43	K5293	-	-	-
2012	43	K530-2	-	-	-
2012	43	K5312	-	-	-
2012	43	K533	75	-	-
2012	43	K533-2	156	22	14.1%
2012	43	K534-3	-	-	-
2012	43	K5341	-	-	-
2012	43	K5342	-	-	-
2012	43	K5351	-	-	-
2012	43	K537-2	-	-	-
2012	43	K5371	-	-	-
2012	43	K5372	-	-	-
2012	43	K538-2	-	-	-
2012	43	K539	-	-	-
2012	43	K539-3	-	-	-
2012	43	K540	-	-	-
2012	43	K542	-	-	-
2012	43	K543	-	-	-
2012	43	K5441	-	-	-
2012	43	K5442	-	-	-
2012	43	K545	-	-	-
2012	43	K546	455	-	-
2012	43	K5481	58	-	-
2012	43	K549	2042	62	3.0%
2012	43	K550	-	-	-
2012	43	K550-2	-	-	-
2012	43	K552-21	13	-	-
2012	43	K552-22	53	-	-
2012	43	K5521	-	-	-
2012	43	K5522	143	-	-
2012	43	K553-21	-	-	-
2012	43	K553-22	-	-	-
2012	43	K553-23	-	-	-
2012	43	K5531	-	-	-
2012	43	K5533	-	-	-
2012	43	K5541	52	-	-
2012	43	K5542	26	-	-
2012	43	K5543	-	-	-
2012	43	K5551	145	-	-
2012	43	K5552	38	-	-
2012	43	K5553	11	-	-
2012	43	K556-2	-	-	-
2012	43	K557-3	-	-	-
2012	43	K557-4	-	-	-
2012	43	K559-2	-	-	-
2012	43	K5601ｲ	-	-	-
2012	43	K5601ﾆ	24	-	-
2012	43	K5601ﾊ	-	-	-
2012	43	K5601ﾛ	15	-	-
2012	43	K5602	44	-	-
2012	43	K5603	-	-	-
2012	43	K5603ｲ	10	-	-
2012	43	K5603ﾆ	24	-	-
2012	43	K5603ﾊ	-	-	-
2012	43	K5603ﾛ	-	-	-
2012	43	K5604	-	-	-
2012	43	K5605	-	-	-
2012	43	K5606	84	-	-
2012	43	K5607	16	-	-
2012	43	K5608	-	-	-
2012	43	K5611	65	-	-
2012	43	K5612	117	-	-
2012	43	K5613	-	-	-
2012	43	K5621	-	-	-
2012	43	K5622	18	-	-
2012	43	K563	-	-	-
2012	43	K566	14	-	-
2012	43	K567-2	-	-	-
2012	43	K5671	-	-	-
2012	43	K5672	-	-	-
2012	43	K570-2	10	-	-
2012	43	K570-3	-	-	-
2012	43	K5701	-	-	-
2012	43	K5702	-	-	-
2012	43	K5712	-	-	-
2012	43	K5731	-	-	-
2012	43	K574-2	10	-	-
2012	43	K5741	17	-	-
2012	43	K5742	-	-	-
2012	43	K5761	34	-	-
2012	43	K5762	-	-	-
2012	43	K5764	-	-	-
2012	43	K579-21	-	-	-
2012	43	K5801	-	-	-
2012	43	K5811	-	-	-
2012	43	K5812	-	-	-
2012	43	K5822	-	-	-
2012	43	K5832	-	-	-
2012	43	K5833	-	-	-
2012	43	K5861	-	-	-
2012	43	K5862	-	-	-
2012	43	K588	-	-	-
2012	43	K589	-	-	-
2012	43	K5943	16	-	-
2012	43	K595-2	-	-	-
2012	43	K5951	332	-	-
2012	43	K5952	157	-	-
2012	43	K596	127	14	11.0%
2012	43	K597-2	373	-	-
2012	43	K597-3	-	-	-
2012	43	K597-4	-	-	-
2012	43	K5971	-	-	-
2012	43	K5972	592	-	-
2012	43	K598	-	-	-
2012	43	K598-2	-	-	-
2012	43	K599	60	-	-
2012	43	K599-2	47	-	-
2012	43	K599-3	35	-	-
2012	43	K599-4	10	-	-
2012	43	K6001	21	-	-
2012	43	K6002	-	-	-
2012	43	K6021	-	-	-
2012	43	K606	-	-	-
2012	43	K607-2	-	-	-
2012	43	K607-3	18	-	-
2012	43	K6071	-	-	-
2012	43	K6072	17	-	-
2012	43	K608-3	23	-	-
2012	43	K6082	36	-	-
2012	43	K609-2	18	-	-
2012	43	K6092	62	-	-
2012	43	K6093	-	-	-
2012	43	K610-2	-	-	-
2012	43	K610-3	475	12	2.5%
2012	43	K610-4	-	-	-
2012	43	K6101	35	-	-
2012	43	K6103	-	-	-
2012	43	K6104	-	-	-
2012	43	K6105	32	-	-
2012	43	K6111	-	-	-
2012	43	K6112	11	-	-
2012	43	K6113	265	10	3.8%
2012	43	K613	27	-	-
2012	43	K6141	-	-	-
2012	43	K6142	-	-	-
2012	43	K6143	-	-	-
2012	43	K6144	-	-	-
2012	43	K6145	23	-	-
2012	43	K6146	128	-	-
2012	43	K615	37	-	-
2012	43	K615-2	-	-	-
2012	43	K6151	85	16	18.8%
2012	43	K6152	1053	-	-
2012	43	K616	447	10	2.2%
2012	43	K616-3	-	-	-
2012	43	K616-4	245	-	-
2012	43	K617-2	98	-	-
2012	43	K617-3	-	-	-
2012	43	K6171	292	-	-
2012	43	K6172	-	-	-
2012	43	K6173	-	-	-
2012	43	K6181	22	-	-
2012	43	K6182	33	-	-
2012	43	K6192	-	-	-
2012	43	K620	90	-	-
2012	43	K620-2	-	-	-
2012	43	K6231	-	-	-
2012	43	K6232	-	-	-
2012	43	K6234	-	-	-
2012	43	K6251	-	-	-
2012	43	K6252	-	-	-
2012	43	K6261	97	-	-
2012	43	K6262	30	-	-
2012	43	K627-2	-	-	-
2012	43	K6272	14	-	-
2012	43	K6273	-	-	-
2012	43	K6274	13	-	-
2012	43	K6276	-	-	-
2012	43	K6277	13	-	-
2012	43	K6278	-	-	-
2012	43	K628	-	-	-
2012	43	K630	-	-	-
2012	43	K6311	-	-	-
2012	43	K6312	14	-	-
2012	43	K6321	-	-	-
2012	43	K6322	-	-	-
2012	43	K633-21	36	-	-
2012	43	K633-22	-	-	-
2012	43	K6331	127	-	-
2012	43	K6332	-	-	-
2012	43	K6333	73	-	-
2012	43	K6334	-	-	-
2012	43	K6335	1117	-	-
2012	43	K6336	57	-	-
2012	43	K6338	31	-	-
2012	43	K6339	-	-	-
2012	43	K634	421	-	-
2012	43	K635	91	18	19.8%
2012	43	K635-2	-	-	-
2012	43	K635-3	73	-	-
2012	43	K636	69	-	-
2012	43	K636-2	-	-	-
2012	43	K636-3	32	-	-
2012	43	K636-4	26	-	-
2012	43	K637-2	55	-	-
2012	43	K6371	-	-	-
2012	43	K6372	-	-	-
2012	43	K6373	-	-	-
2012	43	K6374	-	-	-
2012	43	K639	117	14	12.0%
2012	43	K639-3	-	-	-
2012	43	K6401	-	-	-
2012	43	K6402	-	-	-
2012	43	K641	-	-	-
2012	43	K642-2	-	-	-
2012	43	K6421	23	-	-
2012	43	K6422	-	-	-
2012	43	K643	19	-	-
2012	43	K6442	-	-	-
2012	43	K645	16	-	-
2012	43	K647	61	-	-
2012	43	K647-2	35	-	-
2012	43	K648	-	-	-
2012	43	K651	15	-	-
2012	43	K652	-	-	-
2012	43	K653-2	-	-	-
2012	43	K653-3	34	-	-
2012	43	K653-5	-	-	-
2012	43	K6531	38	-	-
2012	43	K6532	543	-	-
2012	43	K6533	-	-	-
2012	43	K6534	179	-	-
2012	43	K654	877	49	5.6%
2012	43	K654-2	-	-	-
2012	43	K654-3	24	-	-
2012	43	K655-21	10	-	-
2012	43	K655-22	231	-	-
2012	43	K655-41	-	-	-
2012	43	K655-42	16	-	-
2012	43	K6551	17	-	-
2012	43	K6552	170	-	-
2012	43	K657-22	38	-	-
2012	43	K6572	133	-	-
2012	43	K662	47	10	21.3%
2012	43	K662-2	-	-	-
2012	43	K663	-	-	-
2012	43	K664	429	38	8.9%
2012	43	K664-2	-	-	-
2012	43	K665	-	-	-
2012	43	K666	-	-	-
2012	43	K667	-	-	-
2012	43	K667-2	35	-	-
2012	43	K671-21	25	-	-
2012	43	K6711	23	-	-
2012	43	K6712	-	-	-
2012	43	K672	158	-	-
2012	43	K672-2	1396	-	-
2012	43	K673	-	-	-
2012	43	K674	-	-	-
2012	43	K6751	40	-	-
2012	43	K6752	-	-	-
2012	43	K6753	-	-	-
2012	43	K677	12	-	-
2012	43	K677-22	13	-	-
2012	43	K678	-	-	-
2012	43	K680	14	-	-
2012	43	K681	73	-	-
2012	43	K682-2	144	29	20.1%
2012	43	K682-3	60	-	-
2012	43	K682-4	-	-	-
2012	43	K6822	11	-	-
2012	43	K684	-	-	-
2012	43	K685	-	-	-
2012	43	K6851	165	-	-
2012	43	K6852	84	-	-
2012	43	K686	42	-	-
2012	43	K6871	719	28	3.9%
2012	43	K6872	133	-	-
2012	43	K688	829	41	4.9%
2012	43	K689	21	-	-
2012	43	K690	-	-	-
2012	43	K691-2	55	-	-
2012	43	K692-2	-	-	-
2012	43	K693	-	-	-
2012	43	K695-21	34	-	-
2012	43	K695-22	11	-	-
2012	43	K6951	93	-	-
2012	43	K6952	45	-	-
2012	43	K6953	24	-	-
2012	43	K6954	28	-	-
2012	43	K6955	50	-	-
2012	43	K6956	-	-	-
2012	43	K696	-	-	-
2012	43	K697-2	-	-	-
2012	43	K697-3	-	-	-
2012	43	K697-31	106	-	-
2012	43	K697-32	73	-	-
2012	43	K697-5	18	-	-
2012	43	K6972	-	-	-
2012	43	K6982	-	-	-
2012	43	K6992	-	-	-
2012	43	K700	-	-	-
2012	43	K701	-	-	-
2012	43	K702-2	-	-	-
2012	43	K7021ｲ	16	-	-
2012	43	K7022	27	-	-
2012	43	K7023	-	-	-
2012	43	K7024	-	-	-
2012	43	K7031	52	-	-
2012	43	K7032	73	-	-
2012	43	K7033	-	-	-
2012	43	K7034	18	-	-
2012	43	K704	-	-	-
2012	43	K706	-	-	-
2012	43	K7071	-	-	-
2012	43	K7072	-	-	-
2012	43	K708-3	155	-	-
2012	43	K711	12	-	-
2012	43	K711-2	29	-	-
2012	43	K712	-	-	-
2012	43	K714	171	10	5.8%
2012	43	K714-2	22	-	-
2012	43	K7151	78	-	-
2012	43	K7152	-	-	-
2012	43	K716-21	13	-	-
2012	43	K7161	194	16	8.2%
2012	43	K7162	16	-	-
2012	43	K717	-	-	-
2012	43	K718-21	350	-	-
2012	43	K718-22	161	-	-
2012	43	K7181	206	-	-
2012	43	K7182	127	-	-
2012	43	K719-21	83	-	-
2012	43	K719-22	-	-	-
2012	43	K719-3	342	-	-
2012	43	K719-5	-	-	-
2012	43	K7191	171	12	7.0%
2012	43	K7192	59	-	-
2012	43	K7193	327	13	4.0%
2012	43	K720	-	-	-
2012	43	K721-21	1103	-	-
2012	43	K721-22	132	-	-
2012	43	K721-3	-	-	-
2012	43	K721-4	228	-	-
2012	43	K7211	3161	-	-
2012	43	K7212	253	-	-
2012	43	K722	221	-	-
2012	43	K724	14	-	-
2012	43	K725	-	-	-
2012	43	K726	98	-	-
2012	43	K728	-	-	-
2012	43	K7291	-	-	-
2012	43	K7292	-	-	-
2012	43	K7301	-	-	-
2012	43	K7302	-	-	-
2012	43	K7311	-	-	-
2012	43	K7312	-	-	-
2012	43	K7321	20	-	-
2012	43	K7322	113	-	-
2012	43	K734	-	-	-
2012	43	K735	-	-	-
2012	43	K735-2	20	-	-
2012	43	K735-3	-	-	-
2012	43	K735-4	15	-	-
2012	43	K7361	-	-	-
2012	43	K7362	-	-	-
2012	43	K737	36	-	-
2012	43	K7381	-	-	-
2012	43	K739-2	-	-	-
2012	43	K7391	47	-	-
2012	43	K7392	-	-	-
2012	43	K740-21	60	-	-
2012	43	K740-22	131	-	-
2012	43	K740-23	26	-	-
2012	43	K7401	70	-	-
2012	43	K7402	109	-	-
2012	43	K7403	31	-	-
2012	43	K7404	49	-	-
2012	43	K742-2	-	-	-
2012	43	K7421	69	-	-
2012	43	K7422	-	-	-
2012	43	K7423	-	-	-
2012	43	K7424	-	-	-
2012	43	K743-2	-	-	-
2012	43	K743-3	13	-	-
2012	43	K743-4	-	-	-
2012	43	K743-6	-	-	-
2012	43	K7431	11	-	-
2012	43	K7432	360	-	-
2012	43	K7433	21	-	-
2012	43	K7434	939	-	-
2012	43	K7435	-	-	-
2012	43	K744	-	-	-
2012	43	K745	98	-	-
2012	43	K746-2	-	-	-
2012	43	K7461	154	-	-
2012	43	K7462	197	-	-
2012	43	K747	29	-	-
2012	43	K7481	-	-	-
2012	43	K7482	-	-	-
2012	43	K749	-	-	-
2012	43	K7501	15	-	-
2012	43	K7502	-	-	-
2012	43	K751-3	-	-	-
2012	43	K7512	-	-	-
2012	43	K7513	-	-	-
2012	43	K7521	61	-	-
2012	43	K7522	54	-	-
2012	43	K753	19	-	-
2012	43	K754-2	35	-	-
2012	43	K7551	-	-	-
2012	43	K7552	-	-	-
2012	43	K756	-	-	-
2012	43	K756-2	-	-	-
2012	43	K758	-	-	-
2012	43	K764	14	-	-
2012	43	K765	-	-	-
2012	43	K767	-	-	-
2012	43	K768	96	-	-
2012	43	K769	-	-	-
2012	43	K769-2	-	-	-
2012	43	K770	-	-	-
2012	43	K770-2	-	-	-
2012	43	K771	-	-	-
2012	43	K772	-	-	-
2012	43	K772-2	-	-	-
2012	43	K773	134	-	-
2012	43	K773-2	177	-	-
2012	43	K775	85	16	18.8%
2012	43	K778	-	-	-
2012	43	K778-2	11	-	-
2012	43	K779-3	21	-	-
2012	43	K780-2	24	-	-
2012	43	K781	-	-	-
2012	43	K7811	58	-	-
2012	43	K7812	52	-	-
2012	43	K7813	-	-	-
2012	43	K7821	-	-	-
2012	43	K7822	-	-	-
2012	43	K783	17	-	-
2012	43	K783-2	339	11	3.2%
2012	43	K783-3	21	-	-
2012	43	K784-2	-	-	-
2012	43	K785	-	-	-
2012	43	K786	-	-	-
2012	43	K787	-	-	-
2012	43	K790	-	-	-
2012	43	K794-2	-	-	-
2012	43	K795	-	-	-
2012	43	K797	35	-	-
2012	43	K798-2	-	-	-
2012	43	K7981	84	-	-
2012	43	K7982	-	-	-
2012	43	K800	-	-	-
2012	43	K800-2	15	-	-
2012	43	K800-3	-	-	-
2012	43	K802	-	-	-
2012	43	K802-21	12	-	-
2012	43	K802-22	-	-	-
2012	43	K803-2	-	-	-
2012	43	K8031	10	-	-
2012	43	K8032	16	-	-
2012	43	K8033	-	-	-
2012	43	K8034	29	-	-
2012	43	K8035	-	-	-
2012	43	K8036	16	-	-
2012	43	K8036ｲ	439	-	-
2012	43	K8036ﾛ	400	-	-
2012	43	K804	30	-	-
2012	43	K805	44	-	-
2012	43	K808	-	-	-
2012	43	K809-2	-	-	-
2012	43	K810	-	-	-
2012	43	K814	-	-	-
2012	43	K8152	-	-	-
2012	43	K816	15	-	-
2012	43	K8181	-	-	-
2012	43	K8182	-	-	-
2012	43	K819	13	-	-
2012	43	K821	30	-	-
2012	43	K821-2	12	-	-
2012	43	K821-3	35	-	-
2012	43	K822	-	-	-
2012	43	K823-3	-	-	-
2012	43	K8232	-	-	-
2012	43	K824	-	-	-
2012	43	K826-2	-	-	-
2012	43	K8271	-	-	-
2012	43	K8281	14	-	-
2012	43	K8282	31	-	-
2012	43	K830	26	-	-
2012	43	K830-21	-	-	-
2012	43	K830-22	-	-	-
2012	43	K833	24	-	-
2012	43	K834	-	-	-
2012	43	K834-2	-	-	-
2012	43	K8351	21	-	-
2012	43	K8352	22	-	-
2012	43	K836	73	-	-
2012	43	K836-2	-	-	-
2012	43	K837	-	-	-
2012	43	K8381	-	-	-
2012	43	K8382	-	-	-
2012	43	K840	-	-	-
2012	43	K841	206	-	-
2012	43	K841-2	-	-	-
2012	43	K841-22	69	-	-
2012	43	K843	257	-	-
2012	43	K843-2	223	-	-
2012	43	K844	-	-	-
2012	43	K846	-	-	-
2012	43	K848	21	-	-
2012	43	K849	15	-	-
2012	43	K8501	-	-	-
2012	43	K8502	-	-	-
2012	43	K851-2	21	-	-
2012	43	K851-31	-	-	-
2012	43	K8511	-	-	-
2012	43	K8512	-	-	-
2012	43	K8521	-	-	-
2012	43	K8522	-	-	-
2012	43	K8523	-	-	-
2012	43	K8531	-	-	-
2012	43	K8551	-	-	-
2012	43	K856	-	-	-
2012	43	K856-2	-	-	-
2012	43	K856-3	-	-	-
2012	43	K856-4	-	-	-
2012	43	K858	-	-	-
2012	43	K860	23	-	-
2012	43	K861	112	-	-
2012	43	K863	29	-	-
2012	43	K863-2	-	-	-
2012	43	K863-3	-	-	-
2012	43	K8651	42	-	-
2012	43	K8653	31	-	-
2012	43	K8654	101	-	-
2012	43	K866	13	-	-
2012	43	K867	335	-	-
2012	43	K867-3	10	-	-
2012	43	K867-4	15	-	-
2012	43	K871	-	-	-
2012	43	K872-2	128	-	-
2012	43	K872-3	145	-	-
2012	43	K8721	142	-	-
2012	43	K8722	11	-	-
2012	43	K873	35	-	-
2012	43	K876	-	-	-
2012	43	K877	488	-	-
2012	43	K877-2	88	-	-
2012	43	K879	210	-	-
2012	43	K883	-	-	-
2012	43	K883-21	-	-	-
2012	43	K883-22	-	-	-
2012	43	K885	-	-	-
2012	43	K8861	-	-	-
2012	43	K8862	12	-	-
2012	43	K887-21	-	-	-
2012	43	K887-32	-	-	-
2012	43	K887-4	-	-	-
2012	43	K8871	-	-	-
2012	43	K8872	-	-	-
2012	43	K888-21	-	-	-
2012	43	K888-22	-	-	-
2012	43	K8881	257	-	-
2012	43	K8882	317	-	-
2012	43	K889	101	-	-
2012	43	K890-3	-	-	-
2012	43	K892	-	-	-
2012	43	K893	231	-	-
2012	43	K8941	-	-	-
2012	43	K895	93	-	-
2012	43	K8961	250	-	-
2012	43	K8962	46	-	-
2012	43	K8963	10	-	-
2012	43	K8964	-	-	-
2012	43	K897	326	-	-
2012	43	K8981	569	-	-
2012	43	K8982	670	-	-
2012	43	K8983	130	-	-
2012	43	K901	-	-	-
2012	43	K902	35	-	-
2012	43	K904	-	-	-
2012	43	K9051	-	-	-
2012	43	K9061	-	-	-
2012	43	K9062	54	-	-
2012	43	K9063	21	-	-
2012	43	K907	-	-	-
2012	43	K909-2	132	-	-
2012	43	K9091	378	-	-
2012	43	K9092	-	-	-
2012	43	K911	18	-	-
2012	43	K9121	20	-	-
2012	43	K9122	99	-	-
2012	43	K913-22	-	-	-
2012	43	K9131	326	-	-
2012	43	K9132	47	-	-
2012	43	K9202	415	70	16.9%
2012	43	K9202ｲ	3624	646	17.8%
2012	43	K9202ﾛ	129	25	19.4%
2012	43	K9203	-	-	-
2012	43	K9203ｲ(1)	-	-	-
2012	43	K9204	-	-	-
2012	43	K9205	-	-	-
2012	43	K9211ﾛ	-	-	-
2012	43	K9212ロ	-	-	-
2012	43	K9212ｲ	-	-	-
2012	43	K9212ﾛ	18	-	-
2012	43	K9221ｲ	26	-	-
2012	43	K9221ﾛ	-	-	-
2012	43	K9222ロ	-	-	-
2012	43	K9222ｲ	11	-	-
2012	43	K9222ﾛ	20	-	-
2012	43	K9223	-	-	-
2012	43	K923	-	-	-
2012	43	k654	-	-	-
2012	43	Ｋ0001	-	-	-
2012	43	Ｋ0002	-	-	-
2012	43	Ｋ0003	-	-	-
2012	43	Ｋ0004	-	-	-
2012	43	Ｋ0005	-	-	-
2012	43	Ｋ0006	-	-	-
2012	43	Ｋ0011	-	-	-
2012	43	Ｋ0051	-	-	-
2012	43	Ｋ0061	-	-	-
2012	43	Ｋ0063	-	-	-
2012	43	Ｋ0072	14	-	-
2012	43	Ｋ0101	-	-	-
2012	43	Ｋ0102	-	-	-
2012	43	Ｋ013-21	-	-	-
2012	43	Ｋ013-22	-	-	-
2012	43	Ｋ013-23	-	-	-
2012	43	Ｋ0132	-	-	-
2012	43	Ｋ0133	-	-	-
2012	43	Ｋ0134	-	-	-
2012	43	Ｋ014-25	-	-	-
2012	43	Ｋ0151	-	-	-
2012	43	Ｋ0152	-	-	-
2012	43	Ｋ0153	-	-	-
2012	43	Ｋ016	14	-	-
2012	43	Ｋ017	-	-	-
2012	43	Ｋ019	-	-	-
2012	43	Ｋ022	-	-	-
2012	43	Ｋ0301	-	-	-
2012	43	Ｋ0302	-	-	-
2012	43	Ｋ0311	-	-	-
2012	43	Ｋ035	-	-	-
2012	43	Ｋ043-32	-	-	-
2012	43	Ｋ0482	-	-	-
2012	43	Ｋ0483	-	-	-
2012	43	Ｋ0484	-	-	-
2012	43	Ｋ0503	-	-	-
2012	43	Ｋ0521	-	-	-
2012	43	Ｋ0541	-	-	-
2012	43	Ｋ0584	-	-	-
2012	43	Ｋ0591	-	-	-
2012	43	Ｋ0611	-	-	-
2012	43	Ｋ0631	-	-	-
2012	43	Ｋ0632	-	-	-
2012	43	Ｋ066-21	-	-	-
2012	43	Ｋ0771	-	-	-
2012	43	Ｋ082-31	-	-	-
2012	43	Ｋ0821	-	-	-
2012	43	Ｋ0842	-	-	-
2012	43	Ｋ0911	-	-	-
2012	43	Ｋ116	-	-	-
2012	43	Ｋ1262	-	-	-
2012	43	Ｋ128	-	-	-
2012	43	Ｋ131	-	-	-
2012	43	Ｋ135	-	-	-
2012	43	Ｋ1421	-	-	-
2012	43	Ｋ1422	-	-	-
2012	43	Ｋ1423	-	-	-
2012	43	Ｋ1426	-	-	-
2012	43	Ｋ1692	-	-	-
2012	43	Ｋ1741	-	-	-
2012	43	Ｋ1911	-	-	-
2012	43	Ｋ220	-	-	-
2012	43	Ｋ223-2	-	-	-
2012	43	Ｋ2761	-	-	-
2012	43	Ｋ2762	-	-	-
2012	43	Ｋ278	-	-	-
2012	43	Ｋ279	-	-	-
2012	43	Ｋ2801	-	-	-
2012	43	Ｋ2802	-	-	-
2012	43	Ｋ2821ﾛ	-	-	-
2012	43	Ｋ284	-	-	-
2012	43	Ｋ292	-	-	-
2012	43	Ｋ300	-	-	-
2012	43	Ｋ305	-	-	-
2012	43	Ｋ309	-	-	-
2012	43	Ｋ319	-	-	-
2012	43	Ｋ342	-	-	-
2012	43	Ｋ3432	-	-	-
2012	43	Ｋ344	-	-	-
2012	43	Ｋ353	-	-	-
2012	43	Ｋ364	-	-	-
2012	43	Ｋ3772	-	-	-
2012	43	Ｋ380	-	-	-
2012	43	Ｋ384-2	-	-	-
2012	43	Ｋ386	-	-	-
2012	43	Ｋ387	-	-	-
2012	43	Ｋ388	-	-	-
2012	43	Ｋ3892	-	-	-
2012	43	Ｋ3932	-	-	-
2012	43	Ｋ396	-	-	-
2012	43	Ｋ4001	-	-	-
2012	43	Ｋ4002	-	-	-
2012	43	Ｋ403-23	-	-	-
2012	43	Ｋ4132	-	-	-
2012	43	Ｋ454	-	-	-
2012	43	Ｋ4572	-	-	-
2012	43	Ｋ467	-	-	-
2012	43	Ｋ4691	-	-	-
2012	43	Ｋ474-3	-	-	-
2012	43	Ｋ476-31	-	-	-
2012	43	Ｋ4764	-	-	-
2012	43	Ｋ477	-	-	-
2012	43	Ｋ4841	-	-	-
2012	43	Ｋ488	-	-	-
2012	43	Ｋ488-3	-	-	-
2012	43	Ｋ488-4	-	-	-
2012	43	Ｋ496-4	-	-	-
2012	43	Ｋ513-2	-	-	-
2012	43	Ｋ5132	-	-	-
2012	43	Ｋ514-23	-	-	-
2012	43	Ｋ522-2	-	-	-
2012	43	Ｋ522-3	-	-	-
2012	43	Ｋ5221	-	-	-
2012	43	Ｋ5261	-	-	-
2012	43	Ｋ5291	-	-	-
2012	43	Ｋ533	11	-	-
2012	43	Ｋ533-2	15	-	-
2012	43	Ｋ548	-	-	-
2012	43	Ｋ5482	-	-	-
2012	43	Ｋ5522	-	-	-
2012	43	Ｋ5943	-	-	-
2012	43	Ｋ5951	-	-	-
2012	43	Ｋ596	-	-	-
2012	43	Ｋ597-2	-	-	-
2012	43	Ｋ597-3	-	-	-
2012	43	Ｋ599	-	-	-
2012	43	Ｋ599-3	-	-	-
2012	43	Ｋ599-4	-	-	-
2012	43	Ｋ6001	-	-	-
2012	43	Ｋ6021	-	-	-
2012	43	Ｋ607-2	-	-	-
2012	43	Ｋ607-3	-	-	-
2012	43	Ｋ6071	-	-	-
2012	43	Ｋ608-3	-	-	-
2012	43	Ｋ609-2	-	-	-
2012	43	Ｋ610-3	21	-	-
2012	43	Ｋ610-4	-	-	-
2012	43	Ｋ6102	-	-	-
2012	43	Ｋ6105	-	-	-
2012	43	Ｋ6113	39	-	-
2012	43	Ｋ6146	-	-	-
2012	43	Ｋ615	-	-	-
2012	43	Ｋ6151	-	-	-
2012	43	Ｋ6152	237	-	-
2012	43	Ｋ616	-	-	-
2012	43	Ｋ6171	-	-	-
2012	43	Ｋ6182	10	-	-
2012	43	Ｋ620	-	-	-
2012	43	Ｋ6232	-	-	-
2012	43	Ｋ6252	-	-	-
2012	43	Ｋ6261	-	-	-
2012	43	Ｋ6262	-	-	-
2012	43	Ｋ627-2	-	-	-
2012	43	Ｋ6276	-	-	-
2012	43	Ｋ628	-	-	-
2012	43	Ｋ6312	-	-	-
2012	43	Ｋ6321	-	-	-
2012	43	Ｋ635	-	-	-
2012	43	Ｋ635-3	-	-	-
2012	43	Ｋ636	-	-	-
2012	43	Ｋ636-4	-	-	-
2012	43	Ｋ639	-	-	-
2012	43	Ｋ6421	-	-	-
2012	43	Ｋ643	-	-	-
2012	43	Ｋ645	-	-	-
2012	43	Ｋ653-3	-	-	-
2012	43	Ｋ6532	-	-	-
2012	43	Ｋ654	-	-	-
2012	43	Ｋ6552	-	-	-
2012	43	Ｋ6571	-	-	-
2012	43	Ｋ664	-	-	-
2012	43	Ｋ672	-	-	-
2012	43	Ｋ672-2	-	-	-
2012	43	Ｋ6754	-	-	-
2012	43	Ｋ682-3	-	-	-
2012	43	Ｋ686	-	-	-
2012	43	Ｋ6871	-	-	-
2012	43	Ｋ6872	-	-	-
2012	43	Ｋ688	22	-	-
2012	43	Ｋ691-2	-	-	-
2012	43	Ｋ695-22	-	-	-
2012	43	Ｋ6951	-	-	-
2012	43	Ｋ6954	-	-	-
2012	43	Ｋ6955	-	-	-
2012	43	Ｋ697-32	-	-	-
2012	43	Ｋ697-5	-	-	-
2012	43	Ｋ702-2	-	-	-
2012	43	Ｋ7031	-	-	-
2012	43	Ｋ704	-	-	-
2012	43	Ｋ711-2	-	-	-
2012	43	Ｋ714	-	-	-
2012	43	Ｋ7161	-	-	-
2012	43	Ｋ7162	-	-	-
2012	43	Ｋ719-21	-	-	-
2012	43	Ｋ719-3	-	-	-
2012	43	Ｋ7191	-	-	-
2012	43	Ｋ7192	-	-	-
2012	43	Ｋ721-21	-	-	-
2012	43	Ｋ721-4	18	-	-
2012	43	Ｋ7211	-	-	-
2012	43	Ｋ724	-	-	-
2012	43	Ｋ725	-	-	-
2012	43	Ｋ726	-	-	-
2012	43	Ｋ7322	-	-	-
2012	43	Ｋ735-2	-	-	-
2012	43	Ｋ735-4	-	-	-
2012	43	Ｋ7361	-	-	-
2012	43	Ｋ740-21	-	-	-
2012	43	Ｋ7402	-	-	-
2012	43	Ｋ7404	-	-	-
2012	43	Ｋ7434	-	-	-
2012	43	Ｋ768	-	-	-
2012	43	Ｋ773-2	-	-	-
2012	43	Ｋ775	-	-	-
2012	43	Ｋ780-2	-	-	-
2012	43	Ｋ783	-	-	-
2012	43	Ｋ783-2	40	-	-
2012	43	Ｋ783-3	-	-	-
2012	43	Ｋ787	-	-	-
2012	43	Ｋ794-2	-	-	-
2012	43	Ｋ797	-	-	-
2012	43	Ｋ7981	-	-	-
2012	43	Ｋ800-2	-	-	-
2012	43	Ｋ800-3	-	-	-
2012	43	Ｋ8036ｲ	-	-	-
2012	43	Ｋ809-3	-	-	-
2012	43	Ｋ819-2	-	-	-
2012	43	Ｋ821	-	-	-
2012	43	Ｋ821-3	-	-	-
2012	43	Ｋ830	-	-	-
2012	43	Ｋ833	-	-	-
2012	43	Ｋ843	-	-	-
2012	43	Ｋ851-2	-	-	-
2012	43	Ｋ861	-	-	-
2012	43	Ｋ872-3	-	-	-
2012	43	Ｋ8721	-	-	-
2012	43	Ｋ873	-	-	-
2012	43	Ｋ877	-	-	-
2012	43	Ｋ8881	-	-	-
2012	43	Ｋ8981	-	-	-
2012	43	Ｋ9212ﾛ	-	-	-
2012	43	Ｋ9222ロ	-	-	-
2012	43	Ｋ9222ﾛ	-	-	-
2012	43	ｋ6152	-	-	-
2012	43	ｋ721-4	-	-	-
2012	44	K000-21	-	-	-
2012	44	K000-22	-	-	-
2012	44	K000-24	-	-	-
2012	44	K000-25	-	-	-
2012	44	K000-26	-	-	-
2012	44	K000-28	-	-	-
2012	44	K0001	151	-	-
2012	44	K0002	105	-	-
2012	44	K0003	102	-	-
2012	44	K0004	312	20	6.4%
2012	44	K0005	91	-	-
2012	44	K0006	30	-	-
2012	44	K0011	173	15	8.7%
2012	44	K0012	19	-	-
2012	44	K0013	-	-	-
2012	44	K0021	22	-	-
2012	44	K0022	14	-	-
2012	44	K0023	-	-	-
2012	44	K0031	11	-	-
2012	44	K0032	-	-	-
2012	44	K0041	-	-	-
2012	44	K0042	-	-	-
2012	44	K0043	-	-	-
2012	44	K0051	72	-	-
2012	44	K0052	65	-	-
2012	44	K0053	82	-	-
2012	44	K0061	59	-	-
2012	44	K0062	87	-	-
2012	44	K0063	89	-	-
2012	44	K0071	-	-	-
2012	44	K0072	199	-	-
2012	44	K0081	10	-	-
2012	44	K0091	-	-	-
2012	44	K0092	-	-	-
2012	44	K0093	-	-	-
2012	44	K0101	28	-	-
2012	44	K0102	63	-	-
2012	44	K0111	-	-	-
2012	44	K0112	-	-	-
2012	44	K013-21	41	-	-
2012	44	K013-22	21	-	-
2012	44	K013-23	-	-	-
2012	44	K013-24	-	-	-
2012	44	K0131	36	-	-
2012	44	K0132	21	-	-
2012	44	K0133	13	-	-
2012	44	K0134	31	-	-
2012	44	K0151	42	-	-
2012	44	K0152	20	-	-
2012	44	K0153	-	-	-
2012	44	K016	40	-	-
2012	44	K017	21	-	-
2012	44	K019	-	-	-
2012	44	K020	-	-	-
2012	44	K022	-	-	-
2012	44	K023	-	-	-
2012	44	K025	-	-	-
2012	44	K026	-	-	-
2012	44	K0271	-	-	-
2012	44	K0272	-	-	-
2012	44	K028	35	-	-
2012	44	K029	-	-	-
2012	44	K0301	48	-	-
2012	44	K0302	12	-	-
2012	44	K0311	15	-	-
2012	44	K034	-	-	-
2012	44	K035	-	-	-
2012	44	K035-2	-	-	-
2012	44	K037	54	-	-
2012	44	K037-2	60	-	-
2012	44	K038	-	-	-
2012	44	K0391	-	-	-
2012	44	K0392	-	-	-
2012	44	K0401	10	-	-
2012	44	K0402	-	-	-
2012	44	K042	-	-	-
2012	44	K043-31	-	-	-
2012	44	K043-32	-	-	-
2012	44	K043-33	11	-	-
2012	44	K0432	-	-	-
2012	44	K0433	-	-	-
2012	44	K0441	13	-	-
2012	44	K0442	42	-	-
2012	44	K0443	17	-	-
2012	44	K0451	38	-	-
2012	44	K0452	42	-	-
2012	44	K0453	67	-	-
2012	44	K046-21	16	-	-
2012	44	K0461	1050	19	1.8%
2012	44	K0462	596	-	-
2012	44	K0463	267	-	-
2012	44	K047-2	-	-	-
2012	44	K047-3	-	-	-
2012	44	K0481	-	-	-
2012	44	K0482	122	-	-
2012	44	K0483	287	-	-
2012	44	K0484	163	-	-
2012	44	K0491	-	-	-
2012	44	K0493	-	-	-
2012	44	K0501	-	-	-
2012	44	K0503	22	-	-
2012	44	K052-22	-	-	-
2012	44	K0521	-	-	-
2012	44	K0522	-	-	-
2012	44	K0523	10	-	-
2012	44	K0531	-	-	-
2012	44	K0542	10	-	-
2012	44	K0543	10	-	-
2012	44	K055-2	-	-	-
2012	44	K055-3	-	-	-
2012	44	K0561	-	-	-
2012	44	K0562	11	-	-
2012	44	K0563	-	-	-
2012	44	K0571	-	-	-
2012	44	K0573	-	-	-
2012	44	K0583	-	-	-
2012	44	K0584	-	-	-
2012	44	K0591	18	-	-
2012	44	K0592	-	-	-
2012	44	K0593	-	-	-
2012	44	K060-31	21	-	-
2012	44	K060-32	-	-	-
2012	44	K060-33	-	-	-
2012	44	K0601	-	-	-
2012	44	K0611	54	-	-
2012	44	K0612	11	-	-
2012	44	K0613	-	-	-
2012	44	K0631	-	-	-
2012	44	K0632	11	-	-
2012	44	K0633	17	-	-
2012	44	K065-21	-	-	-
2012	44	K0651	-	-	-
2012	44	K0652	10	-	-
2012	44	K0653	-	-	-
2012	44	K066-21	46	-	-
2012	44	K066-22	-	-	-
2012	44	K066-31	-	-	-
2012	44	K066-32	-	-	-
2012	44	K066-41	-	-	-
2012	44	K066-5	-	-	-
2012	44	K0661	-	-	-
2012	44	K0662	-	-	-
2012	44	K0663	-	-	-
2012	44	K067-21	-	-	-
2012	44	K067-22	-	-	-
2012	44	K0672	-	-	-
2012	44	K068	-	-	-
2012	44	K068-2	304	-	-
2012	44	K069	-	-	-
2012	44	K069-2	-	-	-
2012	44	K069-3	-	-	-
2012	44	K0701	20	-	-
2012	44	K0702	-	-	-
2012	44	K0723	-	-	-
2012	44	K073-21	-	-	-
2012	44	K0731	41	-	-
2012	44	K0732	57	-	-
2012	44	K0733	11	-	-
2012	44	K074-22	-	-	-
2012	44	K0743	-	-	-
2012	44	K0751	-	-	-
2012	44	K0752	-	-	-
2012	44	K0753	-	-	-
2012	44	K0761	14	-	-
2012	44	K0762	-	-	-
2012	44	K0763	-	-	-
2012	44	K0771	-	-	-
2012	44	K0772	-	-	-
2012	44	K0782	-	-	-
2012	44	K0783	10	-	-
2012	44	K079-21	85	-	-
2012	44	K0791	-	-	-
2012	44	K0793	-	-	-
2012	44	K080-2	-	-	-
2012	44	K080-31	-	-	-
2012	44	K080-32	-	-	-
2012	44	K080-4	-	-	-
2012	44	K080-41	19	-	-
2012	44	K080-42	-	-	-
2012	44	K080-5	-	-	-
2012	44	K0801	-	-	-
2012	44	K0802	18	-	-
2012	44	K0803	-	-	-
2012	44	K0811	521	-	-
2012	44	K082-21	-	-	-
2012	44	K082-31	59	-	-
2012	44	K0821	814	-	-
2012	44	K0822	13	-	-
2012	44	K0823	-	-	-
2012	44	K083	116	-	-
2012	44	K0842	55	-	-
2012	44	K0843	45	-	-
2012	44	K0851	-	-	-
2012	44	K0861	-	-	-
2012	44	K0871	17	-	-
2012	44	K0882	13	-	-
2012	44	K089	-	-	-
2012	44	K0911	12	-	-
2012	44	K0912	-	-	-
2012	44	K093	81	-	-
2012	44	K093-2	56	-	-
2012	44	K097	-	-	-
2012	44	K099	-	-	-
2012	44	K099-21	-	-	-
2012	44	K099-22	-	-	-
2012	44	K1001	-	-	-
2012	44	K1002	-	-	-
2012	44	K1011	-	-	-
2012	44	K1012	-	-	-
2012	44	K109	-	-	-
2012	44	K110-2	-	-	-
2012	44	K113	-	-	-
2012	44	K116	-	-	-
2012	44	K121	-	-	-
2012	44	K124	-	-	-
2012	44	K125	12	-	-
2012	44	K1261	-	-	-
2012	44	K1262	-	-	-
2012	44	K128	15	-	-
2012	44	K131	-	-	-
2012	44	K131-2	38	-	-
2012	44	K132	17	-	-
2012	44	K133	-	-	-
2012	44	K134-22	102	-	-
2012	44	K1342	70	-	-
2012	44	K1344	-	-	-
2012	44	K135	-	-	-
2012	44	K1381	-	-	-
2012	44	K140	-	-	-
2012	44	K141	-	-	-
2012	44	K141-2	-	-	-
2012	44	K141-3	-	-	-
2012	44	K142-21	-	-	-
2012	44	K142-4	-	-	-
2012	44	K1421	44	-	-
2012	44	K1422	238	-	-
2012	44	K1423	92	-	-
2012	44	K1424	-	-	-
2012	44	K1425	128	-	-
2012	44	K1426	125	-	-
2012	44	K144	-	-	-
2012	44	K145	21	-	-
2012	44	K147	-	-	-
2012	44	K148	-	-	-
2012	44	K1491	-	-	-
2012	44	K1492	-	-	-
2012	44	K150	-	-	-
2012	44	K151-2	-	-	-
2012	44	K154-2	-	-	-
2012	44	K1541	-	-	-
2012	44	K1542	-	-	-
2012	44	K159	-	-	-
2012	44	K159-2	-	-	-
2012	44	K160-2	-	-	-
2012	44	K161	-	-	-
2012	44	K162	-	-	-
2012	44	K164-2	267	-	-
2012	44	K164-4	21	-	-
2012	44	K1641	-	-	-
2012	44	K1642	32	-	-
2012	44	K1643	54	-	-
2012	44	K165	-	-	-
2012	44	K166	-	-	-
2012	44	K168	-	-	-
2012	44	K1692	116	-	-
2012	44	K171	15	-	-
2012	44	K171-2	-	-	-
2012	44	K172	-	-	-
2012	44	K174-2	-	-	-
2012	44	K1741	-	-	-
2012	44	K1742	100	-	-
2012	44	K1751	-	-	-
2012	44	K1761	-	-	-
2012	44	K1771	115	-	-
2012	44	K1772	13	-	-
2012	44	K178-2	-	-	-
2012	44	K178-31	-	-	-
2012	44	K178-32	-	-	-
2012	44	K1781	58	-	-
2012	44	K1782	-	-	-
2012	44	K1783	-	-	-
2012	44	K179	-	-	-
2012	44	K1801	10	-	-
2012	44	K181-2	-	-	-
2012	44	K181-3	-	-	-
2012	44	K181-4	-	-	-
2012	44	K1821	17	-	-
2012	44	K1822	15	-	-
2012	44	K186	-	-	-
2012	44	K188	-	-	-
2012	44	K1882	24	-	-
2012	44	K189	-	-	-
2012	44	K190	-	-	-
2012	44	K190-3	-	-	-
2012	44	K1911	11	-	-
2012	44	K193-22	-	-	-
2012	44	K193-23	11	-	-
2012	44	K193-33	-	-	-
2012	44	K1931	-	-	-
2012	44	K1932	-	-	-
2012	44	K196-2	-	-	-
2012	44	K197	16	-	-
2012	44	K198	-	-	-
2012	44	K203	-	-	-
2012	44	K204	-	-	-
2012	44	K206	-	-	-
2012	44	K207	-	-	-
2012	44	K208	-	-	-
2012	44	K213	-	-	-
2012	44	K214	-	-	-
2012	44	K215-2	-	-	-
2012	44	K216	-	-	-
2012	44	K2171	18	-	-
2012	44	K2172	16	-	-
2012	44	K218	-	-	-
2012	44	K2191	27	-	-
2012	44	K2192	-	-	-
2012	44	K2193	40	-	-
2012	44	K220	-	-	-
2012	44	K2211	-	-	-
2012	44	K2231	-	-	-
2012	44	K224	31	-	-
2012	44	K225-2	-	-	-
2012	44	K225-3	-	-	-
2012	44	K226	-	-	-
2012	44	K227	10	-	-
2012	44	K234	-	-	-
2012	44	K235	-	-	-
2012	44	K236	-	-	-
2012	44	K241	-	-	-
2012	44	K2422	-	-	-
2012	44	K2423	30	-	-
2012	44	K2424	-	-	-
2012	44	K2425	-	-	-
2012	44	K244	-	-	-
2012	44	K246	-	-	-
2012	44	K249	-	-	-
2012	44	K252	-	-	-
2012	44	K255	-	-	-
2012	44	K259	13	-	-
2012	44	K261	-	-	-
2012	44	K2681	11	-	-
2012	44	K2682	56	-	-
2012	44	K2683	50	-	-
2012	44	K2684	-	-	-
2012	44	K269	-	-	-
2012	44	K270	-	-	-
2012	44	K274	-	-	-
2012	44	K275	55	-	-
2012	44	K2761	10	-	-
2012	44	K2762	58	-	-
2012	44	K277	-	-	-
2012	44	K278	-	-	-
2012	44	K279	13	-	-
2012	44	K2801	353	-	-
2012	44	K2802	28	-	-
2012	44	K281	62	-	-
2012	44	K282-2	-	-	-
2012	44	K2821	-	-	-
2012	44	K2821ｲ	27	-	-
2012	44	K2821ﾛ	1127	-	-
2012	44	K2822	10	-	-
2012	44	K2823	-	-	-
2012	44	K284	-	-	-
2012	44	K2862	-	-	-
2012	44	K287	20	-	-
2012	44	K288	21	-	-
2012	44	K292	-	-	-
2012	44	K293	-	-	-
2012	44	K294	-	-	-
2012	44	K2961	-	-	-
2012	44	K2962	-	-	-
2012	44	K300	35	-	-
2012	44	K301	-	-	-
2012	44	K304	-	-	-
2012	44	K309	35	-	-
2012	44	K318	-	-	-
2012	44	K319	81	-	-
2012	44	K328	-	-	-
2012	44	K331	-	-	-
2012	44	K333	-	-	-
2012	44	K333-3	-	-	-
2012	44	K334-2	-	-	-
2012	44	K335-2	-	-	-
2012	44	K337	-	-	-
2012	44	K339	-	-	-
2012	44	K340-2	-	-	-
2012	44	K342	10	-	-
2012	44	K3431	-	-	-
2012	44	K3432	-	-	-
2012	44	K344	12	-	-
2012	44	K3462	-	-	-
2012	44	K347	17	-	-
2012	44	K347-2	-	-	-
2012	44	K349	-	-	-
2012	44	K352	12	-	-
2012	44	K352-2	-	-	-
2012	44	K353	-	-	-
2012	44	K356	-	-	-
2012	44	K357	-	-	-
2012	44	K358	63	-	-
2012	44	K359	-	-	-
2012	44	K360	-	-	-
2012	44	K361	11	-	-
2012	44	K362	19	-	-
2012	44	K363	-	-	-
2012	44	K364	41	-	-
2012	44	K365	-	-	-
2012	44	K367	-	-	-
2012	44	K368	21	-	-
2012	44	K3691	-	-	-
2012	44	K3692	-	-	-
2012	44	K370	-	-	-
2012	44	K3712	-	-	-
2012	44	K3721	14	-	-
2012	44	K3731	-	-	-
2012	44	K374	-	-	-
2012	44	K3772	323	-	-
2012	44	K384-2	-	-	-
2012	44	K386	187	65	34.8%
2012	44	K387	-	-	-
2012	44	K3892	22	-	-
2012	44	K3902	-	-	-
2012	44	K3911	-	-	-
2012	44	K392	-	-	-
2012	44	K392-2	-	-	-
2012	44	K3932	40	-	-
2012	44	K3941	-	-	-
2012	44	K3942	11	-	-
2012	44	K395	-	-	-
2012	44	K396	-	-	-
2012	44	K3981	-	-	-
2012	44	K399	-	-	-
2012	44	K4001	-	-	-
2012	44	K403-24	-	-	-
2012	44	K4032	-	-	-
2012	44	K4041	-	-	-
2012	44	K4042	-	-	-
2012	44	K4043	-	-	-
2012	44	K4044	-	-	-
2012	44	K4045	-	-	-
2012	44	K407-2	-	-	-
2012	44	K4072	-	-	-
2012	44	K4073ｲ	-	-	-
2012	44	K4073ﾛ	-	-	-
2012	44	K408	-	-	-
2012	44	K410	-	-	-
2012	44	K4132	10	-	-
2012	44	K414-2	-	-	-
2012	44	K4151	14	-	-
2012	44	K4152	-	-	-
2012	44	K419	-	-	-
2012	44	K4212	-	-	-
2012	44	K424	-	-	-
2012	44	K425	-	-	-
2012	44	K426-21	-	-	-
2012	44	K4261	-	-	-
2012	44	K4262	-	-	-
2012	44	K4263	-	-	-
2012	44	K427	20	-	-
2012	44	K427-2	-	-	-
2012	44	K428	-	-	-
2012	44	K429-21	-	-	-
2012	44	K4291	-	-	-
2012	44	K4292	-	-	-
2012	44	K430	-	-	-
2012	44	K431	-	-	-
2012	44	K433	-	-	-
2012	44	K434	-	-	-
2012	44	K435	15	-	-
2012	44	K4362	-	-	-
2012	44	K4391	-	-	-
2012	44	K4423	-	-	-
2012	44	K4431	-	-	-
2012	44	K4432	-	-	-
2012	44	K4441	-	-	-
2012	44	K4442	53	-	-
2012	44	K4443	-	-	-
2012	44	K4501	-	-	-
2012	44	K4503	-	-	-
2012	44	K453	-	-	-
2012	44	K454	18	-	-
2012	44	K455	-	-	-
2012	44	K4571	47	-	-
2012	44	K4572	15	-	-
2012	44	K4581	-	-	-
2012	44	K4582	-	-	-
2012	44	K4611	170	-	-
2012	44	K4612	47	-	-
2012	44	K462	163	-	-
2012	44	K4631	243	-	-
2012	44	K4632	215	-	-
2012	44	K4641	26	-	-
2012	44	K4642	-	-	-
2012	44	K467	14	-	-
2012	44	K4691	41	-	-
2012	44	K4692	12	-	-
2012	44	K470	-	-	-
2012	44	K472	-	-	-
2012	44	K474-2	-	-	-
2012	44	K474-3	-	-	-
2012	44	K4741	28	-	-
2012	44	K4742	17	-	-
2012	44	K475	-	-	-
2012	44	K476-2	-	-	-
2012	44	K4761	-	-	-
2012	44	K4762	143	-	-
2012	44	K4763	68	-	-
2012	44	K4764	50	-	-
2012	44	K4765	97	-	-
2012	44	K4766	-	-	-
2012	44	K477	-	-	-
2012	44	K4841	-	-	-
2012	44	K4842	-	-	-
2012	44	K485	-	-	-
2012	44	K4873	-	-	-
2012	44	K488	-	-	-
2012	44	K488-3	-	-	-
2012	44	K488-4	23	-	-
2012	44	K494	-	-	-
2012	44	K496-2	-	-	-
2012	44	K496-4	10	-	-
2012	44	K4962	-	-	-
2012	44	K497-2	-	-	-
2012	44	K4981	-	-	-
2012	44	K502	15	-	-
2012	44	K502-3	-	-	-
2012	44	K503	-	-	-
2012	44	K504	-	-	-
2012	44	K5041	-	-	-
2012	44	K5042	-	-	-
2012	44	K507	-	-	-
2012	44	K508	-	-	-
2012	44	K508-2	-	-	-
2012	44	K508-21	-	-	-
2012	44	K508-22	-	-	-
2012	44	K509-2	-	-	-
2012	44	K5091	12	-	-
2012	44	K510-3	-	-	-
2012	44	K5111	-	-	-
2012	44	K5112	-	-	-
2012	44	K5113	-	-	-
2012	44	K5114	-	-	-
2012	44	K513	-	-	-
2012	44	K513-2	21	-	-
2012	44	K513-3	-	-	-
2012	44	K513-4	21	-	-
2012	44	K5131	129	-	-
2012	44	K5132	56	-	-
2012	44	K514-21	87	-	-
2012	44	K514-22	63	-	-
2012	44	K514-23	211	-	-
2012	44	K5141	20	-	-
2012	44	K5142	14	-	-
2012	44	K5143	68	-	-
2012	44	K5144	-	-	-
2012	44	K5145	-	-	-
2012	44	K5146	-	-	-
2012	44	K515	-	-	-
2012	44	K517	-	-	-
2012	44	K5201	-	-	-
2012	44	K5202	-	-	-
2012	44	K522-2	20	-	-
2012	44	K522-3	-	-	-
2012	44	K5221	10	-	-
2012	44	K5223	53	-	-
2012	44	K5251	-	-	-
2012	44	K526-21	-	-	-
2012	44	K526-22	46	-	-
2012	44	K5261	-	-	-
2012	44	K528	-	-	-
2012	44	K5291	26	-	-
2012	44	K5292	17	-	-
2012	44	K530	-	-	-
2012	44	K530-2	-	-	-
2012	44	K5321	-	-	-
2012	44	K533	29	-	-
2012	44	K533-2	183	11	6.0%
2012	44	K534-3	-	-	-
2012	44	K5351	-	-	-
2012	44	K537-2	-	-	-
2012	44	K5371	-	-	-
2012	44	K539-3	-	-	-
2012	44	K540	-	-	-
2012	44	K541	-	-	-
2012	44	K542	-	-	-
2012	44	K543	-	-	-
2012	44	K5441	-	-	-
2012	44	K5442	-	-	-
2012	44	K545	-	-	-
2012	44	K546	211	-	-
2012	44	K5481	10	-	-
2012	44	K549	1748	47	2.7%
2012	44	K550	-	-	-
2012	44	K550-2	-	-	-
2012	44	K552-21	-	-	-
2012	44	K552-22	83	-	-
2012	44	K5522	28	-	-
2012	44	K553-21	-	-	-
2012	44	K553-22	-	-	-
2012	44	K553-23	-	-	-
2012	44	K5532	-	-	-
2012	44	K5533	-	-	-
2012	44	K5541	11	-	-
2012	44	K5542	-	-	-
2012	44	K5551	95	-	-
2012	44	K5552	27	-	-
2012	44	K5553	11	-	-
2012	44	K556-2	-	-	-
2012	44	K5601	-	-	-
2012	44	K5601ｲ	-	-	-
2012	44	K5601ﾆ	15	-	-
2012	44	K5601ﾊ	-	-	-
2012	44	K5601ﾛ	-	-	-
2012	44	K5602	28	-	-
2012	44	K5603	-	-	-
2012	44	K5603ｲ	-	-	-
2012	44	K5603ﾆ	-	-	-
2012	44	K5603ﾛ	-	-	-
2012	44	K5604	-	-	-
2012	44	K5605	-	-	-
2012	44	K5606	82	-	-
2012	44	K5607	18	-	-
2012	44	K5611	42	-	-
2012	44	K5612	57	-	-
2012	44	K5613	-	-	-
2012	44	K5621	-	-	-
2012	44	K5622	-	-	-
2012	44	K570-2	-	-	-
2012	44	K5741	-	-	-
2012	44	K5761	-	-	-
2012	44	K5771	-	-	-
2012	44	K588	-	-	-
2012	44	K592	-	-	-
2012	44	K593	-	-	-
2012	44	K5943	13	-	-
2012	44	K5951	116	-	-
2012	44	K5952	139	-	-
2012	44	K596	74	-	-
2012	44	K597-2	121	-	-
2012	44	K597-3	-	-	-
2012	44	K597-4	-	-	-
2012	44	K5971	-	-	-
2012	44	K5972	281	-	-
2012	44	K598	-	-	-
2012	44	K599	24	-	-
2012	44	K599-2	-	-	-
2012	44	K599-3	23	-	-
2012	44	K599-4	-	-	-
2012	44	K599-5	-	-	-
2012	44	K6001	16	-	-
2012	44	K6011	-	-	-
2012	44	K6021	-	-	-
2012	44	K606	-	-	-
2012	44	K607-2	-	-	-
2012	44	K607-3	-	-	-
2012	44	K6071	-	-	-
2012	44	K6072	18	-	-
2012	44	K608-3	37	-	-
2012	44	K6081	-	-	-
2012	44	K6082	21	-	-
2012	44	K609-2	37	-	-
2012	44	K6092	14	-	-
2012	44	K6093	-	-	-
2012	44	K610-2	-	-	-
2012	44	K610-3	477	12	2.5%
2012	44	K610-4	-	-	-
2012	44	K610-5	-	-	-
2012	44	K6101	-	-	-
2012	44	K6102	-	-	-
2012	44	K6103	-	-	-
2012	44	K6104	-	-	-
2012	44	K6105	15	-	-
2012	44	K6111	-	-	-
2012	44	K6112	-	-	-
2012	44	K6113	221	15	6.8%
2012	44	K613	17	-	-
2012	44	K6141	-	-	-
2012	44	K6143	-	-	-
2012	44	K6145	31	-	-
2012	44	K6146	143	-	-
2012	44	K615	26	-	-
2012	44	K615-2	-	-	-
2012	44	K6151	53	-	-
2012	44	K6152	698	10	1.4%
2012	44	K616	220	-	-
2012	44	K616-4	189	-	-
2012	44	K617-2	19	-	-
2012	44	K6171	170	-	-
2012	44	K6172	-	-	-
2012	44	K6173	-	-	-
2012	44	K6181	-	-	-
2012	44	K6182	118	29	24.6%
2012	44	K6192	-	-	-
2012	44	K620	82	-	-
2012	44	K620-2	-	-	-
2012	44	K6232	-	-	-
2012	44	K6233	-	-	-
2012	44	K6251	-	-	-
2012	44	K6252	-	-	-
2012	44	K6261	58	-	-
2012	44	K6262	60	-	-
2012	44	K6271	-	-	-
2012	44	K6272	-	-	-
2012	44	K6273	-	-	-
2012	44	K6274	-	-	-
2012	44	K6276	-	-	-
2012	44	K6277	-	-	-
2012	44	K6278	-	-	-
2012	44	K628	66	-	-
2012	44	K630	-	-	-
2012	44	K6312	-	-	-
2012	44	K6321	-	-	-
2012	44	K633-21	20	-	-
2012	44	K633-22	16	-	-
2012	44	K6331	71	-	-
2012	44	K6332	-	-	-
2012	44	K6333	44	-	-
2012	44	K6335	398	-	-
2012	44	K6336	23	-	-
2012	44	K6338	18	-	-
2012	44	K6339	-	-	-
2012	44	K634	516	-	-
2012	44	K635	157	49	31.2%
2012	44	K635-2	-	-	-
2012	44	K635-3	37	-	-
2012	44	K636	22	-	-
2012	44	K636-3	14	-	-
2012	44	K636-4	13	-	-
2012	44	K637-2	61	-	-
2012	44	K6372	-	-	-
2012	44	K6373	-	-	-
2012	44	K6374	-	-	-
2012	44	K638	-	-	-
2012	44	K639	54	-	-
2012	44	K639-3	-	-	-
2012	44	K6401	-	-	-
2012	44	K641	-	-	-
2012	44	K642-2	-	-	-
2012	44	K6421	18	-	-
2012	44	K6422	-	-	-
2012	44	K643	16	-	-
2012	44	K6442	-	-	-
2012	44	K645	-	-	-
2012	44	K647	-	-	-
2012	44	K647-2	38	-	-
2012	44	K651	27	-	-
2012	44	K652	-	-	-
2012	44	K653-2	-	-	-
2012	44	K653-3	48	-	-
2012	44	K653-5	14	-	-
2012	44	K6531	15	-	-
2012	44	K6532	328	-	-
2012	44	K6533	-	-	-
2012	44	K6534	176	-	-
2012	44	K654	654	51	7.8%
2012	44	K654-2	-	-	-
2012	44	K654-3	16	-	-
2012	44	K655-21	-	-	-
2012	44	K655-22	155	-	-
2012	44	K655-42	17	-	-
2012	44	K6551	13	-	-
2012	44	K6552	194	-	-
2012	44	K657-22	19	-	-
2012	44	K6571	-	-	-
2012	44	K6572	117	-	-
2012	44	K662	26	-	-
2012	44	K662-2	-	-	-
2012	44	K663	-	-	-
2012	44	K664	558	59	10.6%
2012	44	K664-2	21	-	-
2012	44	K665	-	-	-
2012	44	K666	-	-	-
2012	44	K667-2	-	-	-
2012	44	K669	-	-	-
2012	44	K671-21	-	-	-
2012	44	K6711	16	-	-
2012	44	K6712	-	-	-
2012	44	K672	48	-	-
2012	44	K672-2	1021	-	-
2012	44	K673	14	-	-
2012	44	K674	-	-	-
2012	44	K6751	14	-	-
2012	44	K6752	12	-	-
2012	44	K6753	-	-	-
2012	44	K677	-	-	-
2012	44	K677-22	12	-	-
2012	44	K678	-	-	-
2012	44	K679	-	-	-
2012	44	K680	-	-	-
2012	44	K681	55	10	18.2%
2012	44	K682-2	126	33	26.2%
2012	44	K682-3	24	-	-
2012	44	K682-4	-	-	-
2012	44	K6822	-	-	-
2012	44	K685	-	-	-
2012	44	K6851	116	-	-
2012	44	K6852	91	-	-
2012	44	K686	74	-	-
2012	44	K6871	400	20	5.0%
2012	44	K6872	105	-	-
2012	44	K688	535	55	10.3%
2012	44	K689	18	-	-
2012	44	K690	-	-	-
2012	44	K691-2	47	-	-
2012	44	K692	-	-	-
2012	44	K692-2	-	-	-
2012	44	K693	-	-	-
2012	44	K695-21	40	-	-
2012	44	K695-22	-	-	-
2012	44	K6951	42	-	-
2012	44	K6952	16	-	-
2012	44	K6953	15	-	-
2012	44	K6954	24	-	-
2012	44	K6955	49	-	-
2012	44	K6956	-	-	-
2012	44	K697-3	-	-	-
2012	44	K697-31	127	-	-
2012	44	K697-32	65	-	-
2012	44	K6992	-	-	-
2012	44	K700	-	-	-
2012	44	K701	-	-	-
2012	44	K702-2	-	-	-
2012	44	K7021ｲ	-	-	-
2012	44	K7021ﾛ	-	-	-
2012	44	K7022	20	-	-
2012	44	K7023	13	-	-
2012	44	K7024	-	-	-
2012	44	K7031	12	-	-
2012	44	K7032	52	-	-
2012	44	K7033	-	-	-
2012	44	K7034	12	-	-
2012	44	K704	-	-	-
2012	44	K705	-	-	-
2012	44	K706	-	-	-
2012	44	K7071	-	-	-
2012	44	K708-3	161	-	-
2012	44	K710	-	-	-
2012	44	K711	-	-	-
2012	44	K711-2	18	-	-
2012	44	K712	-	-	-
2012	44	K713	-	-	-
2012	44	K714	75	-	-
2012	44	K714-2	35	-	-
2012	44	K7151	48	-	-
2012	44	K7152	-	-	-
2012	44	K716-2	-	-	-
2012	44	K716-21	22	-	-
2012	44	K716-22	-	-	-
2012	44	K7161	153	10	6.5%
2012	44	K7162	17	-	-
2012	44	K717	-	-	-
2012	44	K718-21	242	-	-
2012	44	K718-22	105	-	-
2012	44	K7181	112	-	-
2012	44	K7182	70	-	-
2012	44	K719-21	53	-	-
2012	44	K719-22	-	-	-
2012	44	K719-3	171	-	-
2012	44	K7191	63	-	-
2012	44	K7192	33	-	-
2012	44	K7193	250	-	-
2012	44	K720	-	-	-
2012	44	K721-21	408	-	-
2012	44	K721-22	51	-	-
2012	44	K721-3	-	-	-
2012	44	K721-4	71	-	-
2012	44	K7211	2511	-	-
2012	44	K7212	188	-	-
2012	44	K722	148	-	-
2012	44	K724	14	-	-
2012	44	K725	16	-	-
2012	44	K725-2	-	-	-
2012	44	K726	75	14	18.7%
2012	44	K7291	-	-	-
2012	44	K7292	-	-	-
2012	44	K7301	-	-	-
2012	44	K7312	-	-	-
2012	44	K7321	-	-	-
2012	44	K7322	45	-	-
2012	44	K733	-	-	-
2012	44	K734	-	-	-
2012	44	K735	-	-	-
2012	44	K735-2	38	-	-
2012	44	K735-4	15	-	-
2012	44	K7361	-	-	-
2012	44	K7362	-	-	-
2012	44	K737	-	-	-
2012	44	K7381	-	-	-
2012	44	K7382	-	-	-
2012	44	K739-2	-	-	-
2012	44	K739-3	-	-	-
2012	44	K7391	70	-	-
2012	44	K7392	-	-	-
2012	44	K7393	-	-	-
2012	44	K740-21	21	-	-
2012	44	K740-22	78	-	-
2012	44	K740-23	14	-	-
2012	44	K7401	36	-	-
2012	44	K7402	88	-	-
2012	44	K7403	10	-	-
2012	44	K7404	26	-	-
2012	44	K742-2	-	-	-
2012	44	K7421	11	-	-
2012	44	K7422	-	-	-
2012	44	K7424	-	-	-
2012	44	K743-3	-	-	-
2012	44	K743-4	-	-	-
2012	44	K7431	-	-	-
2012	44	K7432	96	-	-
2012	44	K7433	-	-	-
2012	44	K7434	68	-	-
2012	44	K7435	-	-	-
2012	44	K744	-	-	-
2012	44	K745	17	-	-
2012	44	K7461	16	-	-
2012	44	K7462	-	-	-
2012	44	K747	-	-	-
2012	44	K7481	-	-	-
2012	44	K751-2	-	-	-
2012	44	K7512	-	-	-
2012	44	K7513	-	-	-
2012	44	K7521	-	-	-
2012	44	K753	-	-	-
2012	44	K754-2	18	-	-
2012	44	K758	-	-	-
2012	44	K760	-	-	-
2012	44	K764	22	-	-
2012	44	K766	-	-	-
2012	44	K768	286	-	-
2012	44	K769	-	-	-
2012	44	K769-2	-	-	-
2012	44	K770-2	-	-	-
2012	44	K770-3	-	-	-
2012	44	K771	-	-	-
2012	44	K772	-	-	-
2012	44	K772-2	15	-	-
2012	44	K773	39	-	-
2012	44	K773-2	159	-	-
2012	44	K775	26	-	-
2012	44	K778	-	-	-
2012	44	K778-2	-	-	-
2012	44	K780	-	-	-
2012	44	K780-2	-	-	-
2012	44	K781	-	-	-
2012	44	K7811	93	-	-
2012	44	K7812	88	-	-
2012	44	K7821	-	-	-
2012	44	K783	15	-	-
2012	44	K783-2	340	11	3.2%
2012	44	K783-3	25	-	-
2012	44	K784	-	-	-
2012	44	K785	-	-	-
2012	44	K786	-	-	-
2012	44	K790	-	-	-
2012	44	K795	-	-	-
2012	44	K797	40	-	-
2012	44	K798-2	-	-	-
2012	44	K7981	82	-	-
2012	44	K7982	-	-	-
2012	44	K800-2	46	-	-
2012	44	K800-3	32	-	-
2012	44	K802	-	-	-
2012	44	K802-21	35	-	-
2012	44	K802-22	-	-	-
2012	44	K803-2	-	-	-
2012	44	K8031	-	-	-
2012	44	K8032	17	-	-
2012	44	K8034	24	-	-
2012	44	K8035	-	-	-
2012	44	K8036	-	-	-
2012	44	K8036ｲ	281	-	-
2012	44	K8036ﾛ	211	-	-
2012	44	K804	24	-	-
2012	44	K805	34	-	-
2012	44	K806	-	-	-
2012	44	K807	-	-	-
2012	44	K809-2	10	-	-
2012	44	K813	-	-	-
2012	44	K814	-	-	-
2012	44	K8151	-	-	-
2012	44	K8152	-	-	-
2012	44	K816	25	-	-
2012	44	K8172	-	-	-
2012	44	K8181	-	-	-
2012	44	K8182	-	-	-
2012	44	K821	20	-	-
2012	44	K821-2	-	-	-
2012	44	K821-3	13	-	-
2012	44	K823-3	-	-	-
2012	44	K823-5	-	-	-
2012	44	K8231	-	-	-
2012	44	K8232	22	-	-
2012	44	K826	-	-	-
2012	44	K8271	-	-	-
2012	44	K8281	17	-	-
2012	44	K8282	18	-	-
2012	44	K829	-	-	-
2012	44	K830	60	-	-
2012	44	K830-21	-	-	-
2012	44	K830-22	-	-	-
2012	44	K832	-	-	-
2012	44	K833	17	-	-
2012	44	K834	-	-	-
2012	44	K834-2	-	-	-
2012	44	K8351	31	-	-
2012	44	K8352	20	-	-
2012	44	K836	48	-	-
2012	44	K836-2	-	-	-
2012	44	K8381	-	-	-
2012	44	K8382	-	-	-
2012	44	K840	-	-	-
2012	44	K841	184	-	-
2012	44	K841-21	-	-	-
2012	44	K843	142	-	-
2012	44	K843-2	18	-	-
2012	44	K844	-	-	-
2012	44	K845	-	-	-
2012	44	K846	-	-	-
2012	44	K848	-	-	-
2012	44	K849	-	-	-
2012	44	K8501	-	-	-
2012	44	K8502	-	-	-
2012	44	K851-2	-	-	-
2012	44	K851-31	-	-	-
2012	44	K8512	-	-	-
2012	44	K8521	-	-	-
2012	44	K8522	-	-	-
2012	44	K8531	-	-	-
2012	44	K854	-	-	-
2012	44	K856	-	-	-
2012	44	K856-3	-	-	-
2012	44	K856-4	-	-	-
2012	44	K857	-	-	-
2012	44	K858	-	-	-
2012	44	K860	10	-	-
2012	44	K861	106	-	-
2012	44	K863	-	-	-
2012	44	K863-2	-	-	-
2012	44	K8651	-	-	-
2012	44	K8654	59	-	-
2012	44	K866	-	-	-
2012	44	K867	216	-	-
2012	44	K867-3	35	-	-
2012	44	K867-4	32	-	-
2012	44	K871	-	-	-
2012	44	K872-2	44	-	-
2012	44	K872-3	35	-	-
2012	44	K872-41	-	-	-
2012	44	K8721	66	-	-
2012	44	K8722	-	-	-
2012	44	K873	26	-	-
2012	44	K876	-	-	-
2012	44	K876-2	39	-	-
2012	44	K877	287	-	-
2012	44	K877-2	26	-	-
2012	44	K879	148	-	-
2012	44	K882	-	-	-
2012	44	K883	-	-	-
2012	44	K883-22	-	-	-
2012	44	K885	-	-	-
2012	44	K8861	-	-	-
2012	44	K8862	-	-	-
2012	44	K887-4	-	-	-
2012	44	K8871	-	-	-
2012	44	K8872	36	-	-
2012	44	K888-21	-	-	-
2012	44	K888-22	-	-	-
2012	44	K8881	163	-	-
2012	44	K8882	228	-	-
2012	44	K889	73	-	-
2012	44	K893	36	-	-
2012	44	K8941	-	-	-
2012	44	K895	134	-	-
2012	44	K8961	120	-	-
2012	44	K8962	-	-	-
2012	44	K8963	-	-	-
2012	44	K8964	-	-	-
2012	44	K897	20	-	-
2012	44	K8981	277	-	-
2012	44	K8982	238	-	-
2012	44	K8983	57	-	-
2012	44	K901	-	-	-
2012	44	K902	-	-	-
2012	44	K904	-	-	-
2012	44	K9062	14	-	-
2012	44	K9063	-	-	-
2012	44	K907	-	-	-
2012	44	K909-2	38	-	-
2012	44	K9091	64	-	-
2012	44	K9092	-	-	-
2012	44	K911	-	-	-
2012	44	K9121	11	-	-
2012	44	K9122	61	-	-
2012	44	K9131	348	-	-
2012	44	K9132	74	-	-
2012	44	K9201ﾛ	-	-	-
2012	44	K9202	299	61	20.4%
2012	44	K9202ｲ	1626	318	19.6%
2012	44	K9202ﾛ	216	24	11.1%
2012	44	K9203	192	-	-
2012	44	K9203ｲ(1)	159	-	-
2012	44	K9204ｲ(1)	-	-	-
2012	44	K9211ｲ	-	-	-
2012	44	K9211ﾛ	-	-	-
2012	44	K9212ｲ	-	-	-
2012	44	K9212ﾛ	18	-	-
2012	44	K9221ｲ	23	-	-
2012	44	K9221ﾛ	-	-	-
2012	44	K9222ｲ	-	-	-
2012	44	K9222ﾛ	14	-	-
2012	44	K9223	-	-	-
2012	44	K923	-	-	-
2012	45	K000-22	-	-	-
2012	45	K000-23	-	-	-
2012	45	K000-24	-	-	-
2012	45	K000-25	-	-	-
2012	45	K000-26	-	-	-
2012	45	K000-27	-	-	-
2012	45	K0001	68	-	-
2012	45	K0002	62	-	-
2012	45	K0003	59	-	-
2012	45	K0004	167	10	6.0%
2012	45	K0005	68	-	-
2012	45	K0006	27	-	-
2012	45	K0011	101	-	-
2012	45	K0012	11	-	-
2012	45	K0013	-	-	-
2012	45	K0021	17	-	-
2012	45	K0022	27	-	-
2012	45	K0023	-	-	-
2012	45	K0031	-	-	-
2012	45	K0041	-	-	-
2012	45	K0042	-	-	-
2012	45	K0043	-	-	-
2012	45	K0051	37	-	-
2012	45	K0052	50	-	-
2012	45	K0053	43	-	-
2012	45	K006-21	-	-	-
2012	45	K0061	28	-	-
2012	45	K0062	48	-	-
2012	45	K0063	52	-	-
2012	45	K0071	-	-	-
2012	45	K0072	112	-	-
2012	45	K0081	-	-	-
2012	45	K0092	-	-	-
2012	45	K0101	-	-	-
2012	45	K0102	-	-	-
2012	45	K013-21	20	-	-
2012	45	K013-22	13	-	-
2012	45	K013-23	-	-	-
2012	45	K013-24	-	-	-
2012	45	K0131	-	-	-
2012	45	K0132	-	-	-
2012	45	K0133	12	-	-
2012	45	K0134	-	-	-
2012	45	K0151	-	-	-
2012	45	K0152	10	-	-
2012	45	K0153	-	-	-
2012	45	K016	-	-	-
2012	45	K020	-	-	-
2012	45	K023	-	-	-
2012	45	K024	-	-	-
2012	45	K028	11	-	-
2012	45	K029	12	-	-
2012	45	K0301	67	-	-
2012	45	K0302	22	-	-
2012	45	K0311	-	-	-
2012	45	K0312	-	-	-
2012	45	K0332	-	-	-
2012	45	K034	-	-	-
2012	45	K035	-	-	-
2012	45	K035-2	-	-	-
2012	45	K037	29	-	-
2012	45	K037-2	49	-	-
2012	45	K038	-	-	-
2012	45	K0391	-	-	-
2012	45	K040-2	-	-	-
2012	45	K0401	-	-	-
2012	45	K0402	-	-	-
2012	45	K042	-	-	-
2012	45	K043-31	-	-	-
2012	45	K043-32	-	-	-
2012	45	K043-33	-	-	-
2012	45	K0431	-	-	-
2012	45	K0432	-	-	-
2012	45	K0433	-	-	-
2012	45	K0441	-	-	-
2012	45	K0442	11	-	-
2012	45	K0443	10	-	-
2012	45	K0451	27	-	-
2012	45	K0452	25	-	-
2012	45	K0453	25	-	-
2012	45	K046-21	-	-	-
2012	45	K0461	981	12	1.2%
2012	45	K0462	335	-	-
2012	45	K0463	160	-	-
2012	45	K047-2	-	-	-
2012	45	K047-3	-	-	-
2012	45	K0481	-	-	-
2012	45	K0482	114	-	-
2012	45	K0483	254	-	-
2012	45	K0484	91	-	-
2012	45	K0492	-	-	-
2012	45	K0493	13	-	-
2012	45	K0503	-	-	-
2012	45	K0513	-	-	-
2012	45	K052-22	-	-	-
2012	45	K052-23	-	-	-
2012	45	K0521	10	-	-
2012	45	K0522	-	-	-
2012	45	K0523	10	-	-
2012	45	K0531	-	-	-
2012	45	K0533	-	-	-
2012	45	K0541	-	-	-
2012	45	K0542	16	-	-
2012	45	K0543	-	-	-
2012	45	K055-2	-	-	-
2012	45	K055-3	-	-	-
2012	45	K0561	-	-	-
2012	45	K0562	-	-	-
2012	45	K0563	12	-	-
2012	45	K0572	-	-	-
2012	45	K0573	-	-	-
2012	45	K0582	-	-	-
2012	45	K0583	-	-	-
2012	45	K0591	-	-	-
2012	45	K0592	-	-	-
2012	45	K0593	-	-	-
2012	45	K060-31	34	-	-
2012	45	K060-32	-	-	-
2012	45	K0602	-	-	-
2012	45	K0611	33	-	-
2012	45	K0612	-	-	-
2012	45	K0613	-	-	-
2012	45	K0631	-	-	-
2012	45	K0632	-	-	-
2012	45	K0633	13	-	-
2012	45	K0651	-	-	-
2012	45	K0652	-	-	-
2012	45	K0653	-	-	-
2012	45	K066-21	48	-	-
2012	45	K066-22	12	-	-
2012	45	K066-23	-	-	-
2012	45	K066-32	-	-	-
2012	45	K066-41	-	-	-
2012	45	K066-42	-	-	-
2012	45	K066-5	-	-	-
2012	45	K0661	-	-	-
2012	45	K0662	-	-	-
2012	45	K067-21	13	-	-
2012	45	K067-22	-	-	-
2012	45	K0671	-	-	-
2012	45	K0672	-	-	-
2012	45	K068	-	-	-
2012	45	K068-2	101	-	-
2012	45	K069-3	22	-	-
2012	45	K0701	11	-	-
2012	45	K0702	-	-	-
2012	45	K0721	-	-	-
2012	45	K0722	-	-	-
2012	45	K0723	-	-	-
2012	45	K073-21	-	-	-
2012	45	K073-22	-	-	-
2012	45	K0731	44	-	-
2012	45	K0732	84	-	-
2012	45	K0733	-	-	-
2012	45	K074-21	-	-	-
2012	45	K074-23	-	-	-
2012	45	K0743	-	-	-
2012	45	K0751	-	-	-
2012	45	K0761	15	-	-
2012	45	K0762	-	-	-
2012	45	K0763	-	-	-
2012	45	K0771	-	-	-
2012	45	K0772	-	-	-
2012	45	K0782	13	-	-
2012	45	K0783	-	-	-
2012	45	K079-21	65	-	-
2012	45	K079-24	-	-	-
2012	45	K0791	-	-	-
2012	45	K0793	-	-	-
2012	45	K080-2	-	-	-
2012	45	K080-31	-	-	-
2012	45	K080-32	-	-	-
2012	45	K080-4	-	-	-
2012	45	K080-41	25	-	-
2012	45	K080-42	-	-	-
2012	45	K080-5	-	-	-
2012	45	K0801	24	-	-
2012	45	K0802	31	-	-
2012	45	K0803	-	-	-
2012	45	K0811	396	-	-
2012	45	K082-21	-	-	-
2012	45	K082-31	35	-	-
2012	45	K0821	817	-	-
2012	45	K0822	-	-	-
2012	45	K0823	-	-	-
2012	45	K083	11	-	-
2012	45	K0842	68	-	-
2012	45	K0843	11	-	-
2012	45	K0852	-	-	-
2012	45	K0853	-	-	-
2012	45	K0862	-	-	-
2012	45	K0871	-	-	-
2012	45	K0872	-	-	-
2012	45	K0882	-	-	-
2012	45	K089	-	-	-
2012	45	K0911	-	-	-
2012	45	K0912	-	-	-
2012	45	K093	37	-	-
2012	45	K093-2	-	-	-
2012	45	K094	-	-	-
2012	45	K096-2	-	-	-
2012	45	K0962	-	-	-
2012	45	K099	-	-	-
2012	45	K099-21	-	-	-
2012	45	K099-22	-	-	-
2012	45	K1001	-	-	-
2012	45	K1002	-	-	-
2012	45	K1011	-	-	-
2012	45	K1012	-	-	-
2012	45	K1032	-	-	-
2012	45	K108	-	-	-
2012	45	K110-2	15	-	-
2012	45	K116	-	-	-
2012	45	K118	-	-	-
2012	45	K121	-	-	-
2012	45	K124	-	-	-
2012	45	K125	-	-	-
2012	45	K1262	-	-	-
2012	45	K128	12	-	-
2012	45	K131	-	-	-
2012	45	K132	-	-	-
2012	45	K133	-	-	-
2012	45	K134-22	-	-	-
2012	45	K1341	-	-	-
2012	45	K1342	66	-	-
2012	45	K1343	-	-	-
2012	45	K1344	18	-	-
2012	45	K135	-	-	-
2012	45	K136	-	-	-
2012	45	K1381	-	-	-
2012	45	K140	-	-	-
2012	45	K141	-	-	-
2012	45	K141-2	-	-	-
2012	45	K142-21	-	-	-
2012	45	K142-22イ	-	-	-
2012	45	K142-22ハ	-	-	-
2012	45	K142-22ｲ	-	-	-
2012	45	K142-22ﾊ	-	-	-
2012	45	K142-22ﾛ	-	-	-
2012	45	K142-4	-	-	-
2012	45	K1421	29	-	-
2012	45	K1422	61	-	-
2012	45	K1423	51	-	-
2012	45	K1424	-	-	-
2012	45	K1425	108	-	-
2012	45	K1426	162	-	-
2012	45	K1427	-	-	-
2012	45	K144	10	-	-
2012	45	K145	25	-	-
2012	45	K147	-	-	-
2012	45	K1491	-	-	-
2012	45	K1492	13	-	-
2012	45	K150	-	-	-
2012	45	K151-2	-	-	-
2012	45	K1541	-	-	-
2012	45	K159	-	-	-
2012	45	K159-2	-	-	-
2012	45	K160-2	26	-	-
2012	45	K161	-	-	-
2012	45	K164-2	313	-	-
2012	45	K164-4	13	-	-
2012	45	K1641	-	-	-
2012	45	K1642	21	-	-
2012	45	K1643	69	-	-
2012	45	K166	-	-	-
2012	45	K167	-	-	-
2012	45	K168	-	-	-
2012	45	K1691	-	-	-
2012	45	K1692	119	-	-
2012	45	K171	-	-	-
2012	45	K171-2	27	-	-
2012	45	K172	-	-	-
2012	45	K174-2	-	-	-
2012	45	K1741	-	-	-
2012	45	K1742	69	-	-
2012	45	K1751	-	-	-
2012	45	K1752	-	-	-
2012	45	K1761	-	-	-
2012	45	K1762	-	-	-
2012	45	K1771	168	-	-
2012	45	K1772	17	-	-
2012	45	K178-2	11	-	-
2012	45	K178-31	14	-	-
2012	45	K178-32	-	-	-
2012	45	K1781	55	11	20.0%
2012	45	K1782	-	-	-
2012	45	K1783	-	-	-
2012	45	K1801	13	-	-
2012	45	K1802	-	-	-
2012	45	K181-4	-	-	-
2012	45	K1811	-	-	-
2012	45	K1812	-	-	-
2012	45	K1821	-	-	-
2012	45	K1822	-	-	-
2012	45	K188	-	-	-
2012	45	K1881	-	-	-
2012	45	K1882	16	-	-
2012	45	K189	-	-	-
2012	45	K190	18	-	-
2012	45	K190-5	-	-	-
2012	45	K1911	14	-	-
2012	45	K192	-	-	-
2012	45	K193-23	-	-	-
2012	45	K1931	-	-	-
2012	45	K1932	-	-	-
2012	45	K196-2	-	-	-
2012	45	K1963	-	-	-
2012	45	K197	34	-	-
2012	45	K2022	-	-	-
2012	45	K204	11	-	-
2012	45	K206	-	-	-
2012	45	K208	-	-	-
2012	45	K214	-	-	-
2012	45	K215-2	-	-	-
2012	45	K216	-	-	-
2012	45	K217	-	-	-
2012	45	K2171	-	-	-
2012	45	K2172	-	-	-
2012	45	K2191	14	-	-
2012	45	K2192	-	-	-
2012	45	K2193	-	-	-
2012	45	K220	-	-	-
2012	45	K2211	-	-	-
2012	45	K2212	-	-	-
2012	45	K222	-	-	-
2012	45	K2232	-	-	-
2012	45	K224	-	-	-
2012	45	K225-2	-	-	-
2012	45	K227	12	-	-
2012	45	K229	-	-	-
2012	45	K234	-	-	-
2012	45	K235	-	-	-
2012	45	K239	-	-	-
2012	45	K241	-	-	-
2012	45	K2421	-	-	-
2012	45	K2422	47	-	-
2012	45	K2423	-	-	-
2012	45	K2424	-	-	-
2012	45	K2425	-	-	-
2012	45	K244	-	-	-
2012	45	K245	-	-	-
2012	45	K246	-	-	-
2012	45	K248-2	-	-	-
2012	45	K249	-	-	-
2012	45	K252	-	-	-
2012	45	K255	-	-	-
2012	45	K2681	-	-	-
2012	45	K2682	-	-	-
2012	45	K2683	55	-	-
2012	45	K2684	-	-	-
2012	45	K269	-	-	-
2012	45	K270	-	-	-
2012	45	K275	11	-	-
2012	45	K2761	24	-	-
2012	45	K2762	25	-	-
2012	45	K278	76	-	-
2012	45	K279	-	-	-
2012	45	K2801	272	-	-
2012	45	K2802	21	-	-
2012	45	K281	29	-	-
2012	45	K282-2	-	-	-
2012	45	K2821	-	-	-
2012	45	K2821ｲ	17	-	-
2012	45	K2821ﾛ	387	-	-
2012	45	K2822	-	-	-
2012	45	K2823	-	-	-
2012	45	K284	-	-	-
2012	45	K2861	-	-	-
2012	45	K287	37	-	-
2012	45	K288	-	-	-
2012	45	K289	-	-	-
2012	45	K290	-	-	-
2012	45	K290-2	-	-	-
2012	45	K291	-	-	-
2012	45	K292	-	-	-
2012	45	K2962	-	-	-
2012	45	K297	-	-	-
2012	45	K2991	-	-	-
2012	45	K2992	-	-	-
2012	45	K300	68	-	-
2012	45	K301	-	-	-
2012	45	K302	-	-	-
2012	45	K304	-	-	-
2012	45	K306	-	-	-
2012	45	K309	27	-	-
2012	45	K317	-	-	-
2012	45	K318	33	-	-
2012	45	K319	213	-	-
2012	45	K320	15	-	-
2012	45	K321	-	-	-
2012	45	K322	-	-	-
2012	45	K327	28	-	-
2012	45	K328	13	-	-
2012	45	K331	12	-	-
2012	45	K333	10	-	-
2012	45	K333-3	-	-	-
2012	45	K335-2	-	-	-
2012	45	K3382	-	-	-
2012	45	K339	-	-	-
2012	45	K340	-	-	-
2012	45	K341	-	-	-
2012	45	K342	22	-	-
2012	45	K3431	-	-	-
2012	45	K3432	-	-	-
2012	45	K347	41	-	-
2012	45	K349	-	-	-
2012	45	K352	14	-	-
2012	45	K352-2	24	-	-
2012	45	K353	24	-	-
2012	45	K355	-	-	-
2012	45	K356	-	-	-
2012	45	K357	-	-	-
2012	45	K358	50	-	-
2012	45	K359	-	-	-
2012	45	K360	-	-	-
2012	45	K361	17	-	-
2012	45	K362	10	-	-
2012	45	K364	14	-	-
2012	45	K367	-	-	-
2012	45	K368	28	-	-
2012	45	K3691	-	-	-
2012	45	K3692	-	-	-
2012	45	K370	20	-	-
2012	45	K3712	-	-	-
2012	45	K3721	10	-	-
2012	45	K3731	-	-	-
2012	45	K374	-	-	-
2012	45	K3772	421	-	-
2012	45	K384	-	-	-
2012	45	K384-2	-	-	-
2012	45	K385	-	-	-
2012	45	K386	145	48	33.1%
2012	45	K387	-	-	-
2012	45	K3892	42	-	-
2012	45	K3902	-	-	-
2012	45	K392-2	-	-	-
2012	45	K3932	99	-	-
2012	45	K3942	-	-	-
2012	45	K395	-	-	-
2012	45	K396	-	-	-
2012	45	K3983	-	-	-
2012	45	K4001	-	-	-
2012	45	K4002	-	-	-
2012	45	K401	-	-	-
2012	45	K403-23	-	-	-
2012	45	K4043	-	-	-
2012	45	K4044	-	-	-
2012	45	K4045	-	-	-
2012	45	K407-2	-	-	-
2012	45	K4071	-	-	-
2012	45	K409	-	-	-
2012	45	K410	-	-	-
2012	45	K412	-	-	-
2012	45	K4132	-	-	-
2012	45	K414-2	-	-	-
2012	45	K4151	13	-	-
2012	45	K4211	-	-	-
2012	45	K422	-	-	-
2012	45	K4232	-	-	-
2012	45	K427	-	-	-
2012	45	K4291	-	-	-
2012	45	K4292	-	-	-
2012	45	K430	-	-	-
2012	45	K435	20	-	-
2012	45	K4361	-	-	-
2012	45	K4362	-	-	-
2012	45	K4422	-	-	-
2012	45	K4423	-	-	-
2012	45	K4503	-	-	-
2012	45	K453	-	-	-
2012	45	K454	15	-	-
2012	45	K455	-	-	-
2012	45	K4571	46	-	-
2012	45	K4572	13	-	-
2012	45	K4582	-	-	-
2012	45	K4611	36	-	-
2012	45	K4612	-	-	-
2012	45	K462	19	-	-
2012	45	K4631	78	-	-
2012	45	K4632	105	-	-
2012	45	K4641	-	-	-
2012	45	K4642	-	-	-
2012	45	K467	23	-	-
2012	45	K4691	25	-	-
2012	45	K4692	-	-	-
2012	45	K471	-	-	-
2012	45	K472	-	-	-
2012	45	K474-2	-	-	-
2012	45	K4741	13	-	-
2012	45	K4742	-	-	-
2012	45	K475	-	-	-
2012	45	K476-2	-	-	-
2012	45	K4761	15	-	-
2012	45	K4762	74	-	-
2012	45	K4763	48	-	-
2012	45	K4764	38	-	-
2012	45	K4765	104	-	-
2012	45	K4766	-	-	-
2012	45	K4822	-	-	-
2012	45	K4841	-	-	-
2012	45	K4842	-	-	-
2012	45	K485	-	-	-
2012	45	K486	-	-	-
2012	45	K488	-	-	-
2012	45	K488-3	-	-	-
2012	45	K488-4	-	-	-
2012	45	K494	-	-	-
2012	45	K496-4	-	-	-
2012	45	K4962	-	-	-
2012	45	K497	-	-	-
2012	45	K497-2	-	-	-
2012	45	K4981	-	-	-
2012	45	K502	12	-	-
2012	45	K502-23	-	-	-
2012	45	K5041	-	-	-
2012	45	K5042	-	-	-
2012	45	K507	-	-	-
2012	45	K508-2	-	-	-
2012	45	K508-22	-	-	-
2012	45	K5091	-	-	-
2012	45	K510	-	-	-
2012	45	K5111	-	-	-
2012	45	K5112	-	-	-
2012	45	K5113	-	-	-
2012	45	K513	-	-	-
2012	45	K513-2	19	-	-
2012	45	K513-3	10	-	-
2012	45	K513-4	10	-	-
2012	45	K5131	69	-	-
2012	45	K5132	24	-	-
2012	45	K514-21	42	-	-
2012	45	K514-22	19	-	-
2012	45	K514-23	116	-	-
2012	45	K5141	-	-	-
2012	45	K5143	51	-	-
2012	45	K5144	-	-	-
2012	45	K5146	-	-	-
2012	45	K5148	-	-	-
2012	45	K517	-	-	-
2012	45	K5202	-	-	-
2012	45	K5203	-	-	-
2012	45	K5211	-	-	-
2012	45	K522-2	19	-	-
2012	45	K5221	-	-	-
2012	45	K5222	-	-	-
2012	45	K5223	47	-	-
2012	45	K5251	-	-	-
2012	45	K526-21	-	-	-
2012	45	K526-22	34	-	-
2012	45	K5261	-	-	-
2012	45	K5263	-	-	-
2012	45	K528	-	-	-
2012	45	K5291	28	-	-
2012	45	K5292	-	-	-
2012	45	K533	18	-	-
2012	45	K533-2	40	-	-
2012	45	K534-3	-	-	-
2012	45	K5341	-	-	-
2012	45	K537-2	-	-	-
2012	45	K5371	-	-	-
2012	45	K539	-	-	-
2012	45	K540	-	-	-
2012	45	K541	-	-	-
2012	45	K542	-	-	-
2012	45	K5441	-	-	-
2012	45	K5442	-	-	-
2012	45	K545	-	-	-
2012	45	K546	855	18	2.1%
2012	45	K5481	37	-	-
2012	45	K549	817	24	2.9%
2012	45	K550	-	-	-
2012	45	K550-2	-	-	-
2012	45	K552-21	-	-	-
2012	45	K552-22	94	-	-
2012	45	K5521	-	-	-
2012	45	K5522	83	-	-
2012	45	K553-21	-	-	-
2012	45	K553-22	-	-	-
2012	45	K553-23	-	-	-
2012	45	K5541	18	-	-
2012	45	K5542	27	-	-
2012	45	K5543	-	-	-
2012	45	K5551	95	-	-
2012	45	K5552	33	-	-
2012	45	K5553	17	-	-
2012	45	K557-3	-	-	-
2012	45	K5601	-	-	-
2012	45	K5601ｲ	19	-	-
2012	45	K5601ﾆ	21	-	-
2012	45	K5601ﾊ	-	-	-
2012	45	K5601ﾛ	-	-	-
2012	45	K5602	19	-	-
2012	45	K5603	-	-	-
2012	45	K5603ﾆ	16	-	-
2012	45	K5603ﾊ	-	-	-
2012	45	K5603ﾛ	-	-	-
2012	45	K5604	11	-	-
2012	45	K5605	10	-	-
2012	45	K5606	60	-	-
2012	45	K5607	59	-	-
2012	45	K5608	-	-	-
2012	45	K5611	-	-	-
2012	45	K5612	41	-	-
2012	45	K5613	-	-	-
2012	45	K5621	-	-	-
2012	45	K5622	11	-	-
2012	45	K563	-	-	-
2012	45	K5731	-	-	-
2012	45	K5741	-	-	-
2012	45	K5761	-	-	-
2012	45	K589	-	-	-
2012	45	K5943	23	-	-
2012	45	K5951	109	-	-
2012	45	K5952	167	-	-
2012	45	K596	68	12	17.6%
2012	45	K597-2	102	-	-
2012	45	K597-3	-	-	-
2012	45	K5972	238	-	-
2012	45	K598	-	-	-
2012	45	K598-2	-	-	-
2012	45	K599	25	-	-
2012	45	K599-2	-	-	-
2012	45	K599-3	19	-	-
2012	45	K599-4	-	-	-
2012	45	K6001	19	-	-
2012	45	K6011	-	-	-
2012	45	K6021	-	-	-
2012	45	K606	-	-	-
2012	45	K607-2	-	-	-
2012	45	K607-3	21	-	-
2012	45	K6072	-	-	-
2012	45	K608-3	-	-	-
2012	45	K6082	43	-	-
2012	45	K609-2	32	-	-
2012	45	K6092	14	-	-
2012	45	K6093	-	-	-
2012	45	K610-2	-	-	-
2012	45	K610-3	264	-	-
2012	45	K610-5	-	-	-
2012	45	K6101	13	-	-
2012	45	K6103	-	-	-
2012	45	K6104	-	-	-
2012	45	K6105	13	-	-
2012	45	K6111	-	-	-
2012	45	K6112	44	-	-
2012	45	K6113	204	-	-
2012	45	K613	-	-	-
2012	45	K6141	-	-	-
2012	45	K6143	-	-	-
2012	45	K6144	-	-	-
2012	45	K6145	-	-	-
2012	45	K6146	54	-	-
2012	45	K615	13	-	-
2012	45	K6151	65	-	-
2012	45	K6152	237	-	-
2012	45	K616	338	10	3.0%
2012	45	K616-4	34	-	-
2012	45	K617-2	-	-	-
2012	45	K6171	133	-	-
2012	45	K6173	-	-	-
2012	45	K6181	-	-	-
2012	45	K6182	109	18	16.5%
2012	45	K6192	-	-	-
2012	45	K620	64	-	-
2012	45	K620-2	-	-	-
2012	45	K6234	-	-	-
2012	45	K626-2	-	-	-
2012	45	K6261	61	-	-
2012	45	K6262	37	-	-
2012	45	K627-2	-	-	-
2012	45	K6272	-	-	-
2012	45	K6274	-	-	-
2012	45	K6276	-	-	-
2012	45	K6277	-	-	-
2012	45	K6278	-	-	-
2012	45	K630	-	-	-
2012	45	K6311	-	-	-
2012	45	K6312	-	-	-
2012	45	K6321	-	-	-
2012	45	K6322	-	-	-
2012	45	K633-21	10	-	-
2012	45	K633-22	-	-	-
2012	45	K6331	59	-	-
2012	45	K6332	-	-	-
2012	45	K6333	27	-	-
2012	45	K6334	-	-	-
2012	45	K6335	701	-	-
2012	45	K6336	36	-	-
2012	45	K6338	13	-	-
2012	45	K6339	-	-	-
2012	45	K634	132	-	-
2012	45	K635	62	24	38.7%
2012	45	K635-3	-	-	-
2012	45	K636	36	-	-
2012	45	K636-2	-	-	-
2012	45	K636-3	18	-	-
2012	45	K636-4	-	-	-
2012	45	K637-2	28	-	-
2012	45	K6371	-	-	-
2012	45	K6372	-	-	-
2012	45	K6373	-	-	-
2012	45	K6374	-	-	-
2012	45	K639	91	-	-
2012	45	K639-3	-	-	-
2012	45	K6401	-	-	-
2012	45	K6402	-	-	-
2012	45	K641	-	-	-
2012	45	K642-2	-	-	-
2012	45	K6421	14	-	-
2012	45	K6422	-	-	-
2012	45	K643	14	-	-
2012	45	K645	-	-	-
2012	45	K647	29	-	-
2012	45	K647-2	-	-	-
2012	45	K651	20	-	-
2012	45	K653-2	-	-	-
2012	45	K653-3	21	-	-
2012	45	K653-5	-	-	-
2012	45	K6531	14	-	-
2012	45	K6532	216	-	-
2012	45	K6533	-	-	-
2012	45	K6534	114	-	-
2012	45	K654	402	26	6.5%
2012	45	K654-2	-	-	-
2012	45	K654-3	-	-	-
2012	45	K655-21	-	-	-
2012	45	K655-22	147	-	-
2012	45	K655-42	-	-	-
2012	45	K6551	10	-	-
2012	45	K6552	131	-	-
2012	45	K657-22	15	-	-
2012	45	K6571	-	-	-
2012	45	K6572	105	-	-
2012	45	K662	23	-	-
2012	45	K662-2	-	-	-
2012	45	K663	-	-	-
2012	45	K664	323	39	12.1%
2012	45	K664-2	-	-	-
2012	45	K665	-	-	-
2012	45	K666	-	-	-
2012	45	K667	-	-	-
2012	45	K667-2	-	-	-
2012	45	K668	-	-	-
2012	45	K671-21	19	-	-
2012	45	K6711	45	-	-
2012	45	K6712	-	-	-
2012	45	K672	60	-	-
2012	45	K672-2	729	-	-
2012	45	K673	-	-	-
2012	45	K674	-	-	-
2012	45	K6751	12	-	-
2012	45	K6752	-	-	-
2012	45	K677	-	-	-
2012	45	K677-22	-	-	-
2012	45	K678	-	-	-
2012	45	K680	17	-	-
2012	45	K681	33	-	-
2012	45	K682-2	71	10	14.1%
2012	45	K682-3	85	-	-
2012	45	K6822	-	-	-
2012	45	K6851	26	-	-
2012	45	K6852	11	-	-
2012	45	K686	16	-	-
2012	45	K6871	131	-	-
2012	45	K6872	57	-	-
2012	45	K688	338	21	6.2%
2012	45	K689	-	-	-
2012	45	K691-2	24	-	-
2012	45	K692-2	-	-	-
2012	45	K695-21	-	-	-
2012	45	K695-22	-	-	-
2012	45	K6951	45	-	-
2012	45	K6952	17	-	-
2012	45	K6953	-	-	-
2012	45	K6954	12	-	-
2012	45	K6955	14	-	-
2012	45	K6956	-	-	-
2012	45	K6957	-	-	-
2012	45	K696	-	-	-
2012	45	K697-2	-	-	-
2012	45	K697-31	61	-	-
2012	45	K697-32	21	-	-
2012	45	K6972	-	-	-
2012	45	K6992	-	-	-
2012	45	K702-2	-	-	-
2012	45	K7021ｲ	-	-	-
2012	45	K7021ﾛ	-	-	-
2012	45	K7022	11	-	-
2012	45	K7023	-	-	-
2012	45	K7031	-	-	-
2012	45	K7032	26	-	-
2012	45	K7033	-	-	-
2012	45	K7034	-	-	-
2012	45	K704	-	-	-
2012	45	K706	-	-	-
2012	45	K7071	-	-	-
2012	45	K708-3	56	-	-
2012	45	K711	-	-	-
2012	45	K711-2	12	-	-
2012	45	K712	-	-	-
2012	45	K713	-	-	-
2012	45	K714	85	-	-
2012	45	K714-2	19	-	-
2012	45	K7151	47	-	-
2012	45	K7152	-	-	-
2012	45	K716-21	13	-	-
2012	45	K716-22	-	-	-
2012	45	K7161	81	-	-
2012	45	K7162	-	-	-
2012	45	K717	-	-	-
2012	45	K718-21	78	-	-
2012	45	K718-22	69	-	-
2012	45	K7181	159	-	-
2012	45	K7182	93	-	-
2012	45	K719-21	64	-	-
2012	45	K719-22	-	-	-
2012	45	K719-3	173	-	-
2012	45	K7191	71	-	-
2012	45	K7192	26	-	-
2012	45	K7193	205	-	-
2012	45	K721-21	230	-	-
2012	45	K721-22	27	-	-
2012	45	K721-3	-	-	-
2012	45	K721-4	18	-	-
2012	45	K7211	566	-	-
2012	45	K7212	168	-	-
2012	45	K722	55	-	-
2012	45	K724	14	-	-
2012	45	K725	-	-	-
2012	45	K725-2	-	-	-
2012	45	K726	73	-	-
2012	45	K728	-	-	-
2012	45	K729-3	-	-	-
2012	45	K7291	-	-	-
2012	45	K7292	-	-	-
2012	45	K7301	-	-	-
2012	45	K7311	-	-	-
2012	45	K7321	21	-	-
2012	45	K7322	51	-	-
2012	45	K734	-	-	-
2012	45	K735	-	-	-
2012	45	K735-2	27	-	-
2012	45	K735-4	-	-	-
2012	45	K7361	-	-	-
2012	45	K7362	-	-	-
2012	45	K737	-	-	-
2012	45	K7381	-	-	-
2012	45	K7382	-	-	-
2012	45	K739-2	-	-	-
2012	45	K739-3	-	-	-
2012	45	K7391	17	-	-
2012	45	K7393	-	-	-
2012	45	K740-21	21	-	-
2012	45	K740-22	79	-	-
2012	45	K740-23	22	-	-
2012	45	K7401	29	-	-
2012	45	K7402	85	-	-
2012	45	K7403	-	-	-
2012	45	K7404	37	-	-
2012	45	K741	-	-	-
2012	45	K742-2	-	-	-
2012	45	K7421	17	-	-
2012	45	K7422	-	-	-
2012	45	K7424	-	-	-
2012	45	K7431	-	-	-
2012	45	K7432	24	-	-
2012	45	K7433	-	-	-
2012	45	K7434	102	-	-
2012	45	K744	-	-	-
2012	45	K745	14	-	-
2012	45	K7461	-	-	-
2012	45	K7462	19	-	-
2012	45	K747	-	-	-
2012	45	K7481	-	-	-
2012	45	K749	-	-	-
2012	45	K751-2	-	-	-
2012	45	K7512	-	-	-
2012	45	K7513	-	-	-
2012	45	K7521	18	-	-
2012	45	K7522	-	-	-
2012	45	K753	-	-	-
2012	45	K754-2	17	-	-
2012	45	K756	-	-	-
2012	45	K762	-	-	-
2012	45	K764	10	-	-
2012	45	K766	-	-	-
2012	45	K768	35	-	-
2012	45	K769	-	-	-
2012	45	K769-2	-	-	-
2012	45	K771	-	-	-
2012	45	K772	-	-	-
2012	45	K772-2	-	-	-
2012	45	K773	35	-	-
2012	45	K773-2	101	-	-
2012	45	K773-3	-	-	-
2012	45	K773-4	-	-	-
2012	45	K775	56	-	-
2012	45	K778	-	-	-
2012	45	K778-2	-	-	-
2012	45	K779-3	-	-	-
2012	45	K780	-	-	-
2012	45	K780-2	-	-	-
2012	45	K7811	93	-	-
2012	45	K7812	12	-	-
2012	45	K783	-	-	-
2012	45	K783-2	145	-	-
2012	45	K783-3	11	-	-
2012	45	K785	-	-	-
2012	45	K786	-	-	-
2012	45	K790	-	-	-
2012	45	K794-2	-	-	-
2012	45	K795	-	-	-
2012	45	K797	27	-	-
2012	45	K7981	46	-	-
2012	45	K7982	-	-	-
2012	45	K799	-	-	-
2012	45	K800-2	24	-	-
2012	45	K800-3	-	-	-
2012	45	K802	-	-	-
2012	45	K802-21	29	-	-
2012	45	K802-22	-	-	-
2012	45	K803-2	10	-	-
2012	45	K8031	-	-	-
2012	45	K8032	-	-	-
2012	45	K8034	15	-	-
2012	45	K8035	-	-	-
2012	45	K8036	-	-	-
2012	45	K8036ｲ	120	-	-
2012	45	K8036ﾛ	421	-	-
2012	45	K804	-	-	-
2012	45	K805	18	-	-
2012	45	K809-2	11	-	-
2012	45	K814	-	-	-
2012	45	K816	-	-	-
2012	45	K8171	-	-	-
2012	45	K8173	-	-	-
2012	45	K8181	-	-	-
2012	45	K8182	-	-	-
2012	45	K819	-	-	-
2012	45	K819-2	-	-	-
2012	45	K821	30	-	-
2012	45	K821-2	-	-	-
2012	45	K821-3	-	-	-
2012	45	K823-2	-	-	-
2012	45	K823-3	-	-	-
2012	45	K8231	-	-	-
2012	45	K8232	-	-	-
2012	45	K826	-	-	-
2012	45	K826-2	-	-	-
2012	45	K826-3	-	-	-
2012	45	K8271	-	-	-
2012	45	K8281	-	-	-
2012	45	K8282	13	-	-
2012	45	K830	33	-	-
2012	45	K830-21	-	-	-
2012	45	K830-22	-	-	-
2012	45	K832	-	-	-
2012	45	K833	15	-	-
2012	45	K834	-	-	-
2012	45	K8351	-	-	-
2012	45	K8352	18	-	-
2012	45	K836	69	-	-
2012	45	K8381	-	-	-
2012	45	K8382	-	-	-
2012	45	K841	114	-	-
2012	45	K841-21	-	-	-
2012	45	K841-22	46	-	-
2012	45	K843	81	-	-
2012	45	K843-2	15	-	-
2012	45	K843-3	56	-	-
2012	45	K848	-	-	-
2012	45	K849	-	-	-
2012	45	K8501	-	-	-
2012	45	K851-2	-	-	-
2012	45	K851-31	-	-	-
2012	45	K8521	-	-	-
2012	45	K8531	14	-	-
2012	45	K8532	-	-	-
2012	45	K854	-	-	-
2012	45	K856	-	-	-
2012	45	K856-4	-	-	-
2012	45	K857	-	-	-
2012	45	K860	-	-	-
2012	45	K860-2	-	-	-
2012	45	K861	50	-	-
2012	45	K863	16	-	-
2012	45	K863-2	-	-	-
2012	45	K8651	-	-	-
2012	45	K8653	-	-	-
2012	45	K8654	80	-	-
2012	45	K866	-	-	-
2012	45	K867	314	-	-
2012	45	K867-3	10	-	-
2012	45	K867-4	182	-	-
2012	45	K871	-	-	-
2012	45	K872-2	52	-	-
2012	45	K872-3	63	-	-
2012	45	K8721	80	-	-
2012	45	K8722	-	-	-
2012	45	K873	35	-	-
2012	45	K877	392	-	-
2012	45	K877-2	48	-	-
2012	45	K879	105	-	-
2012	45	K882	-	-	-
2012	45	K883-21	-	-	-
2012	45	K883-22	-	-	-
2012	45	K8861	-	-	-
2012	45	K8862	23	-	-
2012	45	K887-21	-	-	-
2012	45	K887-4	-	-	-
2012	45	K8871	-	-	-
2012	45	K8872	-	-	-
2012	45	K888-21	-	-	-
2012	45	K888-22	-	-	-
2012	45	K8881	201	-	-
2012	45	K8882	168	-	-
2012	45	K889	68	-	-
2012	45	K890-3	-	-	-
2012	45	K892	-	-	-
2012	45	K893	201	-	-
2012	45	K895	184	-	-
2012	45	K8961	68	-	-
2012	45	K8962	45	-	-
2012	45	K8963	12	-	-
2012	45	K8964	-	-	-
2012	45	K897	81	-	-
2012	45	K8981	594	-	-
2012	45	K8982	633	-	-
2012	45	K8983	73	-	-
2012	45	K901	34	-	-
2012	45	K902	20	-	-
2012	45	K9033	-	-	-
2012	45	K904	-	-	-
2012	45	K9062	54	-	-
2012	45	K9063	14	-	-
2012	45	K909-2	42	-	-
2012	45	K9091	78	-	-
2012	45	K9092	-	-	-
2012	45	K911	-	-	-
2012	45	K9121	49	-	-
2012	45	K9122	21	-	-
2012	45	K913-22	-	-	-
2012	45	K9131	36	-	-
2012	45	K9132	28	-	-
2012	45	K9202	324	92	28.4%
2012	45	K9202ｲ	772	182	23.6%
2012	45	K9202ﾛ	233	54	23.2%
2012	45	K9203	-	-	-
2012	45	K9203ｲ(1)	-	-	-
2012	45	K9211ｲ	-	-	-
2012	45	K9212ｲ	-	-	-
2012	45	K9212ﾛ	20	-	-
2012	45	K9221ｲ	-	-	-
2012	45	K9221ﾛ	-	-	-
2012	45	K9222ｲ	-	-	-
2012	45	K9222ﾛ	25	-	-
2012	45	K9223	-	-	-
2012	45	K923	-	-	-
2012	45	k6182	-	-	-
2012	45	Ｋ000-24	-	-	-
2012	45	Ｋ0442	-	-	-
2012	46	K000-21	-	-	-
2012	46	K000-22	-	-	-
2012	46	K000-24	-	-	-
2012	46	K000-25	-	-	-
2012	46	K0001	150	-	-
2012	46	K0002	135	-	-
2012	46	K0003	103	-	-
2012	46	K0004	346	21	6.1%
2012	46	K0005	98	-	-
2012	46	K0006	50	-	-
2012	46	K0011	222	16	7.2%
2012	46	K0012	16	-	-
2012	46	K0013	-	-	-
2012	46	K0021	24	-	-
2012	46	K0022	16	-	-
2012	46	K0023	-	-	-
2012	46	K0031	-	-	-
2012	46	K0032	-	-	-
2012	46	K0033	-	-	-
2012	46	K0041	-	-	-
2012	46	K0042	-	-	-
2012	46	K0043	-	-	-
2012	46	K0051	59	-	-
2012	46	K0052	76	-	-
2012	46	K0053	49	-	-
2012	46	K006-44	-	-	-
2012	46	K0061	53	-	-
2012	46	K0062	79	-	-
2012	46	K0063	66	-	-
2012	46	K0071	-	-	-
2012	46	K0072	196	-	-
2012	46	K0081	-	-	-
2012	46	K0101	14	-	-
2012	46	K0102	20	-	-
2012	46	K0111	-	-	-
2012	46	K013-21	32	-	-
2012	46	K013-22	20	-	-
2012	46	K013-23	-	-	-
2012	46	K013-24	-	-	-
2012	46	K0131	12	-	-
2012	46	K0132	18	-	-
2012	46	K0133	20	-	-
2012	46	K0134	35	-	-
2012	46	K014-25	-	-	-
2012	46	K0151	20	-	-
2012	46	K0152	25	-	-
2012	46	K0153	-	-	-
2012	46	K016	47	-	-
2012	46	K017	13	-	-
2012	46	K019	-	-	-
2012	46	K020	-	-	-
2012	46	K022	-	-	-
2012	46	K023	13	-	-
2012	46	K024	-	-	-
2012	46	K026	-	-	-
2012	46	K026-2	-	-	-
2012	46	K0271	-	-	-
2012	46	K028	31	-	-
2012	46	K029	20	-	-
2012	46	K0301	115	-	-
2012	46	K0302	25	-	-
2012	46	K0311	14	-	-
2012	46	K0332	-	-	-
2012	46	K034	-	-	-
2012	46	K035	-	-	-
2012	46	K035-2	12	-	-
2012	46	K037	35	-	-
2012	46	K037-2	79	-	-
2012	46	K038	-	-	-
2012	46	K0391	-	-	-
2012	46	K0392	-	-	-
2012	46	K040-2	-	-	-
2012	46	K0401	18	-	-
2012	46	K0402	-	-	-
2012	46	K042	-	-	-
2012	46	K043-31	-	-	-
2012	46	K043-32	-	-	-
2012	46	K043-33	-	-	-
2012	46	K0431	-	-	-
2012	46	K0432	-	-	-
2012	46	K0433	11	-	-
2012	46	K0441	12	-	-
2012	46	K0442	50	-	-
2012	46	K0443	11	-	-
2012	46	K0451	32	-	-
2012	46	K0452	51	-	-
2012	46	K0453	37	-	-
2012	46	K046-21	-	-	-
2012	46	K046-22	-	-	-
2012	46	K0461	1260	22	1.7%
2012	46	K0462	465	-	-
2012	46	K0463	263	-	-
2012	46	K047-2	-	-	-
2012	46	K047-3	-	-	-
2012	46	K0481	-	-	-
2012	46	K0482	123	-	-
2012	46	K0483	246	-	-
2012	46	K0484	136	-	-
2012	46	K0491	-	-	-
2012	46	K0492	-	-	-
2012	46	K0493	10	-	-
2012	46	K0501	-	-	-
2012	46	K0502	-	-	-
2012	46	K0503	16	-	-
2012	46	K0513	-	-	-
2012	46	K0521	-	-	-
2012	46	K0522	-	-	-
2012	46	K0523	15	-	-
2012	46	K0531	-	-	-
2012	46	K0541	-	-	-
2012	46	K0542	-	-	-
2012	46	K0543	-	-	-
2012	46	K055-2	-	-	-
2012	46	K055-3	-	-	-
2012	46	K056-2	-	-	-
2012	46	K0561	-	-	-
2012	46	K0562	16	-	-
2012	46	K0563	11	-	-
2012	46	K0571	-	-	-
2012	46	K0572	-	-	-
2012	46	K0581	-	-	-
2012	46	K0582	-	-	-
2012	46	K0584	-	-	-
2012	46	K0591	13	-	-
2012	46	K0593	-	-	-
2012	46	K060-31	23	-	-
2012	46	K060-32	-	-	-
2012	46	K060-33	-	-	-
2012	46	K0601	-	-	-
2012	46	K0603	-	-	-
2012	46	K0611	72	-	-
2012	46	K0612	10	-	-
2012	46	K0613	-	-	-
2012	46	K0631	-	-	-
2012	46	K0632	-	-	-
2012	46	K0633	20	-	-
2012	46	K064	-	-	-
2012	46	K065-21	-	-	-
2012	46	K0651	-	-	-
2012	46	K0652	20	-	-
2012	46	K0653	-	-	-
2012	46	K066-21	63	-	-
2012	46	K066-22	12	-	-
2012	46	K066-32	-	-	-
2012	46	K066-33	-	-	-
2012	46	K066-41	-	-	-
2012	46	K0661	-	-	-
2012	46	K0662	11	-	-
2012	46	K0663	-	-	-
2012	46	K067-21	-	-	-
2012	46	K067-22	14	-	-
2012	46	K0671	-	-	-
2012	46	K0672	-	-	-
2012	46	K068	-	-	-
2012	46	K068-2	216	-	-
2012	46	K069	-	-	-
2012	46	K069-3	16	-	-
2012	46	K0701	-	-	-
2012	46	K0702	-	-	-
2012	46	K0722	-	-	-
2012	46	K0723	-	-	-
2012	46	K073-21	-	-	-
2012	46	K073-22	-	-	-
2012	46	K0731	174	-	-
2012	46	K0732	215	-	-
2012	46	K0733	17	-	-
2012	46	K074-23	-	-	-
2012	46	K0742	-	-	-
2012	46	K0743	19	-	-
2012	46	K0751	-	-	-
2012	46	K0753	-	-	-
2012	46	K0761	-	-	-
2012	46	K0762	16	-	-
2012	46	K0763	-	-	-
2012	46	K0771	-	-	-
2012	46	K0772	-	-	-
2012	46	K0773	-	-	-
2012	46	K0781	-	-	-
2012	46	K0782	18	-	-
2012	46	K0783	10	-	-
2012	46	K079-21	124	-	-
2012	46	K079-23	-	-	-
2012	46	K079-24	-	-	-
2012	46	K0791	-	-	-
2012	46	K0792	-	-	-
2012	46	K0793	-	-	-
2012	46	K080-2	-	-	-
2012	46	K080-32	-	-	-
2012	46	K080-4	-	-	-
2012	46	K080-41	42	-	-
2012	46	K080-42	16	-	-
2012	46	K080-5	41	-	-
2012	46	K0801	24	-	-
2012	46	K0802	26	-	-
2012	46	K0803	15	-	-
2012	46	K0811	560	14	2.5%
2012	46	K0812	-	-	-
2012	46	K082-21	17	-	-
2012	46	K082-31	51	-	-
2012	46	K082-32	-	-	-
2012	46	K0821	932	-	-
2012	46	K0822	-	-	-
2012	46	K0823	-	-	-
2012	46	K083	141	12	8.5%
2012	46	K0842	124	16	12.9%
2012	46	K0843	34	-	-
2012	46	K0851	-	-	-
2012	46	K0852	-	-	-
2012	46	K0861	-	-	-
2012	46	K0862	-	-	-
2012	46	K0871	21	-	-
2012	46	K0872	-	-	-
2012	46	K0882	10	-	-
2012	46	K089	-	-	-
2012	46	K0901	-	-	-
2012	46	K0911	12	-	-
2012	46	K0912	12	-	-
2012	46	K093	91	-	-
2012	46	K093-2	-	-	-
2012	46	K094	-	-	-
2012	46	K097	-	-	-
2012	46	K099	-	-	-
2012	46	K099-21	-	-	-
2012	46	K099-22	-	-	-
2012	46	K1001	-	-	-
2012	46	K1002	23	-	-
2012	46	K1011	-	-	-
2012	46	K1012	-	-	-
2012	46	K1021	-	-	-
2012	46	K1022	-	-	-
2012	46	K108	-	-	-
2012	46	K110-2	10	-	-
2012	46	K112	-	-	-
2012	46	K116	-	-	-
2012	46	K117-2	-	-	-
2012	46	K121	-	-	-
2012	46	K124	-	-	-
2012	46	K125	15	-	-
2012	46	K1261	-	-	-
2012	46	K1262	-	-	-
2012	46	K128	50	-	-
2012	46	K131	-	-	-
2012	46	K131-2	-	-	-
2012	46	K132	27	-	-
2012	46	K133	-	-	-
2012	46	K134-22	103	-	-
2012	46	K1341	12	-	-
2012	46	K1342	127	-	-
2012	46	K1344	-	-	-
2012	46	K135	-	-	-
2012	46	K1381	-	-	-
2012	46	K139	-	-	-
2012	46	K141-2	-	-	-
2012	46	K142-21	12	-	-
2012	46	K142-22ﾛ	-	-	-
2012	46	K142-3	12	-	-
2012	46	K142-4	27	-	-
2012	46	K1421	99	-	-
2012	46	K1422	155	-	-
2012	46	K1423	208	-	-
2012	46	K1424	-	-	-
2012	46	K1425	105	-	-
2012	46	K1426	382	-	-
2012	46	K143	-	-	-
2012	46	K144	13	-	-
2012	46	K145	40	19	47.5%
2012	46	K147	-	-	-
2012	46	K148	-	-	-
2012	46	K1491	-	-	-
2012	46	K1492	12	-	-
2012	46	K150	-	-	-
2012	46	K151-2	-	-	-
2012	46	K154-2	-	-	-
2012	46	K159	-	-	-
2012	46	K159-2	-	-	-
2012	46	K160-2	72	-	-
2012	46	K161	-	-	-
2012	46	K163	-	-	-
2012	46	K164-2	503	10	2.0%
2012	46	K164-3	-	-	-
2012	46	K164-4	21	-	-
2012	46	K1641	-	-	-
2012	46	K1642	45	16	35.6%
2012	46	K1643	150	31	20.7%
2012	46	K167	-	-	-
2012	46	K1691	-	-	-
2012	46	K1692	211	-	-
2012	46	K171	17	-	-
2012	46	K171-2	46	-	-
2012	46	K172	12	-	-
2012	46	K173	-	-	-
2012	46	K174-2	-	-	-
2012	46	K1741	-	-	-
2012	46	K1742	230	-	-
2012	46	K1751	-	-	-
2012	46	K1752	-	-	-
2012	46	K1761	-	-	-
2012	46	K1762	-	-	-
2012	46	K1771	290	10	3.4%
2012	46	K1772	43	-	-
2012	46	K178-2	16	-	-
2012	46	K178-31	-	-	-
2012	46	K1781	116	-	-
2012	46	K1782	10	-	-
2012	46	K1783	-	-	-
2012	46	K179	-	-	-
2012	46	K1801	-	-	-
2012	46	K1802	-	-	-
2012	46	K1803	-	-	-
2012	46	K181-2	-	-	-
2012	46	K181-4	-	-	-
2012	46	K1812	-	-	-
2012	46	K1821	-	-	-
2012	46	K1822	-	-	-
2012	46	K183	-	-	-
2012	46	K184	-	-	-
2012	46	K1882	46	-	-
2012	46	K189	-	-	-
2012	46	K190	-	-	-
2012	46	K190-3	-	-	-
2012	46	K1911	38	-	-
2012	46	K1912	-	-	-
2012	46	K193-23	-	-	-
2012	46	K1932	12	-	-
2012	46	K197	25	-	-
2012	46	K198	-	-	-
2012	46	K200	-	-	-
2012	46	K200-2	-	-	-
2012	46	K206	-	-	-
2012	46	K207	-	-	-
2012	46	K208	-	-	-
2012	46	K214	-	-	-
2012	46	K215-2	-	-	-
2012	46	K216	-	-	-
2012	46	K2171	-	-	-
2012	46	K2172	19	-	-
2012	46	K218	-	-	-
2012	46	K2191	44	-	-
2012	46	K2192	15	-	-
2012	46	K2193	17	-	-
2012	46	K220	-	-	-
2012	46	K2211	-	-	-
2012	46	K2212	-	-	-
2012	46	K223-2	-	-	-
2012	46	K2231	-	-	-
2012	46	K2233	-	-	-
2012	46	K224	57	-	-
2012	46	K225-2	-	-	-
2012	46	K227	14	-	-
2012	46	K235	-	-	-
2012	46	K239	-	-	-
2012	46	K241	-	-	-
2012	46	K2421	-	-	-
2012	46	K2422	-	-	-
2012	46	K2423	-	-	-
2012	46	K2424	-	-	-
2012	46	K243	-	-	-
2012	46	K244	-	-	-
2012	46	K246	-	-	-
2012	46	K249	-	-	-
2012	46	K250	-	-	-
2012	46	K252	-	-	-
2012	46	K255	-	-	-
2012	46	K259	18	-	-
2012	46	K2681	-	-	-
2012	46	K2682	19	-	-
2012	46	K2683	115	-	-
2012	46	K2684	14	-	-
2012	46	K269	-	-	-
2012	46	K270	12	-	-
2012	46	K274	-	-	-
2012	46	K275	40	-	-
2012	46	K2761	11	-	-
2012	46	K2762	70	-	-
2012	46	K278	57	-	-
2012	46	K279	21	-	-
2012	46	K280-2	-	-	-
2012	46	K2801	793	-	-
2012	46	K2802	117	-	-
2012	46	K281	82	-	-
2012	46	K282-2	-	-	-
2012	46	K2821	19	-	-
2012	46	K2821ロ	-	-	-
2012	46	K2821ｲ	47	-	-
2012	46	K2821ﾛ	2308	-	-
2012	46	K2822	17	-	-
2012	46	K2823	-	-	-
2012	46	K284	-	-	-
2012	46	K2861	-	-	-
2012	46	K2862	-	-	-
2012	46	K287	35	-	-
2012	46	K288	18	-	-
2012	46	K290	-	-	-
2012	46	K291	-	-	-
2012	46	K292	-	-	-
2012	46	K2961	11	-	-
2012	46	K297	-	-	-
2012	46	K298	-	-	-
2012	46	K2991	-	-	-
2012	46	K2992	-	-	-
2012	46	K300	80	-	-
2012	46	K305	-	-	-
2012	46	K309	33	-	-
2012	46	K312	-	-	-
2012	46	K3141	-	-	-
2012	46	K318	20	-	-
2012	46	K319	139	-	-
2012	46	K320	-	-	-
2012	46	K327	-	-	-
2012	46	K328	-	-	-
2012	46	K331	22	-	-
2012	46	K333	19	-	-
2012	46	K333-3	43	-	-
2012	46	K334-2	-	-	-
2012	46	K337	-	-	-
2012	46	K339	-	-	-
2012	46	K340	-	-	-
2012	46	K340-2	-	-	-
2012	46	K341	-	-	-
2012	46	K342	28	-	-
2012	46	K3431	-	-	-
2012	46	K3432	-	-	-
2012	46	K344	-	-	-
2012	46	K347	67	-	-
2012	46	K347-2	-	-	-
2012	46	K349	-	-	-
2012	46	K351	-	-	-
2012	46	K352	16	-	-
2012	46	K352-2	19	-	-
2012	46	K353	25	-	-
2012	46	K354	-	-	-
2012	46	K355	-	-	-
2012	46	K356	-	-	-
2012	46	K357	-	-	-
2012	46	K358	128	-	-
2012	46	K359	-	-	-
2012	46	K360	17	-	-
2012	46	K361	22	-	-
2012	46	K362	25	-	-
2012	46	K362-2	-	-	-
2012	46	K363	-	-	-
2012	46	K364	27	-	-
2012	46	K365	-	-	-
2012	46	K367	-	-	-
2012	46	K368	24	-	-
2012	46	K3691	-	-	-
2012	46	K3692	10	-	-
2012	46	K370	18	-	-
2012	46	K3721	-	-	-
2012	46	K3731	30	-	-
2012	46	K374	26	-	-
2012	46	K3752	-	-	-
2012	46	K3771	-	-	-
2012	46	K3772	408	-	-
2012	46	K379-21	-	-	-
2012	46	K3791	-	-	-
2012	46	K380	-	-	-
2012	46	K382	-	-	-
2012	46	K384-2	-	-	-
2012	46	K385	-	-	-
2012	46	K386	264	94	35.6%
2012	46	K388	-	-	-
2012	46	K3892	57	-	-
2012	46	K3901	-	-	-
2012	46	K3902	-	-	-
2012	46	K3911	-	-	-
2012	46	K392-2	21	-	-
2012	46	K3932	109	-	-
2012	46	K3941	-	-	-
2012	46	K3942	-	-	-
2012	46	K395	19	-	-
2012	46	K396	-	-	-
2012	46	K396-2	-	-	-
2012	46	K3981	-	-	-
2012	46	K399	-	-	-
2012	46	K4001	-	-	-
2012	46	K401	-	-	-
2012	46	K403-21	-	-	-
2012	46	K403-22	-	-	-
2012	46	K403-23	11	-	-
2012	46	K403-24	-	-	-
2012	46	K4031	-	-	-
2012	46	K4061	-	-	-
2012	46	K4062	-	-	-
2012	46	K407-2	11	-	-
2012	46	K4071	-	-	-
2012	46	K408	-	-	-
2012	46	K409	-	-	-
2012	46	K410	-	-	-
2012	46	K411	-	-	-
2012	46	K412	-	-	-
2012	46	K4132	-	-	-
2012	46	K414-2	11	-	-
2012	46	K4151	19	-	-
2012	46	K4152	-	-	-
2012	46	K419	-	-	-
2012	46	K4211	-	-	-
2012	46	K4212	-	-	-
2012	46	K422	-	-	-
2012	46	K4232	-	-	-
2012	46	K424	-	-	-
2012	46	K425	-	-	-
2012	46	K426-23	-	-	-
2012	46	K4261	-	-	-
2012	46	K4263	-	-	-
2012	46	K427	27	-	-
2012	46	K429-21	-	-	-
2012	46	K4291	-	-	-
2012	46	K4292	-	-	-
2012	46	K430	-	-	-
2012	46	K433	-	-	-
2012	46	K434	-	-	-
2012	46	K435	39	-	-
2012	46	K440	-	-	-
2012	46	K4422	-	-	-
2012	46	K449	-	-	-
2012	46	K4501	-	-	-
2012	46	K4502	-	-	-
2012	46	K451	-	-	-
2012	46	K453	-	-	-
2012	46	K454	34	-	-
2012	46	K455	-	-	-
2012	46	K4571	85	-	-
2012	46	K4572	14	-	-
2012	46	K4581	-	-	-
2012	46	K4582	-	-	-
2012	46	K4611	101	-	-
2012	46	K4612	-	-	-
2012	46	K462	16	-	-
2012	46	K4631	83	-	-
2012	46	K4632	84	-	-
2012	46	K4641	18	-	-
2012	46	K4642	-	-	-
2012	46	K467	21	-	-
2012	46	K4691	25	-	-
2012	46	K4692	-	-	-
2012	46	K472	-	-	-
2012	46	K474-2	-	-	-
2012	46	K474-3	-	-	-
2012	46	K4741	71	-	-
2012	46	K4742	28	-	-
2012	46	K475	-	-	-
2012	46	K476-2	-	-	-
2012	46	K476-31	-	-	-
2012	46	K476-32	-	-	-
2012	46	K4761	12	-	-
2012	46	K4762	388	-	-
2012	46	K4763	81	-	-
2012	46	K4764	120	-	-
2012	46	K4765	201	-	-
2012	46	K4766	-	-	-
2012	46	K4767	-	-	-
2012	46	K477	-	-	-
2012	46	K478	-	-	-
2012	46	K4822	-	-	-
2012	46	K4841	-	-	-
2012	46	K4842	-	-	-
2012	46	K485	-	-	-
2012	46	K4873	-	-	-
2012	46	K488	-	-	-
2012	46	K488-2	-	-	-
2012	46	K488-3	-	-	-
2012	46	K488-4	-	-	-
2012	46	K494	-	-	-
2012	46	K496-2	-	-	-
2012	46	K497	-	-	-
2012	46	K497-2	-	-	-
2012	46	K4981	-	-	-
2012	46	K4982	-	-	-
2012	46	K501-2	-	-	-
2012	46	K502	21	-	-
2012	46	K503	-	-	-
2012	46	K5041	-	-	-
2012	46	K5042	-	-	-
2012	46	K507	-	-	-
2012	46	K508	-	-	-
2012	46	K508-21	11	-	-
2012	46	K508-22	-	-	-
2012	46	K509-2	-	-	-
2012	46	K5091	-	-	-
2012	46	K510	-	-	-
2012	46	K510-3	-	-	-
2012	46	K5111	-	-	-
2012	46	K5112	-	-	-
2012	46	K5113	-	-	-
2012	46	K5115	-	-	-
2012	46	K513	-	-	-
2012	46	K513-2	21	-	-
2012	46	K513-3	-	-	-
2012	46	K513-4	-	-	-
2012	46	K5131	135	-	-
2012	46	K5132	31	-	-
2012	46	K514-21	83	-	-
2012	46	K514-22	49	-	-
2012	46	K514-23	205	-	-
2012	46	K5141	10	-	-
2012	46	K5142	-	-	-
2012	46	K5143	62	-	-
2012	46	K5144	-	-	-
2012	46	K5145	-	-	-
2012	46	K5146	-	-	-
2012	46	K5148	-	-	-
2012	46	K516	-	-	-
2012	46	K517	-	-	-
2012	46	K5201	-	-	-
2012	46	K5202	-	-	-
2012	46	K522-2	53	19	35.8%
2012	46	K5221	18	-	-
2012	46	K5222	-	-	-
2012	46	K5223	122	-	-
2012	46	K5231	-	-	-
2012	46	K526-21	13	-	-
2012	46	K526-22	110	-	-
2012	46	K5261	-	-	-
2012	46	K5263	-	-	-
2012	46	K528	-	-	-
2012	46	K5291	50	-	-
2012	46	K5292	-	-	-
2012	46	K5293	-	-	-
2012	46	K530-2	-	-	-
2012	46	K5321	-	-	-
2012	46	K533	61	-	-
2012	46	K533-2	168	19	11.3%
2012	46	K534-3	-	-	-
2012	46	K5341	-	-	-
2012	46	K5342	-	-	-
2012	46	K5351	-	-	-
2012	46	K5352	-	-	-
2012	46	K537-2	-	-	-
2012	46	K5371	-	-	-
2012	46	K539	10	-	-
2012	46	K542	-	-	-
2012	46	K543	-	-	-
2012	46	K5441	-	-	-
2012	46	K5442	-	-	-
2012	46	K5443	-	-	-
2012	46	K545	-	-	-
2012	46	K546	273	12	4.4%
2012	46	K5481	42	-	-
2012	46	K549	1928	48	2.5%
2012	46	K550	-	-	-
2012	46	K550-2	-	-	-
2012	46	K552-21	-	-	-
2012	46	K552-22	86	-	-
2012	46	K5521	-	-	-
2012	46	K5522	154	-	-
2012	46	K553-21	-	-	-
2012	46	K553-23	-	-	-
2012	46	K5541	-	-	-
2012	46	K5542	13	-	-
2012	46	K5551	67	-	-
2012	46	K5552	25	-	-
2012	46	K5553	11	-	-
2012	46	K556-2	11	-	-
2012	46	K5601ｲ	-	-	-
2012	46	K5601ﾆ	29	-	-
2012	46	K5601ﾛ	10	-	-
2012	46	K5602	20	-	-
2012	46	K5603	-	-	-
2012	46	K5603ｲ	-	-	-
2012	46	K5603ﾆ	11	-	-
2012	46	K5603ﾛ	-	-	-
2012	46	K5604	10	-	-
2012	46	K5605	-	-	-
2012	46	K5606	60	-	-
2012	46	K5607	31	-	-
2012	46	K5608	-	-	-
2012	46	K5611	29	-	-
2012	46	K5612	32	-	-
2012	46	K5613	11	-	-
2012	46	K5621	-	-	-
2012	46	K5622	-	-	-
2012	46	K563	-	-	-
2012	46	K564	-	-	-
2012	46	K565	-	-	-
2012	46	K566	11	-	-
2012	46	K5671	-	-	-
2012	46	K5672	-	-	-
2012	46	K569	-	-	-
2012	46	K570-2	-	-	-
2012	46	K570-3	15	-	-
2012	46	K5711	-	-	-
2012	46	K5712	-	-	-
2012	46	K5741	15	-	-
2012	46	K5742	-	-	-
2012	46	K575	-	-	-
2012	46	K5761	28	-	-
2012	46	K5762	-	-	-
2012	46	K5764	-	-	-
2012	46	K5771	-	-	-
2012	46	K5772	-	-	-
2012	46	K578	-	-	-
2012	46	K579-21	-	-	-
2012	46	K5792	-	-	-
2012	46	K5801	-	-	-
2012	46	K5802	-	-	-
2012	46	K5821	-	-	-
2012	46	K5832	-	-	-
2012	46	K585	-	-	-
2012	46	K5861	-	-	-
2012	46	K588	-	-	-
2012	46	K592	-	-	-
2012	46	K5942	-	-	-
2012	46	K5943	13	-	-
2012	46	K5951	167	-	-
2012	46	K5952	122	-	-
2012	46	K596	115	24	20.9%
2012	46	K597-2	200	-	-
2012	46	K5971	-	-	-
2012	46	K5972	496	-	-
2012	46	K599	10	-	-
2012	46	K599-2	15	-	-
2012	46	K599-3	11	-	-
2012	46	K599-4	-	-	-
2012	46	K6001	60	17	28.3%
2012	46	K6002	-	-	-
2012	46	K6011	-	-	-
2012	46	K6021	18	*-	*-
2012	46	K606	-	-	-
2012	46	K607-2	-	-	-
2012	46	K607-3	-	-	-
2012	46	K6071	-	-	-
2012	46	K6072	21	-	-
2012	46	K608-3	31	-	-
2012	46	K6082	28	-	-
2012	46	K609-2	69	-	-
2012	46	K6092	64	-	-
2012	46	K6093	10	-	-
2012	46	K610-3	361	15	4.2%
2012	46	K610-4	-	-	-
2012	46	K6101	28	-	-
2012	46	K6103	-	-	-
2012	46	K6104	-	-	-
2012	46	K6105	15	-	-
2012	46	K6111	22	-	-
2012	46	K6112	133	-	-
2012	46	K6113	221	23	10.4%
2012	46	K613	19	-	-
2012	46	K6141	13	-	-
2012	46	K6142	-	-	-
2012	46	K6143	-	-	-
2012	46	K6144	-	-	-
2012	46	K6145	36	-	-
2012	46	K6146	46	-	-
2012	46	K615	40	-	-
2012	46	K615-2	-	-	-
2012	46	K6151	65	-	-
2012	46	K6152	1524	23	1.5%
2012	46	K616	441	13	2.9%
2012	46	K616-4	235	-	-
2012	46	K617-2	-	-	-
2012	46	K617-3	-	-	-
2012	46	K617-4	188	-	-
2012	46	K6171	199	-	-
2012	46	K6172	-	-	-
2012	46	K6173	23	-	-
2012	46	K6181	53	15	28.3%
2012	46	K6182	84	18	21.4%
2012	46	K6192	-	-	-
2012	46	K620	58	-	-
2012	46	K620-2	-	-	-
2012	46	K6233	-	-	-
2012	46	K6234	-	-	-
2012	46	K6251	-	-	-
2012	46	K6252	-	-	-
2012	46	K626-2	-	-	-
2012	46	K6261	126	-	-
2012	46	K6262	43	-	-
2012	46	K6271	-	-	-
2012	46	K6272	-	-	-
2012	46	K6274	-	-	-
2012	46	K6277	-	-	-
2012	46	K6278	-	-	-
2012	46	K628	-	-	-
2012	46	K630	-	-	-
2012	46	K6311	-	-	-
2012	46	K6312	-	-	-
2012	46	K6321	-	-	-
2012	46	K6322	-	-	-
2012	46	K633-21	28	-	-
2012	46	K633-22	-	-	-
2012	46	K6331	88	-	-
2012	46	K6332	-	-	-
2012	46	K6333	46	-	-
2012	46	K6335	1179	-	-
2012	46	K6336	81	-	-
2012	46	K6337	-	-	-
2012	46	K6338	26	-	-
2012	46	K6339	-	-	-
2012	46	K634	160	-	-
2012	46	K635	264	75	28.4%
2012	46	K635-2	-	-	-
2012	46	K635-3	37	-	-
2012	46	K636	61	-	-
2012	46	K636-2	-	-	-
2012	46	K636-3	28	-	-
2012	46	K636-4	17	-	-
2012	46	K637-2	22	-	-
2012	46	K6373	-	-	-
2012	46	K6374	-	-	-
2012	46	K638	-	-	-
2012	46	K639	86	18	20.9%
2012	46	K639-3	-	-	-
2012	46	K6401	-	-	-
2012	46	K6402	-	-	-
2012	46	K642-2	-	-	-
2012	46	K6421	15	-	-
2012	46	K6422	-	-	-
2012	46	K643	15	-	-
2012	46	K645	-	-	-
2012	46	K646	-	-	-
2012	46	K647	42	-	-
2012	46	K647-2	11	-	-
2012	46	K648	-	-	-
2012	46	K649	-	-	-
2012	46	K651	63	16	25.4%
2012	46	K652	-	-	-
2012	46	K653-2	-	-	-
2012	46	K653-3	66	-	-
2012	46	K653-5	13	-	-
2012	46	K6531	30	-	-
2012	46	K6532	396	-	-
2012	46	K6533	-	-	-
2012	46	K6534	183	-	-
2012	46	K654	878	62	7.1%
2012	46	K654-2	-	-	-
2012	46	K654-3	13	-	-
2012	46	K655-21	-	-	-
2012	46	K655-22	176	-	-
2012	46	K655-41	-	-	-
2012	46	K655-42	14	-	-
2012	46	K6551	11	-	-
2012	46	K6552	195	-	-
2012	46	K657-22	58	-	-
2012	46	K6571	-	-	-
2012	46	K6572	164	-	-
2012	46	K662	31	-	-
2012	46	K662-2	-	-	-
2012	46	K664	820	104	12.7%
2012	46	K664-2	20	-	-
2012	46	K665	-	-	-
2012	46	K666	-	-	-
2012	46	K667	-	-	-
2012	46	K667-2	-	-	-
2012	46	K671-21	-	-	-
2012	46	K6711	36	-	-
2012	46	K6712	-	-	-
2012	46	K672	128	-	-
2012	46	K672-2	1158	-	-
2012	46	K673	-	-	-
2012	46	K674	-	-	-
2012	46	K6751	20	-	-
2012	46	K6752	-	-	-
2012	46	K6753	-	-	-
2012	46	K6754	-	-	-
2012	46	K677	13	-	-
2012	46	K677-22	-	-	-
2012	46	K678	-	-	-
2012	46	K680	-	-	-
2012	46	K681	58	-	-
2012	46	K682-2	103	21	20.4%
2012	46	K682-3	410	28	6.8%
2012	46	K682-4	-	-	-
2012	46	K6822	26	-	-
2012	46	K684	-	-	-
2012	46	K685	-	-	-
2012	46	K6851	89	-	-
2012	46	K6852	45	-	-
2012	46	K686	36	-	-
2012	46	K6871	324	-	-
2012	46	K6872	150	-	-
2012	46	K688	766	42	5.5%
2012	46	K689	25	-	-
2012	46	K691-2	42	-	-
2012	46	K692-2	-	-	-
2012	46	K693	-	-	-
2012	46	K695-21	19	-	-
2012	46	K695-22	-	-	-
2012	46	K6951	65	-	-
2012	46	K6952	16	-	-
2012	46	K6953	12	-	-
2012	46	K6954	17	-	-
2012	46	K6955	40	-	-
2012	46	K6956	-	-	-
2012	46	K6957	-	-	-
2012	46	K696	-	-	-
2012	46	K697-2	-	-	-
2012	46	K697-3	-	-	-
2012	46	K697-31	100	-	-
2012	46	K697-32	43	-	-
2012	46	K6981	-	-	-
2012	46	K700	-	-	-
2012	46	K701	-	-	-
2012	46	K702-2	-	-	-
2012	46	K7021ｲ	-	-	-
2012	46	K7021ﾛ	-	-	-
2012	46	K7022	15	-	-
2012	46	K7023	-	-	-
2012	46	K7024	-	-	-
2012	46	K7031	18	-	-
2012	46	K7032	55	-	-
2012	46	K7033	-	-	-
2012	46	K7034	-	-	-
2012	46	K704	-	-	-
2012	46	K7071	-	-	-
2012	46	K708-3	78	-	-
2012	46	K710	-	-	-
2012	46	K711	-	-	-
2012	46	K711-2	12	-	-
2012	46	K712	-	-	-
2012	46	K713	-	-	-
2012	46	K714	139	-	-
2012	46	K714-2	38	-	-
2012	46	K7151	53	-	-
2012	46	K7152	-	-	-
2012	46	K716-21	23	-	-
2012	46	K716-22	-	-	-
2012	46	K7161	155	12	7.7%
2012	46	K7162	22	-	-
2012	46	K717	-	-	-
2012	46	K718-21	267	-	-
2012	46	K718-22	176	-	-
2012	46	K7181	95	-	-
2012	46	K7182	96	-	-
2012	46	K719-21	63	-	-
2012	46	K719-22	-	-	-
2012	46	K719-3	321	-	-
2012	46	K7191	115	16	13.9%
2012	46	K7192	35	-	-
2012	46	K7193	326	12	3.7%
2012	46	K720	-	-	-
2012	46	K721-21	337	-	-
2012	46	K721-22	72	-	-
2012	46	K721-3	-	-	-
2012	46	K721-4	97	-	-
2012	46	K7211	2748	-	-
2012	46	K7212	389	-	-
2012	46	K722	212	-	-
2012	46	K724	10	-	-
2012	46	K725	16	-	-
2012	46	K725-2	-	-	-
2012	46	K726	108	17	15.7%
2012	46	K728	-	-	-
2012	46	K729-2	-	-	-
2012	46	K7291	-	-	-
2012	46	K7292	-	-	-
2012	46	K7301	-	-	-
2012	46	K7302	-	-	-
2012	46	K7312	-	-	-
2012	46	K7321	-	-	-
2012	46	K7322	69	-	-
2012	46	K734	-	-	-
2012	46	K735	-	-	-
2012	46	K735-2	44	-	-
2012	46	K735-4	37	-	-
2012	46	K7361	-	-	-
2012	46	K737	-	-	-
2012	46	K7381	-	-	-
2012	46	K739-2	-	-	-
2012	46	K739-3	-	-	-
2012	46	K7391	27	-	-
2012	46	K740-21	90	-	-
2012	46	K740-22	121	-	-
2012	46	K740-23	19	-	-
2012	46	K7401	81	-	-
2012	46	K7402	94	-	-
2012	46	K7403	-	-	-
2012	46	K7404	43	-	-
2012	46	K742-2	-	-	-
2012	46	K7421	52	-	-
2012	46	K7422	-	-	-
2012	46	K743-2	-	-	-
2012	46	K743-3	-	-	-
2012	46	K7431	-	-	-
2012	46	K7432	94	-	-
2012	46	K7433	34	-	-
2012	46	K7434	382	-	-
2012	46	K7435	-	-	-
2012	46	K744	-	-	-
2012	46	K745	39	-	-
2012	46	K746-2	11	-	-
2012	46	K7461	15	-	-
2012	46	K7462	200	-	-
2012	46	K747	-	-	-
2012	46	K7481	-	-	-
2012	46	K7501	-	-	-
2012	46	K751-2	-	-	-
2012	46	K7512	-	-	-
2012	46	K7513	-	-	-
2012	46	K7514	-	-	-
2012	46	K7521	80	-	-
2012	46	K753	-	-	-
2012	46	K754-2	26	-	-
2012	46	K7552	-	-	-
2012	46	K756	-	-	-
2012	46	K756-2	-	-	-
2012	46	K763	-	-	-
2012	46	K764	-	-	-
2012	46	K767	-	-	-
2012	46	K768	118	-	-
2012	46	K769	-	-	-
2012	46	K769-2	-	-	-
2012	46	K770	-	-	-
2012	46	K771	15	-	-
2012	46	K772	-	-	-
2012	46	K772-2	13	-	-
2012	46	K773	107	-	-
2012	46	K773-2	61	-	-
2012	46	K775	84	12	14.3%
2012	46	K778	-	-	-
2012	46	K779-3	10	-	-
2012	46	K780-2	-	-	-
2012	46	K7811	148	-	-
2012	46	K7812	-	-	-
2012	46	K7821	-	-	-
2012	46	K7822	-	-	-
2012	46	K783	20	-	-
2012	46	K783-2	257	17	6.6%
2012	46	K783-3	24	-	-
2012	46	K784	-	-	-
2012	46	K786	-	-	-
2012	46	K787	-	-	-
2012	46	K790	-	-	-
2012	46	K794-2	-	-	-
2012	46	K795	-	-	-
2012	46	K796	-	-	-
2012	46	K797	47	-	-
2012	46	K7981	62	-	-
2012	46	K7982	-	-	-
2012	46	K800	-	-	-
2012	46	K800-2	28	-	-
2012	46	K800-3	-	-	-
2012	46	K802	-	-	-
2012	46	K802-21	31	-	-
2012	46	K802-22	-	-	-
2012	46	K803-2	-	-	-
2012	46	K8031	-	-	-
2012	46	K8032	-	-	-
2012	46	K8033	-	-	-
2012	46	K8034	14	-	-
2012	46	K8035	-	-	-
2012	46	K8036	12	-	-
2012	46	K8036イ	-	-	-
2012	46	K8036ロ	-	-	-
2012	46	K8036ｲ	169	-	-
2012	46	K8036ﾛ	282	-	-
2012	46	K804	15	-	-
2012	46	K805	63	-	-
2012	46	K806	-	-	-
2012	46	K808	-	-	-
2012	46	K809-2	14	-	-
2012	46	K812	-	-	-
2012	46	K814	-	-	-
2012	46	K8152	-	-	-
2012	46	K816	-	-	-
2012	46	K8172	-	-	-
2012	46	K8181	-	-	-
2012	46	K819	-	-	-
2012	46	K819-2	-	-	-
2012	46	K821	42	-	-
2012	46	K821-2	-	-	-
2012	46	K821-3	23	-	-
2012	46	K822	-	-	-
2012	46	K8231	-	-	-
2012	46	K8232	-	-	-
2012	46	K824	-	-	-
2012	46	K825	-	-	-
2012	46	K826	-	-	-
2012	46	K826-3	-	-	-
2012	46	K8271	-	-	-
2012	46	K8281	13	-	-
2012	46	K8282	19	-	-
2012	46	K830	18	-	-
2012	46	K830-21	-	-	-
2012	46	K832	-	-	-
2012	46	K833	10	-	-
2012	46	K834	-	-	-
2012	46	K8351	-	-	-
2012	46	K8352	15	-	-
2012	46	K836	67	-	-
2012	46	K836-2	-	-	-
2012	46	K8381	-	-	-
2012	46	K8382	-	-	-
2012	46	K841	226	-	-
2012	46	K841-21	-	-	-
2012	46	K843	187	-	-
2012	46	K843-2	11	-	-
2012	46	K843-3	14	-	-
2012	46	K844	-	-	-
2012	46	K845	-	-	-
2012	46	K848	-	-	-
2012	46	K849	-	-	-
2012	46	K8501	-	-	-
2012	46	K8502	-	-	-
2012	46	K851-2	-	-	-
2012	46	K851-31	-	-	-
2012	46	K8511	-	-	-
2012	46	K8522	-	-	-
2012	46	K8523	-	-	-
2012	46	K8531	-	-	-
2012	46	K8551	-	-	-
2012	46	K8552	-	-	-
2012	46	K856	-	-	-
2012	46	K856-3	-	-	-
2012	46	K856-4	-	-	-
2012	46	K857	-	-	-
2012	46	K858	-	-	-
2012	46	K8592	-	-	-
2012	46	K860	-	-	-
2012	46	K861	72	-	-
2012	46	K863-2	-	-	-
2012	46	K863-3	-	-	-
2012	46	K8651	-	-	-
2012	46	K8654	84	-	-
2012	46	K866	-	-	-
2012	46	K867	286	-	-
2012	46	K867-3	-	-	-
2012	46	K871	-	-	-
2012	46	K872-2	98	-	-
2012	46	K872-3	40	-	-
2012	46	K8721	78	-	-
2012	46	K8722	-	-	-
2012	46	K873	47	-	-
2012	46	K876	-	-	-
2012	46	K877	377	-	-
2012	46	K877-2	90	-	-
2012	46	K879	194	-	-
2012	46	K8861	-	-	-
2012	46	K8862	-	-	-
2012	46	K887-21	-	-	-
2012	46	K8872	-	-	-
2012	46	K888-21	-	-	-
2012	46	K888-22	-	-	-
2012	46	K8881	205	-	-
2012	46	K8882	335	-	-
2012	46	K889	120	-	-
2012	46	K890-3	-	-	-
2012	46	K892	-	-	-
2012	46	K893	68	-	-
2012	46	K895	55	-	-
2012	46	K8961	60	-	-
2012	46	K8962	-	-	-
2012	46	K8963	-	-	-
2012	46	K8964	-	-	-
2012	46	K897	-	-	-
2012	46	K8981	443	-	-
2012	46	K8982	557	-	-
2012	46	K8983	116	-	-
2012	46	K901	-	-	-
2012	46	K902	14	-	-
2012	46	K904	-	-	-
2012	46	K9061	-	-	-
2012	46	K9062	13	-	-
2012	46	K9063	-	-	-
2012	46	K909-2	46	-	-
2012	46	K9091	102	-	-
2012	46	K9092	13	-	-
2012	46	K911	17	-	-
2012	46	K9121	14	-	-
2012	46	K9122	55	-	-
2012	46	K9131	268	-	-
2012	46	K9132	160	-	-
2012	46	K920-21	-	-	-
2012	46	K9202	444	105	23.6%
2012	46	K9202ｲ	1640	364	22.2%
2012	46	K9202ﾛ	53	-	-
2012	46	K9203	19	-	-
2012	46	K9203ｲ(1)	177	-	-
2012	46	K9203ｲ(2)	-	-	-
2012	46	K9204	-	-	-
2012	46	K9204ｲ(1)	-	-	-
2012	46	K9211ｲ	-	-	-
2012	46	K9212ｲ	-	-	-
2012	46	K9212ﾛ	25	-	-
2012	46	K9221ｲ	40	-	-
2012	46	K9222ｲ	-	-	-
2012	46	K9222ﾛ	22	-	-
2012	46	K9223	17	*-	*-
2012	46	K923	63	-	-
2012	47	K000-21	-	-	-
2012	47	K000-22	-	-	-
2012	47	K000-25	-	-	-
2012	47	K000-26	-	-	-
2012	47	K0001	160	-	-
2012	47	K0002	127	-	-
2012	47	K0003	98	-	-
2012	47	K0004	523	24	4.6%
2012	47	K0005	146	-	-
2012	47	K0006	37	-	-
2012	47	K0011	293	20	6.8%
2012	47	K0012	28	-	-
2012	47	K0013	-	-	-
2012	47	K0021	49	-	-
2012	47	K0022	49	-	-
2012	47	K0023	-	-	-
2012	47	K0031	-	-	-
2012	47	K0032	-	-	-
2012	47	K0033	-	-	-
2012	47	K0041	-	-	-
2012	47	K0042	-	-	-
2012	47	K0051	66	-	-
2012	47	K0052	57	-	-
2012	47	K0053	73	-	-
2012	47	K0061	46	-	-
2012	47	K0062	57	-	-
2012	47	K0063	87	-	-
2012	47	K007-2	-	-	-
2012	47	K0072	134	-	-
2012	47	K0081	25	-	-
2012	47	K0082	-	-	-
2012	47	K0092	-	-	-
2012	47	K0093	-	-	-
2012	47	K0101	25	-	-
2012	47	K0102	32	-	-
2012	47	K0111	-	-	-
2012	47	K0112	-	-	-
2012	47	K013-21	25	-	-
2012	47	K013-22	19	-	-
2012	47	K013-23	-	-	-
2012	47	K0131	16	-	-
2012	47	K0132	22	-	-
2012	47	K0133	15	-	-
2012	47	K0134	21	-	-
2012	47	K014	-	-	-
2012	47	K0151	29	-	-
2012	47	K0152	31	-	-
2012	47	K0153	21	-	-
2012	47	K016	55	-	-
2012	47	K017	21	-	-
2012	47	K019	-	-	-
2012	47	K020	20	-	-
2012	47	K022	-	-	-
2012	47	K022-21	-	-	-
2012	47	K022-22	-	-	-
2012	47	K023	-	-	-
2012	47	K025	-	-	-
2012	47	K026	-	-	-
2012	47	K0271	-	-	-
2012	47	K0272	-	-	-
2012	47	K028	42	-	-
2012	47	K029	19	-	-
2012	47	K0301	97	-	-
2012	47	K0302	39	-	-
2012	47	K0311	20	-	-
2012	47	K0312	-	-	-
2012	47	K034	17	-	-
2012	47	K035	-	-	-
2012	47	K035-2	27	-	-
2012	47	K037	102	-	-
2012	47	K037-2	55	-	-
2012	47	K038	-	-	-
2012	47	K0391	-	-	-
2012	47	K040-2	-	-	-
2012	47	K0401	16	-	-
2012	47	K0402	-	-	-
2012	47	K042	-	-	-
2012	47	K043-31	-	-	-
2012	47	K043-32	-	-	-
2012	47	K043-33	12	-	-
2012	47	K0431	-	-	-
2012	47	K0432	-	-	-
2012	47	K0433	-	-	-
2012	47	K0441	24	-	-
2012	47	K0442	48	-	-
2012	47	K0443	26	-	-
2012	47	K0451	43	-	-
2012	47	K0452	68	-	-
2012	47	K0453	82	-	-
2012	47	K046-21	-	-	-
2012	47	K046-22	-	-	-
2012	47	K0461	1539	22	1.4%
2012	47	K0462	726	-	-
2012	47	K0463	384	-	-
2012	47	K047-2	-	-	-
2012	47	K0481	-	-	-
2012	47	K0482	237	-	-
2012	47	K0483	454	-	-
2012	47	K0484	272	-	-
2012	47	K0491	-	-	-
2012	47	K0492	-	-	-
2012	47	K0493	16	-	-
2012	47	K0501	-	-	-
2012	47	K0503	18	-	-
2012	47	K0513	-	-	-
2012	47	K052-21	-	-	-
2012	47	K052-22	-	-	-
2012	47	K0521	17	-	-
2012	47	K0522	12	-	-
2012	47	K0523	12	-	-
2012	47	K0531	-	-	-
2012	47	K0532	-	-	-
2012	47	K0541	10	-	-
2012	47	K0542	22	-	-
2012	47	K0543	10	-	-
2012	47	K055-2	-	-	-
2012	47	K055-3	10	-	-
2012	47	K056-2	-	-	-
2012	47	K0561	20	-	-
2012	47	K0562	18	-	-
2012	47	K0563	13	-	-
2012	47	K0571	-	-	-
2012	47	K0572	12	-	-
2012	47	K0573	-	-	-
2012	47	K0581	-	-	-
2012	47	K0582	-	-	-
2012	47	K0584	-	-	-
2012	47	K0591	27	-	-
2012	47	K0592	-	-	-
2012	47	K0593	15	-	-
2012	47	K060-31	52	-	-
2012	47	K060-32	16	-	-
2012	47	K060-33	11	-	-
2012	47	K0601	-	-	-
2012	47	K0603	-	-	-
2012	47	K0611	54	-	-
2012	47	K0612	21	-	-
2012	47	K0613	-	-	-
2012	47	K0622	-	-	-
2012	47	K0631	12	-	-
2012	47	K0632	31	-	-
2012	47	K0633	20	-	-
2012	47	K065-21	-	-	-
2012	47	K065-22	-	-	-
2012	47	K0651	-	-	-
2012	47	K0652	15	-	-
2012	47	K0653	-	-	-
2012	47	K066-21	133	-	-
2012	47	K066-22	-	-	-
2012	47	K066-31	-	-	-
2012	47	K066-32	-	-	-
2012	47	K066-33	-	-	-
2012	47	K066-41	-	-	-
2012	47	K066-5	-	-	-
2012	47	K0661	11	-	-
2012	47	K0662	-	-	-
2012	47	K0663	-	-	-
2012	47	K067-21	11	-	-
2012	47	K067-22	-	-	-
2012	47	K0671	-	-	-
2012	47	K0672	-	-	-
2012	47	K068	-	-	-
2012	47	K068-2	310	-	-
2012	47	K069	-	-	-
2012	47	K069-2	-	-	-
2012	47	K069-3	71	-	-
2012	47	K0701	36	-	-
2012	47	K0702	-	-	-
2012	47	K0721	-	-	-
2012	47	K0723	-	-	-
2012	47	K073-21	-	-	-
2012	47	K0731	124	-	-
2012	47	K0732	283	-	-
2012	47	K0733	42	-	-
2012	47	K074-21	11	-	-
2012	47	K074-22	-	-	-
2012	47	K0742	-	-	-
2012	47	K0743	18	-	-
2012	47	K0751	-	-	-
2012	47	K0752	-	-	-
2012	47	K0761	12	-	-
2012	47	K0762	15	-	-
2012	47	K0763	-	-	-
2012	47	K0771	-	-	-
2012	47	K0781	-	-	-
2012	47	K0782	16	-	-
2012	47	K0783	12	-	-
2012	47	K079-21	352	-	-
2012	47	K079-23	-	-	-
2012	47	K0791	-	-	-
2012	47	K0793	12	-	-
2012	47	K080-2	-	-	-
2012	47	K080-31	10	-	-
2012	47	K080-32	-	-	-
2012	47	K080-4	-	-	-
2012	47	K080-41	104	-	-
2012	47	K080-42	38	-	-
2012	47	K080-5	43	-	-
2012	47	K0801	30	-	-
2012	47	K0802	47	-	-
2012	47	K0803	12	-	-
2012	47	K0811	630	-	-
2012	47	K0812	-	-	-
2012	47	K082-21	12	-	-
2012	47	K082-31	28	-	-
2012	47	K082-32	-	-	-
2012	47	K082-33	-	-	-
2012	47	K0821	1682	-	-
2012	47	K0822	-	-	-
2012	47	K0823	-	-	-
2012	47	K083	39	-	-
2012	47	K0842	82	15	18.3%
2012	47	K0843	43	-	-
2012	47	K0851	-	-	-
2012	47	K0853	-	-	-
2012	47	K0861	-	-	-
2012	47	K0871	32	-	-
2012	47	K0872	-	-	-
2012	47	K0882	33	-	-
2012	47	K089	-	-	-
2012	47	K0901	-	-	-
2012	47	K0911	-	-	-
2012	47	K0912	15	-	-
2012	47	K093	56	-	-
2012	47	K093-2	-	-	-
2012	47	K094	-	-	-
2012	47	K097	-	-	-
2012	47	K098	-	-	-
2012	47	K099	10	-	-
2012	47	K099-21	-	-	-
2012	47	K099-22	-	-	-
2012	47	K1001	-	-	-
2012	47	K1002	22	-	-
2012	47	K1011	-	-	-
2012	47	K1012	-	-	-
2012	47	K1032	-	-	-
2012	47	K105	-	-	-
2012	47	K106	-	-	-
2012	47	K108	-	-	-
2012	47	K110-2	14	-	-
2012	47	K112	-	-	-
2012	47	K113	-	-	-
2012	47	K116	-	-	-
2012	47	K119	-	-	-
2012	47	K120-2	-	-	-
2012	47	K124	-	-	-
2012	47	K125	11	-	-
2012	47	K1262	-	-	-
2012	47	K128	27	-	-
2012	47	K131	-	-	-
2012	47	K131-2	-	-	-
2012	47	K132	27	-	-
2012	47	K133	11	-	-
2012	47	K134-22	11	-	-
2012	47	K1341	-	-	-
2012	47	K1342	143	-	-
2012	47	K1343	-	-	-
2012	47	K135	-	-	-
2012	47	K136	-	-	-
2012	47	K1381	-	-	-
2012	47	K140	-	-	-
2012	47	K141	-	-	-
2012	47	K141-2	14	-	-
2012	47	K142-21	-	-	-
2012	47	K142-22ｲ	-	-	-
2012	47	K142-4	11	-	-
2012	47	K1421	41	-	-
2012	47	K1422	71	-	-
2012	47	K1423	104	-	-
2012	47	K1425	106	-	-
2012	47	K1426	554	-	-
2012	47	K144	17	-	-
2012	47	K145	34	12	35.3%
2012	47	K147	-	-	-
2012	47	K148	-	-	-
2012	47	K1491	-	-	-
2012	47	K1492	15	-	-
2012	47	K150	-	-	-
2012	47	K151-2	-	-	-
2012	47	K153	-	-	-
2012	47	K154-2	-	-	-
2012	47	K1541	-	-	-
2012	47	K158	-	-	-
2012	47	K159	-	-	-
2012	47	K159-2	-	-	-
2012	47	K160-2	15	-	-
2012	47	K161	-	-	-
2012	47	K162	-	-	-
2012	47	K164-2	345	-	-
2012	47	K164-3	-	-	-
2012	47	K164-4	11	-	-
2012	47	K1641	16	-	-
2012	47	K1642	59	12	20.3%
2012	47	K1643	101	17	16.8%
2012	47	K166	-	-	-
2012	47	K167	-	-	-
2012	47	K168	-	-	-
2012	47	K1691	-	-	-
2012	47	K1692	136	-	-
2012	47	K170	-	-	-
2012	47	K171	12	-	-
2012	47	K171-2	24	-	-
2012	47	K172	10	-	-
2012	47	K173	-	-	-
2012	47	K174-2	14	-	-
2012	47	K1741	-	-	-
2012	47	K1742	112	-	-
2012	47	K1761	-	-	-
2012	47	K1762	-	-	-
2012	47	K1771	182	-	-
2012	47	K1772	26	-	-
2012	47	K178-2	11	-	-
2012	47	K178-31	-	-	-
2012	47	K1781	161	-	-
2012	47	K1782	-	-	-
2012	47	K1783	-	-	-
2012	47	K179	-	-	-
2012	47	K1801	24	-	-
2012	47	K1802	-	-	-
2012	47	K1803	28	-	-
2012	47	K181-2	-	-	-
2012	47	K1821	18	-	-
2012	47	K1822	26	-	-
2012	47	K183	-	-	-
2012	47	K184	-	-	-
2012	47	K186	10	-	-
2012	47	K1881	-	-	-
2012	47	K1882	34	-	-
2012	47	K189	18	-	-
2012	47	K190-3	-	-	-
2012	47	K190-5	-	-	-
2012	47	K1911	19	-	-
2012	47	K1912	-	-	-
2012	47	K1932	11	-	-
2012	47	K196-2	31	-	-
2012	47	K1962	-	-	-
2012	47	K1963	-	-	-
2012	47	K197	31	-	-
2012	47	K198	-	-	-
2012	47	K199	-	-	-
2012	47	K200	-	-	-
2012	47	K201	-	-	-
2012	47	K204	-	-	-
2012	47	K206	-	-	-
2012	47	K207	-	-	-
2012	47	K208	-	-	-
2012	47	K214	-	-	-
2012	47	K215	-	-	-
2012	47	K215-2	-	-	-
2012	47	K216	-	-	-
2012	47	K2171	-	-	-
2012	47	K2172	-	-	-
2012	47	K218	-	-	-
2012	47	K2191	11	-	-
2012	47	K2192	10	-	-
2012	47	K2193	19	-	-
2012	47	K220	-	-	-
2012	47	K222	-	-	-
2012	47	K223-2	-	-	-
2012	47	K2231	-	-	-
2012	47	K224	73	-	-
2012	47	K225-2	-	-	-
2012	47	K225-3	-	-	-
2012	47	K227	18	-	-
2012	47	K228	-	-	-
2012	47	K229	-	-	-
2012	47	K2302	-	-	-
2012	47	K234	-	-	-
2012	47	K235	-	-	-
2012	47	K236	-	-	-
2012	47	K239	-	-	-
2012	47	K241	-	-	-
2012	47	K2421	10	-	-
2012	47	K2422	38	-	-
2012	47	K2423	21	-	-
2012	47	K2424	-	-	-
2012	47	K2425	-	-	-
2012	47	K244	-	-	-
2012	47	K245	-	-	-
2012	47	K246	-	-	-
2012	47	K249	-	-	-
2012	47	K250	-	-	-
2012	47	K252	-	-	-
2012	47	K2542	-	-	-
2012	47	K259	18	-	-
2012	47	K2681	10	-	-
2012	47	K2682	62	-	-
2012	47	K2683	78	-	-
2012	47	K2684	38	-	-
2012	47	K269	10	-	-
2012	47	K270	-	-	-
2012	47	K271	-	-	-
2012	47	K273	-	-	-
2012	47	K274	-	-	-
2012	47	K275	81	-	-
2012	47	K2761	16	-	-
2012	47	K2762	58	-	-
2012	47	K277	-	-	-
2012	47	K278	-	-	-
2012	47	K279	29	-	-
2012	47	K280-2	-	-	-
2012	47	K2801	436	-	-
2012	47	K2802	136	-	-
2012	47	K281	186	-	-
2012	47	K282-2	-	-	-
2012	47	K2821	-	-	-
2012	47	K2821ｲ	-	-	-
2012	47	K2821ﾛ	3319	-	-
2012	47	K2822	24	-	-
2012	47	K284	-	-	-
2012	47	K285	-	-	-
2012	47	K2861	-	-	-
2012	47	K2862	-	-	-
2012	47	K287	40	-	-
2012	47	K288	23	-	-
2012	47	K290-2	-	-	-
2012	47	K291	-	-	-
2012	47	K292	-	-	-
2012	47	K294	-	-	-
2012	47	K2961	-	-	-
2012	47	K2962	-	-	-
2012	47	K2991	-	-	-
2012	47	K2992	-	-	-
2012	47	K300	117	-	-
2012	47	K304	-	-	-
2012	47	K305	-	-	-
2012	47	K309	164	-	-
2012	47	K318	71	-	-
2012	47	K319	192	-	-
2012	47	K320	12	-	-
2012	47	K328	-	-	-
2012	47	K331	30	-	-
2012	47	K331-2	-	-	-
2012	47	K331-3	-	-	-
2012	47	K333	36	-	-
2012	47	K333-3	33	-	-
2012	47	K334	-	-	-
2012	47	K334-2	-	-	-
2012	47	K336	-	-	-
2012	47	K337	-	-	-
2012	47	K3381	-	-	-
2012	47	K3382	-	-	-
2012	47	K339	11	-	-
2012	47	K340	-	-	-
2012	47	K340-2	-	-	-
2012	47	K341	-	-	-
2012	47	K342	16	-	-
2012	47	K3432	-	-	-
2012	47	K344	18	-	-
2012	47	K347	69	-	-
2012	47	K347-2	-	-	-
2012	47	K349	-	-	-
2012	47	K352	-	-	-
2012	47	K352-2	13	-	-
2012	47	K353	-	-	-
2012	47	K355	-	-	-
2012	47	K356	-	-	-
2012	47	K357	-	-	-
2012	47	K358	50	-	-
2012	47	K359	-	-	-
2012	47	K360	-	-	-
2012	47	K361	10	-	-
2012	47	K362	44	-	-
2012	47	K362-2	-	-	-
2012	47	K363	-	-	-
2012	47	K364	57	-	-
2012	47	K367	-	-	-
2012	47	K368	29	-	-
2012	47	K3691	-	-	-
2012	47	K3692	-	-	-
2012	47	K370	-	-	-
2012	47	K3712	-	-	-
2012	47	K3721	-	-	-
2012	47	K3731	-	-	-
2012	47	K374	11	-	-
2012	47	K375-2	-	-	-
2012	47	K3771	-	-	-
2012	47	K3772	325	-	-
2012	47	K382-2	-	-	-
2012	47	K383	-	-	-
2012	47	K384-2	13	-	-
2012	47	K386	342	107	31.3%
2012	47	K387	-	-	-
2012	47	K3892	46	-	-
2012	47	K3901	-	-	-
2012	47	K3902	-	-	-
2012	47	K3911	-	-	-
2012	47	K392-2	-	-	-
2012	47	K3932	43	-	-
2012	47	K3941	-	-	-
2012	47	K3942	12	-	-
2012	47	K395	15	-	-
2012	47	K396	-	-	-
2012	47	K3983	-	-	-
2012	47	K399	-	-	-
2012	47	K4001	-	-	-
2012	47	K4002	-	-	-
2012	47	K401	-	-	-
2012	47	K403-23	-	-	-
2012	47	K403-24	-	-	-
2012	47	K4031	-	-	-
2012	47	K4042	-	-	-
2012	47	K4043	-	-	-
2012	47	K4044	-	-	-
2012	47	K4045	-	-	-
2012	47	K4061	-	-	-
2012	47	K4062	-	-	-
2012	47	K407-2	-	-	-
2012	47	K4072	-	-	-
2012	47	K4073ｲ	-	-	-
2012	47	K408	-	-	-
2012	47	K410	-	-	-
2012	47	K411	-	-	-
2012	47	K412	-	-	-
2012	47	K4131	-	-	-
2012	47	K4132	-	-	-
2012	47	K414-2	-	-	-
2012	47	K4151	14	-	-
2012	47	K4152	-	-	-
2012	47	K419	-	-	-
2012	47	K4211	-	-	-
2012	47	K4232	-	-	-
2012	47	K424	-	-	-
2012	47	K425	-	-	-
2012	47	K426-21	-	-	-
2012	47	K426-22	-	-	-
2012	47	K4261	-	-	-
2012	47	K4262	-	-	-
2012	47	K4263	-	-	-
2012	47	K427	56	-	-
2012	47	K429-22	-	-	-
2012	47	K4291	-	-	-
2012	47	K4292	-	-	-
2012	47	K430	-	-	-
2012	47	K433	-	-	-
2012	47	K434	-	-	-
2012	47	K435	-	-	-
2012	47	K4361	10	-	-
2012	47	K4422	-	-	-
2012	47	K4442	-	-	-
2012	47	K4443	-	-	-
2012	47	K449	-	-	-
2012	47	K4502	-	-	-
2012	47	K4503	-	-	-
2012	47	K451	-	-	-
2012	47	K452	-	-	-
2012	47	K453	-	-	-
2012	47	K454	10	-	-
2012	47	K455	-	-	-
2012	47	K4571	60	-	-
2012	47	K4572	16	-	-
2012	47	K4581	-	-	-
2012	47	K4582	-	-	-
2012	47	K4611	66	-	-
2012	47	K4612	15	-	-
2012	47	K462	12	-	-
2012	47	K4631	58	-	-
2012	47	K4632	63	-	-
2012	47	K4641	35	-	-
2012	47	K4642	-	-	-
2012	47	K467	26	-	-
2012	47	K4691	21	-	-
2012	47	K4692	-	-	-
2012	47	K470	-	-	-
2012	47	K471	-	-	-
2012	47	K472	-	-	-
2012	47	K474-2	-	-	-
2012	47	K474-3	20	-	-
2012	47	K4741	35	-	-
2012	47	K4742	25	-	-
2012	47	K475	-	-	-
2012	47	K476-2	-	-	-
2012	47	K476-31	11	-	-
2012	47	K476-32	-	-	-
2012	47	K4761	24	-	-
2012	47	K4762	270	-	-
2012	47	K4763	110	-	-
2012	47	K4764	82	-	-
2012	47	K4765	94	-	-
2012	47	K4766	-	-	-
2012	47	K4767	-	-	-
2012	47	K477	-	-	-
2012	47	K480	-	-	-
2012	47	K483	-	-	-
2012	47	K4841	-	-	-
2012	47	K4842	-	-	-
2012	47	K485	-	-	-
2012	47	K4873	12	-	-
2012	47	K488	-	-	-
2012	47	K488-2	-	-	-
2012	47	K488-3	-	-	-
2012	47	K488-4	-	-	-
2012	47	K494	-	-	-
2012	47	K496-2	-	-	-
2012	47	K496-31	-	-	-
2012	47	K496-32	-	-	-
2012	47	K496-4	22	-	-
2012	47	K4962	-	-	-
2012	47	K497	-	-	-
2012	47	K502	-	-	-
2012	47	K502-21	-	-	-
2012	47	K502-23	-	-	-
2012	47	K502-3	-	-	-
2012	47	K503	-	-	-
2012	47	K5041	-	-	-
2012	47	K5042	-	-	-
2012	47	K507	-	-	-
2012	47	K508	-	-	-
2012	47	K508-21	-	-	-
2012	47	K508-22	-	-	-
2012	47	K509-2	-	-	-
2012	47	K5091	-	-	-
2012	47	K5113	-	-	-
2012	47	K5114	-	-	-
2012	47	K513	-	-	-
2012	47	K513-2	33	-	-
2012	47	K513-3	-	-	-
2012	47	K513-4	-	-	-
2012	47	K5131	113	-	-
2012	47	K5132	40	-	-
2012	47	K514-21	73	-	-
2012	47	K514-22	15	-	-
2012	47	K514-23	124	-	-
2012	47	K5141	-	-	-
2012	47	K5143	10	-	-
2012	47	K5144	-	-	-
2012	47	K5145	-	-	-
2012	47	K5146	-	-	-
2012	47	K516	-	-	-
2012	47	K5202	-	-	-
2012	47	K522-2	18	-	-
2012	47	K5221	14	-	-
2012	47	K5222	-	-	-
2012	47	K5223	47	-	-
2012	47	K5231	-	-	-
2012	47	K526-21	-	-	-
2012	47	K526-22	31	-	-
2012	47	K5261	-	-	-
2012	47	K5272	-	-	-
2012	47	K528	-	-	-
2012	47	K5291	19	-	-
2012	47	K5292	-	-	-
2012	47	K5293	-	-	-
2012	47	K530	-	-	-
2012	47	K530-2	-	-	-
2012	47	K532-3	-	-	-
2012	47	K5321	-	-	-
2012	47	K533	85	-	-
2012	47	K533-2	213	27	12.7%
2012	47	K534-3	-	-	-
2012	47	K5341	-	-	-
2012	47	K5342	-	-	-
2012	47	K5351	-	-	-
2012	47	K5352	-	-	-
2012	47	K537-2	-	-	-
2012	47	K538-2	-	-	-
2012	47	K539	-	-	-
2012	47	K539-3	-	-	-
2012	47	K540	-	-	-
2012	47	K542	-	-	-
2012	47	K5441	-	-	-
2012	47	K545	10	10	100.0%
2012	47	K546	466	14	3.0%
2012	47	K548	-	-	-
2012	47	K5481	63	-	-
2012	47	K549	1823	48	2.6%
2012	47	K550-2	-	-	-
2012	47	K552-21	12	-	-
2012	47	K552-22	170	-	-
2012	47	K5521	-	-	-
2012	47	K5522	58	-	-
2012	47	K553-21	-	-	-
2012	47	K5533	-	-	-
2012	47	K5541	32	-	-
2012	47	K5542	-	-	-
2012	47	K5551	135	-	-
2012	47	K5552	60	-	-
2012	47	K5553	-	-	-
2012	47	K556-2	-	-	-
2012	47	K557	-	-	-
2012	47	K557-3	-	-	-
2012	47	K559-2	-	-	-
2012	47	K5601	-	-	-
2012	47	K5601ｲ	20	-	-
2012	47	K5601ﾆ	37	-	-
2012	47	K5601ﾊ	-	-	-
2012	47	K5601ﾛ	15	-	-
2012	47	K5602	25	-	-
2012	47	K5603ｲ	12	-	-
2012	47	K5603ﾆ	11	-	-
2012	47	K5603ﾊ	-	-	-
2012	47	K5603ﾛ	-	-	-
2012	47	K5604	-	-	-
2012	47	K5605	-	-	-
2012	47	K5606	46	-	-
2012	47	K5607	12	-	-
2012	47	K5608	-	-	-
2012	47	K5611	59	-	-
2012	47	K5612	69	-	-
2012	47	K5613	-	-	-
2012	47	K5621	-	-	-
2012	47	K5622	21	-	-
2012	47	K563	-	-	-
2012	47	K564	-	-	-
2012	47	K566	-	-	-
2012	47	K567-2	-	-	-
2012	47	K5671	-	-	-
2012	47	K5672	-	-	-
2012	47	K569	-	-	-
2012	47	K570-2	-	-	-
2012	47	K570-3	11	-	-
2012	47	K5702	13	-	-
2012	47	K5712	-	-	-
2012	47	K572	-	-	-
2012	47	K5731	-	-	-
2012	47	K5741	13	-	-
2012	47	K5761	21	-	-
2012	47	K5762	-	-	-
2012	47	K5763	-	-	-
2012	47	K5764	-	-	-
2012	47	K579-21	-	-	-
2012	47	K5801	-	-	-
2012	47	K5802	-	-	-
2012	47	K5812	-	-	-
2012	47	K5822	-	-	-
2012	47	K5823	-	-	-
2012	47	K585	-	-	-
2012	47	K5861	-	-	-
2012	47	K5862	11	-	-
2012	47	K5863	-	-	-
2012	47	K587	-	-	-
2012	47	K589	-	-	-
2012	47	K5942	-	-	-
2012	47	K5943	15	-	-
2012	47	K5951	56	-	-
2012	47	K5952	141	-	-
2012	47	K596	124	11	8.9%
2012	47	K597-2	109	-	-
2012	47	K597-3	-	-	-
2012	47	K5971	-	-	-
2012	47	K5972	254	-	-
2012	47	K598	14	-	-
2012	47	K598-2	-	-	-
2012	47	K599	36	-	-
2012	47	K599-2	11	-	-
2012	47	K599-3	21	-	-
2012	47	K599-4	-	-	-
2012	47	K6001	30	-	-
2012	47	K6002	-	-	-
2012	47	K6011	-	-	-
2012	47	K6021	27	*-	*-
2012	47	K6031	-	-	-
2012	47	K606	-	-	-
2012	47	K607-2	-	-	-
2012	47	K607-3	15	-	-
2012	47	K6072	22	-	-
2012	47	K608-3	27	-	-
2012	47	K6082	19	-	-
2012	47	K609-2	91	-	-
2012	47	K6092	10	-	-
2012	47	K6093	-	-	-
2012	47	K610-2	-	-	-
2012	47	K610-3	390	15	3.8%
2012	47	K610-4	-	-	-
2012	47	K610-5	-	-	-
2012	47	K6101	-	-	-
2012	47	K6103	-	-	-
2012	47	K6104	-	-	-
2012	47	K6105	22	-	-
2012	47	K6111	-	-	-
2012	47	K6112	13	-	-
2012	47	K6113	296	18	6.1%
2012	47	K613	20	-	-
2012	47	K6141	-	-	-
2012	47	K6142	-	-	-
2012	47	K6143	12	-	-
2012	47	K6144	-	-	-
2012	47	K6145	20	-	-
2012	47	K6146	71	-	-
2012	47	K615	16	-	-
2012	47	K615-2	-	-	-
2012	47	K6151	112	13	11.6%
2012	47	K6152	306	-	-
2012	47	K616	268	-	-
2012	47	K616-4	127	-	-
2012	47	K617-2	81	-	-
2012	47	K617-3	-	-	-
2012	47	K6171	162	-	-
2012	47	K6172	-	-	-
2012	47	K6173	-	-	-
2012	47	K6181	-	-	-
2012	47	K6182	56	-	-
2012	47	K620	41	-	-
2012	47	K620-2	-	-	-
2012	47	K621	-	-	-
2012	47	K6231	-	-	-
2012	47	K6234	-	-	-
2012	47	K6251	-	-	-
2012	47	K6252	-	-	-
2012	47	K6261	83	-	-
2012	47	K6262	72	-	-
2012	47	K6271	-	-	-
2012	47	K6272	10	-	-
2012	47	K6273	-	-	-
2012	47	K6274	11	-	-
2012	47	K6277	-	-	-
2012	47	K6278	-	-	-
2012	47	K628	-	-	-
2012	47	K630	-	-	-
2012	47	K6321	-	-	-
2012	47	K6322	-	-	-
2012	47	K633-21	25	-	-
2012	47	K633-22	-	-	-
2012	47	K6331	79	-	-
2012	47	K6332	-	-	-
2012	47	K6333	71	-	-
2012	47	K6334	-	-	-
2012	47	K6335	1106	-	-
2012	47	K6336	25	-	-
2012	47	K6337	-	-	-
2012	47	K6338	-	-	-
2012	47	K6339	-	-	-
2012	47	K634	126	-	-
2012	47	K635	87	29	33.3%
2012	47	K635-2	-	-	-
2012	47	K635-3	50	-	-
2012	47	K636	50	-	-
2012	47	K636-2	-	-	-
2012	47	K636-3	23	-	-
2012	47	K636-4	-	-	-
2012	47	K637-2	36	-	-
2012	47	K6372	-	-	-
2012	47	K6373	-	-	-
2012	47	K6374	16	-	-
2012	47	K638	-	-	-
2012	47	K639	63	11	17.5%
2012	47	K639-3	-	-	-
2012	47	K6401	-	-	-
2012	47	K6402	-	-	-
2012	47	K641	-	-	-
2012	47	K642-2	-	-	-
2012	47	K6421	10	-	-
2012	47	K6422	-	-	-
2012	47	K643	20	-	-
2012	47	K645	-	-	-
2012	47	K646	-	-	-
2012	47	K647	52	-	-
2012	47	K647-2	21	-	-
2012	47	K649	-	-	-
2012	47	K651	21	-	-
2012	47	K652	-	-	-
2012	47	K653-2	-	-	-
2012	47	K653-3	57	-	-
2012	47	K653-5	11	-	-
2012	47	K6531	19	-	-
2012	47	K6532	98	-	-
2012	47	K6533	-	-	-
2012	47	K6534	152	-	-
2012	47	K654	689	48	7.0%
2012	47	K654-2	-	-	-
2012	47	K654-3	-	-	-
2012	47	K655-21	-	-	-
2012	47	K655-22	87	-	-
2012	47	K655-41	-	-	-
2012	47	K655-42	-	-	-
2012	47	K6551	12	-	-
2012	47	K6552	83	-	-
2012	47	K656	-	-	-
2012	47	K657-22	23	-	-
2012	47	K6571	-	-	-
2012	47	K6572	74	-	-
2012	47	K662	19	-	-
2012	47	K662-2	-	-	-
2012	47	K663	-	-	-
2012	47	K664	1018	79	7.8%
2012	47	K664-2	-	-	-
2012	47	K665	-	-	-
2012	47	K666	-	-	-
2012	47	K667	-	-	-
2012	47	K667-2	-	-	-
2012	47	K668	-	-	-
2012	47	K671-21	17	-	-
2012	47	K671-22	-	-	-
2012	47	K6711	44	-	-
2012	47	K6712	-	-	-
2012	47	K672	146	-	-
2012	47	K672-2	1424	-	-
2012	47	K673	-	-	-
2012	47	K674	-	-	-
2012	47	K6751	11	-	-
2012	47	K6752	-	-	-
2012	47	K6753	-	-	-
2012	47	K6754	-	-	-
2012	47	K677-22	-	-	-
2012	47	K678	-	-	-
2012	47	K680	13	-	-
2012	47	K681	33	-	-
2012	47	K682-2	78	-	-
2012	47	K682-3	126	-	-
2012	47	K682-4	-	-	-
2012	47	K6821	-	-	-
2012	47	K6822	-	-	-
2012	47	K684	-	-	-
2012	47	K685	-	-	-
2012	47	K6851	33	-	-
2012	47	K6852	25	-	-
2012	47	K686	52	-	-
2012	47	K6871	357	-	-
2012	47	K6872	140	-	-
2012	47	K688	468	43	9.2%
2012	47	K689	15	-	-
2012	47	K690	-	-	-
2012	47	K691-2	37	-	-
2012	47	K692-2	-	-	-
2012	47	K695-21	19	-	-
2012	47	K695-22	-	-	-
2012	47	K6951	39	-	-
2012	47	K6952	11	-	-
2012	47	K6953	-	-	-
2012	47	K6954	17	-	-
2012	47	K6955	34	-	-
2012	47	K6956	-	-	-
2012	47	K6957	-	-	-
2012	47	K697-2	-	-	-
2012	47	K697-3	-	-	-
2012	47	K697-31	37	-	-
2012	47	K697-32	27	-	-
2012	47	K6972	-	-	-
2012	47	K6981	-	-	-
2012	47	K6991	-	-	-
2012	47	K700	-	-	-
2012	47	K701	-	-	-
2012	47	K702-2	-	-	-
2012	47	K7021ｲ	-	-	-
2012	47	K7021ﾛ	-	-	-
2012	47	K7022	-	-	-
2012	47	K7023	-	-	-
2012	47	K7031	19	-	-
2012	47	K7032	41	-	-
2012	47	K7033	-	-	-
2012	47	K7034	-	-	-
2012	47	K704	-	-	-
2012	47	K705	-	-	-
2012	47	K706	-	-	-
2012	47	K7071	-	-	-
2012	47	K7072	-	-	-
2012	47	K708-3	183	-	-
2012	47	K711	11	-	-
2012	47	K711-2	-	-	-
2012	47	K712	-	-	-
2012	47	K713	-	-	-
2012	47	K714	91	-	-
2012	47	K714-2	23	-	-
2012	47	K7151	57	-	-
2012	47	K7152	-	-	-
2012	47	K716-21	18	-	-
2012	47	K716-22	-	-	-
2012	47	K7161	105	-	-
2012	47	K7162	20	-	-
2012	47	K717	-	-	-
2012	47	K718-21	293	-	-
2012	47	K718-22	131	-	-
2012	47	K7181	479	-	-
2012	47	K7182	151	-	-
2012	47	K719-21	40	-	-
2012	47	K719-22	-	-	-
2012	47	K719-3	209	-	-
2012	47	K7191	72	10	13.9%
2012	47	K7192	32	-	-
2012	47	K7193	310	11	3.5%
2012	47	K720	-	-	-
2012	47	K721-21	611	-	-
2012	47	K721-22	100	-	-
2012	47	K721-3	-	-	-
2012	47	K721-4	73	-	-
2012	47	K7211	2000	-	-
2012	47	K7212	336	-	-
2012	47	K722	180	-	-
2012	47	K724	-	-	-
2012	47	K725	13	-	-
2012	47	K725-2	-	-	-
2012	47	K726	70	10	14.3%
2012	47	K727	-	-	-
2012	47	K729-3	-	-	-
2012	47	K7291	-	-	-
2012	47	K7292	-	-	-
2012	47	K7302	-	-	-
2012	47	K7312	-	-	-
2012	47	K7321	10	-	-
2012	47	K7322	104	-	-
2012	47	K734	-	-	-
2012	47	K735	-	-	-
2012	47	K735-2	28	-	-
2012	47	K735-3	-	-	-
2012	47	K735-4	36	-	-
2012	47	K7361	-	-	-
2012	47	K7362	-	-	-
2012	47	K737	-	-	-
2012	47	K7381	-	-	-
2012	47	K739-2	-	-	-
2012	47	K7391	25	-	-
2012	47	K740-21	20	-	-
2012	47	K740-22	101	-	-
2012	47	K740-23	-	-	-
2012	47	K7401	31	-	-
2012	47	K7402	95	-	-
2012	47	K7403	-	-	-
2012	47	K7404	40	-	-
2012	47	K742-2	-	-	-
2012	47	K7421	-	-	-
2012	47	K7422	-	-	-
2012	47	K7423	-	-	-
2012	47	K743-2	-	-	-
2012	47	K743-6	-	-	-
2012	47	K7431	-	-	-
2012	47	K7432	69	-	-
2012	47	K7433	18	-	-
2012	47	K7434	147	-	-
2012	47	K7435	14	-	-
2012	47	K744	-	-	-
2012	47	K745	47	-	-
2012	47	K7461	37	-	-
2012	47	K7462	27	-	-
2012	47	K747	22	-	-
2012	47	K7481	-	-	-
2012	47	K749	-	-	-
2012	47	K7501	-	-	-
2012	47	K751-2	-	-	-
2012	47	K751-3	-	-	-
2012	47	K7511	-	-	-
2012	47	K7512	-	-	-
2012	47	K7513	-	-	-
2012	47	K7514	-	-	-
2012	47	K7521	17	-	-
2012	47	K7522	-	-	-
2012	47	K753	82	-	-
2012	47	K754	-	-	-
2012	47	K754-2	34	-	-
2012	47	K7551	-	-	-
2012	47	K7552	-	-	-
2012	47	K756	-	-	-
2012	47	K756-2	-	-	-
2012	47	K763	-	-	-
2012	47	K764	14	-	-
2012	47	K766	-	-	-
2012	47	K767	-	-	-
2012	47	K768	299	-	-
2012	47	K769	11	-	-
2012	47	K769-2	-	-	-
2012	47	K770	-	-	-
2012	47	K770-2	-	-	-
2012	47	K771	11	-	-
2012	47	K772	17	-	-
2012	47	K772-2	-	-	-
2012	47	K773	99	-	-
2012	47	K773-2	70	-	-
2012	47	K775	71	20	28.2%
2012	47	K776	-	-	-
2012	47	K778	10	-	-
2012	47	K779-3	-	-	-
2012	47	K780	-	-	-
2012	47	K780-2	29	-	-
2012	47	K781	-	-	-
2012	47	K781-2	-	-	-
2012	47	K7811	124	-	-
2012	47	K7812	105	-	-
2012	47	K7821	-	-	-
2012	47	K7822	-	-	-
2012	47	K783	-	-	-
2012	47	K783-2	602	18	3.0%
2012	47	K783-3	36	-	-
2012	47	K785	-	-	-
2012	47	K786	-	-	-
2012	47	K787	-	-	-
2012	47	K790	-	-	-
2012	47	K797	17	-	-
2012	47	K7981	106	-	-
2012	47	K7982	-	-	-
2012	47	K799	-	-	-
2012	47	K800-2	23	-	-
2012	47	K800-3	-	-	-
2012	47	K802	-	-	-
2012	47	K802-21	44	-	-
2012	47	K802-22	-	-	-
2012	47	K8032	12	-	-
2012	47	K8034	23	-	-
2012	47	K8036	11	-	-
2012	47	K8036ｲ	44	-	-
2012	47	K8036ﾛ	382	-	-
2012	47	K804	15	-	-
2012	47	K805	74	-	-
2012	47	K806	-	-	-
2012	47	K808	-	-	-
2012	47	K809	-	-	-
2012	47	K809-2	12	-	-
2012	47	K811	-	-	-
2012	47	K812	-	-	-
2012	47	K813	-	-	-
2012	47	K8151	-	-	-
2012	47	K8152	-	-	-
2012	47	K816	-	-	-
2012	47	K8171	-	-	-
2012	47	K8181	-	-	-
2012	47	K8182	-	-	-
2012	47	K819	-	-	-
2012	47	K819-2	-	-	-
2012	47	K821	44	-	-
2012	47	K821-2	-	-	-
2012	47	K821-3	-	-	-
2012	47	K822	-	-	-
2012	47	K823-2	-	-	-
2012	47	K823-3	-	-	-
2012	47	K8232	10	-	-
2012	47	K826	-	-	-
2012	47	K826-2	-	-	-
2012	47	K8271	-	-	-
2012	47	K8272	-	-	-
2012	47	K8281	-	-	-
2012	47	K8282	26	-	-
2012	47	K830	53	-	-
2012	47	K830-22	-	-	-
2012	47	K832	-	-	-
2012	47	K833	11	-	-
2012	47	K834	-	-	-
2012	47	K834-2	-	-	-
2012	47	K8351	11	-	-
2012	47	K8352	37	-	-
2012	47	K836	83	-	-
2012	47	K836-2	-	-	-
2012	47	K8381	-	-	-
2012	47	K8382	-	-	-
2012	47	K840	-	-	-
2012	47	K841	217	-	-
2012	47	K841-21	56	-	-
2012	47	K841-22	-	-	-
2012	47	K843	79	-	-
2012	47	K844	-	-	-
2012	47	K845	-	-	-
2012	47	K847	-	-	-
2012	47	K848	26	-	-
2012	47	K849	-	-	-
2012	47	K8501	-	-	-
2012	47	K8502	-	-	-
2012	47	K851-2	-	-	-
2012	47	K8512	-	-	-
2012	47	K8521	13	-	-
2012	47	K8522	-	-	-
2012	47	K8523	-	-	-
2012	47	K8524	-	-	-
2012	47	K8531	-	-	-
2012	47	K854	-	-	-
2012	47	K8552	-	-	-
2012	47	K856	-	-	-
2012	47	K856-3	-	-	-
2012	47	K856-4	-	-	-
2012	47	K858	-	-	-
2012	47	K860	-	-	-
2012	47	K861	453	-	-
2012	47	K863	-	-	-
2012	47	K863-3	-	-	-
2012	47	K8651	-	-	-
2012	47	K8653	10	-	-
2012	47	K8654	110	-	-
2012	47	K866	12	-	-
2012	47	K867	335	-	-
2012	47	K867-3	-	-	-
2012	47	K871	-	-	-
2012	47	K872-2	94	-	-
2012	47	K872-3	104	-	-
2012	47	K8721	105	-	-
2012	47	K8722	24	-	-
2012	47	K873	54	-	-
2012	47	K876	-	-	-
2012	47	K877	250	-	-
2012	47	K877-2	71	-	-
2012	47	K879	129	-	-
2012	47	K883	-	-	-
2012	47	K883-21	-	-	-
2012	47	K883-22	-	-	-
2012	47	K8861	-	-	-
2012	47	K8862	20	-	-
2012	47	K887-21	17	-	-
2012	47	K887-32	-	-	-
2012	47	K887-4	-	-	-
2012	47	K8871	12	-	-
2012	47	K8872	-	-	-
2012	47	K888-21	-	-	-
2012	47	K888-22	-	-	-
2012	47	K8881	206	-	-
2012	47	K8882	345	-	-
2012	47	K889	56	-	-
2012	47	K890-3	-	-	-
2012	47	K893	140	-	-
2012	47	K8941	-	-	-
2012	47	K895	39	-	-
2012	47	K8961	13	-	-
2012	47	K8962	213	-	-
2012	47	K8963	25	-	-
2012	47	K8964	19	-	-
2012	47	K897	39	-	-
2012	47	K8981	903	-	-
2012	47	K8982	875	-	-
2012	47	K8983	138	-	-
2012	47	K901	73	-	-
2012	47	K902	26	-	-
2012	47	K9031	-	-	-
2012	47	K904	-	-	-
2012	47	K9051	-	-	-
2012	47	K9061	97	-	-
2012	47	K9062	75	-	-
2012	47	K9063	36	-	-
2012	47	K907	-	-	-
2012	47	K909-2	163	-	-
2012	47	K9091	303	-	-
2012	47	K9092	-	-	-
2012	47	K911	26	-	-
2012	47	K9121	29	-	-
2012	47	K9122	83	-	-
2012	47	K9131	142	-	-
2012	47	K9132	54	-	-
2012	47	K920-22	-	-	-
2012	47	K9202	565	93	16.5%
2012	47	K9202ｲ	1546	258	16.7%
2012	47	K9202ﾛ	111	19	17.1%
2012	47	K9203	-	-	-
2012	47	K9203ｲ(1)	38	-	-
2012	47	K9204ｲ(1)	-	-	-
2012	47	K9205	-	-	-
2012	47	K9211ﾛ	-	-	-
2012	47	K9212ｲ	-	-	-
2012	47	K9212ﾛ	11	-	-
2012	47	K9221ｲ	18	-	-
2012	47	K9221ﾛ	-	-	-
2012	47	K9222ｲ	10	-	-
2012	47	K9222ﾛ	12	-	-
2012	47	K9223	-	-	-
2012	47	K923	-	-	-
2012	47	k549	-	-	-
2012	47	k610-3	-	-	-
2013	01	K000-21	19	-	-
2013	01	K000-22	10	-	-
2013	01	K000-23	-	-	-
2013	01	K000-24	-	-	-
2013	01	K000-25	12	-	-
2013	01	K000-26	-	-	-
2013	01	K000-27	-	-	-
2013	01	K0001	872	46	5.3%
2013	01	K0002	330	13	3.9%
2013	01	K0003	296	14	4.7%
2013	01	K0004	920	59	6.4%
2013	01	K0005	272	18	6.6%
2013	01	K0006	127	-	-
2013	01	K0011	596	38	6.4%
2013	01	K0012	65	-	-
2013	01	K0013	39	-	-
2013	01	K0021	75	-	-
2013	01	K0022	46	-	-
2013	01	K0023	-	-	-
2013	01	K0031	39	-	-
2013	01	K0032	53	-	-
2013	01	K0033	98	-	-
2013	01	K0041	-	-	-
2013	01	K0042	13	-	-
2013	01	K0043	37	-	-
2013	01	K0051	391	-	-
2013	01	K0052	318	-	-
2013	01	K0053	299	-	-
2013	01	K006-41	-	-	-
2013	01	K006-42	-	-	-
2013	01	K006-44	-	-	-
2013	01	K0061	205	-	-
2013	01	K0062	275	-	-
2013	01	K0063	402	-	-
2013	01	K007-2	114	-	-
2013	01	K0071	21	-	-
2013	01	K0072	707	-	-
2013	01	K0081	97	-	-
2013	01	K0091	-	-	-
2013	01	K0093	-	-	-
2013	01	K0101	70	-	-
2013	01	K0102	93	-	-
2013	01	K0111	43	-	-
2013	01	K0112	-	-	-
2013	01	K013-21	125	-	-
2013	01	K013-22	49	-	-
2013	01	K013-23	13	-	-
2013	01	K013-24	-	-	-
2013	01	K0131	42	-	-
2013	01	K0132	78	-	-
2013	01	K0133	57	-	-
2013	01	K0134	124	-	-
2013	01	K014	-	-	-
2013	01	K0151	103	-	-
2013	01	K0152	98	-	-
2013	01	K0153	46	-	-
2013	01	K016	186	-	-
2013	01	K017	55	-	-
2013	01	K019	16	-	-
2013	01	K020	20	-	-
2013	01	K021-21	-	-	-
2013	01	K022	38	-	-
2013	01	K022-21	-	-	-
2013	01	K023	15	-	-
2013	01	K024	-	-	-
2013	01	K026-2	-	-	-
2013	01	K0271	-	-	-
2013	01	K0272	-	-	-
2013	01	K028	160	-	-
2013	01	K029	40	-	-
2013	01	K0301	588	-	-
2013	01	K0302	146	-	-
2013	01	K0311	84	-	-
2013	01	K0312	-	-	-
2013	01	K0331	-	-	-
2013	01	K0332	-	-	-
2013	01	K034	34	-	-
2013	01	K035	30	-	-
2013	01	K035-2	25	-	-
2013	01	K037	170	-	-
2013	01	K037-2	454	-	-
2013	01	K038	18	-	-
2013	01	K0391	38	-	-
2013	01	K0392	21	-	-
2013	01	K040-2	10	-	-
2013	01	K0401	74	-	-
2013	01	K0402	33	-	-
2013	01	K042	23	-	-
2013	01	K043-31	-	-	-
2013	01	K043-32	-	-	-
2013	01	K043-33	-	-	-
2013	01	K0431	-	-	-
2013	01	K0432	-	-	-
2013	01	K0433	18	-	-
2013	01	K0441	75	-	-
2013	01	K0442	171	-	-
2013	01	K0443	172	-	-
2013	01	K0451	124	-	-
2013	01	K0452	207	-	-
2013	01	K0453	268	-	-
2013	01	K046-21	51	-	-
2013	01	K046-22	-	-	-
2013	01	K046-23	-	-	-
2013	01	K0461	4212	74	1.8%
2013	01	K0462	2203	-	-
2013	01	K0463	952	-	-
2013	01	K047-2	12	-	-
2013	01	K047-3	18	-	-
2013	01	K0481	11	-	-
2013	01	K0482	476	-	-
2013	01	K0483	1681	-	-
2013	01	K0484	632	-	-
2013	01	K0491	11	-	-
2013	01	K0492	27	-	-
2013	01	K0493	41	-	-
2013	01	K0501	-	-	-
2013	01	K0502	-	-	-
2013	01	K0503	31	-	-
2013	01	K0513	-	-	-
2013	01	K052-21	-	-	-
2013	01	K052-22	-	-	-
2013	01	K052-23	-	-	-
2013	01	K052-31	-	-	-
2013	01	K0521	29	-	-
2013	01	K0522	28	-	-
2013	01	K0523	76	-	-
2013	01	K0531	22	-	-
2013	01	K0532	-	-	-
2013	01	K0533	-	-	-
2013	01	K0541	-	-	-
2013	01	K0542	249	-	-
2013	01	K0543	20	-	-
2013	01	K055-2	-	-	-
2013	01	K055-3	10	-	-
2013	01	K056-2	-	-	-
2013	01	K0561	65	-	-
2013	01	K0562	52	-	-
2013	01	K0563	39	-	-
2013	01	K0571	-	-	-
2013	01	K0572	27	-	-
2013	01	K0573	-	-	-
2013	01	K0581	-	-	-
2013	01	K0582	17	-	-
2013	01	K0583	-	-	-
2013	01	K0584	-	-	-
2013	01	K059-2	-	-	-
2013	01	K0591	89	-	-
2013	01	K0592	-	-	-
2013	01	K0593	53	-	-
2013	01	K060-2	-	-	-
2013	01	K060-31	86	-	-
2013	01	K060-32	-	-	-
2013	01	K060-33	-	-	-
2013	01	K0601	17	-	-
2013	01	K0603	-	-	-
2013	01	K0611	277	-	-
2013	01	K0612	40	-	-
2013	01	K0613	-	-	-
2013	01	K0622	-	-	-
2013	01	K0631	41	-	-
2013	01	K0632	29	-	-
2013	01	K0633	48	-	-
2013	01	K064	-	-	-
2013	01	K065-21	-	-	-
2013	01	K065-22	-	-	-
2013	01	K0651	19	-	-
2013	01	K0652	68	-	-
2013	01	K0653	16	-	-
2013	01	K066-21	438	-	-
2013	01	K066-22	61	-	-
2013	01	K066-23	-	-	-
2013	01	K066-31	12	-	-
2013	01	K066-32	15	-	-
2013	01	K066-33	-	-	-
2013	01	K066-41	57	-	-
2013	01	K066-42	-	-	-
2013	01	K066-43	-	-	-
2013	01	K066-5	-	-	-
2013	01	K066-7	-	-	-
2013	01	K0661	139	-	-
2013	01	K0662	62	-	-
2013	01	K0663	10	-	-
2013	01	K067-21	56	-	-
2013	01	K067-22	27	-	-
2013	01	K0671	-	-	-
2013	01	K0672	13	-	-
2013	01	K0673	-	-	-
2013	01	K068	-	-	-
2013	01	K068-2	1134	-	-
2013	01	K069	-	-	-
2013	01	K069-2	47	-	-
2013	01	K069-3	354	-	-
2013	01	K0701	68	-	-
2013	01	K0702	14	-	-
2013	01	K0721	-	-	-
2013	01	K0722	-	-	-
2013	01	K0723	11	-	-
2013	01	K073-21	44	-	-
2013	01	K073-22	10	-	-
2013	01	K0731	533	-	-
2013	01	K0732	1035	-	-
2013	01	K0733	68	-	-
2013	01	K074-21	-	-	-
2013	01	K074-22	-	-	-
2013	01	K074-23	-	-	-
2013	01	K0741	-	-	-
2013	01	K0742	-	-	-
2013	01	K0743	79	-	-
2013	01	K0751	-	-	-
2013	01	K0761	83	-	-
2013	01	K0762	22	-	-
2013	01	K0763	13	-	-
2013	01	K0771	27	-	-
2013	01	K0772	-	-	-
2013	01	K0773	-	-	-
2013	01	K0781	-	-	-
2013	01	K0782	92	-	-
2013	01	K0783	144	-	-
2013	01	K079-21	657	-	-
2013	01	K079-22	-	-	-
2013	01	K079-23	-	-	-
2013	01	K079-24	16	-	-
2013	01	K0791	-	-	-
2013	01	K0792	-	-	-
2013	01	K0793	85	-	-
2013	01	K080-2	-	-	-
2013	01	K080-31	576	-	-
2013	01	K080-32	116	-	-
2013	01	K080-41	1073	-	-
2013	01	K080-42	75	-	-
2013	01	K080-5	156	-	-
2013	01	K0801	50	-	-
2013	01	K0802	220	-	-
2013	01	K0803	76	-	-
2013	01	K0811	1436	27	1.9%
2013	01	K0812	-	-	-
2013	01	K082-21	28	-	-
2013	01	K082-22	-	-	-
2013	01	K082-23	-	-	-
2013	01	K082-31	259	-	-
2013	01	K082-32	11	-	-
2013	01	K082-33	-	-	-
2013	01	K0821	4414	-	-
2013	01	K0822	37	-	-
2013	01	K0823	29	-	-
2013	01	K083	182	-	-
2013	01	K084-2	-	-	-
2013	01	K0842	300	33	11.0%
2013	01	K0843	101	-	-
2013	01	K0851	10	-	-
2013	01	K0852	-	-	-
2013	01	K0853	10	-	-
2013	01	K0861	10	-	-
2013	01	K0871	97	-	-
2013	01	K0872	11	-	-
2013	01	K0881	-	-	-
2013	01	K0882	31	-	-
2013	01	K089	19	-	-
2013	01	K0901	-	-	-
2013	01	K0911	87	-	-
2013	01	K0912	39	-	-
2013	01	K093	572	-	-
2013	01	K093-2	12	-	-
2013	01	K094	-	-	-
2013	01	K0961	-	-	-
2013	01	K0962	-	-	-
2013	01	K097	-	-	-
2013	01	K098	-	-	-
2013	01	K099	17	-	-
2013	01	K099-21	40	-	-
2013	01	K099-22	48	-	-
2013	01	K099-23	-	-	-
2013	01	K1001	12	-	-
2013	01	K1002	53	-	-
2013	01	K101-22	-	-	-
2013	01	K1011	12	-	-
2013	01	K1012	15	-	-
2013	01	K1022	-	-	-
2013	01	K1031	-	-	-
2013	01	K1032	-	-	-
2013	01	K106	-	-	-
2013	01	K108	20	-	-
2013	01	K110-2	123	-	-
2013	01	K112	-	-	-
2013	01	K113	-	-	-
2013	01	K116	31	-	-
2013	01	K117	-	-	-
2013	01	K118	-	-	-
2013	01	K120	-	-	-
2013	01	K121	-	-	-
2013	01	K124	-	-	-
2013	01	K125	64	-	-
2013	01	K1261	-	-	-
2013	01	K1262	31	-	-
2013	01	K128	99	-	-
2013	01	K131-2	-	-	-
2013	01	K133	-	-	-
2013	01	K134-22	304	-	-
2013	01	K1341	-	-	-
2013	01	K1342	702	-	-
2013	01	K1343	15	-	-
2013	01	K1344	41	-	-
2013	01	K135	-	-	-
2013	01	K136	12	-	-
2013	01	K1381	-	-	-
2013	01	K139	-	-	-
2013	01	K140	-	-	-
2013	01	K141	-	-	-
2013	01	K141-2	111	-	-
2013	01	K141-3	-	-	-
2013	01	K142-21	44	-	-
2013	01	K142-22ｲ	-	-	-
2013	01	K142-22ﾊ	-	-	-
2013	01	K142-22ﾛ	-	-	-
2013	01	K142-4	137	-	-
2013	01	K1421	306	-	-
2013	01	K1422	307	-	-
2013	01	K1423	1323	-	-
2013	01	K1424	11	-	-
2013	01	K1425	238	-	-
2013	01	K1426	2130	-	-
2013	01	K143	-	-	-
2013	01	K144	19	-	-
2013	01	K145	147	44	29.9%
2013	01	K147	24	-	-
2013	01	K148	17	-	-
2013	01	K1491	13	-	-
2013	01	K1492	54	11	20.4%
2013	01	K150	22	-	-
2013	01	K151-2	42	-	-
2013	01	K152-2	-	-	-
2013	01	K153	-	-	-
2013	01	K154-2	11	-	-
2013	01	K1541	-	-	-
2013	01	K158	-	-	-
2013	01	K159	35	-	-
2013	01	K160	-	-	-
2013	01	K160-2	127	-	-
2013	01	K161	18	-	-
2013	01	K162	11	-	-
2013	01	K164-2	1347	26	1.9%
2013	01	K164-3	10	-	-
2013	01	K164-4	43	-	-
2013	01	K1641	50	-	-
2013	01	K1642	163	33	20.2%
2013	01	K1643	410	43	10.5%
2013	01	K165	-	-	-
2013	01	K166	15	-	-
2013	01	K167	-	-	-
2013	01	K168	32	-	-
2013	01	K1691	-	-	-
2013	01	K1692	761	28	3.7%
2013	01	K171	39	-	-
2013	01	K171-2	118	-	-
2013	01	K172	51	-	-
2013	01	K174-2	18	-	-
2013	01	K1741	-	-	-
2013	01	K1742	237	-	-
2013	01	K1751	-	-	-
2013	01	K1761	53	-	-
2013	01	K1762	-	-	-
2013	01	K1771	1264	26	2.1%
2013	01	K1772	244	-	-
2013	01	K178-2	77	14	18.2%
2013	01	K178-31	44	-	-
2013	01	K178-32	-	-	-
2013	01	K1781	521	39	7.5%
2013	01	K1782	17	-	-
2013	01	K1783	79	-	-
2013	01	K179	13	-	-
2013	01	K1801	47	-	-
2013	01	K1802	11	-	-
2013	01	K1803	-	-	-
2013	01	K181-2	-	-	-
2013	01	K181-4	22	-	-
2013	01	K181-5	-	-	-
2013	01	K1811	-	-	-
2013	01	K1812	-	-	-
2013	01	K1821	64	-	-
2013	01	K1822	30	-	-
2013	01	K185	-	-	-
2013	01	K186	-	-	-
2013	01	K1881	-	-	-
2013	01	K1882	230	-	-
2013	01	K189	48	-	-
2013	01	K190	31	-	-
2013	01	K190-2	10	-	-
2013	01	K190-3	-	-	-
2013	01	K190-5	25	-	-
2013	01	K1911	92	-	-
2013	01	K1912	22	-	-
2013	01	K192	-	-	-
2013	01	K193-22	-	-	-
2013	01	K193-23	12	-	-
2013	01	K193-31	-	-	-
2013	01	K193-33	-	-	-
2013	01	K1931	-	-	-
2013	01	K1932	33	-	-
2013	01	K196-2	61	-	-
2013	01	K196-5	-	-	-
2013	01	K1962	-	-	-
2013	01	K197	496	-	-
2013	01	K198	10	-	-
2013	01	K200	-	-	-
2013	01	K200-2	-	-	-
2013	01	K201	-	-	-
2013	01	K2021	-	-	-
2013	01	K2022	30	-	-
2013	01	K203	-	-	-
2013	01	K204	31	-	-
2013	01	K206	-	-	-
2013	01	K207	-	-	-
2013	01	K208	-	-	-
2013	01	K209	-	-	-
2013	01	K211	-	-	-
2013	01	K212	-	-	-
2013	01	K213	-	-	-
2013	01	K214	24	-	-
2013	01	K215	-	-	-
2013	01	K215-2	21	-	-
2013	01	K216	10	-	-
2013	01	K2171	54	-	-
2013	01	K2172	205	-	-
2013	01	K218	-	-	-
2013	01	K2191	507	-	-
2013	01	K2192	18	-	-
2013	01	K2193	267	-	-
2013	01	K220	15	-	-
2013	01	K2211	-	-	-
2013	01	K2212	-	-	-
2013	01	K222	-	-	-
2013	01	K223-2	-	-	-
2013	01	K2231	12	-	-
2013	01	K224	264	-	-
2013	01	K225-2	31	-	-
2013	01	K225-3	-	-	-
2013	01	K226	-	-	-
2013	01	K227	51	-	-
2013	01	K228	-	-	-
2013	01	K229	-	-	-
2013	01	K2301	-	-	-
2013	01	K2302	-	-	-
2013	01	K233	-	-	-
2013	01	K234	34	-	-
2013	01	K235	12	-	-
2013	01	K236	-	-	-
2013	01	K239	16	-	-
2013	01	K241	-	-	-
2013	01	K2421	36	-	-
2013	01	K2422	182	-	-
2013	01	K2423	68	-	-
2013	01	K2424	-	-	-
2013	01	K2425	11	-	-
2013	01	K243	-	-	-
2013	01	K244	-	-	-
2013	01	K245	-	-	-
2013	01	K246	34	-	-
2013	01	K248-2	-	-	-
2013	01	K249	-	-	-
2013	01	K252	17	-	-
2013	01	K2541	-	-	-
2013	01	K2542	37	-	-
2013	01	K255	-	-	-
2013	01	K256	-	-	-
2013	01	K257	-	-	-
2013	01	K259	109	-	-
2013	01	K265	-	-	-
2013	01	K266	-	-	-
2013	01	K2681	13	-	-
2013	01	K2682	190	-	-
2013	01	K2683	294	-	-
2013	01	K2684	115	-	-
2013	01	K269	20	-	-
2013	01	K270	18	-	-
2013	01	K271	26	-	-
2013	01	K272	-	-	-
2013	01	K274	21	-	-
2013	01	K275	253	-	-
2013	01	K2761	64	-	-
2013	01	K2762	279	-	-
2013	01	K277	-	-	-
2013	01	K278	115	-	-
2013	01	K279	110	-	-
2013	01	K280-2	-	-	-
2013	01	K2801	2794	-	-
2013	01	K2802	199	-	-
2013	01	K281	155	-	-
2013	01	K282-2	46	-	-
2013	01	K2821ｲ	126	-	-
2013	01	K2821ﾛ	13225	-	-
2013	01	K2822	79	-	-
2013	01	K2823	-	-	-
2013	01	K284	-	-	-
2013	01	K285	-	-	-
2013	01	K2861	-	-	-
2013	01	K2862	16	-	-
2013	01	K287	144	-	-
2013	01	K288	94	-	-
2013	01	K290	-	-	-
2013	01	K290-2	11	-	-
2013	01	K291	10	-	-
2013	01	K292	39	-	-
2013	01	K293	-	-	-
2013	01	K294	-	-	-
2013	01	K2961	25	-	-
2013	01	K2962	-	-	-
2013	01	K297	-	-	-
2013	01	K2991	42	-	-
2013	01	K2992	45	-	-
2013	01	K300	670	-	-
2013	01	K301	17	-	-
2013	01	K302	-	-	-
2013	01	K303	-	-	-
2013	01	K304	-	-	-
2013	01	K305	-	-	-
2013	01	K309	877	-	-
2013	01	K310	-	-	-
2013	01	K311	35	-	-
2013	01	K312	38	-	-
2013	01	K313	-	-	-
2013	01	K317	15	-	-
2013	01	K318	119	-	-
2013	01	K319	429	-	-
2013	01	K320	-	-	-
2013	01	K322	-	-	-
2013	01	K327	-	-	-
2013	01	K328	28	-	-
2013	01	K329	-	-	-
2013	01	K331	289	18	6.2%
2013	01	K331-2	-	-	-
2013	01	K331-3	-	-	-
2013	01	K333	278	-	-
2013	01	K333-3	15	-	-
2013	01	K334	-	-	-
2013	01	K334-2	11	-	-
2013	01	K335-2	-	-	-
2013	01	K336	11	-	-
2013	01	K337	17	-	-
2013	01	K3381	-	-	-
2013	01	K3382	-	-	-
2013	01	K339	18	-	-
2013	01	K340	28	-	-
2013	01	K340-2	-	-	-
2013	01	K341	-	-	-
2013	01	K342	83	-	-
2013	01	K3431	30	-	-
2013	01	K3432	13	-	-
2013	01	K344	58	-	-
2013	01	K347	212	-	-
2013	01	K347-2	-	-	-
2013	01	K349	-	-	-
2013	01	K352	83	-	-
2013	01	K352-2	72	-	-
2013	01	K353	20	-	-
2013	01	K354	11	-	-
2013	01	K355	-	-	-
2013	01	K356	-	-	-
2013	01	K357	-	-	-
2013	01	K358	471	-	-
2013	01	K359	18	-	-
2013	01	K360	12	-	-
2013	01	K361	87	-	-
2013	01	K362	177	-	-
2013	01	K362-2	-	-	-
2013	01	K363	-	-	-
2013	01	K364	459	-	-
2013	01	K367	27	-	-
2013	01	K368	291	-	-
2013	01	K3691	-	-	-
2013	01	K3692	15	-	-
2013	01	K370	118	-	-
2013	01	K3711	-	-	-
2013	01	K3712	-	-	-
2013	01	K3721	32	-	-
2013	01	K3722	-	-	-
2013	01	K3731	31	-	-
2013	01	K374	57	-	-
2013	01	K375-2	-	-	-
2013	01	K3752	-	-	-
2013	01	K376	-	-	-
2013	01	K3771	-	-	-
2013	01	K3772	1311	-	-
2013	01	K378	-	-	-
2013	01	K379-22	-	-	-
2013	01	K3791	10	-	-
2013	01	K380	-	-	-
2013	01	K382	-	-	-
2013	01	K384	-	-	-
2013	01	K384-2	59	-	-
2013	01	K386	852	264	31.0%
2013	01	K387	-	-	-
2013	01	K388	-	-	-
2013	01	K3891	-	-	-
2013	01	K3892	334	-	-
2013	01	K3901	-	-	-
2013	01	K3902	-	-	-
2013	01	K3911	-	-	-
2013	01	K392	-	-	-
2013	01	K392-2	47	-	-
2013	01	K3932	275	-	-
2013	01	K3941	26	-	-
2013	01	K3942	63	-	-
2013	01	K395	36	-	-
2013	01	K396	35	-	-
2013	01	K397	-	-	-
2013	01	K3981	-	-	-
2013	01	K3982	-	-	-
2013	01	K3983	-	-	-
2013	01	K399	-	-	-
2013	01	K4001	12	-	-
2013	01	K4002	20	-	-
2013	01	K401	18	-	-
2013	01	K403-21	-	-	-
2013	01	K403-23	-	-	-
2013	01	K403-24	-	-	-
2013	01	K4031	-	-	-
2013	01	K4032	-	-	-
2013	01	K4041	-	-	-
2013	01	K4042	-	-	-
2013	01	K4043	22	-	-
2013	01	K4044	-	-	-
2013	01	K4045	50	-	-
2013	01	K4061	-	-	-
2013	01	K4062	-	-	-
2013	01	K407-2	-	-	-
2013	01	K4071	-	-	-
2013	01	K4072	15	-	-
2013	01	K4073ｲ	47	-	-
2013	01	K4073ﾛ	17	-	-
2013	01	K408	-	-	-
2013	01	K409	-	-	-
2013	01	K410	20	-	-
2013	01	K411	10	-	-
2013	01	K412	-	-	-
2013	01	K4131	-	-	-
2013	01	K4132	44	-	-
2013	01	K414-2	27	-	-
2013	01	K4151	69	-	-
2013	01	K4152	-	-	-
2013	01	K418-2	-	-	-
2013	01	K419	18	-	-
2013	01	K4211	12	-	-
2013	01	K4212	-	-	-
2013	01	K422	-	-	-
2013	01	K4232	-	-	-
2013	01	K424	-	-	-
2013	01	K425	-	-	-
2013	01	K426-21	-	-	-
2013	01	K426-22	-	-	-
2013	01	K426-23	-	-	-
2013	01	K4261	18	-	-
2013	01	K4262	33	-	-
2013	01	K4263	18	-	-
2013	01	K427	98	-	-
2013	01	K427-2	-	-	-
2013	01	K429-21	-	-	-
2013	01	K4291	-	-	-
2013	01	K4292	-	-	-
2013	01	K430	10	-	-
2013	01	K431	-	-	-
2013	01	K433	-	-	-
2013	01	K434	21	-	-
2013	01	K435	21	-	-
2013	01	K4361	-	-	-
2013	01	K4362	-	-	-
2013	01	K4391	-	-	-
2013	01	K4392	-	-	-
2013	01	K4422	-	-	-
2013	01	K4423	-	-	-
2013	01	K4431	-	-	-
2013	01	K4433	-	-	-
2013	01	K4441	-	-	-
2013	01	K4442	13	-	-
2013	01	K4444	-	-	-
2013	01	K448	-	-	-
2013	01	K449	-	-	-
2013	01	K4501	13	-	-
2013	01	K4502	47	-	-
2013	01	K4503	14	-	-
2013	01	K451	17	-	-
2013	01	K452	-	-	-
2013	01	K453	54	-	-
2013	01	K454	107	-	-
2013	01	K455	11	-	-
2013	01	K4571	294	-	-
2013	01	K4572	82	-	-
2013	01	K4581	20	-	-
2013	01	K4582	21	-	-
2013	01	K459	-	-	-
2013	01	K4611	491	-	-
2013	01	K4612	34	-	-
2013	01	K462	59	-	-
2013	01	K4631	525	-	-
2013	01	K4632	261	-	-
2013	01	K4641	111	-	-
2013	01	K4642	18	-	-
2013	01	K465	-	-	-
2013	01	K467	74	-	-
2013	01	K4691	159	-	-
2013	01	K4692	10	-	-
2013	01	K470	18	-	-
2013	01	K471	-	-	-
2013	01	K472	12	-	-
2013	01	K474-2	17	-	-
2013	01	K474-3	147	-	-
2013	01	K4741	102	-	-
2013	01	K4742	120	-	-
2013	01	K475	14	-	-
2013	01	K476-2	23	-	-
2013	01	K476-31	-	-	-
2013	01	K476-32	22	-	-
2013	01	K4761	61	-	-
2013	01	K4762	888	-	-
2013	01	K4763	523	-	-
2013	01	K4764	463	-	-
2013	01	K4765	653	-	-
2013	01	K4766	23	-	-
2013	01	K4767	-	-	-
2013	01	K477	-	-	-
2013	01	K478	-	-	-
2013	01	K481	-	-	-
2013	01	K4821	-	-	-
2013	01	K4822	-	-	-
2013	01	K483	-	-	-
2013	01	K484-21	-	-	-
2013	01	K4841	11	-	-
2013	01	K4842	10	-	-
2013	01	K485	14	-	-
2013	01	K486	-	-	-
2013	01	K4871	-	-	-
2013	01	K4873	16	-	-
2013	01	K488	16	-	-
2013	01	K488-2	-	-	-
2013	01	K488-3	19	-	-
2013	01	K488-4	122	-	-
2013	01	K493	-	-	-
2013	01	K494	-	-	-
2013	01	K496-2	32	-	-
2013	01	K496-31	-	-	-
2013	01	K496-32	-	-	-
2013	01	K496-4	30	-	-
2013	01	K4961	-	-	-
2013	01	K4962	-	-	-
2013	01	K497	-	-	-
2013	01	K497-2	-	-	-
2013	01	K4981	-	-	-
2013	01	K501	-	-	-
2013	01	K501-3	-	-	-
2013	01	K502	53	-	-
2013	01	K502-21	-	-	-
2013	01	K502-22	-	-	-
2013	01	K502-23	-	-	-
2013	01	K502-3	-	-	-
2013	01	K503	-	-	-
2013	01	K5041	25	-	-
2013	01	K5042	34	-	-
2013	01	K507	-	-	-
2013	01	K508	-	-	-
2013	01	K508-21	-	-	-
2013	01	K508-22	10	-	-
2013	01	K509-2	-	-	-
2013	01	K509-3	39	-	-
2013	01	K5091	20	-	-
2013	01	K5092	-	-	-
2013	01	K510	-	-	-
2013	01	K510-22	-	-	-
2013	01	K510-3	-	-	-
2013	01	K5111	-	-	-
2013	01	K5112	-	-	-
2013	01	K5113	11	-	-
2013	01	K5114	-	-	-
2013	01	K513	-	-	-
2013	01	K513-2	114	-	-
2013	01	K513-3	23	-	-
2013	01	K513-4	78	-	-
2013	01	K5131	603	-	-
2013	01	K5132	224	-	-
2013	01	K514-21	540	-	-
2013	01	K514-22	231	-	-
2013	01	K514-23	1264	12	0.9%
2013	01	K5141	17	-	-
2013	01	K5142	14	-	-
2013	01	K5143	126	-	-
2013	01	K5144	-	-	-
2013	01	K5145	18	-	-
2013	01	K5146	10	-	-
2013	01	K5148	-	-	-
2013	01	K516	-	-	-
2013	01	K517	-	-	-
2013	01	K5181	-	-	-
2013	01	K5182	-	-	-
2013	01	K5201	-	-	-
2013	01	K5202	-	-	-
2013	01	K5203	-	-	-
2013	01	K5211	-	-	-
2013	01	K522-2	144	33	22.9%
2013	01	K522-3	-	-	-
2013	01	K5221	56	-	-
2013	01	K5222	54	-	-
2013	01	K5223	366	11	3.0%
2013	01	K5231	-	-	-
2013	01	K5241	-	-	-
2013	01	K5251	-	-	-
2013	01	K5252	-	-	-
2013	01	K5253	-	-	-
2013	01	K526-21	109	-	-
2013	01	K526-22	386	-	-
2013	01	K526-3	-	-	-
2013	01	K5261	18	-	-
2013	01	K5262	-	-	-
2013	01	K5263	-	-	-
2013	01	K5272	-	-	-
2013	01	K528	-	-	-
2013	01	K528-2	-	-	-
2013	01	K5291	223	-	-
2013	01	K5292	66	-	-
2013	01	K5293	-	-	-
2013	01	K530-2	-	-	-
2013	01	K5312	-	-	-
2013	01	K533	333	-	-
2013	01	K533-2	429	48	11.2%
2013	01	K534-3	-	-	-
2013	01	K5341	12	-	-
2013	01	K5342	-	-	-
2013	01	K5351	-	-	-
2013	01	K536	-	-	-
2013	01	K537-2	22	-	-
2013	01	K5371	-	-	-
2013	01	K538	-	-	-
2013	01	K538-2	-	-	-
2013	01	K539	43	30	69.8%
2013	01	K539-2	-	-	-
2013	01	K539-3	10	-	-
2013	01	K540	-	-	-
2013	01	K541	-	-	-
2013	01	K542	27	-	-
2013	01	K5441	23	-	-
2013	01	K5443	-	-	-
2013	01	K545	10	10	100.0%
2013	01	K546	562	24	4.3%
2013	01	K547	-	-	-
2013	01	K5481	333	-	-
2013	01	K5482	25	-	-
2013	01	K549	8766	157	1.8%
2013	01	K550	-	-	-
2013	01	K550-2	33	-	-
2013	01	K552-21	60	-	-
2013	01	K552-22	451	13	2.9%
2013	01	K5521	11	-	-
2013	01	K5522	271	14	5.2%
2013	01	K553-21	15	-	-
2013	01	K553-22	-	-	-
2013	01	K553-23	14	-	-
2013	01	K5531	-	-	-
2013	01	K5532	-	-	-
2013	01	K5533	-	-	-
2013	01	K5541	92	-	-
2013	01	K5542	71	-	-
2013	01	K5551	434	25	5.8%
2013	01	K5552	124	11	8.9%
2013	01	K5553	31	-	-
2013	01	K556-2	19	-	-
2013	01	K557	-	-	-
2013	01	K557-2	-	-	-
2013	01	K557-3	-	-	-
2013	01	K557-4	-	-	-
2013	01	K558	-	-	-
2013	01	K559-2	-	-	-
2013	01	K5601ｲ	52	-	-
2013	01	K5601ﾆ	90	-	-
2013	01	K5601ﾊ	-	-	-
2013	01	K5601ﾛ	34	-	-
2013	01	K5602	58	-	-
2013	01	K5603ｲ	24	-	-
2013	01	K5603ﾆ	109	11	10.1%
2013	01	K5603ﾊ	-	-	-
2013	01	K5603ﾛ	-	-	-
2013	01	K5604	31	-	-
2013	01	K5605	28	-	-
2013	01	K5606	183	10	5.5%
2013	01	K5607	217	15	6.9%
2013	01	K5611	301	14	4.7%
2013	01	K5612	569	-	-
2013	01	K5613	55	-	-
2013	01	K5621	-	-	-
2013	01	K5622	12	-	-
2013	01	K563	12	-	-
2013	01	K565	-	-	-
2013	01	K566	20	-	-
2013	01	K567-2	-	-	-
2013	01	K5671	-	-	-
2013	01	K5672	-	-	-
2013	01	K5673	-	-	-
2013	01	K5681	-	-	-
2013	01	K569	-	-	-
2013	01	K570-2	13	-	-
2013	01	K570-3	17	-	-
2013	01	K5702	-	-	-
2013	01	K5712	-	-	-
2013	01	K5731	-	-	-
2013	01	K574-2	-	-	-
2013	01	K5741	33	-	-
2013	01	K5761	34	-	-
2013	01	K5764	-	-	-
2013	01	K5771	-	-	-
2013	01	K5792	-	-	-
2013	01	K5801	-	-	-
2013	01	K5802	-	-	-
2013	01	K5812	-	-	-
2013	01	K5813	-	-	-
2013	01	K5821	-	-	-
2013	01	K5822	-	-	-
2013	01	K5832	-	-	-
2013	01	K5833	-	-	-
2013	01	K5834	-	-	-
2013	01	K585	-	-	-
2013	01	K5861	-	-	-
2013	01	K5862	15	-	-
2013	01	K587	-	-	-
2013	01	K588	-	-	-
2013	01	K589	-	-	-
2013	01	K592-2	-	-	-
2013	01	K5942	-	-	-
2013	01	K5943	76	-	-
2013	01	K595-2	-	-	-
2013	01	K5951	995	-	-
2013	01	K5952	625	-	-
2013	01	K596	513	59	11.5%
2013	01	K597-2	985	-	-
2013	01	K597-3	44	-	-
2013	01	K597-4	-	-	-
2013	01	K5971	11	-	-
2013	01	K5972	1773	13	0.7%
2013	01	K597２	-	-	-
2013	01	K598	13	-	-
2013	01	K598-2	-	-	-
2013	01	K599	204	-	-
2013	01	K599-2	101	-	-
2013	01	K599-3	84	-	-
2013	01	K599-4	39	-	-
2013	01	K599-5	-	-	-
2013	01	K6001	92	27	29.3%
2013	01	K6002	-	-	-
2013	01	K6011	11	-	-
2013	01	K6021	118	89	75.4%
2013	01	K6022	-	-	-
2013	01	K6031	-	-	-
2013	01	K604-21	-	-	-
2013	01	K604-24	-	-	-
2013	01	K606	-	-	-
2013	01	K607-2	12	-	-
2013	01	K607-3	63	-	-
2013	01	K6071	16	-	-
2013	01	K6072	77	-	-
2013	01	K608-2	-	-	-
2013	01	K608-3	105	-	-
2013	01	K6081	-	-	-
2013	01	K6082	155	17	11.0%
2013	01	K609-2	271	-	-
2013	01	K6092	307	-	-
2013	01	K6093	81	-	-
2013	01	K610-2	-	-	-
2013	01	K610-3	2011	47	2.3%
2013	01	K610-4	-	-	-
2013	01	K610-5	-	-	-
2013	01	K6101	285	-	-
2013	01	K6102	-	-	-
2013	01	K6103	-	-	-
2013	01	K6104	21	-	-
2013	01	K6105	143	-	-
2013	01	K6111	23	-	-
2013	01	K6112	237	10	4.2%
2013	01	K6113	4176	214	5.1%
2013	01	K611３	-	-	-
2013	01	K612	-	-	-
2013	01	K613	121	-	-
2013	01	K6141	21	-	-
2013	01	K6142	10	-	-
2013	01	K6143	50	-	-
2013	01	K6144	14	-	-
2013	01	K6145	112	-	-
2013	01	K6146	747	30	4.0%
2013	01	K615-2	-	-	-
2013	01	K6151	265	44	16.6%
2013	01	K6152	2520	47	1.9%
2013	01	K616	2379	30	1.3%
2013	01	K616-3	10	-	-
2013	01	K616-4	1378	27	2.0%
2013	01	K617-2	479	-	-
2013	01	K617-3	-	-	-
2013	01	K617-4	684	-	-
2013	01	K6171	414	-	-
2013	01	K6172	19	-	-
2013	01	K6173	85	-	-
2013	01	K6181	107	22	20.6%
2013	01	K6182	1239	282	22.8%
2013	01	K619-2	-	-	-
2013	01	K6191	-	-	-
2013	01	K6192	17	-	-
2013	01	K620	192	12	6.3%
2013	01	K620-2	17	-	-
2013	01	K6231	-	-	-
2013	01	K6232	-	-	-
2013	01	K6234	-	-	-
2013	01	K6251	10	-	-
2013	01	K6252	35	-	-
2013	01	K626-2	-	-	-
2013	01	K6261	339	10	2.9%
2013	01	K6262	273	-	-
2013	01	K627-2	-	-	-
2013	01	K6271	-	-	-
2013	01	K6272	28	-	-
2013	01	K6273	-	-	-
2013	01	K6274	41	-	-
2013	01	K6276	17	-	-
2013	01	K6277	56	-	-
2013	01	K6278	15	-	-
2013	01	K628	-	-	-
2013	01	K630	18	-	-
2013	01	K6311	-	-	-
2013	01	K6312	10	-	-
2013	01	K6321	17	-	-
2013	01	K6322	10	-	-
2013	01	K633-21	112	-	-
2013	01	K633-22	39	-	-
2013	01	K6331	223	-	-
2013	01	K6332	23	-	-
2013	01	K6333	138	-	-
2013	01	K6334	-	-	-
2013	01	K6335	2813	-	-
2013	01	K6336	141	-	-
2013	01	K6338	57	-	-
2013	01	K6339	29	-	-
2013	01	K634	1499	-	-
2013	01	K635	526	170	32.3%
2013	01	K635-2	15	-	-
2013	01	K635-3	133	-	-
2013	01	K636	176	21	11.9%
2013	01	K636-2	-	-	-
2013	01	K636-3	117	-	-
2013	01	K636-4	64	-	-
2013	01	K637-2	241	17	7.1%
2013	01	K6371	-	-	-
2013	01	K6372	-	-	-
2013	01	K6373	-	-	-
2013	01	K6374	12	-	-
2013	01	K638	-	-	-
2013	01	K639	198	23	11.6%
2013	01	K639-3	31	-	-
2013	01	K6401	-	-	-
2013	01	K6402	-	-	-
2013	01	K641	-	-	-
2013	01	K642-2	24	-	-
2013	01	K6421	57	-	-
2013	01	K6422	12	-	-
2013	01	K643	77	-	-
2013	01	K645	31	-	-
2013	01	K646	-	-	-
2013	01	K647	96	-	-
2013	01	K647-2	114	-	-
2013	01	K651	159	49	30.8%
2013	01	K652	-	-	-
2013	01	K653-2	-	-	-
2013	01	K653-3	177	-	-
2013	01	K653-4	-	-	-
2013	01	K653-5	67	-	-
2013	01	K6531	97	-	-
2013	01	K6532	1887	-	-
2013	01	K6533	23	-	-
2013	01	K6534	652	-	-
2013	01	K654	2519	200	7.9%
2013	01	K654-2	18	-	-
2013	01	K654-3	75	-	-
2013	01	K655-21	28	-	-
2013	01	K655-22	807	-	-
2013	01	K655-41	-	-	-
2013	01	K655-42	41	-	-
2013	01	K6551	30	-	-
2013	01	K6552	594	10	1.7%
2013	01	K657-21	-	-	-
2013	01	K657-22	246	-	-
2013	01	K6571	-	-	-
2013	01	K6572	609	11	1.8%
2013	01	K660-2	-	-	-
2013	01	K6603	-	-	-
2013	01	K662	122	20	16.4%
2013	01	K662-2	40	-	-
2013	01	K663	-	-	-
2013	01	K664	1652	220	13.3%
2013	01	K664-2	37	-	-
2013	01	K665	-	-	-
2013	01	K666	11	-	-
2013	01	K666-2	-	-	-
2013	01	K667	-	-	-
2013	01	K667-2	16	-	-
2013	01	K668	-	-	-
2013	01	K671-21	64	-	-
2013	01	K671-22	-	-	-
2013	01	K6711	61	-	-
2013	01	K6712	-	-	-
2013	01	K672	306	-	-
2013	01	K672-2	3949	-	-
2013	01	K672-２	-	-	-
2013	01	K673	16	-	-
2013	01	K674	23	-	-
2013	01	K6751	60	-	-
2013	01	K6752	18	-	-
2013	01	K6753	-	-	-
2013	01	K6754	-	-	-
2013	01	K6755	-	-	-
2013	01	K677	21	-	-
2013	01	K677-21	16	-	-
2013	01	K677-22	41	-	-
2013	01	K678	10	-	-
2013	01	K680	51	-	-
2013	01	K681	199	27	13.6%
2013	01	K682-2	289	78	27.0%
2013	01	K682-3	706	23	3.3%
2013	01	K682-4	43	-	-
2013	01	K6822	93	18	19.4%
2013	01	K684	-	-	-
2013	01	K6851	251	-	-
2013	01	K6852	290	-	-
2013	01	K686	398	21	5.3%
2013	01	K6871	1938	57	2.9%
2013	01	K6872	744	-	-
2013	01	K688	2409	202	8.4%
2013	01	K689	82	21	25.6%
2013	01	K690	-	-	-
2013	01	K691-2	196	13	6.6%
2013	01	K692	-	-	-
2013	01	K692-2	17	-	-
2013	01	K693	-	-	-
2013	01	K694	-	-	-
2013	01	K695-21	120	-	-
2013	01	K695-22	41	-	-
2013	01	K6951	283	-	-
2013	01	K6952	99	-	-
2013	01	K6953	51	-	-
2013	01	K6954	97	-	-
2013	01	K6955	164	-	-
2013	01	K6956	34	-	-
2013	01	K6957	12	-	-
2013	01	K696	-	-	-
2013	01	K697-2	-	-	-
2013	01	K697-31	465	-	-
2013	01	K697-32	260	-	-
2013	01	K697-4	-	-	-
2013	01	K697-5	-	-	-
2013	01	K697-7	-	-	-
2013	01	K6972	17	-	-
2013	01	K6981	-	-	-
2013	01	K6982	-	-	-
2013	01	K6992	-	-	-
2013	01	K700	-	-	-
2013	01	K701	-	-	-
2013	01	K702-2	28	-	-
2013	01	K7021ｲ	25	-	-
2013	01	K7021ﾛ	-	-	-
2013	01	K7022	89	-	-
2013	01	K7023	60	-	-
2013	01	K7024	-	-	-
2013	01	K7031	54	-	-
2013	01	K7032	256	-	-
2013	01	K7033	67	-	-
2013	01	K7034	77	-	-
2013	01	K704	16	-	-
2013	01	K705	-	-	-
2013	01	K706	-	-	-
2013	01	K7071	20	-	-
2013	01	K708	-	-	-
2013	01	K708-2	-	-	-
2013	01	K708-3	688	20	2.9%
2013	01	K709-3	-	-	-
2013	01	K709-5	-	-	-
2013	01	K710	-	-	-
2013	01	K711	20	-	-
2013	01	K711-2	42	-	-
2013	01	K712	-	-	-
2013	01	K713	-	-	-
2013	01	K714	348	12	3.4%
2013	01	K714-2	155	-	-
2013	01	K7151	179	-	-
2013	01	K7152	-	-	-
2013	01	K716-21	140	-	-
2013	01	K716-22	38	-	-
2013	01	K7161	542	33	6.1%
2013	01	K7162	78	12	15.4%
2013	01	K717	-	-	-
2013	01	K718-21	1127	-	-
2013	01	K718-22	621	-	-
2013	01	K7181	322	-	-
2013	01	K7182	177	-	-
2013	01	K719-21	289	-	-
2013	01	K719-22	23	-	-
2013	01	K719-3	1764	-	-
2013	01	K719-5	-	-	-
2013	01	K7191	353	32	9.1%
2013	01	K7192	139	22	15.8%
2013	01	K7193	1173	25	2.1%
2013	01	K720	-	-	-
2013	01	K721-21	2742	-	-
2013	01	K721-22	224	-	-
2013	01	K721-3	10	-	-
2013	01	K721-4	915	-	-
2013	01	K7211	11287	-	-
2013	01	K7212	1890	-	-
2013	01	K722	785	24	3.1%
2013	01	K724	53	-	-
2013	01	K725	40	-	-
2013	01	K725-2	22	-	-
2013	01	K726	269	30	11.2%
2013	01	K729-3	-	-	-
2013	01	K7291	-	-	-
2013	01	K7292	10	-	-
2013	01	K7301	-	-	-
2013	01	K7302	10	-	-
2013	01	K7311	-	-	-
2013	01	K7312	-	-	-
2013	01	K7321	31	-	-
2013	01	K7322	321	-	-
2013	01	K734	-	-	-
2013	01	K734-2	-	-	-
2013	01	K735	-	-	-
2013	01	K735-2	159	-	-
2013	01	K735-3	-	-	-
2013	01	K735-4	191	26	13.6%
2013	01	K7361	11	-	-
2013	01	K7362	-	-	-
2013	01	K737	122	-	-
2013	01	K7381	-	-	-
2013	01	K739-2	-	-	-
2013	01	K739-3	-	-	-
2013	01	K7391	153	-	-
2013	01	K7392	-	-	-
2013	01	K7393	-	-	-
2013	01	K740-21	286	-	-
2013	01	K740-22	618	-	-
2013	01	K740-23	146	-	-
2013	01	K7401	233	15	6.4%
2013	01	K7402	413	-	-
2013	01	K7403	13	-	-
2013	01	K7404	204	-	-
2013	01	K741	-	-	-
2013	01	K742-2	13	-	-
2013	01	K7421	73	-	-
2013	01	K7422	-	-	-
2013	01	K7423	-	-	-
2013	01	K7424	35	-	-
2013	01	K743-2	-	-	-
2013	01	K743-3	318	-	-
2013	01	K743-4	10	-	-
2013	01	K7431	12	-	-
2013	01	K7432	299	-	-
2013	01	K7433	82	-	-
2013	01	K7434	228	-	-
2013	01	K7435	38	-	-
2013	01	K744	78	-	-
2013	01	K745	96	-	-
2013	01	K7461	58	-	-
2013	01	K7462	175	-	-
2013	01	K747	78	-	-
2013	01	K7481	-	-	-
2013	01	K7482	-	-	-
2013	01	K749	12	-	-
2013	01	K7501	-	-	-
2013	01	K7502	-	-	-
2013	01	K751-2	-	-	-
2013	01	K7512	10	-	-
2013	01	K7513	-	-	-
2013	01	K7514	-	-	-
2013	01	K7521	-	-	-
2013	01	K7522	243	-	-
2013	01	K753	43	-	-
2013	01	K754	-	-	-
2013	01	K754-2	119	-	-
2013	01	K7551	-	-	-
2013	01	K7552	-	-	-
2013	01	K756	12	-	-
2013	01	K756-2	-	-	-
2013	01	K758	-	-	-
2013	01	K763	-	-	-
2013	01	K764	45	-	-
2013	01	K765	-	-	-
2013	01	K766	-	-	-
2013	01	K768	965	-	-
2013	01	K769	-	-	-
2013	01	K769-2	-	-	-
2013	01	K770	-	-	-
2013	01	K770-2	-	-	-
2013	01	K770-3	-	-	-
2013	01	K771	26	-	-
2013	01	K772	25	-	-
2013	01	K772-2	27	-	-
2013	01	K773	372	-	-
2013	01	K773-2	620	-	-
2013	01	K775	308	36	11.7%
2013	01	K778	14	-	-
2013	01	K778-2	26	-	-
2013	01	K779	-	-	-
2013	01	K779-3	56	-	-
2013	01	K780	10	-	-
2013	01	K780-2	74	-	-
2013	01	K7811	957	-	-
2013	01	K7812	168	-	-
2013	01	K7821	-	-	-
2013	01	K783	105	-	-
2013	01	K783-2	1641	87	5.3%
2013	01	K783-3	165	-	-
2013	01	K784	-	-	-
2013	01	K784-2	-	-	-
2013	01	K785	18	-	-
2013	01	K786	15	-	-
2013	01	K787	11	-	-
2013	01	K790	-	-	-
2013	01	K794-2	-	-	-
2013	01	K795	-	-	-
2013	01	K796	-	-	-
2013	01	K797	64	-	-
2013	01	K7981	371	-	-
2013	01	K7982	16	-	-
2013	01	K799	-	-	-
2013	01	K800	-	-	-
2013	01	K800-2	217	-	-
2013	01	K800-3	70	-	-
2013	01	K802	107	-	-
2013	01	K802-21	368	-	-
2013	01	K802-22	-	-	-
2013	01	K803-2	41	-	-
2013	01	K8031	14	-	-
2013	01	K8032	48	-	-
2013	01	K8033	-	-	-
2013	01	K8034	129	-	-
2013	01	K8035	33	-	-
2013	01	K8036	-	-	-
2013	01	K8036ｲ	1711	-	-
2013	01	K8036ﾛ	1247	-	-
2013	01	K804	35	-	-
2013	01	K805	161	-	-
2013	01	K806	-	-	-
2013	01	K807	-	-	-
2013	01	K808	-	-	-
2013	01	K809-2	20	-	-
2013	01	K809-3	-	-	-
2013	01	K810	-	-	-
2013	01	K811	-	-	-
2013	01	K812	-	-	-
2013	01	K813	-	-	-
2013	01	K814	20	-	-
2013	01	K8151	-	-	-
2013	01	K8152	-	-	-
2013	01	K816	48	-	-
2013	01	K8171	-	-	-
2013	01	K8172	-	-	-
2013	01	K8181	33	-	-
2013	01	K8182	11	-	-
2013	01	K819	44	-	-
2013	01	K819-2	13	-	-
2013	01	K821	200	-	-
2013	01	K821-2	27	-	-
2013	01	K821-3	-	-	-
2013	01	K822	11	-	-
2013	01	K823-3	-	-	-
2013	01	K823-4	-	-	-
2013	01	K823-5	17	-	-
2013	01	K8231	-	-	-
2013	01	K8232	67	-	-
2013	01	K824	-	-	-
2013	01	K826	-	-	-
2013	01	K826-2	-	-	-
2013	01	K826-3	-	-	-
2013	01	K8271	-	-	-
2013	01	K8272	-	-	-
2013	01	K828-22	-	-	-
2013	01	K8281	35	-	-
2013	01	K8282	101	-	-
2013	01	K829	-	-	-
2013	01	K830	211	-	-
2013	01	K830-21	-	-	-
2013	01	K830-22	-	-	-
2013	01	K832	12	-	-
2013	01	K833	98	-	-
2013	01	K834	36	-	-
2013	01	K834-2	-	-	-
2013	01	K8351	29	-	-
2013	01	K8352	134	-	-
2013	01	K836	179	-	-
2013	01	K836-2	-	-	-
2013	01	K8381	21	-	-
2013	01	K8382	20	-	-
2013	01	K839	-	-	-
2013	01	K840	-	-	-
2013	01	K841	895	-	-
2013	01	K841-21	162	-	-
2013	01	K841-22	68	-	-
2013	01	K843	731	-	-
2013	01	K843-2	59	-	-
2013	01	K843-3	10	-	-
2013	01	K844	-	-	-
2013	01	K845	-	-	-
2013	01	K847	-	-	-
2013	01	K848	31	-	-
2013	01	K849	25	-	-
2013	01	K8501	-	-	-
2013	01	K8502	-	-	-
2013	01	K851-2	46	-	-
2013	01	K851-31	12	-	-
2013	01	K851-32	-	-	-
2013	01	K8511	-	-	-
2013	01	K8512	-	-	-
2013	01	K8521	-	-	-
2013	01	K8522	-	-	-
2013	01	K8523	-	-	-
2013	01	K8531	39	-	-
2013	01	K8532	-	-	-
2013	01	K8552	-	-	-
2013	01	K856	26	-	-
2013	01	K856-2	-	-	-
2013	01	K856-3	-	-	-
2013	01	K856-4	12	-	-
2013	01	K857	-	-	-
2013	01	K858	-	-	-
2013	01	K859-2	-	-	-
2013	01	K860	33	-	-
2013	01	K860-2	24	-	-
2013	01	K861	398	-	-
2013	01	K863	64	-	-
2013	01	K863-2	12	-	-
2013	01	K863-3	39	-	-
2013	01	K8651	10	-	-
2013	01	K8654	330	-	-
2013	01	K866	68	-	-
2013	01	K867	1134	-	-
2013	01	K867-3	63	-	-
2013	01	K867-4	273	-	-
2013	01	K871	-	-	-
2013	01	K872-2	986	-	-
2013	01	K872-3	431	-	-
2013	01	K8721	305	-	-
2013	01	K8722	29	-	-
2013	01	K873	176	-	-
2013	01	K876	-	-	-
2013	01	K876-2	-	-	-
2013	01	K877	1539	-	-
2013	01	K877-2	1373	-	-
2013	01	K878	-	-	-
2013	01	K879	691	-	-
2013	01	K883	-	-	-
2013	01	K883-22	-	-	-
2013	01	K884	-	-	-
2013	01	K885	10	-	-
2013	01	K8861	-	-	-
2013	01	K8862	61	-	-
2013	01	K887-21	11	-	-
2013	01	K887-32	-	-	-
2013	01	K887-4	27	-	-
2013	01	K8871	-	-	-
2013	01	K8872	27	-	-
2013	01	K888-21	-	-	-
2013	01	K888-22	53	-	-
2013	01	K8881	722	-	-
2013	01	K8882	1774	-	-
2013	01	K889	395	-	-
2013	01	K890	-	-	-
2013	01	K890-2	16	-	-
2013	01	K890-3	11	-	-
2013	01	K891	-	-	-
2013	01	K892	13	-	-
2013	01	K893	543	-	-
2013	01	K8941	-	-	-
2013	01	K8942	-	-	-
2013	01	K895	535	-	-
2013	01	K8961	1071	-	-
2013	01	K8962	126	-	-
2013	01	K8963	157	-	-
2013	01	K8964	13	-	-
2013	01	K897	171	-	-
2013	01	K8981	1725	-	-
2013	01	K8982	2454	-	-
2013	01	K8983	324	-	-
2013	01	K901	48	-	-
2013	01	K902	133	-	-
2013	01	K9032	-	-	-
2013	01	K9033	-	-	-
2013	01	K904	13	-	-
2013	01	K9051	-	-	-
2013	01	K9052	-	-	-
2013	01	K9061	142	-	-
2013	01	K9062	155	-	-
2013	01	K9063	83	-	-
2013	01	K907	-	-	-
2013	01	K909-2	203	-	-
2013	01	K9091	944	-	-
2013	01	K9092	28	-	-
2013	01	K910-2	-	-	-
2013	01	K911	46	-	-
2013	01	K9121	33	-	-
2013	01	K9122	183	-	-
2013	01	K913-21	-	-	-
2013	01	K913-22	-	-	-
2013	01	K9131	427	-	-
2013	01	K9132	182	27	14.8%
2013	01	K9201ｲ	-	-	-
2013	01	K9202ｲ	7798	1441	18.5%
2013	01	K9202ﾛ	1011	139	13.7%
2013	01	K9203ｲ(1)	82	-	-
2013	01	K9204ｲ(1)	-	-	-
2013	01	K9205	-	-	-
2013	01	K9211ｲ	36	-	-
2013	01	K9211ﾛ	-	-	-
2013	01	K9212ｲ	24	-	-
2013	01	K9212ﾛ	88	-	-
2013	01	K9221ｲ	77	15	19.5%
2013	01	K9221ﾛ	-	-	-
2013	01	K9222ｲ	24	-	-
2013	01	K9222ﾛ	77	-	-
2013	01	K9223	44	11	25.0%
2013	01	K923	-	-	-
2013	01	Ｋ386	-	-	-
2013	02	K000-21	-	-	-
2013	02	K000-22	-	-	-
2013	02	K000-23	-	-	-
2013	02	K000-25	-	-	-
2013	02	K0001	123	-	-
2013	02	K0002	57	-	-
2013	02	K0003	64	-	-
2013	02	K0004	154	14	9.1%
2013	02	K0005	65	-	-
2013	02	K0006	23	-	-
2013	02	K0011	109	-	-
2013	02	K0012	22	-	-
2013	02	K0013	-	-	-
2013	02	K0021	18	-	-
2013	02	K0022	14	-	-
2013	02	K0023	-	-	-
2013	02	K0031	-	-	-
2013	02	K0042	-	-	-
2013	02	K0043	-	-	-
2013	02	K0051	54	-	-
2013	02	K0052	48	-	-
2013	02	K0053	40	-	-
2013	02	K006-41	-	-	-
2013	02	K0061	26	-	-
2013	02	K0062	29	-	-
2013	02	K0063	63	-	-
2013	02	K007-2	19	-	-
2013	02	K0071	-	-	-
2013	02	K0072	166	-	-
2013	02	K0081	-	-	-
2013	02	K0101	-	-	-
2013	02	K0102	14	-	-
2013	02	K013-21	-	-	-
2013	02	K013-22	-	-	-
2013	02	K013-23	-	-	-
2013	02	K013-24	-	-	-
2013	02	K0131	10	-	-
2013	02	K0132	-	-	-
2013	02	K0133	-	-	-
2013	02	K0134	15	-	-
2013	02	K0151	22	-	-
2013	02	K0152	19	-	-
2013	02	K0153	-	-	-
2013	02	K016	18	-	-
2013	02	K017	-	-	-
2013	02	K020	-	-	-
2013	02	K021-21	-	-	-
2013	02	K0211	-	-	-
2013	02	K023	-	-	-
2013	02	K024	-	-	-
2013	02	K026	-	-	-
2013	02	K0271	-	-	-
2013	02	K028	-	-	-
2013	02	K029	-	-	-
2013	02	K0301	65	-	-
2013	02	K0302	17	-	-
2013	02	K0311	22	-	-
2013	02	K0332	-	-	-
2013	02	K034	-	-	-
2013	02	K035	-	-	-
2013	02	K035-2	-	-	-
2013	02	K037	30	-	-
2013	02	K037-2	33	-	-
2013	02	K038	-	-	-
2013	02	K0391	-	-	-
2013	02	K0392	-	-	-
2013	02	K0401	-	-	-
2013	02	K0402	-	-	-
2013	02	K043-31	-	-	-
2013	02	K043-32	-	-	-
2013	02	K043-33	-	-	-
2013	02	K0431	-	-	-
2013	02	K0433	-	-	-
2013	02	K0441	-	-	-
2013	02	K0442	27	-	-
2013	02	K0443	18	-	-
2013	02	K0451	21	-	-
2013	02	K0452	30	-	-
2013	02	K0453	28	-	-
2013	02	K046-21	-	-	-
2013	02	K046-22	-	-	-
2013	02	K0461	905	23	2.5%
2013	02	K0462	301	-	-
2013	02	K0463	181	-	-
2013	02	K047-2	-	-	-
2013	02	K047-3	-	-	-
2013	02	K0481	-	-	-
2013	02	K0482	51	-	-
2013	02	K0483	247	-	-
2013	02	K0484	81	-	-
2013	02	K0491	-	-	-
2013	02	K0492	-	-	-
2013	02	K0493	10	-	-
2013	02	K0501	-	-	-
2013	02	K0502	-	-	-
2013	02	K0503	-	-	-
2013	02	K052-21	-	-	-
2013	02	K052-33	-	-	-
2013	02	K0521	-	-	-
2013	02	K0522	-	-	-
2013	02	K0523	11	-	-
2013	02	K0531	-	-	-
2013	02	K0532	-	-	-
2013	02	K0541	-	-	-
2013	02	K0542	40	-	-
2013	02	K0543	-	-	-
2013	02	K055-2	-	-	-
2013	02	K055-3	-	-	-
2013	02	K056-2	-	-	-
2013	02	K0561	-	-	-
2013	02	K0562	-	-	-
2013	02	K0563	-	-	-
2013	02	K0571	-	-	-
2013	02	K0572	-	-	-
2013	02	K0584	-	-	-
2013	02	K059-2	-	-	-
2013	02	K0591	38	-	-
2013	02	K0592	-	-	-
2013	02	K0593	-	-	-
2013	02	K060-31	15	-	-
2013	02	K060-32	-	-	-
2013	02	K060-33	-	-	-
2013	02	K0601	-	-	-
2013	02	K0611	43	-	-
2013	02	K0612	-	-	-
2013	02	K0613	-	-	-
2013	02	K0631	-	-	-
2013	02	K0632	-	-	-
2013	02	K0633	-	-	-
2013	02	K064	-	-	-
2013	02	K065-22	-	-	-
2013	02	K0651	-	-	-
2013	02	K0652	-	-	-
2013	02	K0653	-	-	-
2013	02	K066-21	49	-	-
2013	02	K066-22	-	-	-
2013	02	K066-23	-	-	-
2013	02	K066-31	-	-	-
2013	02	K066-32	-	-	-
2013	02	K066-33	-	-	-
2013	02	K066-41	-	-	-
2013	02	K0661	-	-	-
2013	02	K0662	-	-	-
2013	02	K067-21	11	-	-
2013	02	K067-22	-	-	-
2013	02	K0671	-	-	-
2013	02	K0672	-	-	-
2013	02	K068-2	200	-	-
2013	02	K069	-	-	-
2013	02	K069-3	77	-	-
2013	02	K0701	-	-	-
2013	02	K0702	-	-	-
2013	02	K073-21	-	-	-
2013	02	K073-22	-	-	-
2013	02	K0731	65	-	-
2013	02	K0732	152	-	-
2013	02	K0733	-	-	-
2013	02	K0742	-	-	-
2013	02	K0743	-	-	-
2013	02	K0751	-	-	-
2013	02	K0761	17	-	-
2013	02	K0762	-	-	-
2013	02	K0763	-	-	-
2013	02	K0771	16	-	-
2013	02	K0772	-	-	-
2013	02	K0773	-	-	-
2013	02	K0781	-	-	-
2013	02	K0782	16	-	-
2013	02	K0783	-	-	-
2013	02	K079-21	134	-	-
2013	02	K0791	-	-	-
2013	02	K0792	-	-	-
2013	02	K080-2	-	-	-
2013	02	K080-31	19	-	-
2013	02	K080-32	-	-	-
2013	02	K080-41	124	-	-
2013	02	K080-42	-	-	-
2013	02	K080-5	40	-	-
2013	02	K0801	120	-	-
2013	02	K0802	10	-	-
2013	02	K0803	-	-	-
2013	02	K0811	286	-	-
2013	02	K0812	-	-	-
2013	02	K082-21	-	-	-
2013	02	K082-31	44	-	-
2013	02	K082-32	-	-	-
2013	02	K0821	915	-	-
2013	02	K0822	-	-	-
2013	02	K0823	-	-	-
2013	02	K083	18	-	-
2013	02	K0842	94	-	-
2013	02	K0843	23	-	-
2013	02	K0851	-	-	-
2013	02	K0853	-	-	-
2013	02	K0861	-	-	-
2013	02	K0871	-	-	-
2013	02	K0872	-	-	-
2013	02	K0882	-	-	-
2013	02	K089	-	-	-
2013	02	K0911	-	-	-
2013	02	K0912	-	-	-
2013	02	K093	29	-	-
2013	02	K097	-	-	-
2013	02	K099	-	-	-
2013	02	K099-21	-	-	-
2013	02	K099-22	-	-	-
2013	02	K1001	-	-	-
2013	02	K1002	-	-	-
2013	02	K1011	-	-	-
2013	02	K1012	-	-	-
2013	02	K1021	-	-	-
2013	02	K1032	-	-	-
2013	02	K110-2	-	-	-
2013	02	K113	-	-	-
2013	02	K116	-	-	-
2013	02	K117	-	-	-
2013	02	K119	-	-	-
2013	02	K125	-	-	-
2013	02	K1261	-	-	-
2013	02	K1262	-	-	-
2013	02	K128	18	-	-
2013	02	K131-2	26	-	-
2013	02	K133	14	-	-
2013	02	K134-22	71	-	-
2013	02	K1341	-	-	-
2013	02	K1342	194	-	-
2013	02	K1343	-	-	-
2013	02	K135	-	-	-
2013	02	K136	-	-	-
2013	02	K137	-	-	-
2013	02	K141-2	-	-	-
2013	02	K141-3	-	-	-
2013	02	K142-21	-	-	-
2013	02	K142-22ｲ	-	-	-
2013	02	K142-22ﾊ	-	-	-
2013	02	K142-4	29	-	-
2013	02	K1421	17	-	-
2013	02	K1422	112	-	-
2013	02	K1423	211	-	-
2013	02	K1424	-	-	-
2013	02	K1425	250	-	-
2013	02	K1426	171	-	-
2013	02	K144	-	-	-
2013	02	K145	30	10	33.3%
2013	02	K147	-	-	-
2013	02	K148	-	-	-
2013	02	K1491	-	-	-
2013	02	K1492	-	-	-
2013	02	K150	-	-	-
2013	02	K151-2	10	-	-
2013	02	K1541	-	-	-
2013	02	K159	-	-	-
2013	02	K159-2	-	-	-
2013	02	K160-2	34	-	-
2013	02	K161	-	-	-
2013	02	K162	-	-	-
2013	02	K164-2	370	-	-
2013	02	K164-4	33	-	-
2013	02	K1641	11	-	-
2013	02	K1642	31	-	-
2013	02	K1643	42	-	-
2013	02	K166	-	-	-
2013	02	K167	-	-	-
2013	02	K1692	137	-	-
2013	02	K171	-	-	-
2013	02	K171-2	-	-	-
2013	02	K172	-	-	-
2013	02	K174-2	-	-	-
2013	02	K1742	63	-	-
2013	02	K1751	-	-	-
2013	02	K1761	-	-	-
2013	02	K1762	-	-	-
2013	02	K1771	241	-	-
2013	02	K1772	31	-	-
2013	02	K178-2	15	-	-
2013	02	K178-31	-	-	-
2013	02	K1781	162	12	7.4%
2013	02	K1782	-	-	-
2013	02	K1783	20	-	-
2013	02	K179	-	-	-
2013	02	K1801	-	-	-
2013	02	K1802	-	-	-
2013	02	K1821	-	-	-
2013	02	K1822	-	-	-
2013	02	K1881	-	-	-
2013	02	K1882	-	-	-
2013	02	K189	-	-	-
2013	02	K190-2	-	-	-
2013	02	K190-5	-	-	-
2013	02	K1911	21	-	-
2013	02	K192	-	-	-
2013	02	K193-33	-	-	-
2013	02	K1932	-	-	-
2013	02	K196-2	-	-	-
2013	02	K1963	-	-	-
2013	02	K197	31	-	-
2013	02	K198	-	-	-
2013	02	K204	-	-	-
2013	02	K205	-	-	-
2013	02	K213	-	-	-
2013	02	K215	-	-	-
2013	02	K215-2	-	-	-
2013	02	K216	-	-	-
2013	02	K2171	10	-	-
2013	02	K2172	-	-	-
2013	02	K2191	-	-	-
2013	02	K2193	-	-	-
2013	02	K220	-	-	-
2013	02	K2211	-	-	-
2013	02	K222	-	-	-
2013	02	K2231	-	-	-
2013	02	K227	-	-	-
2013	02	K229	-	-	-
2013	02	K234	-	-	-
2013	02	K235	-	-	-
2013	02	K236	-	-	-
2013	02	K239	-	-	-
2013	02	K241	-	-	-
2013	02	K2421	-	-	-
2013	02	K2422	28	-	-
2013	02	K2423	-	-	-
2013	02	K2424	-	-	-
2013	02	K2425	-	-	-
2013	02	K244	-	-	-
2013	02	K246	-	-	-
2013	02	K248-2	-	-	-
2013	02	K252	-	-	-
2013	02	K255	-	-	-
2013	02	K259	-	-	-
2013	02	K2681	-	-	-
2013	02	K2682	-	-	-
2013	02	K2683	32	-	-
2013	02	K2684	30	-	-
2013	02	K269	-	-	-
2013	02	K270	-	-	-
2013	02	K271	-	-	-
2013	02	K272	-	-	-
2013	02	K274	-	-	-
2013	02	K275	50	-	-
2013	02	K2761	25	-	-
2013	02	K2762	61	-	-
2013	02	K277	-	-	-
2013	02	K278	-	-	-
2013	02	K279	12	-	-
2013	02	K2801	436	-	-
2013	02	K2802	57	-	-
2013	02	K281	63	-	-
2013	02	K282-2	-	-	-
2013	02	K2821ｲ	10	-	-
2013	02	K2821ﾛ	1656	-	-
2013	02	K2822	14	-	-
2013	02	K2823	-	-	-
2013	02	K284	-	-	-
2013	02	K2861	-	-	-
2013	02	K2862	-	-	-
2013	02	K287	25	-	-
2013	02	K288	-	-	-
2013	02	K291	-	-	-
2013	02	K292	-	-	-
2013	02	K294	-	-	-
2013	02	K295	-	-	-
2013	02	K2961	-	-	-
2013	02	K2962	-	-	-
2013	02	K297	-	-	-
2013	02	K300	59	-	-
2013	02	K302	-	-	-
2013	02	K305	-	-	-
2013	02	K309	70	-	-
2013	02	K318	24	-	-
2013	02	K319	55	-	-
2013	02	K320	-	-	-
2013	02	K327	-	-	-
2013	02	K328	-	-	-
2013	02	K331	16	-	-
2013	02	K333	33	-	-
2013	02	K333-3	-	-	-
2013	02	K334	-	-	-
2013	02	K334-2	-	-	-
2013	02	K336	-	-	-
2013	02	K3382	-	-	-
2013	02	K339	-	-	-
2013	02	K340	-	-	-
2013	02	K342	-	-	-
2013	02	K3432	-	-	-
2013	02	K347	10	-	-
2013	02	K349	-	-	-
2013	02	K352	29	-	-
2013	02	K352-2	12	-	-
2013	02	K353	14	-	-
2013	02	K355	-	-	-
2013	02	K356	-	-	-
2013	02	K357	-	-	-
2013	02	K358	103	-	-
2013	02	K359	-	-	-
2013	02	K360	-	-	-
2013	02	K361	20	-	-
2013	02	K362	25	-	-
2013	02	K363	-	-	-
2013	02	K364	20	-	-
2013	02	K367	-	-	-
2013	02	K368	13	-	-
2013	02	K3691	-	-	-
2013	02	K3692	-	-	-
2013	02	K370	-	-	-
2013	02	K3712	-	-	-
2013	02	K3721	-	-	-
2013	02	K3731	17	-	-
2013	02	K3772	205	-	-
2013	02	K3791	-	-	-
2013	02	K380	-	-	-
2013	02	K384-2	-	-	-
2013	02	K386	203	44	21.7%
2013	02	K388	-	-	-
2013	02	K3892	63	-	-
2013	02	K3901	-	-	-
2013	02	K3911	-	-	-
2013	02	K392-2	-	-	-
2013	02	K3932	96	-	-
2013	02	K3942	11	-	-
2013	02	K395	-	-	-
2013	02	K396	-	-	-
2013	02	K401	-	-	-
2013	02	K403-23	-	-	-
2013	02	K403-24	-	-	-
2013	02	K4061	-	-	-
2013	02	K407-2	-	-	-
2013	02	K4072	-	-	-
2013	02	K4073ｲ	-	-	-
2013	02	K410	-	-	-
2013	02	K411	-	-	-
2013	02	K4132	10	-	-
2013	02	K414-2	-	-	-
2013	02	K4151	14	-	-
2013	02	K4152	-	-	-
2013	02	K419	-	-	-
2013	02	K4211	-	-	-
2013	02	K422	-	-	-
2013	02	K426-23	-	-	-
2013	02	K4262	-	-	-
2013	02	K4263	11	-	-
2013	02	K427	-	-	-
2013	02	K430	-	-	-
2013	02	K433	-	-	-
2013	02	K435	39	-	-
2013	02	K4433	-	-	-
2013	02	K4501	-	-	-
2013	02	K4502	-	-	-
2013	02	K4503	-	-	-
2013	02	K451	-	-	-
2013	02	K452	-	-	-
2013	02	K453	-	-	-
2013	02	K454	26	-	-
2013	02	K455	-	-	-
2013	02	K4571	62	-	-
2013	02	K4572	-	-	-
2013	02	K4611	49	-	-
2013	02	K4612	-	-	-
2013	02	K462	-	-	-
2013	02	K4631	44	-	-
2013	02	K4632	61	-	-
2013	02	K4641	14	-	-
2013	02	K4642	-	-	-
2013	02	K467	26	-	-
2013	02	K4691	25	-	-
2013	02	K4692	-	-	-
2013	02	K471	-	-	-
2013	02	K472	-	-	-
2013	02	K474-2	-	-	-
2013	02	K474-3	40	-	-
2013	02	K4741	15	-	-
2013	02	K4742	16	-	-
2013	02	K475	-	-	-
2013	02	K476-2	-	-	-
2013	02	K4761	-	-	-
2013	02	K4762	289	-	-
2013	02	K4763	56	-	-
2013	02	K4764	83	-	-
2013	02	K4765	185	-	-
2013	02	K4766	-	-	-
2013	02	K4767	-	-	-
2013	02	K481	-	-	-
2013	02	K484-22	-	-	-
2013	02	K4841	-	-	-
2013	02	K4842	-	-	-
2013	02	K485	-	-	-
2013	02	K4873	-	-	-
2013	02	K488	-	-	-
2013	02	K488-3	-	-	-
2013	02	K488-4	10	-	-
2013	02	K494	-	-	-
2013	02	K496-4	-	-	-
2013	02	K501-3	-	-	-
2013	02	K502	18	-	-
2013	02	K503	-	-	-
2013	02	K5041	-	-	-
2013	02	K5042	-	-	-
2013	02	K508	-	-	-
2013	02	K508-21	-	-	-
2013	02	K508-22	-	-	-
2013	02	K509-2	-	-	-
2013	02	K509-3	-	-	-
2013	02	K5091	-	-	-
2013	02	K510	-	-	-
2013	02	K510-3	-	-	-
2013	02	K5111	-	-	-
2013	02	K5112	-	-	-
2013	02	K5113	-	-	-
2013	02	K5114	-	-	-
2013	02	K513-2	-	-	-
2013	02	K513-3	-	-	-
2013	02	K513-4	-	-	-
2013	02	K5131	103	-	-
2013	02	K5132	32	-	-
2013	02	K514-21	76	-	-
2013	02	K514-22	18	-	-
2013	02	K514-23	178	-	-
2013	02	K5141	-	-	-
2013	02	K5142	-	-	-
2013	02	K5143	31	-	-
2013	02	K5144	-	-	-
2013	02	K5145	-	-	-
2013	02	K5146	-	-	-
2013	02	K517	-	-	-
2013	02	K5203	-	-	-
2013	02	K5213	-	-	-
2013	02	K522-2	14	-	-
2013	02	K522-3	-	-	-
2013	02	K5221	11	-	-
2013	02	K5223	29	-	-
2013	02	K5231	-	-	-
2013	02	K526-21	-	-	-
2013	02	K526-22	31	-	-
2013	02	K5261	-	-	-
2013	02	K528	-	-	-
2013	02	K5291	58	-	-
2013	02	K5292	10	-	-
2013	02	K5293	-	-	-
2013	02	K530	-	-	-
2013	02	K5321	-	-	-
2013	02	K533	65	-	-
2013	02	K533-2	58	13	22.4%
2013	02	K5341	-	-	-
2013	02	K5371	-	-	-
2013	02	K538-2	-	-	-
2013	02	K539	-	-	-
2013	02	K540	-	-	-
2013	02	K541	-	-	-
2013	02	K542	-	-	-
2013	02	K5441	-	-	-
2013	02	K5442	-	-	-
2013	02	K545	-	-	-
2013	02	K546	125	-	-
2013	02	K5481	40	-	-
2013	02	K549	1334	45	3.4%
2013	02	K550-2	-	-	-
2013	02	K552-21	21	-	-
2013	02	K552-22	115	-	-
2013	02	K5522	35	-	-
2013	02	K553-21	-	-	-
2013	02	K553-23	-	-	-
2013	02	K5533	-	-	-
2013	02	K5541	20	-	-
2013	02	K5542	-	-	-
2013	02	K5551	83	-	-
2013	02	K5552	32	-	-
2013	02	K5553	-	-	-
2013	02	K559-2	-	-	-
2013	02	K5601ｲ	-	-	-
2013	02	K5601ﾆ	22	-	-
2013	02	K5601ﾛ	-	-	-
2013	02	K5602	28	-	-
2013	02	K5603	-	-	-
2013	02	K5603ｲ	-	-	-
2013	02	K5603ﾆ	12	-	-
2013	02	K5603ﾛ	-	-	-
2013	02	K5604	-	-	-
2013	02	K5605	-	-	-
2013	02	K5606	39	-	-
2013	02	K5607	29	-	-
2013	02	K5611	23	-	-
2013	02	K5612	90	-	-
2013	02	K5613	-	-	-
2013	02	K5622	-	-	-
2013	02	K563	-	-	-
2013	02	K566	-	-	-
2013	02	K5671	-	-	-
2013	02	K570-3	-	-	-
2013	02	K5702	-	-	-
2013	02	K574-2	-	-	-
2013	02	K5741	-	-	-
2013	02	K5761	-	-	-
2013	02	K5802	-	-	-
2013	02	K5832	-	-	-
2013	02	K5942	-	-	-
2013	02	K5943	11	-	-
2013	02	K5951	203	-	-
2013	02	K5952	152	-	-
2013	02	K596	223	14	6.3%
2013	02	K597-2	192	-	-
2013	02	K597-3	-	-	-
2013	02	K597-4	-	-	-
2013	02	K5971	-	-	-
2013	02	K5972	366	-	-
2013	02	K598	-	-	-
2013	02	K598-2	-	-	-
2013	02	K599	34	-	-
2013	02	K599-2	33	-	-
2013	02	K599-3	19	-	-
2013	02	K599-4	17	-	-
2013	02	K6001	27	-	-
2013	02	K6002	-	-	-
2013	02	K6011	44	-	-
2013	02	K6021	32	*-	*-
2013	02	K6022	-	-	-
2013	02	K6031	-	-	-
2013	02	K6032	-	-	-
2013	02	K607-2	-	-	-
2013	02	K607-3	11	-	-
2013	02	K6072	-	-	-
2013	02	K608-3	-	-	-
2013	02	K6082	19	-	-
2013	02	K609-2	69	-	-
2013	02	K6092	24	-	-
2013	02	K6093	-	-	-
2013	02	K610-3	254	15	5.9%
2013	02	K610-4	-	-	-
2013	02	K610-5	-	-	-
2013	02	K6101	21	-	-
2013	02	K6104	-	-	-
2013	02	K6105	12	-	-
2013	02	K6112	47	-	-
2013	02	K6113	589	47	8.0%
2013	02	K613	-	-	-
2013	02	K6141	-	-	-
2013	02	K6142	-	-	-
2013	02	K6143	-	-	-
2013	02	K6144	-	-	-
2013	02	K6145	32	-	-
2013	02	K6146	79	-	-
2013	02	K615-2	-	-	-
2013	02	K6151	90	-	-
2013	02	K6152	884	21	2.4%
2013	02	K616	386	-	-
2013	02	K616-4	157	-	-
2013	02	K617-2	53	-	-
2013	02	K6171	30	-	-
2013	02	K6173	12	-	-
2013	02	K6181	17	-	-
2013	02	K6182	204	65	31.9%
2013	02	K620	62	-	-
2013	02	K620-2	10	-	-
2013	02	K6232	-	-	-
2013	02	K6234	-	-	-
2013	02	K626-2	-	-	-
2013	02	K6261	43	-	-
2013	02	K6262	56	-	-
2013	02	K6272	-	-	-
2013	02	K6273	-	-	-
2013	02	K6274	14	-	-
2013	02	K6277	-	-	-
2013	02	K6278	-	-	-
2013	02	K630	-	-	-
2013	02	K6321	-	-	-
2013	02	K6322	-	-	-
2013	02	K633-21	-	-	-
2013	02	K633-22	-	-	-
2013	02	K6331	40	-	-
2013	02	K6332	-	-	-
2013	02	K6333	15	-	-
2013	02	K6335	720	-	-
2013	02	K6336	40	-	-
2013	02	K6338	18	-	-
2013	02	K6339	-	-	-
2013	02	K634	94	-	-
2013	02	K635	79	36	45.6%
2013	02	K635-2	-	-	-
2013	02	K635-3	13	-	-
2013	02	K636	45	-	-
2013	02	K636-3	11	-	-
2013	02	K636-4	-	-	-
2013	02	K637-2	19	-	-
2013	02	K6371	-	-	-
2013	02	K6372	-	-	-
2013	02	K6373	-	-	-
2013	02	K6374	-	-	-
2013	02	K638	-	-	-
2013	02	K639	54	-	-
2013	02	K639-3	-	-	-
2013	02	K6401	-	-	-
2013	02	K6402	-	-	-
2013	02	K641	-	-	-
2013	02	K6421	-	-	-
2013	02	K643	20	-	-
2013	02	K645	-	-	-
2013	02	K646	-	-	-
2013	02	K647	35	-	-
2013	02	K647-2	-	-	-
2013	02	K651	20	-	-
2013	02	K652	-	-	-
2013	02	K653-2	-	-	-
2013	02	K653-3	47	-	-
2013	02	K653-5	-	-	-
2013	02	K6531	-	-	-
2013	02	K6532	349	-	-
2013	02	K6533	-	-	-
2013	02	K6534	70	-	-
2013	02	K654	474	24	5.1%
2013	02	K654-2	-	-	-
2013	02	K654-3	-	-	-
2013	02	K655-21	-	-	-
2013	02	K655-22	36	-	-
2013	02	K655-41	-	-	-
2013	02	K655-42	-	-	-
2013	02	K6551	-	-	-
2013	02	K6552	301	-	-
2013	02	K657-22	10	-	-
2013	02	K6571	-	-	-
2013	02	K6572	197	-	-
2013	02	K662	28	-	-
2013	02	K664	405	42	10.4%
2013	02	K664-2	-	-	-
2013	02	K666	-	-	-
2013	02	K666-2	-	-	-
2013	02	K667	-	-	-
2013	02	K667-2	-	-	-
2013	02	K671-21	-	-	-
2013	02	K671-22	-	-	-
2013	02	K6711	26	-	-
2013	02	K6712	-	-	-
2013	02	K672	83	-	-
2013	02	K672-2	511	-	-
2013	02	K673	-	-	-
2013	02	K674	-	-	-
2013	02	K6751	14	-	-
2013	02	K6752	-	-	-
2013	02	K6754	-	-	-
2013	02	K6755	-	-	-
2013	02	K677	-	-	-
2013	02	K677-22	-	-	-
2013	02	K680	16	-	-
2013	02	K681	48	-	-
2013	02	K682-2	114	23	20.2%
2013	02	K682-3	75	-	-
2013	02	K6822	-	-	-
2013	02	K6851	52	-	-
2013	02	K6852	34	-	-
2013	02	K686	34	-	-
2013	02	K6871	402	19	4.7%
2013	02	K6872	151	-	-
2013	02	K688	313	17	5.4%
2013	02	K689	26	-	-
2013	02	K690	-	-	-
2013	02	K691-2	58	-	-
2013	02	K692-2	-	-	-
2013	02	K694	-	-	-
2013	02	K6951	41	-	-
2013	02	K6952	-	-	-
2013	02	K6953	-	-	-
2013	02	K6954	-	-	-
2013	02	K6955	19	-	-
2013	02	K6956	-	-	-
2013	02	K696	-	-	-
2013	02	K697-2	-	-	-
2013	02	K697-31	36	-	-
2013	02	K697-32	45	-	-
2013	02	K697-5	-	-	-
2013	02	K6972	10	-	-
2013	02	K6992	-	-	-
2013	02	K700	-	-	-
2013	02	K702-2	-	-	-
2013	02	K7021ｲ	-	-	-
2013	02	K7021ﾛ	-	-	-
2013	02	K7022	20	-	-
2013	02	K7023	-	-	-
2013	02	K7031	-	-	-
2013	02	K7032	61	-	-
2013	02	K7033	-	-	-
2013	02	K7034	11	-	-
2013	02	K704	-	-	-
2013	02	K705	-	-	-
2013	02	K7071	-	-	-
2013	02	K708-3	31	-	-
2013	02	K711	-	-	-
2013	02	K711-2	-	-	-
2013	02	K712	-	-	-
2013	02	K714	50	-	-
2013	02	K714-2	-	-	-
2013	02	K7151	44	-	-
2013	02	K7152	-	-	-
2013	02	K716-21	-	-	-
2013	02	K716-22	-	-	-
2013	02	K7161	104	-	-
2013	02	K7162	19	-	-
2013	02	K717	-	-	-
2013	02	K718-21	51	-	-
2013	02	K718-22	81	-	-
2013	02	K7181	126	-	-
2013	02	K7182	112	-	-
2013	02	K719-21	27	-	-
2013	02	K719-22	-	-	-
2013	02	K719-3	155	-	-
2013	02	K7191	64	-	-
2013	02	K7192	42	-	-
2013	02	K7193	423	-	-
2013	02	K720	-	-	-
2013	02	K721-21	1284	-	-
2013	02	K721-22	96	-	-
2013	02	K721-4	144	-	-
2013	02	K7211	1693	-	-
2013	02	K7212	187	-	-
2013	02	K722	162	-	-
2013	02	K724	14	-	-
2013	02	K725	-	-	-
2013	02	K726	76	-	-
2013	02	K7291	-	-	-
2013	02	K7312	-	-	-
2013	02	K7321	-	-	-
2013	02	K7322	54	-	-
2013	02	K734	-	-	-
2013	02	K735-2	23	-	-
2013	02	K735-3	-	-	-
2013	02	K735-4	34	-	-
2013	02	K7361	-	-	-
2013	02	K7362	-	-	-
2013	02	K737	-	-	-
2013	02	K7382	-	-	-
2013	02	K739-2	-	-	-
2013	02	K7391	23	-	-
2013	02	K7393	-	-	-
2013	02	K740-21	40	-	-
2013	02	K740-22	65	-	-
2013	02	K740-23	-	-	-
2013	02	K7401	59	-	-
2013	02	K7402	216	-	-
2013	02	K7403	33	-	-
2013	02	K7404	57	-	-
2013	02	K742-2	-	-	-
2013	02	K7421	18	-	-
2013	02	K743-3	-	-	-
2013	02	K7432	-	-	-
2013	02	K7433	-	-	-
2013	02	K7434	27	-	-
2013	02	K744	-	-	-
2013	02	K745	13	-	-
2013	02	K7461	-	-	-
2013	02	K7462	12	-	-
2013	02	K747	-	-	-
2013	02	K7481	-	-	-
2013	02	K749	-	-	-
2013	02	K751-2	-	-	-
2013	02	K7512	-	-	-
2013	02	K7513	-	-	-
2013	02	K7521	-	-	-
2013	02	K7522	-	-	-
2013	02	K753	-	-	-
2013	02	K754-2	29	-	-
2013	02	K754-3	15	-	-
2013	02	K7551	-	-	-
2013	02	K7552	-	-	-
2013	02	K756	-	-	-
2013	02	K756-2	-	-	-
2013	02	K764	26	-	-
2013	02	K766	-	-	-
2013	02	K768	49	-	-
2013	02	K769	-	-	-
2013	02	K769-3	-	-	-
2013	02	K771	10	-	-
2013	02	K772	-	-	-
2013	02	K772-2	-	-	-
2013	02	K772-3	-	-	-
2013	02	K773	77	-	-
2013	02	K773-2	63	-	-
2013	02	K773-3	45	-	-
2013	02	K775	73	14	19.2%
2013	02	K778	-	-	-
2013	02	K780-2	-	-	-
2013	02	K7811	407	-	-
2013	02	K7812	-	-	-
2013	02	K783	10	-	-
2013	02	K783-2	215	10	4.7%
2013	02	K783-3	11	-	-
2013	02	K784	-	-	-
2013	02	K785	-	-	-
2013	02	K786	-	-	-
2013	02	K787	-	-	-
2013	02	K789	-	-	-
2013	02	K794-2	-	-	-
2013	02	K795	-	-	-
2013	02	K797	10	-	-
2013	02	K7981	58	-	-
2013	02	K7982	-	-	-
2013	02	K799	-	-	-
2013	02	K800-2	20	-	-
2013	02	K800-3	13	-	-
2013	02	K802	-	-	-
2013	02	K802-21	-	-	-
2013	02	K802-22	-	-	-
2013	02	K8031	-	-	-
2013	02	K8032	-	-	-
2013	02	K8034	18	-	-
2013	02	K8035	20	-	-
2013	02	K8036ｲ	318	-	-
2013	02	K8036ﾛ	112	-	-
2013	02	K804	-	-	-
2013	02	K805	13	-	-
2013	02	K807	-	-	-
2013	02	K808	-	-	-
2013	02	K809-2	-	-	-
2013	02	K810	-	-	-
2013	02	K812	-	-	-
2013	02	K8151	-	-	-
2013	02	K816	-	-	-
2013	02	K8173	-	-	-
2013	02	K819	-	-	-
2013	02	K819-2	-	-	-
2013	02	K821	14	-	-
2013	02	K821-2	-	-	-
2013	02	K822	-	-	-
2013	02	K8232	-	-	-
2013	02	K824	-	-	-
2013	02	K826	-	-	-
2013	02	K826-2	-	-	-
2013	02	K8271	-	-	-
2013	02	K8272	-	-	-
2013	02	K8281	12	-	-
2013	02	K8282	13	-	-
2013	02	K830	-	-	-
2013	02	K830-21	-	-	-
2013	02	K832	-	-	-
2013	02	K833	20	-	-
2013	02	K834	-	-	-
2013	02	K834-2	-	-	-
2013	02	K8351	-	-	-
2013	02	K8352	25	-	-
2013	02	K836	52	-	-
2013	02	K8381	15	-	-
2013	02	K8382	-	-	-
2013	02	K840	-	-	-
2013	02	K841	105	-	-
2013	02	K841-21	82	-	-
2013	02	K843	139	-	-
2013	02	K843-3	62	-	-
2013	02	K845	-	-	-
2013	02	K848	13	-	-
2013	02	K849	-	-	-
2013	02	K8501	-	-	-
2013	02	K851-2	-	-	-
2013	02	K8512	-	-	-
2013	02	K8521	-	-	-
2013	02	K8523	-	-	-
2013	02	K8531	16	-	-
2013	02	K8532	-	-	-
2013	02	K8551	-	-	-
2013	02	K8552	-	-	-
2013	02	K856	-	-	-
2013	02	K856-3	-	-	-
2013	02	K856-4	-	-	-
2013	02	K858	-	-	-
2013	02	K860	-	-	-
2013	02	K860-2	12	-	-
2013	02	K861	123	-	-
2013	02	K863	-	-	-
2013	02	K863-2	-	-	-
2013	02	K863-3	-	-	-
2013	02	K8651	-	-	-
2013	02	K8653	-	-	-
2013	02	K8654	104	-	-
2013	02	K866	11	-	-
2013	02	K867	245	-	-
2013	02	K867-4	-	-	-
2013	02	K871	11	-	-
2013	02	K872-2	104	-	-
2013	02	K872-3	27	-	-
2013	02	K8721	117	-	-
2013	02	K8722	-	-	-
2013	02	K873	19	-	-
2013	02	K877	413	-	-
2013	02	K877-2	65	-	-
2013	02	K879	156	-	-
2013	02	K883-22	-	-	-
2013	02	K885	-	-	-
2013	02	K8862	19	-	-
2013	02	K887-21	-	-	-
2013	02	K887-4	-	-	-
2013	02	K8872	-	-	-
2013	02	K888-21	-	-	-
2013	02	K888-22	-	-	-
2013	02	K8881	161	-	-
2013	02	K8882	251	-	-
2013	02	K889	104	-	-
2013	02	K890-2	16	-	-
2013	02	K890-3	-	-	-
2013	02	K892	-	-	-
2013	02	K893	274	-	-
2013	02	K8941	-	-	-
2013	02	K895	12	-	-
2013	02	K8961	15	-	-
2013	02	K8962	28	-	-
2013	02	K8963	-	-	-
2013	02	K8964	-	-	-
2013	02	K897	33	-	-
2013	02	K8981	377	-	-
2013	02	K8982	547	-	-
2013	02	K8983	70	-	-
2013	02	K901	76	-	-
2013	02	K902	18	-	-
2013	02	K9033	-	-	-
2013	02	K904	-	-	-
2013	02	K9051	-	-	-
2013	02	K9061	-	-	-
2013	02	K9062	26	-	-
2013	02	K9063	14	-	-
2013	02	K907	16	-	-
2013	02	K909-2	35	-	-
2013	02	K9091	247	-	-
2013	02	K9092	-	-	-
2013	02	K911	11	-	-
2013	02	K9121	17	-	-
2013	02	K9122	44	-	-
2013	02	K9131	42	-	-
2013	02	K9132	28	-	-
2013	02	K9202ｲ	791	158	20.0%
2013	02	K9202ﾛ	109	23	21.1%
2013	02	K9203ｲ(1)	11	-	-
2013	02	K9212ｲ	-	-	-
2013	02	K9212ﾛ	13	-	-
2013	02	K9221ｲ	-	-	-
2013	02	K9222ｲ	-	-	-
2013	02	K9222ﾛ	10	-	-
2013	02	K9223	-	-	-
2013	02	K923	77	-	-
2013	03	K000-21	-	-	-
2013	03	K000-22	-	-	-
2013	03	K000-23	-	-	-
2013	03	K000-26	-	-	-
2013	03	K000-28	-	-	-
2013	03	K0001	102	-	-
2013	03	K0002	95	-	-
2013	03	K0003	102	-	-
2013	03	K0004	181	17	9.4%
2013	03	K0005	58	-	-
2013	03	K0006	40	-	-
2013	03	K0011	109	12	11.0%
2013	03	K0012	19	-	-
2013	03	K0013	-	-	-
2013	03	K0021	41	-	-
2013	03	K0022	29	-	-
2013	03	K0023	-	-	-
2013	03	K0031	19	-	-
2013	03	K0032	11	-	-
2013	03	K0033	-	-	-
2013	03	K0041	-	-	-
2013	03	K0042	-	-	-
2013	03	K0051	73	-	-
2013	03	K0052	78	-	-
2013	03	K0053	56	-	-
2013	03	K0061	36	-	-
2013	03	K0062	39	-	-
2013	03	K0063	54	-	-
2013	03	K007-2	21	-	-
2013	03	K0071	-	-	-
2013	03	K0072	191	-	-
2013	03	K0081	-	-	-
2013	03	K0091	-	-	-
2013	03	K0101	20	-	-
2013	03	K0102	25	-	-
2013	03	K0111	-	-	-
2013	03	K0112	-	-	-
2013	03	K013-21	10	-	-
2013	03	K013-22	12	-	-
2013	03	K013-23	-	-	-
2013	03	K0131	13	-	-
2013	03	K0132	16	-	-
2013	03	K0133	-	-	-
2013	03	K0134	13	-	-
2013	03	K0151	10	-	-
2013	03	K0152	36	-	-
2013	03	K0153	-	-	-
2013	03	K016	22	-	-
2013	03	K017	-	-	-
2013	03	K019	-	-	-
2013	03	K020	-	-	-
2013	03	K021-21	-	-	-
2013	03	K022	-	-	-
2013	03	K023	-	-	-
2013	03	K025	-	-	-
2013	03	K026	-	-	-
2013	03	K028	25	-	-
2013	03	K029	10	-	-
2013	03	K0301	75	-	-
2013	03	K0302	29	-	-
2013	03	K0311	23	-	-
2013	03	K0312	-	-	-
2013	03	K034	-	-	-
2013	03	K035	-	-	-
2013	03	K035-2	-	-	-
2013	03	K037	39	-	-
2013	03	K037-2	110	-	-
2013	03	K038	-	-	-
2013	03	K0391	-	-	-
2013	03	K0392	10	-	-
2013	03	K040-2	-	-	-
2013	03	K0401	16	-	-
2013	03	K0402	14	-	-
2013	03	K042	-	-	-
2013	03	K043-31	-	-	-
2013	03	K043-32	-	-	-
2013	03	K043-33	-	-	-
2013	03	K0433	-	-	-
2013	03	K0441	-	-	-
2013	03	K0442	15	-	-
2013	03	K0443	-	-	-
2013	03	K0451	25	-	-
2013	03	K0452	53	-	-
2013	03	K0453	69	-	-
2013	03	K046-21	15	-	-
2013	03	K0461	1051	14	1.3%
2013	03	K0462	811	-	-
2013	03	K0463	313	-	-
2013	03	K047	-	-	-
2013	03	K047-2	-	-	-
2013	03	K047-3	-	-	-
2013	03	K0481	-	-	-
2013	03	K0482	108	-	-
2013	03	K0483	507	-	-
2013	03	K0484	190	-	-
2013	03	K0491	-	-	-
2013	03	K0492	-	-	-
2013	03	K0493	-	-	-
2013	03	K0502	-	-	-
2013	03	K0503	-	-	-
2013	03	K052-21	-	-	-
2013	03	K0521	11	-	-
2013	03	K0522	-	-	-
2013	03	K0523	16	-	-
2013	03	K0531	-	-	-
2013	03	K0532	-	-	-
2013	03	K0533	-	-	-
2013	03	K0542	-	-	-
2013	03	K0543	-	-	-
2013	03	K055-3	-	-	-
2013	03	K056-2	-	-	-
2013	03	K0561	15	-	-
2013	03	K0562	27	-	-
2013	03	K0563	13	-	-
2013	03	K0571	-	-	-
2013	03	K0572	-	-	-
2013	03	K0581	-	-	-
2013	03	K0584	-	-	-
2013	03	K059-2	-	-	-
2013	03	K0591	-	-	-
2013	03	K0592	-	-	-
2013	03	K0593	-	-	-
2013	03	K060-31	13	-	-
2013	03	K060-32	-	-	-
2013	03	K060-33	-	-	-
2013	03	K0601	-	-	-
2013	03	K0611	31	-	-
2013	03	K0612	-	-	-
2013	03	K0613	-	-	-
2013	03	K0622	-	-	-
2013	03	K0631	12	-	-
2013	03	K0632	10	-	-
2013	03	K0633	14	-	-
2013	03	K065-21	-	-	-
2013	03	K0651	-	-	-
2013	03	K0652	-	-	-
2013	03	K066-21	41	-	-
2013	03	K066-22	-	-	-
2013	03	K066-31	-	-	-
2013	03	K0661	-	-	-
2013	03	K0662	-	-	-
2013	03	K067-21	-	-	-
2013	03	K067-22	-	-	-
2013	03	K0671	-	-	-
2013	03	K0672	-	-	-
2013	03	K068-2	109	-	-
2013	03	K069	-	-	-
2013	03	K069-2	-	-	-
2013	03	K069-3	53	-	-
2013	03	K0701	-	-	-
2013	03	K0702	-	-	-
2013	03	K0722	-	-	-
2013	03	K0723	-	-	-
2013	03	K073-21	-	-	-
2013	03	K0731	67	-	-
2013	03	K0732	69	-	-
2013	03	K0733	16	-	-
2013	03	K074-21	-	-	-
2013	03	K0742	-	-	-
2013	03	K0743	13	-	-
2013	03	K0761	-	-	-
2013	03	K0762	-	-	-
2013	03	K0763	-	-	-
2013	03	K0771	-	-	-
2013	03	K0772	-	-	-
2013	03	K0781	-	-	-
2013	03	K0782	16	-	-
2013	03	K0783	-	-	-
2013	03	K079-21	148	-	-
2013	03	K079-24	-	-	-
2013	03	K0791	-	-	-
2013	03	K0793	11	-	-
2013	03	K080-2	-	-	-
2013	03	K080-31	-	-	-
2013	03	K080-41	48	-	-
2013	03	K080-42	-	-	-
2013	03	K080-5	28	-	-
2013	03	K0801	-	-	-
2013	03	K0802	27	-	-
2013	03	K0803	-	-	-
2013	03	K0811	329	-	-
2013	03	K082-21	-	-	-
2013	03	K082-22	-	-	-
2013	03	K082-31	20	-	-
2013	03	K0821	504	-	-
2013	03	K0822	-	-	-
2013	03	K083	62	-	-
2013	03	K0841	-	-	-
2013	03	K0842	61	-	-
2013	03	K0843	21	-	-
2013	03	K0851	-	-	-
2013	03	K0853	-	-	-
2013	03	K0861	-	-	-
2013	03	K0871	22	-	-
2013	03	K0882	18	-	-
2013	03	K089	-	-	-
2013	03	K0911	-	-	-
2013	03	K0912	11	-	-
2013	03	K093	58	-	-
2013	03	K093-2	22	-	-
2013	03	K099	-	-	-
2013	03	K099-21	-	-	-
2013	03	K099-22	11	-	-
2013	03	K099-23	-	-	-
2013	03	K1001	-	-	-
2013	03	K1002	12	-	-
2013	03	K101-22	-	-	-
2013	03	K1011	-	-	-
2013	03	K1012	-	-	-
2013	03	K1021	-	-	-
2013	03	K108	-	-	-
2013	03	K109	-	-	-
2013	03	K110-2	17	-	-
2013	03	K112	-	-	-
2013	03	K116	-	-	-
2013	03	K117	-	-	-
2013	03	K124	-	-	-
2013	03	K125	11	-	-
2013	03	K1261	-	-	-
2013	03	K1262	-	-	-
2013	03	K128	18	-	-
2013	03	K131-2	15	-	-
2013	03	K132	-	-	-
2013	03	K133	15	-	-
2013	03	K134-21	-	-	-
2013	03	K134-22	43	-	-
2013	03	K1342	156	-	-
2013	03	K1344	-	-	-
2013	03	K135	-	-	-
2013	03	K136	-	-	-
2013	03	K1381	-	-	-
2013	03	K142-21	13	-	-
2013	03	K142-22ﾊ	-	-	-
2013	03	K142-22ﾛ	-	-	-
2013	03	K142-4	-	-	-
2013	03	K1421	36	-	-
2013	03	K1422	103	-	-
2013	03	K1423	79	-	-
2013	03	K1424	-	-	-
2013	03	K1425	229	-	-
2013	03	K1426	161	-	-
2013	03	K144	15	-	-
2013	03	K145	43	12	27.9%
2013	03	K147	-	-	-
2013	03	K148	-	-	-
2013	03	K1491	-	-	-
2013	03	K1492	10	-	-
2013	03	K150	-	-	-
2013	03	K151-2	-	-	-
2013	03	K1541	12	-	-
2013	03	K158	-	-	-
2013	03	K160-2	20	-	-
2013	03	K161	-	-	-
2013	03	K162	-	-	-
2013	03	K164-2	412	-	-
2013	03	K164-4	14	-	-
2013	03	K1641	-	-	-
2013	03	K1642	14	-	-
2013	03	K1643	36	-	-
2013	03	K166	-	-	-
2013	03	K167	-	-	-
2013	03	K1692	102	-	-
2013	03	K171	13	-	-
2013	03	K171-2	-	-	-
2013	03	K172	-	-	-
2013	03	K174-2	-	-	-
2013	03	K1741	-	-	-
2013	03	K1742	75	-	-
2013	03	K1761	11	-	-
2013	03	K1762	-	-	-
2013	03	K1771	241	-	-
2013	03	K1772	36	-	-
2013	03	K178-2	-	-	-
2013	03	K178-31	12	-	-
2013	03	K1781	38	-	-
2013	03	K1782	-	-	-
2013	03	K1783	-	-	-
2013	03	K1801	-	-	-
2013	03	K1802	-	-	-
2013	03	K181-2	-	-	-
2013	03	K1812	-	-	-
2013	03	K1821	12	-	-
2013	03	K1822	12	-	-
2013	03	K183	-	-	-
2013	03	K1881	13	-	-
2013	03	K1882	75	-	-
2013	03	K189	13	-	-
2013	03	K190	-	-	-
2013	03	K190-5	-	-	-
2013	03	K1911	26	-	-
2013	03	K1912	-	-	-
2013	03	K192	-	-	-
2013	03	K193-23	-	-	-
2013	03	K1931	-	-	-
2013	03	K1932	-	-	-
2013	03	K196-2	-	-	-
2013	03	K196-5	-	-	-
2013	03	K197	13	-	-
2013	03	K198	-	-	-
2013	03	K201	-	-	-
2013	03	K2021	-	-	-
2013	03	K2022	-	-	-
2013	03	K203	-	-	-
2013	03	K204	36	-	-
2013	03	K205	-	-	-
2013	03	K206	-	-	-
2013	03	K208	-	-	-
2013	03	K212	-	-	-
2013	03	K214	-	-	-
2013	03	K215	-	-	-
2013	03	K215-2	-	-	-
2013	03	K2171	-	-	-
2013	03	K2172	25	-	-
2013	03	K2191	35	-	-
2013	03	K2192	-	-	-
2013	03	K2193	-	-	-
2013	03	K220	-	-	-
2013	03	K223-2	-	-	-
2013	03	K2231	-	-	-
2013	03	K224	31	-	-
2013	03	K225-2	-	-	-
2013	03	K225-3	-	-	-
2013	03	K227	15	-	-
2013	03	K228	-	-	-
2013	03	K229	-	-	-
2013	03	K2302	-	-	-
2013	03	K233	-	-	-
2013	03	K234	-	-	-
2013	03	K235	-	-	-
2013	03	K239	-	-	-
2013	03	K2421	-	-	-
2013	03	K2422	38	-	-
2013	03	K2423	24	-	-
2013	03	K2424	-	-	-
2013	03	K2425	-	-	-
2013	03	K243	-	-	-
2013	03	K246	-	-	-
2013	03	K248-2	-	-	-
2013	03	K249	-	-	-
2013	03	K252	-	-	-
2013	03	K255	-	-	-
2013	03	K257	-	-	-
2013	03	K259	36	-	-
2013	03	K2681	-	-	-
2013	03	K2682	37	-	-
2013	03	K2683	108	-	-
2013	03	K2684	-	-	-
2013	03	K269	-	-	-
2013	03	K270	-	-	-
2013	03	K272	-	-	-
2013	03	K273	-	-	-
2013	03	K274	-	-	-
2013	03	K275	65	-	-
2013	03	K2761	11	-	-
2013	03	K2762	25	-	-
2013	03	K277	14	-	-
2013	03	K278	-	-	-
2013	03	K279	41	-	-
2013	03	K280-2	-	-	-
2013	03	K2801	625	-	-
2013	03	K2802	46	-	-
2013	03	K281	54	-	-
2013	03	K282-2	-	-	-
2013	03	K2821イ	-	-	-
2013	03	K2821ロ	357	-	-
2013	03	K2821ｲ	46	-	-
2013	03	K2821ﾛ	2597	-	-
2013	03	K2822	21	-	-
2013	03	K2823	-	-	-
2013	03	K284	68	-	-
2013	03	K2861	-	-	-
2013	03	K2862	-	-	-
2013	03	K287	31	-	-
2013	03	K288	-	-	-
2013	03	K290-2	-	-	-
2013	03	K292	-	-	-
2013	03	K293	-	-	-
2013	03	K2961	-	-	-
2013	03	K2962	-	-	-
2013	03	K297	-	-	-
2013	03	K2991	-	-	-
2013	03	K300	33	-	-
2013	03	K301	-	-	-
2013	03	K305	10	-	-
2013	03	K309	29	-	-
2013	03	K317	-	-	-
2013	03	K318	18	-	-
2013	03	K319	78	-	-
2013	03	K320	-	-	-
2013	03	K328	10	-	-
2013	03	K331	37	-	-
2013	03	K331-3	-	-	-
2013	03	K333	22	-	-
2013	03	K333-3	16	-	-
2013	03	K334	23	-	-
2013	03	K337	-	-	-
2013	03	K339	-	-	-
2013	03	K340	-	-	-
2013	03	K340-2	-	-	-
2013	03	K342	16	-	-
2013	03	K3431	-	-	-
2013	03	K347	24	-	-
2013	03	K349	20	-	-
2013	03	K352	26	-	-
2013	03	K352-2	47	-	-
2013	03	K353	20	-	-
2013	03	K354	-	-	-
2013	03	K355	-	-	-
2013	03	K356	-	-	-
2013	03	K357	-	-	-
2013	03	K358	160	-	-
2013	03	K360	-	-	-
2013	03	K361	-	-	-
2013	03	K362	-	-	-
2013	03	K364	-	-	-
2013	03	K367	-	-	-
2013	03	K368	-	-	-
2013	03	K3691	-	-	-
2013	03	K3692	-	-	-
2013	03	K370	14	-	-
2013	03	K3721	-	-	-
2013	03	K374	13	-	-
2013	03	K3772	249	-	-
2013	03	K3791	-	-	-
2013	03	K382	-	-	-
2013	03	K383	-	-	-
2013	03	K384-2	-	-	-
2013	03	K386	133	41	30.8%
2013	03	K387	-	-	-
2013	03	K3892	35	-	-
2013	03	K3902	-	-	-
2013	03	K3911	-	-	-
2013	03	K392-2	-	-	-
2013	03	K3932	41	-	-
2013	03	K3941	-	-	-
2013	03	K3942	17	-	-
2013	03	K395	13	-	-
2013	03	K3982	-	-	-
2013	03	K4001	-	-	-
2013	03	K401	-	-	-
2013	03	K403-24	-	-	-
2013	03	K4062	-	-	-
2013	03	K407-2	-	-	-
2013	03	K4071	-	-	-
2013	03	K4072	-	-	-
2013	03	K4073ｲ	22	-	-
2013	03	K4073ﾛ	-	-	-
2013	03	K408	-	-	-
2013	03	K412	-	-	-
2013	03	K4131	-	-	-
2013	03	K4132	-	-	-
2013	03	K414-2	-	-	-
2013	03	K4151	11	-	-
2013	03	K4152	12	-	-
2013	03	K418	-	-	-
2013	03	K419	-	-	-
2013	03	K4211	-	-	-
2013	03	K4232	-	-	-
2013	03	K425	-	-	-
2013	03	K426-21	-	-	-
2013	03	K426-22	-	-	-
2013	03	K426-23	-	-	-
2013	03	K4261	-	-	-
2013	03	K4262	11	-	-
2013	03	K4263	12	-	-
2013	03	K427	34	-	-
2013	03	K427-2	-	-	-
2013	03	K429-21	-	-	-
2013	03	K4291	-	-	-
2013	03	K4292	-	-	-
2013	03	K430	-	-	-
2013	03	K433	-	-	-
2013	03	K434	-	-	-
2013	03	K4422	-	-	-
2013	03	K4423	-	-	-
2013	03	K4431	-	-	-
2013	03	K4433	-	-	-
2013	03	K444-21	-	-	-
2013	03	K4441	-	-	-
2013	03	K4442	-	-	-
2013	03	K4443	-	-	-
2013	03	K4501	-	-	-
2013	03	K4502	-	-	-
2013	03	K4503	-	-	-
2013	03	K451	-	-	-
2013	03	K453	-	-	-
2013	03	K454	17	-	-
2013	03	K455	-	-	-
2013	03	K4571	51	-	-
2013	03	K4572	24	-	-
2013	03	K4581	-	-	-
2013	03	K4582	-	-	-
2013	03	K4611	46	-	-
2013	03	K4612	-	-	-
2013	03	K462	-	-	-
2013	03	K4631	28	-	-
2013	03	K4632	67	-	-
2013	03	K4641	12	-	-
2013	03	K4642	-	-	-
2013	03	K467	11	-	-
2013	03	K4691	12	-	-
2013	03	K4692	-	-	-
2013	03	K470	-	-	-
2013	03	K471	-	-	-
2013	03	K472	-	-	-
2013	03	K474-2	-	-	-
2013	03	K4741	13	-	-
2013	03	K4742	16	-	-
2013	03	K475	-	-	-
2013	03	K476-2	-	-	-
2013	03	K476-31	-	-	-
2013	03	K476-32	15	-	-
2013	03	K4761	22	-	-
2013	03	K4762	244	-	-
2013	03	K4763	98	-	-
2013	03	K4764	217	-	-
2013	03	K4765	204	-	-
2013	03	K4766	-	-	-
2013	03	K477	-	-	-
2013	03	K481	-	-	-
2013	03	K4821	-	-	-
2013	03	K4841	-	-	-
2013	03	K4842	-	-	-
2013	03	K485	-	-	-
2013	03	K4871	-	-	-
2013	03	K4873	-	-	-
2013	03	K488	-	-	-
2013	03	K488-2	-	-	-
2013	03	K488-3	-	-	-
2013	03	K488-4	22	-	-
2013	03	K494	-	-	-
2013	03	K496-2	15	-	-
2013	03	K496-4	-	-	-
2013	03	K4961	-	-	-
2013	03	K501-2	-	-	-
2013	03	K502	-	-	-
2013	03	K5041	-	-	-
2013	03	K5042	-	-	-
2013	03	K507	-	-	-
2013	03	K508	-	-	-
2013	03	K508-21	-	-	-
2013	03	K508-22	-	-	-
2013	03	K5091	-	-	-
2013	03	K510	-	-	-
2013	03	K5111	-	-	-
2013	03	K5112	-	-	-
2013	03	K5113	-	-	-
2013	03	K5114	-	-	-
2013	03	K513	-	-	-
2013	03	K513-2	27	-	-
2013	03	K513-3	-	-	-
2013	03	K513-4	-	-	-
2013	03	K5131	147	-	-
2013	03	K5132	61	-	-
2013	03	K514-21	91	-	-
2013	03	K514-22	14	-	-
2013	03	K514-23	220	-	-
2013	03	K5141	-	-	-
2013	03	K5142	-	-	-
2013	03	K5143	23	-	-
2013	03	K5144	-	-	-
2013	03	K5145	-	-	-
2013	03	K5146	-	-	-
2013	03	K516	-	-	-
2013	03	K517	-	-	-
2013	03	K5201	-	-	-
2013	03	K5213	-	-	-
2013	03	K522-2	40	-	-
2013	03	K522-3	-	-	-
2013	03	K5221	-	-	-
2013	03	K5223	33	-	-
2013	03	K5231	-	-	-
2013	03	K526-21	17	-	-
2013	03	K526-22	50	-	-
2013	03	K528	-	-	-
2013	03	K5291	52	-	-
2013	03	K5292	23	-	-
2013	03	K5293	-	-	-
2013	03	K530-2	-	-	-
2013	03	K5321	-	-	-
2013	03	K533	96	-	-
2013	03	K533-2	89	13	14.6%
2013	03	K534-3	-	-	-
2013	03	K5341	-	-	-
2013	03	K5351	-	-	-
2013	03	K5352	-	-	-
2013	03	K536	-	-	-
2013	03	K5371	-	-	-
2013	03	K538-2	-	-	-
2013	03	K539	-	-	-
2013	03	K539-3	-	-	-
2013	03	K540	-	-	-
2013	03	K542	-	-	-
2013	03	K5441	-	-	-
2013	03	K546	107	-	-
2013	03	K547	-	-	-
2013	03	K5481	19	-	-
2013	03	K549	1386	32	2.3%
2013	03	K550	-	-	-
2013	03	K550-2	14	-	-
2013	03	K552-21	-	-	-
2013	03	K552-22	68	-	-
2013	03	K5521	-	-	-
2013	03	K5522	26	-	-
2013	03	K553-21	-	-	-
2013	03	K553-22	-	-	-
2013	03	K553-23	-	-	-
2013	03	K5541	42	-	-
2013	03	K5542	-	-	-
2013	03	K5551	111	-	-
2013	03	K5552	18	-	-
2013	03	K5553	-	-	-
2013	03	K556-2	13	-	-
2013	03	K557-2	-	-	-
2013	03	K557-3	-	-	-
2013	03	K557-4	-	-	-
2013	03	K558	-	-	-
2013	03	K559-2	-	-	-
2013	03	K5601ｲ	14	-	-
2013	03	K5601ﾆ	14	-	-
2013	03	K5601ﾊ	-	-	-
2013	03	K5601ﾛ	-	-	-
2013	03	K5602	35	-	-
2013	03	K5603ｲ	-	-	-
2013	03	K5603ﾆ	15	-	-
2013	03	K5604	-	-	-
2013	03	K5605	-	-	-
2013	03	K5606	66	-	-
2013	03	K5607	47	-	-
2013	03	K5611	16	-	-
2013	03	K5612	35	-	-
2013	03	K5613	-	-	-
2013	03	K5621	12	-	-
2013	03	K5622	-	-	-
2013	03	K563	-	-	-
2013	03	K564	-	-	-
2013	03	K566	-	-	-
2013	03	K567-2	-	-	-
2013	03	K5671	-	-	-
2013	03	K5672	-	-	-
2013	03	K5673	-	-	-
2013	03	K570-2	-	-	-
2013	03	K570-3	15	-	-
2013	03	K5702	-	-	-
2013	03	K5711	-	-	-
2013	03	K5712	-	-	-
2013	03	K572	-	-	-
2013	03	K574-2	19	-	-
2013	03	K5741	13	-	-
2013	03	K5761	15	-	-
2013	03	K5764	-	-	-
2013	03	K5772	-	-	-
2013	03	K578	-	-	-
2013	03	K579-21	-	-	-
2013	03	K5792	-	-	-
2013	03	K5801	-	-	-
2013	03	K5802	-	-	-
2013	03	K5811	-	-	-
2013	03	K5812	-	-	-
2013	03	K5813	-	-	-
2013	03	K5822	-	-	-
2013	03	K5861	-	-	-
2013	03	K5862	-	-	-
2013	03	K587	-	-	-
2013	03	K588	-	-	-
2013	03	K5941	-	-	-
2013	03	K5943	24	-	-
2013	03	K5951	52	-	-
2013	03	K5952	117	-	-
2013	03	K596	65	10	15.4%
2013	03	K597-2	159	-	-
2013	03	K5971	-	-	-
2013	03	K5972	403	-	-
2013	03	K598-2	-	-	-
2013	03	K599	30	-	-
2013	03	K599-2	29	-	-
2013	03	K599-3	-	-	-
2013	03	K599-4	-	-	-
2013	03	K6001	12	-	-
2013	03	K6011	-	-	-
2013	03	K6021	-	-	-
2013	03	K607-2	-	-	-
2013	03	K607-3	12	-	-
2013	03	K6071	-	-	-
2013	03	K6072	14	-	-
2013	03	K608-3	22	-	-
2013	03	K6081	-	-	-
2013	03	K6082	31	-	-
2013	03	K609-2	10	-	-
2013	03	K6092	42	-	-
2013	03	K6093	-	-	-
2013	03	K610-3	317	-	-
2013	03	K610-4	-	-	-
2013	03	K6101	-	-	-
2013	03	K6104	-	-	-
2013	03	K6105	88	-	-
2013	03	K6111	-	-	-
2013	03	K6112	55	-	-
2013	03	K6113	222	21	9.5%
2013	03	K613	15	-	-
2013	03	K6141	-	-	-
2013	03	K6143	-	-	-
2013	03	K6144	-	-	-
2013	03	K6145	15	-	-
2013	03	K6146	75	-	-
2013	03	K615-2	-	-	-
2013	03	K6151	96	11	11.5%
2013	03	K6152	588	-	-
2013	03	K616	200	-	-
2013	03	K616-4	137	-	-
2013	03	K617-2	31	-	-
2013	03	K617-3	-	-	-
2013	03	K617-4	82	-	-
2013	03	K6171	209	-	-
2013	03	K6172	-	-	-
2013	03	K6173	-	-	-
2013	03	K6181	32	-	-
2013	03	K6182	139	39	28.1%
2013	03	K6192	-	-	-
2013	03	K620	-	-	-
2013	03	K6231	-	-	-
2013	03	K6234	-	-	-
2013	03	K6251	-	-	-
2013	03	K6252	-	-	-
2013	03	K626-2	-	-	-
2013	03	K6261	70	-	-
2013	03	K6262	44	-	-
2013	03	K627-2	-	-	-
2013	03	K6272	-	-	-
2013	03	K6273	-	-	-
2013	03	K6274	11	-	-
2013	03	K6276	-	-	-
2013	03	K6277	-	-	-
2013	03	K6278	-	-	-
2013	03	K628	-	-	-
2013	03	K630	-	-	-
2013	03	K6312	-	-	-
2013	03	K6321	-	-	-
2013	03	K6322	-	-	-
2013	03	K633-21	21	-	-
2013	03	K6331	36	-	-
2013	03	K6332	-	-	-
2013	03	K6333	29	-	-
2013	03	K6335	960	-	-
2013	03	K6336	49	-	-
2013	03	K6338	24	-	-
2013	03	K6339	-	-	-
2013	03	K634	87	-	-
2013	03	K635	288	73	25.3%
2013	03	K635-2	-	-	-
2013	03	K635-3	19	-	-
2013	03	K636	61	-	-
2013	03	K636-3	32	-	-
2013	03	K636-4	-	-	-
2013	03	K637-2	32	-	-
2013	03	K6371	-	-	-
2013	03	K6373	-	-	-
2013	03	K6374	-	-	-
2013	03	K638	-	-	-
2013	03	K639	71	-	-
2013	03	K639-3	-	-	-
2013	03	K6401	-	-	-
2013	03	K6402	-	-	-
2013	03	K641	-	-	-
2013	03	K642-2	-	-	-
2013	03	K6421	12	-	-
2013	03	K6422	-	-	-
2013	03	K643	10	-	-
2013	03	K645	-	-	-
2013	03	K646	-	-	-
2013	03	K647	35	-	-
2013	03	K647-2	44	-	-
2013	03	K648	-	-	-
2013	03	K651	36	-	-
2013	03	K652	-	-	-
2013	03	K653-2	-	-	-
2013	03	K653-3	26	-	-
2013	03	K653-5	17	-	-
2013	03	K6531	21	-	-
2013	03	K6532	504	-	-
2013	03	K6533	-	-	-
2013	03	K6534	105	-	-
2013	03	K654	741	46	6.2%
2013	03	K654-2	-	-	-
2013	03	K654-3	-	-	-
2013	03	K655-21	-	-	-
2013	03	K655-22	91	-	-
2013	03	K655-42	-	-	-
2013	03	K6551	26	-	-
2013	03	K6552	236	-	-
2013	03	K657-22	-	-	-
2013	03	K6571	-	-	-
2013	03	K6572	197	-	-
2013	03	K662	47	-	-
2013	03	K662-2	-	-	-
2013	03	K663	-	-	-
2013	03	K664	380	53	13.9%
2013	03	K664-2	15	-	-
2013	03	K666	-	-	-
2013	03	K666-2	-	-	-
2013	03	K667-2	-	-	-
2013	03	K671-21	-	-	-
2013	03	K6711	19	-	-
2013	03	K6712	-	-	-
2013	03	K672	73	-	-
2013	03	K672-2	737	-	-
2013	03	K673	-	-	-
2013	03	K674	-	-	-
2013	03	K6751	-	-	-
2013	03	K6752	-	-	-
2013	03	K6753	-	-	-
2013	03	K6755	-	-	-
2013	03	K677	-	-	-
2013	03	K677-21	-	-	-
2013	03	K677-22	10	-	-
2013	03	K678	-	-	-
2013	03	K679	-	-	-
2013	03	K680	-	-	-
2013	03	K681	41	10	24.4%
2013	03	K682-2	72	11	15.3%
2013	03	K682-3	68	-	-
2013	03	K682-4	-	-	-
2013	03	K6822	-	-	-
2013	03	K684	-	-	-
2013	03	K6851	111	-	-
2013	03	K6852	43	-	-
2013	03	K686	111	-	-
2013	03	K6871	513	17	3.3%
2013	03	K6872	325	-	-
2013	03	K688	475	26	5.5%
2013	03	K689	-	-	-
2013	03	K691-2	43	-	-
2013	03	K692	-	-	-
2013	03	K692-2	-	-	-
2013	03	K695-21	41	-	-
2013	03	K695-22	21	-	-
2013	03	K6951	48	-	-
2013	03	K6952	-	-	-
2013	03	K6953	-	-	-
2013	03	K6954	21	-	-
2013	03	K6955	37	-	-
2013	03	K6956	-	-	-
2013	03	K6957	-	-	-
2013	03	K696	-	-	-
2013	03	K697-2	-	-	-
2013	03	K697-31	40	-	-
2013	03	K697-32	29	-	-
2013	03	K697-5	-	-	-
2013	03	K6972	-	-	-
2013	03	K6992	-	-	-
2013	03	K702-2	-	-	-
2013	03	K7021ｲ	-	-	-
2013	03	K7022	12	-	-
2013	03	K7023	-	-	-
2013	03	K7031	29	-	-
2013	03	K7032	54	-	-
2013	03	K7033	-	-	-
2013	03	K7034	15	-	-
2013	03	K704	-	-	-
2013	03	K706	-	-	-
2013	03	K7071	-	-	-
2013	03	K708-2	-	-	-
2013	03	K708-3	69	-	-
2013	03	K710	-	-	-
2013	03	K711	11	-	-
2013	03	K711-2	-	-	-
2013	03	K712	-	-	-
2013	03	K713	-	-	-
2013	03	K714	120	-	-
2013	03	K714-2	15	-	-
2013	03	K7151	34	-	-
2013	03	K716-21	21	-	-
2013	03	K716-22	-	-	-
2013	03	K7161	154	10	6.5%
2013	03	K7162	13	-	-
2013	03	K717	-	-	-
2013	03	K718-21	182	-	-
2013	03	K718-22	168	-	-
2013	03	K7181	162	-	-
2013	03	K7182	95	-	-
2013	03	K719-21	37	-	-
2013	03	K719-22	-	-	-
2013	03	K719-3	268	-	-
2013	03	K7191	92	10	10.9%
2013	03	K7192	32	-	-
2013	03	K7193	433	12	2.8%
2013	03	K720	-	-	-
2013	03	K721-21	884	-	-
2013	03	K721-22	75	-	-
2013	03	K721-4	166	-	-
2013	03	K7211	1762	-	-
2013	03	K7212	256	-	-
2013	03	K722	114	-	-
2013	03	K724	19	-	-
2013	03	K725	12	-	-
2013	03	K725-2	-	-	-
2013	03	K726	88	11	12.5%
2013	03	K7292	-	-	-
2013	03	K7302	-	-	-
2013	03	K7312	-	-	-
2013	03	K7321	-	-	-
2013	03	K7322	63	-	-
2013	03	K734	-	-	-
2013	03	K735-2	14	-	-
2013	03	K735-4	48	-	-
2013	03	K7361	-	-	-
2013	03	K7362	-	-	-
2013	03	K737	-	-	-
2013	03	K7381	-	-	-
2013	03	K739-2	-	-	-
2013	03	K739-3	-	-	-
2013	03	K7391	15	-	-
2013	03	K7393	-	-	-
2013	03	K740-21	22	-	-
2013	03	K740-22	109	-	-
2013	03	K740-23	53	-	-
2013	03	K7401	74	-	-
2013	03	K7402	105	-	-
2013	03	K7403	-	-	-
2013	03	K7404	68	-	-
2013	03	K742-2	-	-	-
2013	03	K7421	28	-	-
2013	03	K7422	-	-	-
2013	03	K7424	-	-	-
2013	03	K7432	59	-	-
2013	03	K7433	-	-	-
2013	03	K7434	57	-	-
2013	03	K7435	16	-	-
2013	03	K745	26	-	-
2013	03	K746-2	-	-	-
2013	03	K7461	19	-	-
2013	03	K7462	12	-	-
2013	03	K747	-	-	-
2013	03	K7482	-	-	-
2013	03	K749	-	-	-
2013	03	K7512	-	-	-
2013	03	K7521	-	-	-
2013	03	K7522	-	-	-
2013	03	K753	16	-	-
2013	03	K754-2	19	-	-
2013	03	K7551	-	-	-
2013	03	K756	-	-	-
2013	03	K756-2	-	-	-
2013	03	K758	-	-	-
2013	03	K764	11	-	-
2013	03	K766	-	-	-
2013	03	K768	592	-	-
2013	03	K769	-	-	-
2013	03	K769-2	-	-	-
2013	03	K771	-	-	-
2013	03	K772	-	-	-
2013	03	K772-2	-	-	-
2013	03	K773	86	-	-
2013	03	K773-2	58	-	-
2013	03	K775	75	13	17.3%
2013	03	K779-3	-	-	-
2013	03	K780	-	-	-
2013	03	K780-2	-	-	-
2013	03	K7811	84	-	-
2013	03	K7812	28	-	-
2013	03	K7821	-	-	-
2013	03	K783	-	-	-
2013	03	K783-2	278	23	8.3%
2013	03	K783-3	26	-	-
2013	03	K785	-	-	-
2013	03	K786	-	-	-
2013	03	K787	-	-	-
2013	03	K790	-	-	-
2013	03	K795	-	-	-
2013	03	K797	-	-	-
2013	03	K7981	62	-	-
2013	03	K7982	-	-	-
2013	03	K799	-	-	-
2013	03	K800	-	-	-
2013	03	K800-2	16	-	-
2013	03	K800-3	-	-	-
2013	03	K802	-	-	-
2013	03	K802-21	38	-	-
2013	03	K802-22	-	-	-
2013	03	K8031	-	-	-
2013	03	K8032	-	-	-
2013	03	K8033	-	-	-
2013	03	K8034	30	-	-
2013	03	K8035	-	-	-
2013	03	K8036ｲ	185	-	-
2013	03	K8036ﾛ	336	-	-
2013	03	K804	-	-	-
2013	03	K805	24	-	-
2013	03	K814	-	-	-
2013	03	K8151	-	-	-
2013	03	K816	-	-	-
2013	03	K8172	-	-	-
2013	03	K819	-	-	-
2013	03	K821	10	-	-
2013	03	K821-3	-	-	-
2013	03	K822	-	-	-
2013	03	K823-2	-	-	-
2013	03	K823-3	-	-	-
2013	03	K8231	-	-	-
2013	03	K8232	-	-	-
2013	03	K824	-	-	-
2013	03	K826	-	-	-
2013	03	K826-2	-	-	-
2013	03	K8271	-	-	-
2013	03	K8281	-	-	-
2013	03	K8282	23	-	-
2013	03	K830	23	-	-
2013	03	K830-21	-	-	-
2013	03	K830-22	-	-	-
2013	03	K832	-	-	-
2013	03	K833	17	-	-
2013	03	K834	-	-	-
2013	03	K834-2	-	-	-
2013	03	K8351	28	-	-
2013	03	K8352	33	-	-
2013	03	K836	51	-	-
2013	03	K836-2	-	-	-
2013	03	K8381	-	-	-
2013	03	K8382	-	-	-
2013	03	K840	-	-	-
2013	03	K841	154	-	-
2013	03	K841-22	-	-	-
2013	03	K843	213	-	-
2013	03	K844	-	-	-
2013	03	K845	-	-	-
2013	03	K848	16	-	-
2013	03	K849	-	-	-
2013	03	K8501	-	-	-
2013	03	K851-2	-	-	-
2013	03	K851-31	-	-	-
2013	03	K8511	-	-	-
2013	03	K8521	-	-	-
2013	03	K8523	-	-	-
2013	03	K8531	-	-	-
2013	03	K856	-	-	-
2013	03	K856-3	-	-	-
2013	03	K856-4	10	-	-
2013	03	K858	-	-	-
2013	03	K860	12	-	-
2013	03	K861	128	-	-
2013	03	K863-3	-	-	-
2013	03	K8651	-	-	-
2013	03	K8654	102	-	-
2013	03	K866	11	-	-
2013	03	K867	179	-	-
2013	03	K867-3	40	-	-
2013	03	K867-4	-	-	-
2013	03	K872-2	30	-	-
2013	03	K872-3	32	-	-
2013	03	K8721	154	-	-
2013	03	K8722	12	-	-
2013	03	K873	26	-	-
2013	03	K876	-	-	-
2013	03	K877	499	-	-
2013	03	K877-2	42	-	-
2013	03	K878	-	-	-
2013	03	K879	166	-	-
2013	03	K883	-	-	-
2013	03	K883-21	-	-	-
2013	03	K883-22	-	-	-
2013	03	K8862	-	-	-
2013	03	K887-21	-	-	-
2013	03	K887-4	-	-	-
2013	03	K8871	22	-	-
2013	03	K8872	19	-	-
2013	03	K888-21	-	-	-
2013	03	K888-22	-	-	-
2013	03	K8881	253	-	-
2013	03	K8882	235	-	-
2013	03	K889	103	-	-
2013	03	K890	-	-	-
2013	03	K892	-	-	-
2013	03	K893	198	-	-
2013	03	K895	61	-	-
2013	03	K8961	566	-	-
2013	03	K8962	21	-	-
2013	03	K8963	-	-	-
2013	03	K8964	-	-	-
2013	03	K897	65	-	-
2013	03	K8981	639	-	-
2013	03	K8982	1022	-	-
2013	03	K8983	82	-	-
2013	03	K901	38	-	-
2013	03	K902	23	-	-
2013	03	K9033	-	-	-
2013	03	K904	-	-	-
2013	03	K9051	-	-	-
2013	03	K9061	-	-	-
2013	03	K9062	45	-	-
2013	03	K9063	-	-	-
2013	03	K907	-	-	-
2013	03	K909-2	125	-	-
2013	03	K9091	197	-	-
2013	03	K9092	-	-	-
2013	03	K911	15	-	-
2013	03	K9121	36	-	-
2013	03	K9122	39	-	-
2013	03	K9131	140	-	-
2013	03	K9132	52	-	-
2013	03	K9202ｲ	1818	408	22.4%
2013	03	K9202ﾛ	227	50	22.0%
2013	03	K9203ｲ(1)	41	-	-
2013	03	K9205	-	-	-
2013	03	K9212ﾛ	-	-	-
2013	03	K9221ｲ	-	-	-
2013	03	K9222ｲ	-	-	-
2013	03	K9222ﾛ	13	-	-
2013	03	K9223	-	-	-
2013	04	K000-21	-	-	-
2013	04	K000-22	-	-	-
2013	04	K000-23	-	-	-
2013	04	K000-24	-	-	-
2013	04	K0001	135	-	-
2013	04	K0002	92	-	-
2013	04	K0003	84	-	-
2013	04	K0004	345	19	5.5%
2013	04	K0005	103	-	-
2013	04	K0006	53	-	-
2013	04	K0011	193	11	5.7%
2013	04	K0012	36	-	-
2013	04	K0013	17	-	-
2013	04	K0021	26	-	-
2013	04	K0022	20	-	-
2013	04	K0023	-	-	-
2013	04	K0031	15	-	-
2013	04	K0032	21	-	-
2013	04	K0033	19	-	-
2013	04	K0041	11	-	-
2013	04	K0042	16	-	-
2013	04	K0043	15	-	-
2013	04	K0051	131	-	-
2013	04	K0052	150	-	-
2013	04	K0053	60	-	-
2013	04	K0061	80	-	-
2013	04	K0062	81	-	-
2013	04	K0063	98	-	-
2013	04	K007-2	13	-	-
2013	04	K0071	-	-	-
2013	04	K0072	310	-	-
2013	04	K0081	14	-	-
2013	04	K0101	13	-	-
2013	04	K0102	35	-	-
2013	04	K0111	-	-	-
2013	04	K0112	-	-	-
2013	04	K013-21	23	-	-
2013	04	K013-22	19	-	-
2013	04	K013-23	-	-	-
2013	04	K0131	-	-	-
2013	04	K0132	15	-	-
2013	04	K0133	13	-	-
2013	04	K0134	14	-	-
2013	04	K0151	-	-	-
2013	04	K0152	14	-	-
2013	04	K0153	-	-	-
2013	04	K016	16	-	-
2013	04	K017	12	-	-
2013	04	K019	-	-	-
2013	04	K020	40	-	-
2013	04	K022	13	-	-
2013	04	K023	10	-	-
2013	04	K024	-	-	-
2013	04	K0272	-	-	-
2013	04	K028	70	-	-
2013	04	K029	10	-	-
2013	04	K0301	198	-	-
2013	04	K0302	65	-	-
2013	04	K0311	93	-	-
2013	04	K0312	-	-	-
2013	04	K0332	-	-	-
2013	04	K034	-	-	-
2013	04	K035	16	-	-
2013	04	K035-2	-	-	-
2013	04	K037	43	-	-
2013	04	K037-2	83	-	-
2013	04	K038	18	-	-
2013	04	K0391	-	-	-
2013	04	K0392	-	-	-
2013	04	K0401	25	-	-
2013	04	K0402	10	-	-
2013	04	K042	-	-	-
2013	04	K043-31	-	-	-
2013	04	K043-32	-	-	-
2013	04	K043-33	-	-	-
2013	04	K0431	-	-	-
2013	04	K0433	-	-	-
2013	04	K0441	14	-	-
2013	04	K0442	42	-	-
2013	04	K0443	74	-	-
2013	04	K0451	33	-	-
2013	04	K0452	36	-	-
2013	04	K0453	38	-	-
2013	04	K046-21	16	-	-
2013	04	K046-22	-	-	-
2013	04	K0461	1489	14	0.9%
2013	04	K0462	661	-	-
2013	04	K0463	354	-	-
2013	04	K047-2	-	-	-
2013	04	K047-3	-	-	-
2013	04	K0481	-	-	-
2013	04	K0482	118	-	-
2013	04	K0483	401	-	-
2013	04	K0484	240	-	-
2013	04	K0491	-	-	-
2013	04	K0492	-	-	-
2013	04	K0493	10	-	-
2013	04	K0502	-	-	-
2013	04	K0503	-	-	-
2013	04	K0513	-	-	-
2013	04	K052-23	-	-	-
2013	04	K052-32	-	-	-
2013	04	K052-33	-	-	-
2013	04	K0521	18	-	-
2013	04	K0522	19	-	-
2013	04	K0523	37	-	-
2013	04	K0531	-	-	-
2013	04	K0532	-	-	-
2013	04	K0541	-	-	-
2013	04	K0542	11	-	-
2013	04	K0543	-	-	-
2013	04	K055-2	-	-	-
2013	04	K056-2	-	-	-
2013	04	K0561	12	-	-
2013	04	K0562	16	-	-
2013	04	K0563	18	-	-
2013	04	K0571	-	-	-
2013	04	K0572	-	-	-
2013	04	K0573	-	-	-
2013	04	K0582	-	-	-
2013	04	K0591	25	-	-
2013	04	K0593	-	-	-
2013	04	K060-31	26	-	-
2013	04	K060-32	-	-	-
2013	04	K060-33	-	-	-
2013	04	K0611	82	-	-
2013	04	K0612	-	-	-
2013	04	K0613	-	-	-
2013	04	K0622	-	-	-
2013	04	K0631	11	-	-
2013	04	K0632	-	-	-
2013	04	K0633	27	-	-
2013	04	K065-21	-	-	-
2013	04	K0651	17	-	-
2013	04	K0652	95	-	-
2013	04	K0653	-	-	-
2013	04	K066-21	63	-	-
2013	04	K066-22	16	-	-
2013	04	K066-31	-	-	-
2013	04	K066-32	-	-	-
2013	04	K066-41	-	-	-
2013	04	K066-42	-	-	-
2013	04	K066-5	-	-	-
2013	04	K0661	-	-	-
2013	04	K0662	-	-	-
2013	04	K067-21	-	-	-
2013	04	K067-22	15	-	-
2013	04	K0671	-	-	-
2013	04	K0672	-	-	-
2013	04	K0673	-	-	-
2013	04	K068	-	-	-
2013	04	K068-2	86	-	-
2013	04	K069	-	-	-
2013	04	K069-3	38	-	-
2013	04	K0701	-	-	-
2013	04	K0702	-	-	-
2013	04	K0722	-	-	-
2013	04	K0723	-	-	-
2013	04	K073-21	19	-	-
2013	04	K073-22	-	-	-
2013	04	K0731	190	-	-
2013	04	K0732	374	-	-
2013	04	K0733	11	-	-
2013	04	K074-21	-	-	-
2013	04	K074-22	-	-	-
2013	04	K0742	-	-	-
2013	04	K0743	16	-	-
2013	04	K0751	-	-	-
2013	04	K0752	-	-	-
2013	04	K0761	42	-	-
2013	04	K0762	11	-	-
2013	04	K0763	-	-	-
2013	04	K0771	20	-	-
2013	04	K0782	43	-	-
2013	04	K0783	13	-	-
2013	04	K079-21	152	-	-
2013	04	K079-22	-	-	-
2013	04	K079-23	-	-	-
2013	04	K079-24	-	-	-
2013	04	K0791	-	-	-
2013	04	K0792	-	-	-
2013	04	K0793	-	-	-
2013	04	K080-2	-	-	-
2013	04	K080-31	-	-	-
2013	04	K080-32	12	-	-
2013	04	K080-41	197	-	-
2013	04	K080-42	40	-	-
2013	04	K080-5	73	-	-
2013	04	K0801	-	-	-
2013	04	K0802	58	-	-
2013	04	K0803	25	-	-
2013	04	K0811	486	-	-
2013	04	K0812	-	-	-
2013	04	K082-21	14	-	-
2013	04	K082-31	47	-	-
2013	04	K082-32	-	-	-
2013	04	K0821	1138	-	-
2013	04	K0822	-	-	-
2013	04	K0823	-	-	-
2013	04	K083	37	-	-
2013	04	K0842	93	-	-
2013	04	K0843	47	-	-
2013	04	K0851	-	-	-
2013	04	K0852	-	-	-
2013	04	K0861	-	-	-
2013	04	K0871	16	-	-
2013	04	K0872	-	-	-
2013	04	K0881	-	-	-
2013	04	K0882	13	-	-
2013	04	K089	-	-	-
2013	04	K0911	-	-	-
2013	04	K0912	-	-	-
2013	04	K093	76	-	-
2013	04	K094	-	-	-
2013	04	K0961	-	-	-
2013	04	K097	-	-	-
2013	04	K098	-	-	-
2013	04	K099	13	-	-
2013	04	K099-21	-	-	-
2013	04	K099-22	-	-	-
2013	04	K099-23	-	-	-
2013	04	K1001	-	-	-
2013	04	K1002	21	-	-
2013	04	K101-22	-	-	-
2013	04	K1011	-	-	-
2013	04	K1012	-	-	-
2013	04	K108	-	-	-
2013	04	K110-2	30	-	-
2013	04	K116	-	-	-
2013	04	K121	-	-	-
2013	04	K124	-	-	-
2013	04	K125	15	-	-
2013	04	K1262	-	-	-
2013	04	K128	44	-	-
2013	04	K131-2	-	-	-
2013	04	K133	-	-	-
2013	04	K134-22	-	-	-
2013	04	K1341	-	-	-
2013	04	K1342	179	-	-
2013	04	K1344	-	-	-
2013	04	K135	-	-	-
2013	04	K136	-	-	-
2013	04	K140	-	-	-
2013	04	K141-2	19	-	-
2013	04	K141-3	-	-	-
2013	04	K142-4	11	-	-
2013	04	K1421	54	-	-
2013	04	K1422	76	-	-
2013	04	K1423	49	-	-
2013	04	K1424	-	-	-
2013	04	K1425	127	-	-
2013	04	K1426	639	-	-
2013	04	K143	-	-	-
2013	04	K144	14	-	-
2013	04	K145	58	13	22.4%
2013	04	K147	10	-	-
2013	04	K148	-	-	-
2013	04	K1491	-	-	-
2013	04	K1492	24	-	-
2013	04	K150	-	-	-
2013	04	K151-2	20	-	-
2013	04	K153	-	-	-
2013	04	K154-2	12	-	-
2013	04	K1541	33	-	-
2013	04	K159-2	-	-	-
2013	04	K160-2	36	-	-
2013	04	K161	-	-	-
2013	04	K162	-	-	-
2013	04	K164-2	350	-	-
2013	04	K164-4	29	-	-
2013	04	K1641	20	-	-
2013	04	K1642	31	-	-
2013	04	K1643	69	-	-
2013	04	K166	-	-	-
2013	04	K167	-	-	-
2013	04	K1691	-	-	-
2013	04	K1692	211	-	-
2013	04	K171	-	-	-
2013	04	K172	14	-	-
2013	04	K174-2	-	-	-
2013	04	K1741	-	-	-
2013	04	K1742	71	-	-
2013	04	K1751	-	-	-
2013	04	K1761	-	-	-
2013	04	K1771	152	10	6.6%
2013	04	K1772	27	-	-
2013	04	K178-2	-	-	-
2013	04	K178-31	-	-	-
2013	04	K1781	86	-	-
2013	04	K1782	-	-	-
2013	04	K1783	12	-	-
2013	04	K179	-	-	-
2013	04	K1801	11	-	-
2013	04	K1802	-	-	-
2013	04	K181-4	-	-	-
2013	04	K1811	-	-	-
2013	04	K1812	-	-	-
2013	04	K1821	-	-	-
2013	04	K1822	-	-	-
2013	04	K183	-	-	-
2013	04	K184	-	-	-
2013	04	K1881	-	-	-
2013	04	K1882	74	-	-
2013	04	K189	58	-	-
2013	04	K190-3	-	-	-
2013	04	K190-5	-	-	-
2013	04	K1911	45	-	-
2013	04	K1912	10	-	-
2013	04	K192	-	-	-
2013	04	K193-22	-	-	-
2013	04	K193-23	-	-	-
2013	04	K1931	-	-	-
2013	04	K1932	20	-	-
2013	04	K196-2	-	-	-
2013	04	K196-5	-	-	-
2013	04	K1961	-	-	-
2013	04	K197	14	-	-
2013	04	K198	-	-	-
2013	04	K200	-	-	-
2013	04	K200-2	-	-	-
2013	04	K201	-	-	-
2013	04	K2022	-	-	-
2013	04	K203	-	-	-
2013	04	K204	61	-	-
2013	04	K206	-	-	-
2013	04	K207	-	-	-
2013	04	K212	-	-	-
2013	04	K214	-	-	-
2013	04	K215-2	11	-	-
2013	04	K216	-	-	-
2013	04	K2171	21	-	-
2013	04	K2172	15	-	-
2013	04	K218	-	-	-
2013	04	K2191	75	-	-
2013	04	K2192	-	-	-
2013	04	K2193	49	-	-
2013	04	K220	-	-	-
2013	04	K222	-	-	-
2013	04	K2231	26	-	-
2013	04	K2233	14	-	-
2013	04	K224	17	-	-
2013	04	K225-2	-	-	-
2013	04	K226	-	-	-
2013	04	K227	29	-	-
2013	04	K228	-	-	-
2013	04	K229	-	-	-
2013	04	K2302	-	-	-
2013	04	K234	11	-	-
2013	04	K239	-	-	-
2013	04	K241	-	-	-
2013	04	K2421	11	-	-
2013	04	K2422	45	-	-
2013	04	K2423	19	-	-
2013	04	K2424	-	-	-
2013	04	K2425	24	-	-
2013	04	K246	-	-	-
2013	04	K248-2	18	-	-
2013	04	K249	20	-	-
2013	04	K252	-	-	-
2013	04	K2541	-	-	-
2013	04	K259	65	-	-
2013	04	K2681	-	-	-
2013	04	K2682	97	-	-
2013	04	K2683	81	-	-
2013	04	K2684	29	-	-
2013	04	K269	-	-	-
2013	04	K270	-	-	-
2013	04	K271	-	-	-
2013	04	K272	-	-	-
2013	04	K273	-	-	-
2013	04	K274	-	-	-
2013	04	K275	57	-	-
2013	04	K2761	14	-	-
2013	04	K2762	36	-	-
2013	04	K277	-	-	-
2013	04	K278	20	-	-
2013	04	K279	37	-	-
2013	04	K280-2	-	-	-
2013	04	K2801	980	-	-
2013	04	K2802	130	-	-
2013	04	K281	129	-	-
2013	04	K282-2	-	-	-
2013	04	K2821ｲ	46	-	-
2013	04	K2821ﾛ	3502	-	-
2013	04	K2822	29	-	-
2013	04	K2823	-	-	-
2013	04	K284	-	-	-
2013	04	K2861	-	-	-
2013	04	K2862	-	-	-
2013	04	K287	52	-	-
2013	04	K288	17	-	-
2013	04	K291	-	-	-
2013	04	K292	-	-	-
2013	04	K293	-	-	-
2013	04	K2961	-	-	-
2013	04	K2962	-	-	-
2013	04	K297	-	-	-
2013	04	K2991	-	-	-
2013	04	K2992	-	-	-
2013	04	K300	279	-	-
2013	04	K301	-	-	-
2013	04	K305	-	-	-
2013	04	K308	-	-	-
2013	04	K309	72	-	-
2013	04	K313	-	-	-
2013	04	K3142	-	-	-
2013	04	K318	43	-	-
2013	04	K319	89	-	-
2013	04	K320	-	-	-
2013	04	K327	-	-	-
2013	04	K328	23	-	-
2013	04	K331	89	-	-
2013	04	K331-3	-	-	-
2013	04	K333	108	-	-
2013	04	K333-3	-	-	-
2013	04	K334	-	-	-
2013	04	K334-2	-	-	-
2013	04	K335-2	-	-	-
2013	04	K336	-	-	-
2013	04	K337	-	-	-
2013	04	K3381	-	-	-
2013	04	K3382	11	-	-
2013	04	K339	-	-	-
2013	04	K340	20	-	-
2013	04	K340-2	-	-	-
2013	04	K341	-	-	-
2013	04	K342	28	-	-
2013	04	K3431	-	-	-
2013	04	K3432	-	-	-
2013	04	K344	16	-	-
2013	04	K347	60	-	-
2013	04	K347-2	-	-	-
2013	04	K349	-	-	-
2013	04	K351	-	-	-
2013	04	K352	49	-	-
2013	04	K352-2	46	-	-
2013	04	K353	-	-	-
2013	04	K354	-	-	-
2013	04	K355	-	-	-
2013	04	K357	-	-	-
2013	04	K358	187	-	-
2013	04	K359	-	-	-
2013	04	K360	10	-	-
2013	04	K361	32	-	-
2013	04	K362	149	-	-
2013	04	K363	-	-	-
2013	04	K364	180	-	-
2013	04	K367	-	-	-
2013	04	K368	217	-	-
2013	04	K3691	-	-	-
2013	04	K3692	11	-	-
2013	04	K370	20	-	-
2013	04	K3712	-	-	-
2013	04	K3721	11	-	-
2013	04	K3731	10	-	-
2013	04	K374	53	-	-
2013	04	K375-2	-	-	-
2013	04	K3772	670	-	-
2013	04	K3791	-	-	-
2013	04	K3792	-	-	-
2013	04	K382	-	-	-
2013	04	K382-2	-	-	-
2013	04	K383	-	-	-
2013	04	K384-2	24	-	-
2013	04	K386	199	48	24.1%
2013	04	K387	-	-	-
2013	04	K388	-	-	-
2013	04	K388-2	-	-	-
2013	04	K3892	118	-	-
2013	04	K3901	-	-	-
2013	04	K3902	-	-	-
2013	04	K392	-	-	-
2013	04	K392-2	-	-	-
2013	04	K3932	90	-	-
2013	04	K3941	31	-	-
2013	04	K3942	18	-	-
2013	04	K395	-	-	-
2013	04	K396	12	-	-
2013	04	K397	-	-	-
2013	04	K3982	-	-	-
2013	04	K399	-	-	-
2013	04	K4001	-	-	-
2013	04	K4002	36	-	-
2013	04	K401	-	-	-
2013	04	K403-22	-	-	-
2013	04	K403-24	-	-	-
2013	04	K4031	-	-	-
2013	04	K4044	-	-	-
2013	04	K4061	-	-	-
2013	04	K4062	-	-	-
2013	04	K407-2	10	-	-
2013	04	K4071	-	-	-
2013	04	K4072	-	-	-
2013	04	K4073ｲ	17	-	-
2013	04	K4073ﾛ	-	-	-
2013	04	K408	-	-	-
2013	04	K409	-	-	-
2013	04	K410	10	-	-
2013	04	K411	-	-	-
2013	04	K412	-	-	-
2013	04	K4132	13	-	-
2013	04	K414-2	-	-	-
2013	04	K4151	41	-	-
2013	04	K4152	18	-	-
2013	04	K418-2	-	-	-
2013	04	K419	-	-	-
2013	04	K4211	-	-	-
2013	04	K4212	-	-	-
2013	04	K422	-	-	-
2013	04	K4232	-	-	-
2013	04	K424	-	-	-
2013	04	K425	-	-	-
2013	04	K426-21	-	-	-
2013	04	K426-23	-	-	-
2013	04	K4261	-	-	-
2013	04	K4262	-	-	-
2013	04	K4263	21	-	-
2013	04	K427	32	-	-
2013	04	K427-2	-	-	-
2013	04	K428	-	-	-
2013	04	K430	-	-	-
2013	04	K434	-	-	-
2013	04	K4361	-	-	-
2013	04	K437	-	-	-
2013	04	K4391	-	-	-
2013	04	K4392	-	-	-
2013	04	K4422	14	-	-
2013	04	K4423	-	-	-
2013	04	K4432	-	-	-
2013	04	K4433	-	-	-
2013	04	K448	-	-	-
2013	04	K4501	-	-	-
2013	04	K4502	13	-	-
2013	04	K4503	-	-	-
2013	04	K451	-	-	-
2013	04	K452	-	-	-
2013	04	K453	25	-	-
2013	04	K454	45	-	-
2013	04	K455	-	-	-
2013	04	K4571	93	-	-
2013	04	K4572	36	-	-
2013	04	K4581	-	-	-
2013	04	K4582	-	-	-
2013	04	K4611	97	-	-
2013	04	K4612	39	-	-
2013	04	K462	67	-	-
2013	04	K4631	85	-	-
2013	04	K4632	230	-	-
2013	04	K4641	43	-	-
2013	04	K4642	21	-	-
2013	04	K467	25	-	-
2013	04	K4691	39	-	-
2013	04	K4692	10	-	-
2013	04	K470	14	-	-
2013	04	K471	-	-	-
2013	04	K472	-	-	-
2013	04	K474-2	44	-	-
2013	04	K474-3	-	-	-
2013	04	K4741	29	-	-
2013	04	K4742	50	-	-
2013	04	K475	-	-	-
2013	04	K476-2	-	-	-
2013	04	K476-31	-	-	-
2013	04	K476-32	22	-	-
2013	04	K4761	24	-	-
2013	04	K4762	509	-	-
2013	04	K4763	220	-	-
2013	04	K4764	310	-	-
2013	04	K4765	372	-	-
2013	04	K4766	-	-	-
2013	04	K4767	17	-	-
2013	04	K477	-	-	-
2013	04	K4841	-	-	-
2013	04	K4842	-	-	-
2013	04	K485	-	-	-
2013	04	K486	-	-	-
2013	04	K4871	-	-	-
2013	04	K4873	-	-	-
2013	04	K488	-	-	-
2013	04	K488-3	-	-	-
2013	04	K488-4	39	-	-
2013	04	K494	-	-	-
2013	04	K496-2	-	-	-
2013	04	K496-4	-	-	-
2013	04	K4962	-	-	-
2013	04	K497-2	-	-	-
2013	04	K501-2	-	-	-
2013	04	K502	22	-	-
2013	04	K502-3	-	-	-
2013	04	K503	-	-	-
2013	04	K5041	-	-	-
2013	04	K5042	16	-	-
2013	04	K507	-	-	-
2013	04	K508	-	-	-
2013	04	K508-21	-	-	-
2013	04	K508-22	-	-	-
2013	04	K509-2	-	-	-
2013	04	K509-3	-	-	-
2013	04	K5091	-	-	-
2013	04	K510-21	-	-	-
2013	04	K510-22	-	-	-
2013	04	K510-3	-	-	-
2013	04	K5111	-	-	-
2013	04	K5112	-	-	-
2013	04	K5114	-	-	-
2013	04	K5115	-	-	-
2013	04	K5116	-	-	-
2013	04	K513	-	-	-
2013	04	K513-2	44	-	-
2013	04	K513-3	-	-	-
2013	04	K513-4	27	-	-
2013	04	K5131	331	-	-
2013	04	K5132	129	-	-
2013	04	K514-21	141	-	-
2013	04	K514-22	60	-	-
2013	04	K514-23	544	-	-
2013	04	K514-4	-	-	-
2013	04	K5141	-	-	-
2013	04	K5142	-	-	-
2013	04	K5143	-	-	-
2013	04	K5144	-	-	-
2013	04	K5145	-	-	-
2013	04	K5146	-	-	-
2013	04	K515	-	-	-
2013	04	K517	-	-	-
2013	04	K5202	-	-	-
2013	04	K5203	-	-	-
2013	04	K5211	-	-	-
2013	04	K522-2	34	-	-
2013	04	K522-3	-	-	-
2013	04	K5221	-	-	-
2013	04	K5222	-	-	-
2013	04	K5223	60	-	-
2013	04	K5231	-	-	-
2013	04	K5241	-	-	-
2013	04	K5251	-	-	-
2013	04	K5252	-	-	-
2013	04	K526-21	26	-	-
2013	04	K526-22	225	-	-
2013	04	K5261	-	-	-
2013	04	K5272	-	-	-
2013	04	K528	-	-	-
2013	04	K5291	62	-	-
2013	04	K5292	14	-	-
2013	04	K5293	-	-	-
2013	04	K530	-	-	-
2013	04	K530-2	-	-	-
2013	04	K5312	-	-	-
2013	04	K5321	-	-	-
2013	04	K533	135	-	-
2013	04	K533-2	145	14	9.7%
2013	04	K534-3	-	-	-
2013	04	K5341	-	-	-
2013	04	K537-2	-	-	-
2013	04	K5371	-	-	-
2013	04	K5372	-	-	-
2013	04	K538-2	-	-	-
2013	04	K539	11	-	-
2013	04	K539-3	-	-	-
2013	04	K540	-	-	-
2013	04	K541	-	-	-
2013	04	K542	-	-	-
2013	04	K543	-	-	-
2013	04	K5441	-	-	-
2013	04	K5442	-	-	-
2013	04	K545	10	-	-
2013	04	K546	375	15	4.0%
2013	04	K5481	71	-	-
2013	04	K5482	-	-	-
2013	04	K549	2486	65	2.6%
2013	04	K550-2	-	-	-
2013	04	K552-21	13	-	-
2013	04	K552-22	38	-	-
2013	04	K5521	13	-	-
2013	04	K5522	142	-	-
2013	04	K553-21	-	-	-
2013	04	K553-22	-	-	-
2013	04	K553-23	-	-	-
2013	04	K5541	52	-	-
2013	04	K5542	15	-	-
2013	04	K5543	-	-	-
2013	04	K5551	126	-	-
2013	04	K5552	61	-	-
2013	04	K5553	17	-	-
2013	04	K556-2	41	-	-
2013	04	K557	-	-	-
2013	04	K559-2	10	-	-
2013	04	K5601ｲ	27	-	-
2013	04	K5601ﾆ	53	-	-
2013	04	K5601ﾊ	-	-	-
2013	04	K5601ﾛ	15	-	-
2013	04	K5602	58	-	-
2013	04	K5603ｲ	-	-	-
2013	04	K5603ﾆ	17	-	-
2013	04	K5603ﾛ	-	-	-
2013	04	K5604	-	-	-
2013	04	K5605	-	-	-
2013	04	K5606	128	-	-
2013	04	K5607	16	-	-
2013	04	K5611	50	-	-
2013	04	K5612	130	-	-
2013	04	K5613	14	-	-
2013	04	K5621	-	-	-
2013	04	K5622	-	-	-
2013	04	K570-2	-	-	-
2013	04	K570-3	101	-	-
2013	04	K572	-	-	-
2013	04	K574-2	35	-	-
2013	04	K5741	-	-	-
2013	04	K5761	-	-	-
2013	04	K5764	-	-	-
2013	04	K5771	-	-	-
2013	04	K5772	-	-	-
2013	04	K578	-	-	-
2013	04	K5801	-	-	-
2013	04	K5943	12	-	-
2013	04	K595-2	-	-	-
2013	04	K5951	1178	-	-
2013	04	K5952	514	-	-
2013	04	K596	100	10	10.0%
2013	04	K597-2	264	-	-
2013	04	K597-3	14	-	-
2013	04	K597-4	-	-	-
2013	04	K5971	-	-	-
2013	04	K5972	590	-	-
2013	04	K598	-	-	-
2013	04	K598-2	-	-	-
2013	04	K599	75	-	-
2013	04	K599-2	38	-	-
2013	04	K599-3	33	-	-
2013	04	K599-4	29	-	-
2013	04	K599-5	-	-	-
2013	04	K6001	38	-	-
2013	04	K6002	-	-	-
2013	04	K6011	-	-	-
2013	04	K6021	32	*-	*-
2013	04	K6031	-	-	-
2013	04	K604-24	17	-	-
2013	04	K6041	-	-	-
2013	04	K605-2	-	-	-
2013	04	K607-2	-	-	-
2013	04	K607-3	13	-	-
2013	04	K6071	-	-	-
2013	04	K6072	29	-	-
2013	04	K608-3	13	-	-
2013	04	K6081	-	-	-
2013	04	K6082	35	-	-
2013	04	K609-2	37	-	-
2013	04	K6092	48	-	-
2013	04	K6093	-	-	-
2013	04	K610-2	-	-	-
2013	04	K610-3	552	-	-
2013	04	K610-4	-	-	-
2013	04	K6101	42	-	-
2013	04	K6103	-	-	-
2013	04	K6104	-	-	-
2013	04	K6105	43	-	-
2013	04	K6111	-	-	-
2013	04	K6112	378	-	-
2013	04	K6113	437	11	2.5%
2013	04	K613	55	-	-
2013	04	K6141	-	-	-
2013	04	K6143	-	-	-
2013	04	K6144	-	-	-
2013	04	K6145	18	-	-
2013	04	K6146	140	-	-
2013	04	K6151	94	10	10.6%
2013	04	K6152	772	-	-
2013	04	K616	587	11	1.9%
2013	04	K616-4	1827	-	-
2013	04	K617-2	65	-	-
2013	04	K617-4	209	-	-
2013	04	K6171	127	-	-
2013	04	K6172	48	-	-
2013	04	K6173	127	-	-
2013	04	K6181	59	10	16.9%
2013	04	K6182	129	14	10.9%
2013	04	K6192	-	-	-
2013	04	K620	58	-	-
2013	04	K620-2	-	-	-
2013	04	K6231	-	-	-
2013	04	K6232	-	-	-
2013	04	K6251	-	-	-
2013	04	K6252	13	-	-
2013	04	K626-2	-	-	-
2013	04	K6261	123	-	-
2013	04	K6262	69	-	-
2013	04	K6271	-	-	-
2013	04	K6272	13	-	-
2013	04	K6273	-	-	-
2013	04	K6274	17	-	-
2013	04	K6276	-	-	-
2013	04	K6277	18	-	-
2013	04	K6278	-	-	-
2013	04	K628	-	-	-
2013	04	K630	-	-	-
2013	04	K6311	-	-	-
2013	04	K6312	-	-	-
2013	04	K6321	13	-	-
2013	04	K6322	-	-	-
2013	04	K633-21	40	-	-
2013	04	K633-22	11	-	-
2013	04	K6331	83	-	-
2013	04	K6332	12	-	-
2013	04	K6333	48	-	-
2013	04	K6335	1639	-	-
2013	04	K6336	59	-	-
2013	04	K6337	-	-	-
2013	04	K6338	24	-	-
2013	04	K6339	17	-	-
2013	04	K634	332	-	-
2013	04	K635	263	62	23.6%
2013	04	K635-2	-	-	-
2013	04	K635-3	16	-	-
2013	04	K636	56	-	-
2013	04	K636-2	-	-	-
2013	04	K636-3	30	-	-
2013	04	K636-4	14	-	-
2013	04	K637-2	35	-	-
2013	04	K6372	-	-	-
2013	04	K6373	-	-	-
2013	04	K6374	-	-	-
2013	04	K639	101	-	-
2013	04	K639-3	17	-	-
2013	04	K6401	-	-	-
2013	04	K6402	-	-	-
2013	04	K641	-	-	-
2013	04	K642-2	-	-	-
2013	04	K6421	20	-	-
2013	04	K6422	-	-	-
2013	04	K643	29	-	-
2013	04	K645	-	-	-
2013	04	K647	51	-	-
2013	04	K647-2	45	-	-
2013	04	K648	-	-	-
2013	04	K649	-	-	-
2013	04	K651	70	16	22.9%
2013	04	K652	-	-	-
2013	04	K653-2	-	-	-
2013	04	K653-3	57	-	-
2013	04	K653-5	14	-	-
2013	04	K6531	96	-	-
2013	04	K6532	1239	-	-
2013	04	K6533	-	-	-
2013	04	K6534	229	-	-
2013	04	K654	1016	47	4.6%
2013	04	K654-2	-	-	-
2013	04	K654-3	23	-	-
2013	04	K655-21	20	-	-
2013	04	K655-22	316	-	-
2013	04	K655-3	-	-	-
2013	04	K655-42	39	-	-
2013	04	K6551	14	-	-
2013	04	K6552	307	-	-
2013	04	K657-22	65	-	-
2013	04	K6571	-	-	-
2013	04	K6572	250	-	-
2013	04	K6593	-	-	-
2013	04	K662	48	-	-
2013	04	K662-2	-	-	-
2013	04	K663	-	-	-
2013	04	K664	684	52	7.6%
2013	04	K664-2	-	-	-
2013	04	K665	-	-	-
2013	04	K666	-	-	-
2013	04	K667-2	-	-	-
2013	04	K671-21	54	-	-
2013	04	K671-22	-	-	-
2013	04	K6711	26	-	-
2013	04	K6712	-	-	-
2013	04	K672	153	-	-
2013	04	K672-2	1807	-	-
2013	04	K673	-	-	-
2013	04	K674	-	-	-
2013	04	K6751	19	-	-
2013	04	K6752	11	-	-
2013	04	K6753	-	-	-
2013	04	K6754	-	-	-
2013	04	K677	-	-	-
2013	04	K677-21	-	-	-
2013	04	K677-22	13	-	-
2013	04	K680	11	-	-
2013	04	K681	126	10	7.9%
2013	04	K682-2	123	20	16.3%
2013	04	K682-3	191	12	6.3%
2013	04	K682-4	-	-	-
2013	04	K6822	24	-	-
2013	04	K684	-	-	-
2013	04	K6851	67	-	-
2013	04	K6852	89	-	-
2013	04	K686	43	-	-
2013	04	K6871	768	18	2.3%
2013	04	K6872	295	-	-
2013	04	K688	636	37	5.8%
2013	04	K689	17	-	-
2013	04	K690	-	-	-
2013	04	K691-2	47	-	-
2013	04	K692-2	-	-	-
2013	04	K695-21	18	-	-
2013	04	K695-22	-	-	-
2013	04	K6951	113	-	-
2013	04	K6952	36	-	-
2013	04	K6953	16	-	-
2013	04	K6954	30	-	-
2013	04	K6955	52	-	-
2013	04	K6956	-	-	-
2013	04	K696	-	-	-
2013	04	K697-31	96	-	-
2013	04	K697-32	87	-	-
2013	04	K697-4	-	-	-
2013	04	K697-5	-	-	-
2013	04	K697-7	-	-	-
2013	04	K6992	-	-	-
2013	04	K700	-	-	-
2013	04	K701	-	-	-
2013	04	K702-2	11	-	-
2013	04	K7021ｲ	11	-	-
2013	04	K7021ﾛ	-	-	-
2013	04	K7022	37	-	-
2013	04	K7023	10	-	-
2013	04	K7031	20	-	-
2013	04	K7032	131	-	-
2013	04	K7033	16	-	-
2013	04	K7034	30	-	-
2013	04	K704	-	-	-
2013	04	K705	-	-	-
2013	04	K706	-	-	-
2013	04	K7071	-	-	-
2013	04	K708-2	-	-	-
2013	04	K708-3	136	-	-
2013	04	K709	-	-	-
2013	04	K709-5	-	-	-
2013	04	K711	11	-	-
2013	04	K711-2	12	-	-
2013	04	K712	-	-	-
2013	04	K713	-	-	-
2013	04	K714	211	-	-
2013	04	K714-2	38	-	-
2013	04	K7151	72	-	-
2013	04	K716-21	25	-	-
2013	04	K716-22	-	-	-
2013	04	K7161	201	12	6.0%
2013	04	K7162	19	-	-
2013	04	K717	-	-	-
2013	04	K718-21	375	-	-
2013	04	K718-22	185	-	-
2013	04	K7181	289	-	-
2013	04	K7182	115	-	-
2013	04	K719-21	67	-	-
2013	04	K719-22	26	-	-
2013	04	K719-3	493	-	-
2013	04	K7191	139	11	7.9%
2013	04	K7192	38	-	-
2013	04	K7193	551	10	1.8%
2013	04	K720	-	-	-
2013	04	K721-21	1869	-	-
2013	04	K721-22	139	-	-
2013	04	K721-3	-	-	-
2013	04	K721-4	384	-	-
2013	04	K7211	4966	-	-
2013	04	K7212	532	-	-
2013	04	K722	342	-	-
2013	04	K724	19	-	-
2013	04	K725	-	-	-
2013	04	K725-2	-	-	-
2013	04	K726	147	-	-
2013	04	K729-2	-	-	-
2013	04	K7291	-	-	-
2013	04	K7302	-	-	-
2013	04	K7312	-	-	-
2013	04	K7321	-	-	-
2013	04	K7322	141	-	-
2013	04	K734-2	-	-	-
2013	04	K735	-	-	-
2013	04	K735-2	48	-	-
2013	04	K735-4	47	-	-
2013	04	K7361	-	-	-
2013	04	K7362	-	-	-
2013	04	K737	-	-	-
2013	04	K7381	-	-	-
2013	04	K739-2	-	-	-
2013	04	K7391	30	-	-
2013	04	K7392	-	-	-
2013	04	K740-21	102	-	-
2013	04	K740-22	166	-	-
2013	04	K740-23	19	-	-
2013	04	K7401	124	-	-
2013	04	K7402	153	-	-
2013	04	K7403	18	-	-
2013	04	K7404	104	-	-
2013	04	K742-2	23	-	-
2013	04	K7421	21	-	-
2013	04	K7422	-	-	-
2013	04	K743-2	-	-	-
2013	04	K743-3	-	-	-
2013	04	K743-4	-	-	-
2013	04	K7432	52	-	-
2013	04	K7433	-	-	-
2013	04	K7434	64	-	-
2013	04	K7435	10	-	-
2013	04	K744	-	-	-
2013	04	K745	37	-	-
2013	04	K7461	15	-	-
2013	04	K7462	43	-	-
2013	04	K747	-	-	-
2013	04	K749	16	-	-
2013	04	K7501	-	-	-
2013	04	K7513	-	-	-
2013	04	K7521	-	-	-
2013	04	K7522	-	-	-
2013	04	K753	16	-	-
2013	04	K754-2	88	-	-
2013	04	K7551	-	-	-
2013	04	K7552	-	-	-
2013	04	K756	-	-	-
2013	04	K764	-	-	-
2013	04	K766	-	-	-
2013	04	K768	270	-	-
2013	04	K769	-	-	-
2013	04	K769-2	-	-	-
2013	04	K769-3	-	-	-
2013	04	K770-3	-	-	-
2013	04	K771	15	-	-
2013	04	K772	-	-	-
2013	04	K772-2	-	-	-
2013	04	K773	152	-	-
2013	04	K773-2	149	-	-
2013	04	K773-3	-	-	-
2013	04	K773-4	-	-	-
2013	04	K775	117	17	14.5%
2013	04	K778	-	-	-
2013	04	K778-2	-	-	-
2013	04	K779-3	16	-	-
2013	04	K780-2	15	-	-
2013	04	K7811	72	-	-
2013	04	K7812	22	-	-
2013	04	K783	-	-	-
2013	04	K783-2	304	11	3.6%
2013	04	K783-3	45	-	-
2013	04	K784	-	-	-
2013	04	K785	-	-	-
2013	04	K786	-	-	-
2013	04	K787	-	-	-
2013	04	K793	-	-	-
2013	04	K795	-	-	-
2013	04	K797	44	-	-
2013	04	K7981	94	-	-
2013	04	K7982	-	-	-
2013	04	K800	-	-	-
2013	04	K800-2	32	-	-
2013	04	K800-3	17	-	-
2013	04	K802	-	-	-
2013	04	K802-21	80	-	-
2013	04	K802-22	-	-	-
2013	04	K8031	-	-	-
2013	04	K8032	-	-	-
2013	04	K8034	31	-	-
2013	04	K8035	-	-	-
2013	04	K8036ｲ	593	-	-
2013	04	K8036ﾛ	179	-	-
2013	04	K804	18	-	-
2013	04	K805	26	-	-
2013	04	K807	-	-	-
2013	04	K808	-	-	-
2013	04	K809-2	-	-	-
2013	04	K810	-	-	-
2013	04	K811	-	-	-
2013	04	K814	-	-	-
2013	04	K8151	-	-	-
2013	04	K8152	-	-	-
2013	04	K816	-	-	-
2013	04	K8172	-	-	-
2013	04	K8181	-	-	-
2013	04	K8182	-	-	-
2013	04	K821	43	-	-
2013	04	K821-2	-	-	-
2013	04	K821-3	-	-	-
2013	04	K822	-	-	-
2013	04	K823-5	12	-	-
2013	04	K8232	18	-	-
2013	04	K826	-	-	-
2013	04	K826-2	-	-	-
2013	04	K8271	-	-	-
2013	04	K8272	-	-	-
2013	04	K828-21	-	-	-
2013	04	K828-22	-	-	-
2013	04	K8281	-	-	-
2013	04	K8282	19	-	-
2013	04	K830	55	-	-
2013	04	K830-21	-	-	-
2013	04	K832	-	-	-
2013	04	K833	49	-	-
2013	04	K834	-	-	-
2013	04	K8352	44	-	-
2013	04	K836	56	-	-
2013	04	K8381	22	-	-
2013	04	K8382	-	-	-
2013	04	K841	139	-	-
2013	04	K841-21	62	-	-
2013	04	K843	141	-	-
2013	04	K843-3	60	-	-
2013	04	K847	-	-	-
2013	04	K848	13	-	-
2013	04	K849	13	-	-
2013	04	K8501	-	-	-
2013	04	K8502	-	-	-
2013	04	K851-2	11	-	-
2013	04	K851-31	-	-	-
2013	04	K8512	-	-	-
2013	04	K8521	-	-	-
2013	04	K8523	-	-	-
2013	04	K8531	-	-	-
2013	04	K8532	11	-	-
2013	04	K8552	-	-	-
2013	04	K856	-	-	-
2013	04	K856-3	-	-	-
2013	04	K856-4	-	-	-
2013	04	K857	-	-	-
2013	04	K858	-	-	-
2013	04	K8591	-	-	-
2013	04	K8592	-	-	-
2013	04	K860	-	-	-
2013	04	K860-2	-	-	-
2013	04	K861	143	-	-
2013	04	K863	-	-	-
2013	04	K863-2	-	-	-
2013	04	K863-3	-	-	-
2013	04	K8651	-	-	-
2013	04	K8653	31	-	-
2013	04	K8654	17	-	-
2013	04	K866	16	-	-
2013	04	K867	557	-	-
2013	04	K867-4	-	-	-
2013	04	K871	-	-	-
2013	04	K872-2	154	-	-
2013	04	K872-3	59	-	-
2013	04	K8721	134	-	-
2013	04	K8722	13	-	-
2013	04	K873	27	-	-
2013	04	K876	-	-	-
2013	04	K877	648	-	-
2013	04	K877-2	230	-	-
2013	04	K879	263	-	-
2013	04	K883	-	-	-
2013	04	K8861	-	-	-
2013	04	K8862	-	-	-
2013	04	K887-4	-	-	-
2013	04	K8871	-	-	-
2013	04	K8872	-	-	-
2013	04	K888-21	-	-	-
2013	04	K888-22	-	-	-
2013	04	K8881	235	-	-
2013	04	K8882	696	-	-
2013	04	K889	151	-	-
2013	04	K890-2	-	-	-
2013	04	K892	-	-	-
2013	04	K893	484	-	-
2013	04	K8941	-	-	-
2013	04	K8942	-	-	-
2013	04	K8961	342	-	-
2013	04	K8962	31	-	-
2013	04	K8963	-	-	-
2013	04	K8964	-	-	-
2013	04	K897	13	-	-
2013	04	K8981	645	-	-
2013	04	K8982	1209	-	-
2013	04	K8983	153	-	-
2013	04	K901	-	-	-
2013	04	K902	24	-	-
2013	04	K9033	-	-	-
2013	04	K904	-	-	-
2013	04	K9051	-	-	-
2013	04	K9061	12	-	-
2013	04	K9062	11	-	-
2013	04	K9063	-	-	-
2013	04	K907	-	-	-
2013	04	K909-2	45	-	-
2013	04	K9091	361	-	-
2013	04	K9092	-	-	-
2013	04	K911	18	-	-
2013	04	K9121	-	-	-
2013	04	K9122	98	-	-
2013	04	K913-21	-	-	-
2013	04	K9131	82	-	-
2013	04	K9132	147	-	-
2013	04	K9202ｲ	1847	307	16.6%
2013	04	K9202ﾛ	148	23	15.5%
2013	04	K9203ｲ(1)	97	-	-
2013	04	K9203ｲ(2)	-	-	-
2013	04	K9204ｲ(1)	19	-	-
2013	04	K9205	-	-	-
2013	04	K9211ｲ	26	-	-
2013	04	K9212ｲ	-	-	-
2013	04	K9212ﾛ	36	-	-
2013	04	K9221ｲ	20	-	-
2013	04	K9222ｲ	-	-	-
2013	04	K9222ﾛ	14	-	-
2013	04	K9223	15	-	-
2013	04	K923	18	-	-
2013	04	Ｋ1781	-	-	-
2013	04	Ｋ386	-	-	-
2013	04	Ｋ596	-	-	-
2013	05	K000-22	-	-	-
2013	05	K000-25	-	-	-
2013	05	K000-26	-	-	-
2013	05	K000-27	-	-	-
2013	05	K0001	78	-	-
2013	05	K0002	63	-	-
2013	05	K0003	44	-	-
2013	05	K0004	206	-	-
2013	05	K0005	76	11	14.5%
2013	05	K0006	15	-	-
2013	05	K0011	141	23	16.3%
2013	05	K0012	17	-	-
2013	05	K0013	-	-	-
2013	05	K0021	53	-	-
2013	05	K0022	-	-	-
2013	05	K0031	-	-	-
2013	05	K0032	-	-	-
2013	05	K0033	-	-	-
2013	05	K0041	-	-	-
2013	05	K0042	-	-	-
2013	05	K0043	-	-	-
2013	05	K0051	45	-	-
2013	05	K0052	31	-	-
2013	05	K0053	14	-	-
2013	05	K006-41	-	-	-
2013	05	K0061	22	-	-
2013	05	K0062	27	-	-
2013	05	K0063	21	-	-
2013	05	K007-2	-	-	-
2013	05	K0071	-	-	-
2013	05	K0072	141	-	-
2013	05	K0081	14	-	-
2013	05	K0101	12	-	-
2013	05	K0102	-	-	-
2013	05	K0111	-	-	-
2013	05	K013-21	10	-	-
2013	05	K013-22	-	-	-
2013	05	K0131	-	-	-
2013	05	K0132	-	-	-
2013	05	K0133	-	-	-
2013	05	K0134	19	-	-
2013	05	K0151	14	-	-
2013	05	K0152	56	-	-
2013	05	K0153	12	-	-
2013	05	K016	20	-	-
2013	05	K017	-	-	-
2013	05	K020	-	-	-
2013	05	K022	-	-	-
2013	05	K023	-	-	-
2013	05	K0271	-	-	-
2013	05	K028	11	-	-
2013	05	K029	-	-	-
2013	05	K0301	53	-	-
2013	05	K0302	-	-	-
2013	05	K0311	21	-	-
2013	05	K034	-	-	-
2013	05	K035	-	-	-
2013	05	K035-2	10	-	-
2013	05	K037	23	-	-
2013	05	K037-2	76	-	-
2013	05	K038	-	-	-
2013	05	K0391	-	-	-
2013	05	K0392	-	-	-
2013	05	K040-2	-	-	-
2013	05	K0401	12	-	-
2013	05	K0402	-	-	-
2013	05	K042	-	-	-
2013	05	K043-31	-	-	-
2013	05	K043-32	-	-	-
2013	05	K043-33	-	-	-
2013	05	K0432	-	-	-
2013	05	K0433	-	-	-
2013	05	K0441	-	-	-
2013	05	K0442	39	-	-
2013	05	K0443	18	-	-
2013	05	K0451	38	-	-
2013	05	K0452	27	-	-
2013	05	K0453	58	-	-
2013	05	K046-21	-	-	-
2013	05	K0461	972	14	1.4%
2013	05	K0462	439	-	-
2013	05	K0463	188	-	-
2013	05	K047-2	-	-	-
2013	05	K047-3	-	-	-
2013	05	K0482	48	-	-
2013	05	K0483	207	-	-
2013	05	K0484	78	-	-
2013	05	K0491	-	-	-
2013	05	K0492	-	-	-
2013	05	K0493	11	-	-
2013	05	K0503	-	-	-
2013	05	K052-22	-	-	-
2013	05	K0521	-	-	-
2013	05	K0522	-	-	-
2013	05	K0523	12	-	-
2013	05	K0531	-	-	-
2013	05	K0542	32	-	-
2013	05	K0543	-	-	-
2013	05	K056-2	-	-	-
2013	05	K0561	-	-	-
2013	05	K0562	11	-	-
2013	05	K0563	-	-	-
2013	05	K0571	-	-	-
2013	05	K0572	-	-	-
2013	05	K0582	-	-	-
2013	05	K0584	-	-	-
2013	05	K059-2	-	-	-
2013	05	K0591	10	-	-
2013	05	K0593	-	-	-
2013	05	K060-31	-	-	-
2013	05	K060-32	-	-	-
2013	05	K060-33	-	-	-
2013	05	K0601	-	-	-
2013	05	K0603	-	-	-
2013	05	K0611	28	-	-
2013	05	K0612	-	-	-
2013	05	K0613	-	-	-
2013	05	K0631	-	-	-
2013	05	K0632	-	-	-
2013	05	K0633	-	-	-
2013	05	K065-21	-	-	-
2013	05	K0651	-	-	-
2013	05	K0652	-	-	-
2013	05	K0653	-	-	-
2013	05	K066-21	50	-	-
2013	05	K066-22	-	-	-
2013	05	K066-31	-	-	-
2013	05	K066-32	-	-	-
2013	05	K066-41	-	-	-
2013	05	K066-5	-	-	-
2013	05	K0661	-	-	-
2013	05	K0662	-	-	-
2013	05	K0663	-	-	-
2013	05	K067-21	-	-	-
2013	05	K067-22	-	-	-
2013	05	K0671	-	-	-
2013	05	K0672	-	-	-
2013	05	K068-2	105	-	-
2013	05	K069	-	-	-
2013	05	K069-2	-	-	-
2013	05	K069-3	32	-	-
2013	05	K0701	-	-	-
2013	05	K0702	-	-	-
2013	05	K0721	-	-	-
2013	05	K0723	-	-	-
2013	05	K073-21	10	-	-
2013	05	K073-22	-	-	-
2013	05	K0731	72	-	-
2013	05	K0732	170	-	-
2013	05	K0733	15	-	-
2013	05	K074-21	-	-	-
2013	05	K074-22	-	-	-
2013	05	K0743	14	-	-
2013	05	K0751	-	-	-
2013	05	K0761	-	-	-
2013	05	K0762	-	-	-
2013	05	K0763	-	-	-
2013	05	K0771	-	-	-
2013	05	K0772	-	-	-
2013	05	K0782	-	-	-
2013	05	K0783	10	-	-
2013	05	K079-21	97	-	-
2013	05	K079-22	-	-	-
2013	05	K079-24	-	-	-
2013	05	K0791	11	-	-
2013	05	K0793	-	-	-
2013	05	K080-2	-	-	-
2013	05	K080-31	24	-	-
2013	05	K080-41	-	-	-
2013	05	K080-42	-	-	-
2013	05	K080-5	-	-	-
2013	05	K0801	-	-	-
2013	05	K0802	41	-	-
2013	05	K0803	12	-	-
2013	05	K0811	290	-	-
2013	05	K082-21	-	-	-
2013	05	K082-31	32	-	-
2013	05	K0821	720	-	-
2013	05	K0822	-	-	-
2013	05	K0823	-	-	-
2013	05	K083	18	-	-
2013	05	K0842	55	-	-
2013	05	K0843	25	-	-
2013	05	K0851	-	-	-
2013	05	K0853	-	-	-
2013	05	K0861	-	-	-
2013	05	K0871	14	-	-
2013	05	K0882	-	-	-
2013	05	K089	-	-	-
2013	05	K0911	-	-	-
2013	05	K0912	-	-	-
2013	05	K093	43	-	-
2013	05	K093-2	-	-	-
2013	05	K097	-	-	-
2013	05	K098	-	-	-
2013	05	K099	-	-	-
2013	05	K099-21	11	-	-
2013	05	K099-22	-	-	-
2013	05	K1001	-	-	-
2013	05	K1002	-	-	-
2013	05	K1012	-	-	-
2013	05	K108	-	-	-
2013	05	K110-2	15	-	-
2013	05	K116	-	-	-
2013	05	K117	-	-	-
2013	05	K125	10	-	-
2013	05	K1262	-	-	-
2013	05	K128	-	-	-
2013	05	K131-2	-	-	-
2013	05	K133	-	-	-
2013	05	K134-22	37	-	-
2013	05	K1342	247	-	-
2013	05	K1343	-	-	-
2013	05	K1344	-	-	-
2013	05	K135	-	-	-
2013	05	K136	-	-	-
2013	05	K1382	-	-	-
2013	05	K141	-	-	-
2013	05	K142-21	47	-	-
2013	05	K142-4	-	-	-
2013	05	K1421	37	-	-
2013	05	K1422	110	-	-
2013	05	K1423	266	-	-
2013	05	K1424	-	-	-
2013	05	K1425	145	-	-
2013	05	K1426	384	-	-
2013	05	K144	-	-	-
2013	05	K145	34	14	41.2%
2013	05	K147	-	-	-
2013	05	K148	-	-	-
2013	05	K1491	-	-	-
2013	05	K1492	-	-	-
2013	05	K150	-	-	-
2013	05	K151-2	-	-	-
2013	05	K152-2	-	-	-
2013	05	K153	-	-	-
2013	05	K1541	12	-	-
2013	05	K1542	-	-	-
2013	05	K159	-	-	-
2013	05	K160-2	19	-	-
2013	05	K161	-	-	-
2013	05	K162	10	-	-
2013	05	K164-2	284	-	-
2013	05	K164-4	-	-	-
2013	05	K1641	-	-	-
2013	05	K1642	22	-	-
2013	05	K1643	45	-	-
2013	05	K165	-	-	-
2013	05	K166	-	-	-
2013	05	K167	-	-	-
2013	05	K1692	75	-	-
2013	05	K171	17	-	-
2013	05	K172	-	-	-
2013	05	K174-2	-	-	-
2013	05	K1742	41	-	-
2013	05	K1751	-	-	-
2013	05	K1761	-	-	-
2013	05	K1771	172	11	6.4%
2013	05	K1772	23	-	-
2013	05	K178-2	10	-	-
2013	05	K1781	68	-	-
2013	05	K1782	-	-	-
2013	05	K1783	-	-	-
2013	05	K179	-	-	-
2013	05	K1801	-	-	-
2013	05	K1802	-	-	-
2013	05	K1821	-	-	-
2013	05	K1822	13	-	-
2013	05	K184	-	-	-
2013	05	K1881	-	-	-
2013	05	K1882	34	-	-
2013	05	K189	-	-	-
2013	05	K190	-	-	-
2013	05	K190-4	-	-	-
2013	05	K190-5	-	-	-
2013	05	K1911	17	-	-
2013	05	K1912	-	-	-
2013	05	K192	-	-	-
2013	05	K1932	-	-	-
2013	05	K196-2	-	-	-
2013	05	K196-5	-	-	-
2013	05	K197	45	-	-
2013	05	K198	-	-	-
2013	05	K200-2	-	-	-
2013	05	K201	-	-	-
2013	05	K2022	-	-	-
2013	05	K203	-	-	-
2013	05	K204	-	-	-
2013	05	K206	-	-	-
2013	05	K208	-	-	-
2013	05	K213	-	-	-
2013	05	K214	15	-	-
2013	05	K215-2	-	-	-
2013	05	K216	-	-	-
2013	05	K2171	10	-	-
2013	05	K2172	10	-	-
2013	05	K2191	18	-	-
2013	05	K2192	-	-	-
2013	05	K2193	22	-	-
2013	05	K220	-	-	-
2013	05	K2211	-	-	-
2013	05	K222	-	-	-
2013	05	K2231	-	-	-
2013	05	K2232	-	-	-
2013	05	K224	27	-	-
2013	05	K225-2	-	-	-
2013	05	K227	-	-	-
2013	05	K2302	-	-	-
2013	05	K234	-	-	-
2013	05	K235	-	-	-
2013	05	K239	-	-	-
2013	05	K241	-	-	-
2013	05	K2421	-	-	-
2013	05	K2422	17	-	-
2013	05	K2423	-	-	-
2013	05	K2424	-	-	-
2013	05	K2425	-	-	-
2013	05	K246	-	-	-
2013	05	K248-2	-	-	-
2013	05	K250	-	-	-
2013	05	K252	-	-	-
2013	05	K2542	-	-	-
2013	05	K259	-	-	-
2013	05	K2681	-	-	-
2013	05	K2682	13	-	-
2013	05	K2683	126	-	-
2013	05	K2684	16	-	-
2013	05	K269	-	-	-
2013	05	K270	-	-	-
2013	05	K274	-	-	-
2013	05	K275	36	-	-
2013	05	K2761	-	-	-
2013	05	K2762	31	-	-
2013	05	K277	-	-	-
2013	05	K278	12	-	-
2013	05	K279	21	-	-
2013	05	K2801	400	-	-
2013	05	K2802	-	-	-
2013	05	K281	81	-	-
2013	05	K282-2	-	-	-
2013	05	K2821ｲ	23	-	-
2013	05	K2821ﾛ	2604	-	-
2013	05	K2822	15	-	-
2013	05	K284	23	-	-
2013	05	K2861	-	-	-
2013	05	K287	18	-	-
2013	05	K288	-	-	-
2013	05	K291	-	-	-
2013	05	K292	-	-	-
2013	05	K293	-	-	-
2013	05	K2961	11	-	-
2013	05	K2962	-	-	-
2013	05	K297	-	-	-
2013	05	K2991	-	-	-
2013	05	K300	67	-	-
2013	05	K305	-	-	-
2013	05	K309	89	-	-
2013	05	K312	-	-	-
2013	05	K313	-	-	-
2013	05	K317	-	-	-
2013	05	K318	26	-	-
2013	05	K319	69	-	-
2013	05	K320	-	-	-
2013	05	K323	-	-	-
2013	05	K328	-	-	-
2013	05	K331	53	-	-
2013	05	K333	10	-	-
2013	05	K333-3	10	-	-
2013	05	K334-2	-	-	-
2013	05	K337	-	-	-
2013	05	K3382	-	-	-
2013	05	K339	-	-	-
2013	05	K340	19	-	-
2013	05	K341	-	-	-
2013	05	K342	12	-	-
2013	05	K3431	-	-	-
2013	05	K347	58	-	-
2013	05	K349	10	-	-
2013	05	K352	31	-	-
2013	05	K352-2	16	-	-
2013	05	K353	-	-	-
2013	05	K354	-	-	-
2013	05	K355	-	-	-
2013	05	K356	-	-	-
2013	05	K357	-	-	-
2013	05	K358	61	-	-
2013	05	K359	-	-	-
2013	05	K360	-	-	-
2013	05	K361	-	-	-
2013	05	K362	20	-	-
2013	05	K362-2	-	-	-
2013	05	K363	-	-	-
2013	05	K364	65	-	-
2013	05	K367	-	-	-
2013	05	K368	27	-	-
2013	05	K3691	-	-	-
2013	05	K3692	-	-	-
2013	05	K370	-	-	-
2013	05	K3712	-	-	-
2013	05	K3721	-	-	-
2013	05	K3722	-	-	-
2013	05	K3731	18	-	-
2013	05	K374	-	-	-
2013	05	K3771	-	-	-
2013	05	K3772	214	-	-
2013	05	K379-21	-	-	-
2013	05	K3791	-	-	-
2013	05	K380	-	-	-
2013	05	K382	-	-	-
2013	05	K384-2	-	-	-
2013	05	K386	154	50	32.5%
2013	05	K387	-	-	-
2013	05	K3892	50	-	-
2013	05	K3902	-	-	-
2013	05	K3911	-	-	-
2013	05	K392-2	-	-	-
2013	05	K3932	59	-	-
2013	05	K3941	-	-	-
2013	05	K3942	-	-	-
2013	05	K395	-	-	-
2013	05	K396	-	-	-
2013	05	K3981	-	-	-
2013	05	K3983	-	-	-
2013	05	K399	-	-	-
2013	05	K4001	-	-	-
2013	05	K4002	-	-	-
2013	05	K401	-	-	-
2013	05	K403-21	-	-	-
2013	05	K403-23	-	-	-
2013	05	K403-24	-	-	-
2013	05	K4042	-	-	-
2013	05	K4061	-	-	-
2013	05	K4062	-	-	-
2013	05	K407-2	-	-	-
2013	05	K4072	-	-	-
2013	05	K4073ｲ	-	-	-
2013	05	K409	-	-	-
2013	05	K410	-	-	-
2013	05	K411	-	-	-
2013	05	K412	-	-	-
2013	05	K4131	-	-	-
2013	05	K4132	-	-	-
2013	05	K414-2	-	-	-
2013	05	K4151	19	-	-
2013	05	K4152	-	-	-
2013	05	K419	-	-	-
2013	05	K4211	-	-	-
2013	05	K4212	-	-	-
2013	05	K422	10	-	-
2013	05	K424	-	-	-
2013	05	K425	-	-	-
2013	05	K426-22	-	-	-
2013	05	K4261	-	-	-
2013	05	K4262	-	-	-
2013	05	K4263	-	-	-
2013	05	K427	-	-	-
2013	05	K427-2	-	-	-
2013	05	K4291	-	-	-
2013	05	K430	-	-	-
2013	05	K433	-	-	-
2013	05	K434	-	-	-
2013	05	K435	-	-	-
2013	05	K4362	-	-	-
2013	05	K4391	-	-	-
2013	05	K4421	-	-	-
2013	05	K4422	-	-	-
2013	05	K449	-	-	-
2013	05	K4501	-	-	-
2013	05	K4502	-	-	-
2013	05	K452	-	-	-
2013	05	K453	11	-	-
2013	05	K454	28	-	-
2013	05	K455	-	-	-
2013	05	K4571	46	-	-
2013	05	K4572	18	-	-
2013	05	K4582	-	-	-
2013	05	K4611	57	-	-
2013	05	K4612	-	-	-
2013	05	K462	15	-	-
2013	05	K4631	56	-	-
2013	05	K4632	62	-	-
2013	05	K4641	21	-	-
2013	05	K4642	-	-	-
2013	05	K467	11	-	-
2013	05	K4691	21	-	-
2013	05	K4692	-	-	-
2013	05	K470	-	-	-
2013	05	K474-2	-	-	-
2013	05	K474-3	-	-	-
2013	05	K4741	10	-	-
2013	05	K4742	19	-	-
2013	05	K475	-	-	-
2013	05	K476-31	-	-	-
2013	05	K476-32	-	-	-
2013	05	K4761	16	-	-
2013	05	K4762	236	-	-
2013	05	K4763	91	-	-
2013	05	K4764	64	-	-
2013	05	K4765	163	-	-
2013	05	K4766	-	-	-
2013	05	K478	-	-	-
2013	05	K483	-	-	-
2013	05	K4842	-	-	-
2013	05	K485	-	-	-
2013	05	K488	-	-	-
2013	05	K488-3	-	-	-
2013	05	K488-4	16	-	-
2013	05	K494	-	-	-
2013	05	K496-2	-	-	-
2013	05	K496-32	-	-	-
2013	05	K496-4	-	-	-
2013	05	K497	-	-	-
2013	05	K497-2	-	-	-
2013	05	K4981	-	-	-
2013	05	K4982	-	-	-
2013	05	K502	-	-	-
2013	05	K502-3	-	-	-
2013	05	K503	-	-	-
2013	05	K5041	-	-	-
2013	05	K5042	-	-	-
2013	05	K5091	-	-	-
2013	05	K5111	-	-	-
2013	05	K5112	-	-	-
2013	05	K5113	-	-	-
2013	05	K5114	-	-	-
2013	05	K513-2	12	-	-
2013	05	K513-3	-	-	-
2013	05	K513-4	-	-	-
2013	05	K5131	119	-	-
2013	05	K5132	40	-	-
2013	05	K514-21	58	-	-
2013	05	K514-22	48	-	-
2013	05	K514-23	177	-	-
2013	05	K5141	-	-	-
2013	05	K5142	-	-	-
2013	05	K5143	43	-	-
2013	05	K5144	-	-	-
2013	05	K5145	-	-	-
2013	05	K515	-	-	-
2013	05	K516	-	-	-
2013	05	K5211	-	-	-
2013	05	K5213	-	-	-
2013	05	K522-2	36	-	-
2013	05	K5221	-	-	-
2013	05	K5222	-	-	-
2013	05	K5223	66	-	-
2013	05	K526-21	-	-	-
2013	05	K526-22	110	-	-
2013	05	K5261	-	-	-
2013	05	K528	-	-	-
2013	05	K5291	54	-	-
2013	05	K5292	16	-	-
2013	05	K5293	-	-	-
2013	05	K530-2	-	-	-
2013	05	K533	61	-	-
2013	05	K533-2	96	-	-
2013	05	K534-3	-	-	-
2013	05	K5341	-	-	-
2013	05	K5371	-	-	-
2013	05	K538-2	-	-	-
2013	05	K539	-	-	-
2013	05	K539-2	-	-	-
2013	05	K542	-	-	-
2013	05	K5441	-	-	-
2013	05	K5442	-	-	-
2013	05	K546	63	-	-
2013	05	K5481	-	-	-
2013	05	K549	893	27	3.0%
2013	05	K550-2	-	-	-
2013	05	K552-21	-	-	-
2013	05	K552-22	19	-	-
2013	05	K5522	26	-	-
2013	05	K553-21	-	-	-
2013	05	K5541	-	-	-
2013	05	K5542	-	-	-
2013	05	K5551	53	-	-
2013	05	K5552	20	-	-
2013	05	K5553	-	-	-
2013	05	K5601ｲ	-	-	-
2013	05	K5601ﾆ	-	-	-
2013	05	K5602	29	-	-
2013	05	K5603ｲ	-	-	-
2013	05	K5603ﾆ	-	-	-
2013	05	K5604	-	-	-
2013	05	K5605	-	-	-
2013	05	K5606	66	-	-
2013	05	K5607	-	-	-
2013	05	K5611	15	-	-
2013	05	K5612	12	-	-
2013	05	K5622	-	-	-
2013	05	K563	-	-	-
2013	05	K566	-	-	-
2013	05	K567-2	-	-	-
2013	05	K5671	-	-	-
2013	05	K570-2	-	-	-
2013	05	K5702	-	-	-
2013	05	K5712	-	-	-
2013	05	K5731	-	-	-
2013	05	K5741	-	-	-
2013	05	K5761	-	-	-
2013	05	K5772	-	-	-
2013	05	K579-21	-	-	-
2013	05	K5792	-	-	-
2013	05	K5801	-	-	-
2013	05	K5802	-	-	-
2013	05	K5861	-	-	-
2013	05	K5862	-	-	-
2013	05	K592	-	-	-
2013	05	K5943	13	-	-
2013	05	K5951	14	-	-
2013	05	K5952	55	-	-
2013	05	K596	71	12	16.9%
2013	05	K597-2	186	-	-
2013	05	K5971	-	-	-
2013	05	K5972	361	-	-
2013	05	K598	-	-	-
2013	05	K598-2	-	-	-
2013	05	K599	14	-	-
2013	05	K599-2	13	-	-
2013	05	K599-3	-	-	-
2013	05	K599-4	-	-	-
2013	05	K6001	-	-	-
2013	05	K6011	-	-	-
2013	05	K6021	10	-	-
2013	05	K607-2	-	-	-
2013	05	K607-3	-	-	-
2013	05	K6071	-	-	-
2013	05	K6072	12	-	-
2013	05	K608-3	15	-	-
2013	05	K6082	10	-	-
2013	05	K609-2	58	-	-
2013	05	K6092	30	-	-
2013	05	K6093	-	-	-
2013	05	K610-2	-	-	-
2013	05	K610-3	351	-	-
2013	05	K6101	10	-	-
2013	05	K6104	12	-	-
2013	05	K6105	-	-	-
2013	05	K6111	-	-	-
2013	05	K6112	108	-	-
2013	05	K6113	368	31	8.4%
2013	05	K613	-	-	-
2013	05	K6141	-	-	-
2013	05	K6143	-	-	-
2013	05	K6145	-	-	-
2013	05	K6146	94	-	-
2013	05	K6151	25	-	-
2013	05	K6152	402	-	-
2013	05	K616	180	-	-
2013	05	K616-4	61	-	-
2013	05	K617-2	56	-	-
2013	05	K6171	47	-	-
2013	05	K6173	-	-	-
2013	05	K6181	24	-	-
2013	05	K6182	88	33	37.5%
2013	05	K6192	-	-	-
2013	05	K620	42	-	-
2013	05	K6232	-	-	-
2013	05	K6234	-	-	-
2013	05	K6251	-	-	-
2013	05	K6252	-	-	-
2013	05	K626-2	-	-	-
2013	05	K6261	76	-	-
2013	05	K6262	43	-	-
2013	05	K6272	10	-	-
2013	05	K6273	-	-	-
2013	05	K6274	11	-	-
2013	05	K6275	-	-	-
2013	05	K6276	-	-	-
2013	05	K6277	-	-	-
2013	05	K6278	-	-	-
2013	05	K628	-	-	-
2013	05	K630	-	-	-
2013	05	K6321	-	-	-
2013	05	K6322	-	-	-
2013	05	K633-21	14	-	-
2013	05	K633-22	-	-	-
2013	05	K6331	45	-	-
2013	05	K6332	-	-	-
2013	05	K6333	13	-	-
2013	05	K6334	-	-	-
2013	05	K6335	839	-	-
2013	05	K6336	46	-	-
2013	05	K6338	30	-	-
2013	05	K6339	-	-	-
2013	05	K634	103	-	-
2013	05	K635	110	36	32.7%
2013	05	K635-2	-	-	-
2013	05	K635-3	13	-	-
2013	05	K636	28	-	-
2013	05	K636-3	12	-	-
2013	05	K636-4	11	-	-
2013	05	K637-2	29	-	-
2013	05	K6371	-	-	-
2013	05	K6373	-	-	-
2013	05	K6374	-	-	-
2013	05	K639	58	10	17.2%
2013	05	K639-3	-	-	-
2013	05	K6401	-	-	-
2013	05	K6402	-	-	-
2013	05	K642-2	-	-	-
2013	05	K6421	16	-	-
2013	05	K6422	-	-	-
2013	05	K643	-	-	-
2013	05	K645	-	-	-
2013	05	K647	27	-	-
2013	05	K647-2	-	-	-
2013	05	K648	-	-	-
2013	05	K649	-	-	-
2013	05	K651	30	10	33.3%
2013	05	K653-3	24	-	-
2013	05	K653-5	-	-	-
2013	05	K6531	57	-	-
2013	05	K6532	492	-	-
2013	05	K6533	-	-	-
2013	05	K6534	199	-	-
2013	05	K654	501	28	5.6%
2013	05	K654-2	-	-	-
2013	05	K654-3	-	-	-
2013	05	K655-21	-	-	-
2013	05	K655-22	119	-	-
2013	05	K655-42	18	-	-
2013	05	K6551	14	-	-
2013	05	K6552	248	-	-
2013	05	K657-22	29	-	-
2013	05	K6571	-	-	-
2013	05	K6572	218	-	-
2013	05	K6601	-	-	-
2013	05	K662	44	11	25.0%
2013	05	K662-2	-	-	-
2013	05	K664	462	50	10.8%
2013	05	K664-2	26	-	-
2013	05	K665	-	-	-
2013	05	K666	-	-	-
2013	05	K667	-	-	-
2013	05	K667-2	-	-	-
2013	05	K670	-	-	-
2013	05	K671-21	-	-	-
2013	05	K6711	41	-	-
2013	05	K6712	-	-	-
2013	05	K672	121	-	-
2013	05	K672-2	592	-	-
2013	05	K673	-	-	-
2013	05	K6751	13	-	-
2013	05	K6752	-	-	-
2013	05	K6753	-	-	-
2013	05	K6755	-	-	-
2013	05	K677	-	-	-
2013	05	K677-21	-	-	-
2013	05	K677-22	12	-	-
2013	05	K679	-	-	-
2013	05	K680	11	-	-
2013	05	K681	43	-	-
2013	05	K682-2	114	22	19.3%
2013	05	K682-3	74	-	-
2013	05	K682-4	-	-	-
2013	05	K6822	-	-	-
2013	05	K6851	35	-	-
2013	05	K6852	73	-	-
2013	05	K686	19	-	-
2013	05	K6871	463	16	3.5%
2013	05	K6872	143	-	-
2013	05	K688	364	27	7.4%
2013	05	K689	22	-	-
2013	05	K690	-	-	-
2013	05	K691-2	52	-	-
2013	05	K6911	-	-	-
2013	05	K692-2	-	-	-
2013	05	K693	-	-	-
2013	05	K695-21	-	-	-
2013	05	K695-22	-	-	-
2013	05	K6951	46	-	-
2013	05	K6952	-	-	-
2013	05	K6953	12	-	-
2013	05	K6954	-	-	-
2013	05	K6955	38	-	-
2013	05	K6956	-	-	-
2013	05	K6957	-	-	-
2013	05	K696	-	-	-
2013	05	K697-31	66	-	-
2013	05	K697-32	71	-	-
2013	05	K702-2	-	-	-
2013	05	K7021ｲ	-	-	-
2013	05	K7021ﾛ	-	-	-
2013	05	K7022	19	-	-
2013	05	K7023	-	-	-
2013	05	K7024	-	-	-
2013	05	K7031	-	-	-
2013	05	K7032	63	-	-
2013	05	K7033	-	-	-
2013	05	K7034	-	-	-
2013	05	K704	-	-	-
2013	05	K706	-	-	-
2013	05	K7071	-	-	-
2013	05	K7072	-	-	-
2013	05	K708-3	41	-	-
2013	05	K710	-	-	-
2013	05	K711	-	-	-
2013	05	K711-2	-	-	-
2013	05	K713	-	-	-
2013	05	K714	86	-	-
2013	05	K714-2	11	-	-
2013	05	K7151	23	-	-
2013	05	K7152	-	-	-
2013	05	K716-21	13	-	-
2013	05	K716-22	-	-	-
2013	05	K7161	126	-	-
2013	05	K7162	13	-	-
2013	05	K717	-	-	-
2013	05	K718-21	121	-	-
2013	05	K718-22	61	-	-
2013	05	K7181	154	-	-
2013	05	K7182	103	-	-
2013	05	K719-21	24	-	-
2013	05	K719-22	-	-	-
2013	05	K719-3	193	-	-
2013	05	K719-5	-	-	-
2013	05	K7191	82	-	-
2013	05	K7192	28	-	-
2013	05	K7193	391	-	-
2013	05	K720	-	-	-
2013	05	K721-21	473	-	-
2013	05	K721-22	89	-	-
2013	05	K721-3	-	-	-
2013	05	K721-4	107	-	-
2013	05	K7211	1840	-	-
2013	05	K7212	201	-	-
2013	05	K722	121	-	-
2013	05	K724	19	-	-
2013	05	K725	18	-	-
2013	05	K726	67	15	22.4%
2013	05	K7291	-	-	-
2013	05	K7292	-	-	-
2013	05	K7301	-	-	-
2013	05	K7302	-	-	-
2013	05	K7321	12	-	-
2013	05	K7322	60	-	-
2013	05	K734	-	-	-
2013	05	K735	-	-	-
2013	05	K735-2	17	-	-
2013	05	K735-4	24	-	-
2013	05	K7361	-	-	-
2013	05	K737	-	-	-
2013	05	K7381	-	-	-
2013	05	K739-2	-	-	-
2013	05	K7391	24	-	-
2013	05	K7392	-	-	-
2013	05	K740-21	48	-	-
2013	05	K740-22	67	-	-
2013	05	K740-23	16	-	-
2013	05	K7401	79	-	-
2013	05	K7402	97	-	-
2013	05	K7403	-	-	-
2013	05	K7404	43	-	-
2013	05	K742-2	-	-	-
2013	05	K7421	23	-	-
2013	05	K7422	-	-	-
2013	05	K743-2	-	-	-
2013	05	K743-3	-	-	-
2013	05	K7432	87	-	-
2013	05	K7433	-	-	-
2013	05	K7434	69	-	-
2013	05	K744	-	-	-
2013	05	K745	18	-	-
2013	05	K7461	38	-	-
2013	05	K7462	29	-	-
2013	05	K747	11	-	-
2013	05	K7501	-	-	-
2013	05	K7512	-	-	-
2013	05	K7521	-	-	-
2013	05	K7522	-	-	-
2013	05	K753	-	-	-
2013	05	K754-2	13	-	-
2013	05	K756	-	-	-
2013	05	K756-2	-	-	-
2013	05	K764	19	-	-
2013	05	K766	-	-	-
2013	05	K767	-	-	-
2013	05	K768	399	-	-
2013	05	K769	-	-	-
2013	05	K769-2	-	-	-
2013	05	K771	-	-	-
2013	05	K772	-	-	-
2013	05	K772-2	-	-	-
2013	05	K773	65	-	-
2013	05	K773-2	84	-	-
2013	05	K775	86	15	17.4%
2013	05	K778	-	-	-
2013	05	K779-3	18	-	-
2013	05	K780-2	15	-	-
2013	05	K7811	118	-	-
2013	05	K7812	35	-	-
2013	05	K783	-	-	-
2013	05	K783-2	254	18	7.1%
2013	05	K783-3	25	-	-
2013	05	K786	-	-	-
2013	05	K787	-	-	-
2013	05	K790	-	-	-
2013	05	K794-2	-	-	-
2013	05	K797	-	-	-
2013	05	K7981	64	-	-
2013	05	K7982	-	-	-
2013	05	K800-2	-	-	-
2013	05	K800-3	-	-	-
2013	05	K8011	-	-	-
2013	05	K802	-	-	-
2013	05	K802-21	45	-	-
2013	05	K802-22	-	-	-
2013	05	K803-2	-	-	-
2013	05	K8031	-	-	-
2013	05	K8032	14	-	-
2013	05	K8034	14	-	-
2013	05	K8035	-	-	-
2013	05	K8036ｲ	255	-	-
2013	05	K8036ﾛ	274	-	-
2013	05	K804	-	-	-
2013	05	K805	18	-	-
2013	05	K808	-	-	-
2013	05	K809-2	-	-	-
2013	05	K811	-	-	-
2013	05	K813	-	-	-
2013	05	K814	-	-	-
2013	05	K8151	-	-	-
2013	05	K8152	-	-	-
2013	05	K816	-	-	-
2013	05	K8172	-	-	-
2013	05	K8181	-	-	-
2013	05	K8182	-	-	-
2013	05	K819	-	-	-
2013	05	K819-2	-	-	-
2013	05	K821	29	-	-
2013	05	K821-2	-	-	-
2013	05	K821-3	19	-	-
2013	05	K822	-	-	-
2013	05	K823-3	-	-	-
2013	05	K8231	-	-	-
2013	05	K8232	-	-	-
2013	05	K824	-	-	-
2013	05	K826-2	-	-	-
2013	05	K8271	-	-	-
2013	05	K8281	10	-	-
2013	05	K8282	16	-	-
2013	05	K830	22	-	-
2013	05	K830-21	-	-	-
2013	05	K832	-	-	-
2013	05	K833	24	-	-
2013	05	K834	-	-	-
2013	05	K8351	12	-	-
2013	05	K8352	48	-	-
2013	05	K836	30	-	-
2013	05	K8381	-	-	-
2013	05	K8382	-	-	-
2013	05	K840	16	-	-
2013	05	K841	149	-	-
2013	05	K843	180	-	-
2013	05	K844	-	-	-
2013	05	K848	-	-	-
2013	05	K849	10	-	-
2013	05	K8501	-	-	-
2013	05	K8502	-	-	-
2013	05	K851-2	-	-	-
2013	05	K851-31	-	-	-
2013	05	K8521	-	-	-
2013	05	K8531	-	-	-
2013	05	K8552	-	-	-
2013	05	K856	-	-	-
2013	05	K856-3	-	-	-
2013	05	K856-4	-	-	-
2013	05	K860	11	-	-
2013	05	K861	104	-	-
2013	05	K863	-	-	-
2013	05	K863-2	-	-	-
2013	05	K8651	-	-	-
2013	05	K8653	-	-	-
2013	05	K8654	86	-	-
2013	05	K866	-	-	-
2013	05	K867	206	-	-
2013	05	K867-3	-	-	-
2013	05	K871	10	-	-
2013	05	K872-2	60	-	-
2013	05	K872-3	46	-	-
2013	05	K8721	94	-	-
2013	05	K8722	-	-	-
2013	05	K873	17	-	-
2013	05	K876	-	-	-
2013	05	K877	359	-	-
2013	05	K877-2	49	-	-
2013	05	K879	127	-	-
2013	05	K885	-	-	-
2013	05	K8861	-	-	-
2013	05	K8862	-	-	-
2013	05	K887-4	-	-	-
2013	05	K8871	-	-	-
2013	05	K8872	-	-	-
2013	05	K888-21	-	-	-
2013	05	K888-22	11	-	-
2013	05	K8881	117	-	-
2013	05	K8882	199	-	-
2013	05	K889	93	-	-
2013	05	K890-2	-	-	-
2013	05	K890-3	-	-	-
2013	05	K892	-	-	-
2013	05	K893	424	-	-
2013	05	K8941	48	-	-
2013	05	K8942	10	-	-
2013	05	K895	-	-	-
2013	05	K8961	-	-	-
2013	05	K8962	36	-	-
2013	05	K8963	47	-	-
2013	05	K8964	-	-	-
2013	05	K897	125	-	-
2013	05	K8981	228	-	-
2013	05	K8982	456	-	-
2013	05	K8983	45	-	-
2013	05	K901	46	-	-
2013	05	K902	28	-	-
2013	05	K904	-	-	-
2013	05	K9061	-	-	-
2013	05	K9062	53	-	-
2013	05	K9063	-	-	-
2013	05	K907	26	-	-
2013	05	K909-2	54	-	-
2013	05	K9091	188	-	-
2013	05	K9092	10	-	-
2013	05	K911	12	-	-
2013	05	K9121	15	-	-
2013	05	K9122	-	-	-
2013	05	K9131	191	-	-
2013	05	K9132	82	-	-
2013	05	K915	-	-	-
2013	05	K9202ｲ	2112	515	24.4%
2013	05	K9202ﾛ	341	79	23.2%
2013	05	K9203ｲ(1)	121	-	-
2013	05	K9203ｲ(2)	10	-	-
2013	05	K9203ﾛ(1)	-	-	-
2013	05	K9204ｲ(1)	-	-	-
2013	05	K9204ﾛ(1)	-	-	-
2013	05	K9211ｲ	11	-	-
2013	05	K9212ｲ	-	-	-
2013	05	K9212ﾛ	16	-	-
2013	05	K9221ｲ	-	-	-
2013	05	K9222ｲ	-	-	-
2013	05	K9222ﾛ	10	-	-
2013	05	K9223	-	-	-
2013	06	K000-21	-	-	-
2013	06	K000-22	-	-	-
2013	06	K000-24	-	-	-
2013	06	K000-25	-	-	-
2013	06	K0001	106	-	-
2013	06	K0002	103	-	-
2013	06	K0003	75	-	-
2013	06	K0004	181	-	-
2013	06	K0005	52	-	-
2013	06	K0006	22	-	-
2013	06	K0011	108	-	-
2013	06	K0012	11	-	-
2013	06	K0021	21	-	-
2013	06	K0022	13	-	-
2013	06	K0023	-	-	-
2013	06	K0031	-	-	-
2013	06	K0032	-	-	-
2013	06	K0033	-	-	-
2013	06	K0041	-	-	-
2013	06	K0042	-	-	-
2013	06	K0043	-	-	-
2013	06	K0051	51	-	-
2013	06	K0052	62	-	-
2013	06	K0053	27	-	-
2013	06	K006-22	-	-	-
2013	06	K0061	46	-	-
2013	06	K0062	38	-	-
2013	06	K0063	59	-	-
2013	06	K0071	-	-	-
2013	06	K0072	179	-	-
2013	06	K0081	-	-	-
2013	06	K0083	-	-	-
2013	06	K0094	-	-	-
2013	06	K0101	16	-	-
2013	06	K0102	18	-	-
2013	06	K0111	-	-	-
2013	06	K013-21	18	-	-
2013	06	K013-22	19	-	-
2013	06	K013-23	-	-	-
2013	06	K013-24	-	-	-
2013	06	K0131	15	-	-
2013	06	K0132	13	-	-
2013	06	K0133	-	-	-
2013	06	K0134	17	-	-
2013	06	K0151	19	-	-
2013	06	K0152	15	-	-
2013	06	K0153	-	-	-
2013	06	K016	44	-	-
2013	06	K017	10	-	-
2013	06	K020	12	-	-
2013	06	K023	-	-	-
2013	06	K025	21	-	-
2013	06	K028	12	-	-
2013	06	K029	13	-	-
2013	06	K0301	177	-	-
2013	06	K0302	55	-	-
2013	06	K0311	23	-	-
2013	06	K0312	-	-	-
2013	06	K034	-	-	-
2013	06	K035	-	-	-
2013	06	K035-2	28	-	-
2013	06	K037	20	-	-
2013	06	K037-2	57	-	-
2013	06	K038	-	-	-
2013	06	K0391	-	-	-
2013	06	K0392	-	-	-
2013	06	K0401	19	-	-
2013	06	K0402	-	-	-
2013	06	K042	-	-	-
2013	06	K043-32	-	-	-
2013	06	K0431	-	-	-
2013	06	K0433	-	-	-
2013	06	K0441	-	-	-
2013	06	K0442	45	-	-
2013	06	K0443	23	-	-
2013	06	K0451	25	-	-
2013	06	K0452	26	-	-
2013	06	K0453	64	-	-
2013	06	K046-21	13	-	-
2013	06	K0461	1287	16	1.2%
2013	06	K0462	522	-	-
2013	06	K0463	190	-	-
2013	06	K047	-	-	-
2013	06	K047-2	-	-	-
2013	06	K047-3	-	-	-
2013	06	K0481	-	-	-
2013	06	K0482	80	-	-
2013	06	K0483	357	-	-
2013	06	K0484	115	-	-
2013	06	K0492	-	-	-
2013	06	K0493	10	-	-
2013	06	K0501	-	-	-
2013	06	K0502	-	-	-
2013	06	K0503	13	-	-
2013	06	K052-31	-	-	-
2013	06	K0521	12	-	-
2013	06	K0522	-	-	-
2013	06	K0523	20	-	-
2013	06	K0532	-	-	-
2013	06	K0541	-	-	-
2013	06	K0542	45	-	-
2013	06	K0543	-	-	-
2013	06	K055-2	-	-	-
2013	06	K055-3	-	-	-
2013	06	K0561	-	-	-
2013	06	K0562	11	-	-
2013	06	K0563	-	-	-
2013	06	K0571	-	-	-
2013	06	K0572	-	-	-
2013	06	K0573	-	-	-
2013	06	K0584	-	-	-
2013	06	K0591	14	-	-
2013	06	K0593	-	-	-
2013	06	K060-31	15	-	-
2013	06	K060-33	-	-	-
2013	06	K0601	-	-	-
2013	06	K0602	-	-	-
2013	06	K0611	53	-	-
2013	06	K0612	-	-	-
2013	06	K0613	-	-	-
2013	06	K0622	-	-	-
2013	06	K0631	13	-	-
2013	06	K0632	18	-	-
2013	06	K0633	-	-	-
2013	06	K065-21	-	-	-
2013	06	K0651	-	-	-
2013	06	K0652	-	-	-
2013	06	K066-21	80	-	-
2013	06	K066-22	10	-	-
2013	06	K066-31	-	-	-
2013	06	K066-32	-	-	-
2013	06	K066-33	-	-	-
2013	06	K066-41	-	-	-
2013	06	K066-5	-	-	-
2013	06	K0661	-	-	-
2013	06	K0662	-	-	-
2013	06	K0663	-	-	-
2013	06	K067-21	23	-	-
2013	06	K067-22	-	-	-
2013	06	K0671	-	-	-
2013	06	K0672	-	-	-
2013	06	K068-2	161	-	-
2013	06	K069	-	-	-
2013	06	K069-3	82	-	-
2013	06	K0701	-	-	-
2013	06	K0721	-	-	-
2013	06	K0722	-	-	-
2013	06	K0723	-	-	-
2013	06	K073-21	-	-	-
2013	06	K0731	94	-	-
2013	06	K0732	139	-	-
2013	06	K0733	12	-	-
2013	06	K074-21	-	-	-
2013	06	K0742	-	-	-
2013	06	K0743	24	-	-
2013	06	K0751	-	-	-
2013	06	K0761	-	-	-
2013	06	K0762	-	-	-
2013	06	K0763	-	-	-
2013	06	K0771	-	-	-
2013	06	K0772	-	-	-
2013	06	K0782	10	-	-
2013	06	K0783	10	-	-
2013	06	K079-21	156	-	-
2013	06	K079-24	-	-	-
2013	06	K0791	-	-	-
2013	06	K0793	-	-	-
2013	06	K080-31	-	-	-
2013	06	K080-41	66	-	-
2013	06	K080-42	-	-	-
2013	06	K080-5	13	-	-
2013	06	K0801	-	-	-
2013	06	K0802	53	-	-
2013	06	K0803	16	-	-
2013	06	K0811	363	-	-
2013	06	K082-21	10	-	-
2013	06	K082-31	61	-	-
2013	06	K0821	1271	-	-
2013	06	K0822	10	-	-
2013	06	K0823	-	-	-
2013	06	K083	17	-	-
2013	06	K0842	31	-	-
2013	06	K0843	30	-	-
2013	06	K0851	-	-	-
2013	06	K0853	-	-	-
2013	06	K0861	-	-	-
2013	06	K0871	20	-	-
2013	06	K0882	13	-	-
2013	06	K089	-	-	-
2013	06	K0911	-	-	-
2013	06	K0912	-	-	-
2013	06	K093	134	-	-
2013	06	K093-2	-	-	-
2013	06	K097	-	-	-
2013	06	K099	-	-	-
2013	06	K099-21	-	-	-
2013	06	K099-22	-	-	-
2013	06	K1001	-	-	-
2013	06	K1002	-	-	-
2013	06	K1011	-	-	-
2013	06	K1012	-	-	-
2013	06	K1031	-	-	-
2013	06	K1032	-	-	-
2013	06	K105	-	-	-
2013	06	K108	-	-	-
2013	06	K110-2	10	-	-
2013	06	K112	-	-	-
2013	06	K125	-	-	-
2013	06	K1261	-	-	-
2013	06	K1262	15	-	-
2013	06	K128	11	-	-
2013	06	K131-2	11	-	-
2013	06	K133	11	-	-
2013	06	K134-22	41	-	-
2013	06	K1341	-	-	-
2013	06	K1342	192	-	-
2013	06	K1343	-	-	-
2013	06	K135	-	-	-
2013	06	K136	-	-	-
2013	06	K139	-	-	-
2013	06	K140	-	-	-
2013	06	K141-2	-	-	-
2013	06	K141-3	-	-	-
2013	06	K142-21	-	-	-
2013	06	K142-22ｲ	-	-	-
2013	06	K142-22ﾊ	-	-	-
2013	06	K142-22ﾛ	-	-	-
2013	06	K142-4	-	-	-
2013	06	K1421	32	-	-
2013	06	K1422	78	-	-
2013	06	K1423	72	-	-
2013	06	K1424	-	-	-
2013	06	K1425	72	-	-
2013	06	K1426	904	-	-
2013	06	K144	-	-	-
2013	06	K145	27	-	-
2013	06	K147	-	-	-
2013	06	K148	-	-	-
2013	06	K1491	-	-	-
2013	06	K1492	13	-	-
2013	06	K150	-	-	-
2013	06	K151-2	-	-	-
2013	06	K152	-	-	-
2013	06	K153	-	-	-
2013	06	K154-2	-	-	-
2013	06	K1541	-	-	-
2013	06	K159	-	-	-
2013	06	K160-2	18	-	-
2013	06	K161	-	-	-
2013	06	K163	-	-	-
2013	06	K164-2	376	-	-
2013	06	K164-4	19	-	-
2013	06	K1641	10	-	-
2013	06	K1642	19	-	-
2013	06	K1643	55	-	-
2013	06	K166	-	-	-
2013	06	K167	-	-	-
2013	06	K1692	107	-	-
2013	06	K171	-	-	-
2013	06	K171-2	33	-	-
2013	06	K172	10	-	-
2013	06	K174-2	-	-	-
2013	06	K1741	-	-	-
2013	06	K1742	67	-	-
2013	06	K1751	-	-	-
2013	06	K1761	-	-	-
2013	06	K1771	156	-	-
2013	06	K1772	24	-	-
2013	06	K178-2	-	-	-
2013	06	K1781	81	-	-
2013	06	K1782	-	-	-
2013	06	K1783	-	-	-
2013	06	K179	-	-	-
2013	06	K1801	-	-	-
2013	06	K1802	-	-	-
2013	06	K1803	-	-	-
2013	06	K181-2	-	-	-
2013	06	K181-3	-	-	-
2013	06	K1811	-	-	-
2013	06	K1821	-	-	-
2013	06	K1822	-	-	-
2013	06	K1881	-	-	-
2013	06	K1882	52	-	-
2013	06	K189	-	-	-
2013	06	K190	-	-	-
2013	06	K190-2	-	-	-
2013	06	K190-3	-	-	-
2013	06	K190-5	-	-	-
2013	06	K1911	22	-	-
2013	06	K1912	-	-	-
2013	06	K193-23	-	-	-
2013	06	K193-33	-	-	-
2013	06	K1931	-	-	-
2013	06	K1932	23	-	-
2013	06	K196-2	-	-	-
2013	06	K197	64	-	-
2013	06	K2021	-	-	-
2013	06	K2022	-	-	-
2013	06	K203	-	-	-
2013	06	K204	14	-	-
2013	06	K206	-	-	-
2013	06	K207	-	-	-
2013	06	K209	-	-	-
2013	06	K212	-	-	-
2013	06	K213	-	-	-
2013	06	K214	-	-	-
2013	06	K215	-	-	-
2013	06	K215-2	-	-	-
2013	06	K216	-	-	-
2013	06	K2171	-	-	-
2013	06	K2172	60	-	-
2013	06	K218	-	-	-
2013	06	K2191	40	-	-
2013	06	K2192	-	-	-
2013	06	K2193	17	-	-
2013	06	K220	-	-	-
2013	06	K2211	-	-	-
2013	06	K2212	-	-	-
2013	06	K223-2	-	-	-
2013	06	K2231	-	-	-
2013	06	K2233	-	-	-
2013	06	K224	23	-	-
2013	06	K225-2	-	-	-
2013	06	K227	16	-	-
2013	06	K229	-	-	-
2013	06	K234	-	-	-
2013	06	K235	-	-	-
2013	06	K2421	-	-	-
2013	06	K2422	19	-	-
2013	06	K2423	42	-	-
2013	06	K2424	-	-	-
2013	06	K2425	-	-	-
2013	06	K243	-	-	-
2013	06	K244	-	-	-
2013	06	K245	-	-	-
2013	06	K246	-	-	-
2013	06	K248-2	-	-	-
2013	06	K249	-	-	-
2013	06	K252	-	-	-
2013	06	K2542	-	-	-
2013	06	K255	-	-	-
2013	06	K256	-	-	-
2013	06	K259	10	-	-
2013	06	K260	-	-	-
2013	06	K261	-	-	-
2013	06	K2681	-	-	-
2013	06	K2682	90	-	-
2013	06	K2683	80	-	-
2013	06	K2684	-	-	-
2013	06	K269	-	-	-
2013	06	K270	-	-	-
2013	06	K271	-	-	-
2013	06	K274	-	-	-
2013	06	K275	89	-	-
2013	06	K2761	10	-	-
2013	06	K2762	31	-	-
2013	06	K278	67	-	-
2013	06	K279	-	-	-
2013	06	K2801	308	-	-
2013	06	K2802	33	-	-
2013	06	K281	129	-	-
2013	06	K282-2	10	-	-
2013	06	K2821ｲ	-	-	-
2013	06	K2821ﾛ	2226	-	-
2013	06	K2822	20	-	-
2013	06	K284	-	-	-
2013	06	K2861	-	-	-
2013	06	K2862	-	-	-
2013	06	K287	21	-	-
2013	06	K288	10	-	-
2013	06	K289	-	-	-
2013	06	K290	-	-	-
2013	06	K290-2	-	-	-
2013	06	K291	-	-	-
2013	06	K292	10	-	-
2013	06	K2961	-	-	-
2013	06	K2962	-	-	-
2013	06	K2991	-	-	-
2013	06	K2992	-	-	-
2013	06	K300	32	-	-
2013	06	K302	-	-	-
2013	06	K305	-	-	-
2013	06	K309	69	-	-
2013	06	K317	-	-	-
2013	06	K318	36	-	-
2013	06	K319	144	-	-
2013	06	K320	-	-	-
2013	06	K327	-	-	-
2013	06	K328	-	-	-
2013	06	K331	34	-	-
2013	06	K331-2	-	-	-
2013	06	K333	20	-	-
2013	06	K333-3	11	-	-
2013	06	K334	-	-	-
2013	06	K336	-	-	-
2013	06	K337	-	-	-
2013	06	K3382	-	-	-
2013	06	K339	-	-	-
2013	06	K340	-	-	-
2013	06	K340-2	-	-	-
2013	06	K341	-	-	-
2013	06	K342	17	-	-
2013	06	K3431	-	-	-
2013	06	K3432	-	-	-
2013	06	K344	-	-	-
2013	06	K347	38	-	-
2013	06	K347-2	-	-	-
2013	06	K349	-	-	-
2013	06	K352	26	-	-
2013	06	K352-2	-	-	-
2013	06	K353	-	-	-
2013	06	K354	-	-	-
2013	06	K355	-	-	-
2013	06	K356	-	-	-
2013	06	K357	-	-	-
2013	06	K358	71	-	-
2013	06	K359	-	-	-
2013	06	K360	-	-	-
2013	06	K361	19	-	-
2013	06	K362	25	-	-
2013	06	K363	-	-	-
2013	06	K364	165	-	-
2013	06	K365	-	-	-
2013	06	K367	-	-	-
2013	06	K368	29	-	-
2013	06	K3691	-	-	-
2013	06	K3692	-	-	-
2013	06	K370	19	-	-
2013	06	K3712	-	-	-
2013	06	K3721	-	-	-
2013	06	K3731	23	-	-
2013	06	K3732	-	-	-
2013	06	K374	10	-	-
2013	06	K3772	261	-	-
2013	06	K3791	-	-	-
2013	06	K380	-	-	-
2013	06	K382	-	-	-
2013	06	K382-2	-	-	-
2013	06	K384-2	-	-	-
2013	06	K386	99	36	36.4%
2013	06	K387	-	-	-
2013	06	K3892	42	-	-
2013	06	K3911	-	-	-
2013	06	K3932	67	-	-
2013	06	K3941	-	-	-
2013	06	K3942	12	-	-
2013	06	K395	-	-	-
2013	06	K396	-	-	-
2013	06	K3983	-	-	-
2013	06	K4002	-	-	-
2013	06	K401	-	-	-
2013	06	K403-21	-	-	-
2013	06	K4061	-	-	-
2013	06	K4062	-	-	-
2013	06	K407-2	-	-	-
2013	06	K4071	-	-	-
2013	06	K4073ｲ	-	-	-
2013	06	K4073ﾛ	-	-	-
2013	06	K409	-	-	-
2013	06	K410	-	-	-
2013	06	K411	-	-	-
2013	06	K412	-	-	-
2013	06	K4132	-	-	-
2013	06	K414-2	-	-	-
2013	06	K4151	26	-	-
2013	06	K4152	-	-	-
2013	06	K418-2	-	-	-
2013	06	K419	-	-	-
2013	06	K4211	-	-	-
2013	06	K4212	-	-	-
2013	06	K4232	-	-	-
2013	06	K425	11	-	-
2013	06	K426-21	-	-	-
2013	06	K426-23	-	-	-
2013	06	K4261	-	-	-
2013	06	K4262	-	-	-
2013	06	K4263	-	-	-
2013	06	K427	16	-	-
2013	06	K4291	-	-	-
2013	06	K4292	-	-	-
2013	06	K430	-	-	-
2013	06	K434	-	-	-
2013	06	K4391	-	-	-
2013	06	K4432	-	-	-
2013	06	K4433	-	-	-
2013	06	K4441	-	-	-
2013	06	K4442	-	-	-
2013	06	K4501	-	-	-
2013	06	K4502	-	-	-
2013	06	K4503	-	-	-
2013	06	K453	10	-	-
2013	06	K454	19	-	-
2013	06	K455	-	-	-
2013	06	K4571	50	-	-
2013	06	K4572	20	-	-
2013	06	K4582	-	-	-
2013	06	K4611	75	-	-
2013	06	K4612	-	-	-
2013	06	K462	-	-	-
2013	06	K4631	52	-	-
2013	06	K4632	58	-	-
2013	06	K4641	13	-	-
2013	06	K467	11	-	-
2013	06	K4691	19	-	-
2013	06	K4692	-	-	-
2013	06	K471	-	-	-
2013	06	K472	-	-	-
2013	06	K474-2	-	-	-
2013	06	K474-3	36	-	-
2013	06	K4741	41	-	-
2013	06	K4742	15	-	-
2013	06	K475	-	-	-
2013	06	K476-2	-	-	-
2013	06	K476-31	-	-	-
2013	06	K4761	17	-	-
2013	06	K4762	289	-	-
2013	06	K4763	109	-	-
2013	06	K4764	98	-	-
2013	06	K4765	169	-	-
2013	06	K4766	-	-	-
2013	06	K481	-	-	-
2013	06	K4821	-	-	-
2013	06	K483	-	-	-
2013	06	K4841	-	-	-
2013	06	K4842	-	-	-
2013	06	K485	-	-	-
2013	06	K486	-	-	-
2013	06	K4871	-	-	-
2013	06	K4873	-	-	-
2013	06	K488	-	-	-
2013	06	K488-3	-	-	-
2013	06	K488-4	20	-	-
2013	06	K494	-	-	-
2013	06	K496-2	10	-	-
2013	06	K496-4	-	-	-
2013	06	K4961	-	-	-
2013	06	K4981	-	-	-
2013	06	K4982	-	-	-
2013	06	K502	11	-	-
2013	06	K502-21	-	-	-
2013	06	K502-3	-	-	-
2013	06	K503	-	-	-
2013	06	K5041	-	-	-
2013	06	K5042	17	-	-
2013	06	K508	-	-	-
2013	06	K508-21	-	-	-
2013	06	K508-22	-	-	-
2013	06	K5091	-	-	-
2013	06	K510	-	-	-
2013	06	K5111	-	-	-
2013	06	K5112	-	-	-
2013	06	K5113	-	-	-
2013	06	K513-2	28	-	-
2013	06	K513-4	-	-	-
2013	06	K5131	136	-	-
2013	06	K5132	39	-	-
2013	06	K514-21	74	-	-
2013	06	K514-22	84	-	-
2013	06	K514-23	167	-	-
2013	06	K5141	10	-	-
2013	06	K5142	-	-	-
2013	06	K5143	93	-	-
2013	06	K5144	-	-	-
2013	06	K5145	-	-	-
2013	06	K5146	10	-	-
2013	06	K5147	-	-	-
2013	06	K517	-	-	-
2013	06	K5201	-	-	-
2013	06	K5213	-	-	-
2013	06	K522-2	34	-	-
2013	06	K522-3	-	-	-
2013	06	K5221	11	-	-
2013	06	K5222	-	-	-
2013	06	K5223	95	-	-
2013	06	K5231	-	-	-
2013	06	K5251	-	-	-
2013	06	K5252	-	-	-
2013	06	K526-21	13	-	-
2013	06	K526-22	86	-	-
2013	06	K526-3	-	-	-
2013	06	K5261	-	-	-
2013	06	K5263	-	-	-
2013	06	K528	-	-	-
2013	06	K5291	54	-	-
2013	06	K5292	-	-	-
2013	06	K5293	-	-	-
2013	06	K530	-	-	-
2013	06	K530-2	-	-	-
2013	06	K5311	-	-	-
2013	06	K533	53	-	-
2013	06	K533-2	78	13	16.7%
2013	06	K5341	-	-	-
2013	06	K5351	-	-	-
2013	06	K537-2	-	-	-
2013	06	K5371	-	-	-
2013	06	K539	-	-	-
2013	06	K539-2	-	-	-
2013	06	K539-3	-	-	-
2013	06	K540	-	-	-
2013	06	K542	-	-	-
2013	06	K543	-	-	-
2013	06	K5441	-	-	-
2013	06	K546	211	-	-
2013	06	K5481	-	-	-
2013	06	K549	1275	32	2.5%
2013	06	K550-2	11	-	-
2013	06	K552-21	-	-	-
2013	06	K552-22	45	-	-
2013	06	K5521	-	-	-
2013	06	K5522	66	-	-
2013	06	K553-21	-	-	-
2013	06	K553-22	-	-	-
2013	06	K553-23	-	-	-
2013	06	K5533	-	-	-
2013	06	K5541	28	-	-
2013	06	K5542	-	-	-
2013	06	K5543	-	-	-
2013	06	K5551	114	-	-
2013	06	K5552	20	-	-
2013	06	K5553	-	-	-
2013	06	K556-2	-	-	-
2013	06	K557-3	-	-	-
2013	06	K5601ｲ	-	-	-
2013	06	K5601ﾆ	-	-	-
2013	06	K5601ﾊ	-	-	-
2013	06	K5601ﾛ	-	-	-
2013	06	K5602	48	-	-
2013	06	K5603ｲ	-	-	-
2013	06	K5603ﾆ	11	-	-
2013	06	K5603ﾊ	-	-	-
2013	06	K5603ﾛ	-	-	-
2013	06	K5604	-	-	-
2013	06	K5605	-	-	-
2013	06	K5606	64	-	-
2013	06	K5607	-	-	-
2013	06	K5611	40	-	-
2013	06	K5612	97	-	-
2013	06	K5613	-	-	-
2013	06	K5622	12	-	-
2013	06	K563	-	-	-
2013	06	K566	-	-	-
2013	06	K567-2	-	-	-
2013	06	K5671	-	-	-
2013	06	K569	-	-	-
2013	06	K570-2	-	-	-
2013	06	K570-3	35	-	-
2013	06	K5711	-	-	-
2013	06	K5712	-	-	-
2013	06	K5741	12	-	-
2013	06	K5761	19	-	-
2013	06	K5762	-	-	-
2013	06	K5764	-	-	-
2013	06	K5771	-	-	-
2013	06	K578	-	-	-
2013	06	K5801	-	-	-
2013	06	K5861	-	-	-
2013	06	K589	-	-	-
2013	06	K5943	-	-	-
2013	06	K595-2	-	-	-
2013	06	K5951	91	-	-
2013	06	K5952	157	-	-
2013	06	K596	75	-	-
2013	06	K597-2	225	-	-
2013	06	K597-3	-	-	-
2013	06	K597-4	-	-	-
2013	06	K5971	-	-	-
2013	06	K5972	424	-	-
2013	06	K598	-	-	-
2013	06	K599	29	-	-
2013	06	K599-2	12	-	-
2013	06	K599-3	11	-	-
2013	06	K599-4	12	-	-
2013	06	K6001	11	-	-
2013	06	K6002	-	-	-
2013	06	K6011	-	-	-
2013	06	K6021	13	-	-
2013	06	K606	-	-	-
2013	06	K607-2	-	-	-
2013	06	K607-3	20	-	-
2013	06	K6071	-	-	-
2013	06	K6072	12	-	-
2013	06	K608-3	21	-	-
2013	06	K6081	-	-	-
2013	06	K6082	30	-	-
2013	06	K609-2	42	-	-
2013	06	K6092	36	-	-
2013	06	K6093	-	-	-
2013	06	K610-2	-	-	-
2013	06	K610-3	288	-	-
2013	06	K610-4	-	-	-
2013	06	K6101	12	-	-
2013	06	K6102	-	-	-
2013	06	K6103	-	-	-
2013	06	K6104	-	-	-
2013	06	K6105	16	-	-
2013	06	K6111	-	-	-
2013	06	K6112	48	-	-
2013	06	K6113	368	13	3.5%
2013	06	K613	22	-	-
2013	06	K6141	-	-	-
2013	06	K6142	-	-	-
2013	06	K6143	-	-	-
2013	06	K6144	-	-	-
2013	06	K6145	12	-	-
2013	06	K6146	93	-	-
2013	06	K6151	58	-	-
2013	06	K6152	353	-	-
2013	06	K616	393	10	2.5%
2013	06	K616-4	187	-	-
2013	06	K617-2	72	-	-
2013	06	K617-4	294	-	-
2013	06	K6171	105	-	-
2013	06	K6172	-	-	-
2013	06	K6173	36	-	-
2013	06	K6181	-	-	-
2013	06	K6182	66	15	22.7%
2013	06	K6192	-	-	-
2013	06	K620	40	-	-
2013	06	K6231	-	-	-
2013	06	K6234	-	-	-
2013	06	K626-2	-	-	-
2013	06	K6261	63	-	-
2013	06	K6262	56	-	-
2013	06	K6271	-	-	-
2013	06	K6272	-	-	-
2013	06	K6273	-	-	-
2013	06	K6274	13	-	-
2013	06	K6276	-	-	-
2013	06	K6277	-	-	-
2013	06	K6278	-	-	-
2013	06	K630	-	-	-
2013	06	K6321	-	-	-
2013	06	K6322	-	-	-
2013	06	K633-21	-	-	-
2013	06	K633-22	-	-	-
2013	06	K6331	41	-	-
2013	06	K6332	-	-	-
2013	06	K6333	32	-	-
2013	06	K6334	-	-	-
2013	06	K6335	1090	-	-
2013	06	K6336	64	-	-
2013	06	K6338	27	-	-
2013	06	K6339	11	-	-
2013	06	K634	186	-	-
2013	06	K635	137	51	37.2%
2013	06	K635-2	-	-	-
2013	06	K635-3	10	-	-
2013	06	K636	39	-	-
2013	06	K636-3	16	-	-
2013	06	K636-4	13	-	-
2013	06	K637-2	30	-	-
2013	06	K6371	-	-	-
2013	06	K6373	-	-	-
2013	06	K6374	-	-	-
2013	06	K638	-	-	-
2013	06	K639	45	-	-
2013	06	K6401	-	-	-
2013	06	K6402	-	-	-
2013	06	K642-2	-	-	-
2013	06	K6421	-	-	-
2013	06	K6422	-	-	-
2013	06	K643	17	-	-
2013	06	K645	-	-	-
2013	06	K647	36	-	-
2013	06	K647-2	18	-	-
2013	06	K651	54	19	35.2%
2013	06	K652	-	-	-
2013	06	K653-3	21	-	-
2013	06	K653-4	-	-	-
2013	06	K653-5	-	-	-
2013	06	K6531	34	-	-
2013	06	K6532	740	-	-
2013	06	K6533	-	-	-
2013	06	K6534	114	-	-
2013	06	K654	637	32	5.0%
2013	06	K654-2	10	-	-
2013	06	K654-3	14	-	-
2013	06	K655-21	-	-	-
2013	06	K655-22	201	-	-
2013	06	K655-42	31	-	-
2013	06	K6551	14	-	-
2013	06	K6552	272	-	-
2013	06	K657-22	32	-	-
2013	06	K6572	221	-	-
2013	06	K662	34	-	-
2013	06	K662-2	-	-	-
2013	06	K663	-	-	-
2013	06	K664	402	39	9.7%
2013	06	K664-2	-	-	-
2013	06	K665	-	-	-
2013	06	K667-2	-	-	-
2013	06	K670	-	-	-
2013	06	K671-21	20	-	-
2013	06	K671-22	-	-	-
2013	06	K6711	37	-	-
2013	06	K6712	-	-	-
2013	06	K672	57	-	-
2013	06	K672-2	701	-	-
2013	06	K674	-	-	-
2013	06	K6751	17	-	-
2013	06	K6752	-	-	-
2013	06	K6753	-	-	-
2013	06	K677	10	-	-
2013	06	K677-22	-	-	-
2013	06	K680	-	-	-
2013	06	K681	64	-	-
2013	06	K682-2	120	23	19.2%
2013	06	K682-3	90	10	11.1%
2013	06	K682-4	-	-	-
2013	06	K6822	-	-	-
2013	06	K684	-	-	-
2013	06	K6851	170	-	-
2013	06	K6852	66	-	-
2013	06	K686	35	-	-
2013	06	K6871	555	24	4.3%
2013	06	K6872	216	-	-
2013	06	K688	543	30	5.5%
2013	06	K689	15	-	-
2013	06	K690	-	-	-
2013	06	K691-2	46	-	-
2013	06	K692-2	-	-	-
2013	06	K694	-	-	-
2013	06	K695-21	-	-	-
2013	06	K695-22	-	-	-
2013	06	K6951	50	-	-
2013	06	K6952	22	-	-
2013	06	K6953	-	-	-
2013	06	K6954	11	-	-
2013	06	K6955	21	-	-
2013	06	K6956	-	-	-
2013	06	K6957	-	-	-
2013	06	K696	-	-	-
2013	06	K697-2	-	-	-
2013	06	K697-31	49	-	-
2013	06	K697-32	56	-	-
2013	06	K6972	-	-	-
2013	06	K6981	-	-	-
2013	06	K6992	-	-	-
2013	06	K700	-	-	-
2013	06	K702-2	-	-	-
2013	06	K7021ｲ	-	-	-
2013	06	K7021ﾛ	-	-	-
2013	06	K7022	27	-	-
2013	06	K7023	-	-	-
2013	06	K7024	-	-	-
2013	06	K7031	17	-	-
2013	06	K7032	65	-	-
2013	06	K7033	14	-	-
2013	06	K7034	-	-	-
2013	06	K704	-	-	-
2013	06	K706	-	-	-
2013	06	K7071	-	-	-
2013	06	K7072	-	-	-
2013	06	K708-3	68	-	-
2013	06	K709	-	-	-
2013	06	K711	-	-	-
2013	06	K711-2	-	-	-
2013	06	K712	-	-	-
2013	06	K713	-	-	-
2013	06	K714	99	-	-
2013	06	K714-2	28	-	-
2013	06	K7151	36	-	-
2013	06	K7152	-	-	-
2013	06	K716-21	15	-	-
2013	06	K716-22	-	-	-
2013	06	K7161	126	-	-
2013	06	K7162	18	-	-
2013	06	K717	-	-	-
2013	06	K718-21	152	-	-
2013	06	K718-22	90	-	-
2013	06	K7181	141	-	-
2013	06	K7182	96	-	-
2013	06	K719-21	33	-	-
2013	06	K719-22	10	-	-
2013	06	K719-3	241	-	-
2013	06	K7191	73	-	-
2013	06	K7192	35	-	-
2013	06	K7193	343	14	4.1%
2013	06	K721-21	484	-	-
2013	06	K721-22	81	-	-
2013	06	K721-3	-	-	-
2013	06	K721-4	186	-	-
2013	06	K7211	1909	-	-
2013	06	K7212	198	-	-
2013	06	K722	145	-	-
2013	06	K724	29	-	-
2013	06	K725	10	-	-
2013	06	K725-2	-	-	-
2013	06	K726	60	-	-
2013	06	K7292	-	-	-
2013	06	K7302	-	-	-
2013	06	K7311	-	-	-
2013	06	K7321	-	-	-
2013	06	K7322	58	-	-
2013	06	K734	-	-	-
2013	06	K735	-	-	-
2013	06	K735-2	-	-	-
2013	06	K735-3	-	-	-
2013	06	K735-4	50	11	22.0%
2013	06	K7361	-	-	-
2013	06	K7362	-	-	-
2013	06	K737	-	-	-
2013	06	K7381	-	-	-
2013	06	K739-2	-	-	-
2013	06	K739-3	-	-	-
2013	06	K7391	24	-	-
2013	06	K740-21	37	-	-
2013	06	K740-22	89	-	-
2013	06	K740-23	10	-	-
2013	06	K7401	65	-	-
2013	06	K7402	113	-	-
2013	06	K7403	32	-	-
2013	06	K7404	45	-	-
2013	06	K741	-	-	-
2013	06	K742-2	-	-	-
2013	06	K7421	26	-	-
2013	06	K7422	-	-	-
2013	06	K7423	-	-	-
2013	06	K743-3	-	-	-
2013	06	K7431	-	-	-
2013	06	K7432	73	-	-
2013	06	K7433	-	-	-
2013	06	K7434	128	-	-
2013	06	K7435	11	-	-
2013	06	K744	-	-	-
2013	06	K745	23	-	-
2013	06	K7461	33	-	-
2013	06	K7462	25	-	-
2013	06	K747	-	-	-
2013	06	K7481	-	-	-
2013	06	K7482	-	-	-
2013	06	K749	-	-	-
2013	06	K7501	-	-	-
2013	06	K7502	-	-	-
2013	06	K751-2	-	-	-
2013	06	K751-3	-	-	-
2013	06	K7512	-	-	-
2013	06	K7521	-	-	-
2013	06	K7522	-	-	-
2013	06	K753	-	-	-
2013	06	K754	-	-	-
2013	06	K754-2	16	-	-
2013	06	K756	-	-	-
2013	06	K756-2	-	-	-
2013	06	K758	-	-	-
2013	06	K764	11	-	-
2013	06	K766	-	-	-
2013	06	K768	411	-	-
2013	06	K769	-	-	-
2013	06	K771	-	-	-
2013	06	K772	13	-	-
2013	06	K773	144	-	-
2013	06	K773-2	25	-	-
2013	06	K775	103	11	10.7%
2013	06	K778-2	-	-	-
2013	06	K779-3	-	-	-
2013	06	K780-2	-	-	-
2013	06	K7811	149	-	-
2013	06	K7812	62	-	-
2013	06	K7821	-	-	-
2013	06	K7822	-	-	-
2013	06	K783	21	-	-
2013	06	K783-2	344	14	4.1%
2013	06	K783-3	16	-	-
2013	06	K784-2	-	-	-
2013	06	K785	-	-	-
2013	06	K786	-	-	-
2013	06	K787	-	-	-
2013	06	K790	-	-	-
2013	06	K795	-	-	-
2013	06	K797	30	-	-
2013	06	K7981	107	-	-
2013	06	K7982	-	-	-
2013	06	K799	-	-	-
2013	06	K800-2	16	-	-
2013	06	K800-3	-	-	-
2013	06	K802-21	-	-	-
2013	06	K802-22	-	-	-
2013	06	K8031	-	-	-
2013	06	K8032	-	-	-
2013	06	K8034	16	-	-
2013	06	K8035	-	-	-
2013	06	K8036ｲ	244	-	-
2013	06	K8036ﾛ	319	-	-
2013	06	K804	-	-	-
2013	06	K805	22	-	-
2013	06	K809-2	-	-	-
2013	06	K812	-	-	-
2013	06	K8152	-	-	-
2013	06	K816	10	-	-
2013	06	K8171	-	-	-
2013	06	K8172	-	-	-
2013	06	K8181	-	-	-
2013	06	K820	-	-	-
2013	06	K821	33	-	-
2013	06	K821-2	-	-	-
2013	06	K821-3	11	-	-
2013	06	K822	-	-	-
2013	06	K823-5	-	-	-
2013	06	K8231	-	-	-
2013	06	K8232	-	-	-
2013	06	K824	-	-	-
2013	06	K826	-	-	-
2013	06	K826-2	-	-	-
2013	06	K8271	-	-	-
2013	06	K8281	-	-	-
2013	06	K8282	11	-	-
2013	06	K829	-	-	-
2013	06	K830	36	-	-
2013	06	K830-21	-	-	-
2013	06	K832	-	-	-
2013	06	K833	32	-	-
2013	06	K834-2	-	-	-
2013	06	K8351	-	-	-
2013	06	K8352	34	-	-
2013	06	K836	63	-	-
2013	06	K836-2	-	-	-
2013	06	K837	-	-	-
2013	06	K8381	-	-	-
2013	06	K8382	-	-	-
2013	06	K840	-	-	-
2013	06	K841	151	-	-
2013	06	K841-21	14	-	-
2013	06	K843	218	-	-
2013	06	K843-3	-	-	-
2013	06	K848	13	-	-
2013	06	K849	-	-	-
2013	06	K8501	-	-	-
2013	06	K851-2	-	-	-
2013	06	K851-31	-	-	-
2013	06	K8511	-	-	-
2013	06	K8521	-	-	-
2013	06	K8523	-	-	-
2013	06	K8531	-	-	-
2013	06	K8552	-	-	-
2013	06	K856	-	-	-
2013	06	K856-3	-	-	-
2013	06	K856-4	10	-	-
2013	06	K857	-	-	-
2013	06	K858	-	-	-
2013	06	K8591	-	-	-
2013	06	K860	-	-	-
2013	06	K861	203	-	-
2013	06	K863	12	-	-
2013	06	K863-2	-	-	-
2013	06	K8651	-	-	-
2013	06	K8653	-	-	-
2013	06	K8654	51	-	-
2013	06	K866	14	-	-
2013	06	K867	297	-	-
2013	06	K867-3	11	-	-
2013	06	K867-4	18	-	-
2013	06	K871	-	-	-
2013	06	K872-2	38	-	-
2013	06	K872-3	41	-	-
2013	06	K8721	122	-	-
2013	06	K8722	12	-	-
2013	06	K873	24	-	-
2013	06	K877	356	-	-
2013	06	K877-2	34	-	-
2013	06	K879	102	-	-
2013	06	K883	-	-	-
2013	06	K885	-	-	-
2013	06	K8861	-	-	-
2013	06	K8862	-	-	-
2013	06	K887-4	-	-	-
2013	06	K8872	-	-	-
2013	06	K888-21	-	-	-
2013	06	K888-22	-	-	-
2013	06	K8881	183	-	-
2013	06	K8882	170	-	-
2013	06	K889	70	-	-
2013	06	K890-2	-	-	-
2013	06	K890-3	-	-	-
2013	06	K892	-	-	-
2013	06	K893	289	-	-
2013	06	K8941	-	-	-
2013	06	K895	25	-	-
2013	06	K8961	114	-	-
2013	06	K8962	22	-	-
2013	06	K8963	33	-	-
2013	06	K8964	-	-	-
2013	06	K897	52	-	-
2013	06	K8981	347	-	-
2013	06	K8982	511	-	-
2013	06	K8983	64	-	-
2013	06	K901	12	-	-
2013	06	K902	19	-	-
2013	06	K9031	-	-	-
2013	06	K904	-	-	-
2013	06	K9051	-	-	-
2013	06	K9061	-	-	-
2013	06	K9062	-	-	-
2013	06	K9063	-	-	-
2013	06	K907	-	-	-
2013	06	K909-2	48	-	-
2013	06	K9091	261	-	-
2013	06	K9092	-	-	-
2013	06	K911	-	-	-
2013	06	K9121	15	-	-
2013	06	K9122	13	-	-
2013	06	K9131	154	-	-
2013	06	K9132	40	-	-
2013	06	K9202ｲ	778	174	22.4%
2013	06	K9202ﾛ	156	23	14.7%
2013	06	K9203ｲ(1)	23	-	-
2013	06	K9204ｲ(1)	-	-	-
2013	06	K9211ｲ	-	-	-
2013	06	K9212ｲ	-	-	-
2013	06	K9212ﾛ	11	-	-
2013	06	K9221ｲ	10	-	-
2013	06	K9222ｲ	17	-	-
2013	06	K9222ﾛ	12	-	-
2013	06	K9223	-	-	-
2013	06	K923	-	-	-
2013	06	k6871	-	-	-
2013	06	Ｋ9222ｲ	-	-	-
2013	07	K000-21	-	-	-
2013	07	K000-22	-	-	-
2013	07	K000-23	-	-	-
2013	07	K000-24	-	-	-
2013	07	K000-25	-	-	-
2013	07	K000-26	-	-	-
2013	07	K0001	165	13	7.9%
2013	07	K0002	146	-	-
2013	07	K0003	140	-	-
2013	07	K0004	346	26	7.5%
2013	07	K0005	103	-	-
2013	07	K0006	49	-	-
2013	07	K0011	216	25	11.6%
2013	07	K0012	26	-	-
2013	07	K0013	-	-	-
2013	07	K0021	20	-	-
2013	07	K0022	29	-	-
2013	07	K0023	-	-	-
2013	07	K0031	-	-	-
2013	07	K0032	-	-	-
2013	07	K0033	-	-	-
2013	07	K0041	-	-	-
2013	07	K0042	-	-	-
2013	07	K0043	-	-	-
2013	07	K0051	77	-	-
2013	07	K0052	94	-	-
2013	07	K0053	83	-	-
2013	07	K0061	33	-	-
2013	07	K0062	73	-	-
2013	07	K0063	75	-	-
2013	07	K007-2	-	-	-
2013	07	K0071	10	-	-
2013	07	K0072	176	-	-
2013	07	K0081	22	-	-
2013	07	K0101	43	-	-
2013	07	K0102	56	-	-
2013	07	K0111	-	-	-
2013	07	K0112	-	-	-
2013	07	K013-21	51	-	-
2013	07	K013-22	37	-	-
2013	07	K013-23	14	-	-
2013	07	K013-24	-	-	-
2013	07	K0131	10	-	-
2013	07	K0132	-	-	-
2013	07	K0133	-	-	-
2013	07	K0134	18	-	-
2013	07	K014-25	-	-	-
2013	07	K0151	55	-	-
2013	07	K0152	25	-	-
2013	07	K0153	13	-	-
2013	07	K016	44	-	-
2013	07	K017	10	-	-
2013	07	K019	-	-	-
2013	07	K020	14	-	-
2013	07	K021-22	-	-	-
2013	07	K0212	-	-	-
2013	07	K022	-	-	-
2013	07	K023	-	-	-
2013	07	K024	-	-	-
2013	07	K025	-	-	-
2013	07	K028	32	-	-
2013	07	K029	12	-	-
2013	07	K0301	164	-	-
2013	07	K0302	41	-	-
2013	07	K0311	29	-	-
2013	07	K0312	-	-	-
2013	07	K0332	-	-	-
2013	07	K034	14	-	-
2013	07	K035	14	-	-
2013	07	K035-2	10	-	-
2013	07	K037	60	-	-
2013	07	K037-2	64	-	-
2013	07	K038	-	-	-
2013	07	K0391	-	-	-
2013	07	K0392	-	-	-
2013	07	K0401	29	-	-
2013	07	K0402	11	-	-
2013	07	K042	-	-	-
2013	07	K043-31	-	-	-
2013	07	K043-32	-	-	-
2013	07	K043-33	-	-	-
2013	07	K0431	-	-	-
2013	07	K0433	-	-	-
2013	07	K0441	33	-	-
2013	07	K0442	82	-	-
2013	07	K0443	24	-	-
2013	07	K0451	41	-	-
2013	07	K0452	60	-	-
2013	07	K0453	62	-	-
2013	07	K046-21	19	-	-
2013	07	K046-22	-	-	-
2013	07	K0461	1458	26	1.8%
2013	07	K0462	776	-	-
2013	07	K0463	402	-	-
2013	07	K047	-	-	-
2013	07	K047-2	-	-	-
2013	07	K047-3	13	-	-
2013	07	K0481	-	-	-
2013	07	K0482	118	-	-
2013	07	K0483	499	-	-
2013	07	K0484	225	-	-
2013	07	K0491	-	-	-
2013	07	K0493	-	-	-
2013	07	K0501	-	-	-
2013	07	K0502	-	-	-
2013	07	K0503	-	-	-
2013	07	K0513	-	-	-
2013	07	K052-21	-	-	-
2013	07	K0521	11	-	-
2013	07	K0522	18	-	-
2013	07	K0523	22	-	-
2013	07	K0531	-	-	-
2013	07	K0542	26	-	-
2013	07	K0543	-	-	-
2013	07	K055-2	-	-	-
2013	07	K0561	16	-	-
2013	07	K0562	21	-	-
2013	07	K0563	14	-	-
2013	07	K0571	-	-	-
2013	07	K0572	13	-	-
2013	07	K0573	-	-	-
2013	07	K0582	-	-	-
2013	07	K0583	-	-	-
2013	07	K0584	-	-	-
2013	07	K0591	33	-	-
2013	07	K0592	-	-	-
2013	07	K0593	-	-	-
2013	07	K060-31	53	-	-
2013	07	K060-32	-	-	-
2013	07	K060-33	10	-	-
2013	07	K0601	-	-	-
2013	07	K0611	84	-	-
2013	07	K0612	21	-	-
2013	07	K0613	-	-	-
2013	07	K0621	-	-	-
2013	07	K0631	10	-	-
2013	07	K0632	17	-	-
2013	07	K0633	25	-	-
2013	07	K064	-	-	-
2013	07	K065-21	19	-	-
2013	07	K065-22	-	-	-
2013	07	K065-23	-	-	-
2013	07	K0651	20	-	-
2013	07	K0652	30	-	-
2013	07	K0653	-	-	-
2013	07	K066-21	69	-	-
2013	07	K066-22	-	-	-
2013	07	K066-31	-	-	-
2013	07	K066-32	-	-	-
2013	07	K066-33	-	-	-
2013	07	K066-43	-	-	-
2013	07	K0661	-	-	-
2013	07	K0662	-	-	-
2013	07	K0663	-	-	-
2013	07	K067-21	26	-	-
2013	07	K067-22	-	-	-
2013	07	K0671	-	-	-
2013	07	K0672	-	-	-
2013	07	K068-2	354	-	-
2013	07	K069-3	26	-	-
2013	07	K0701	15	-	-
2013	07	K0721	-	-	-
2013	07	K0723	-	-	-
2013	07	K073-21	15	-	-
2013	07	K073-22	-	-	-
2013	07	K0731	102	-	-
2013	07	K0732	369	-	-
2013	07	K0733	12	-	-
2013	07	K074-21	-	-	-
2013	07	K074-22	-	-	-
2013	07	K074-23	-	-	-
2013	07	K0743	11	-	-
2013	07	K0751	-	-	-
2013	07	K0761	39	-	-
2013	07	K0762	11	-	-
2013	07	K0763	-	-	-
2013	07	K0771	25	-	-
2013	07	K0772	-	-	-
2013	07	K0773	-	-	-
2013	07	K0781	-	-	-
2013	07	K0782	20	-	-
2013	07	K0783	29	-	-
2013	07	K079-21	193	-	-
2013	07	K079-24	-	-	-
2013	07	K0791	-	-	-
2013	07	K0792	-	-	-
2013	07	K0793	23	-	-
2013	07	K080-31	19	-	-
2013	07	K080-32	-	-	-
2013	07	K080-41	120	-	-
2013	07	K080-42	30	-	-
2013	07	K080-5	21	-	-
2013	07	K0801	16	-	-
2013	07	K0802	50	-	-
2013	07	K0803	-	-	-
2013	07	K0811	556	11	2.0%
2013	07	K0812	-	-	-
2013	07	K082-21	21	-	-
2013	07	K082-22	-	-	-
2013	07	K082-31	70	-	-
2013	07	K082-32	-	-	-
2013	07	K0821	1756	-	-
2013	07	K0822	-	-	-
2013	07	K0823	-	-	-
2013	07	K083	60	-	-
2013	07	K0842	74	-	-
2013	07	K0843	41	-	-
2013	07	K0852	-	-	-
2013	07	K0853	-	-	-
2013	07	K0861	-	-	-
2013	07	K0871	20	-	-
2013	07	K0881	-	-	-
2013	07	K0882	26	-	-
2013	07	K089	-	-	-
2013	07	K0911	-	-	-
2013	07	K0912	32	-	-
2013	07	K093	91	-	-
2013	07	K093-2	14	-	-
2013	07	K094	-	-	-
2013	07	K0962	-	-	-
2013	07	K098	-	-	-
2013	07	K099	-	-	-
2013	07	K099-21	10	-	-
2013	07	K099-22	-	-	-
2013	07	K1001	-	-	-
2013	07	K1002	11	-	-
2013	07	K1011	-	-	-
2013	07	K1012	-	-	-
2013	07	K1021	-	-	-
2013	07	K1022	-	-	-
2013	07	K105	-	-	-
2013	07	K108	11	-	-
2013	07	K110-2	21	-	-
2013	07	K116	-	-	-
2013	07	K121	-	-	-
2013	07	K125	16	-	-
2013	07	K1261	-	-	-
2013	07	K1262	17	-	-
2013	07	K128	33	-	-
2013	07	K131-2	34	-	-
2013	07	K133	10	-	-
2013	07	K134-22	41	-	-
2013	07	K1342	355	-	-
2013	07	K1343	-	-	-
2013	07	K1344	-	-	-
2013	07	K135	-	-	-
2013	07	K136	-	-	-
2013	07	K1381	-	-	-
2013	07	K141	-	-	-
2013	07	K141-2	20	-	-
2013	07	K141-3	-	-	-
2013	07	K142-21	17	-	-
2013	07	K142-22ｲ	-	-	-
2013	07	K142-22ﾊ	-	-	-
2013	07	K142-22ﾛ	-	-	-
2013	07	K142-4	25	-	-
2013	07	K1421	83	-	-
2013	07	K1422	108	-	-
2013	07	K1423	249	-	-
2013	07	K1424	11	-	-
2013	07	K1425	398	-	-
2013	07	K1426	401	-	-
2013	07	K144	-	-	-
2013	07	K145	55	24	43.6%
2013	07	K148	-	-	-
2013	07	K1491	-	-	-
2013	07	K1492	10	-	-
2013	07	K150	-	-	-
2013	07	K151-2	14	-	-
2013	07	K154-2	-	-	-
2013	07	K1541	-	-	-
2013	07	K1542	-	-	-
2013	07	K159	-	-	-
2013	07	K160-2	38	-	-
2013	07	K161	-	-	-
2013	07	K162	-	-	-
2013	07	K164-2	565	-	-
2013	07	K164-3	-	-	-
2013	07	K164-4	13	-	-
2013	07	K1641	15	-	-
2013	07	K1642	48	18	37.5%
2013	07	K1643	92	16	17.4%
2013	07	K166	-	-	-
2013	07	K168	-	-	-
2013	07	K1691	-	-	-
2013	07	K1692	228	-	-
2013	07	K171	10	-	-
2013	07	K171-2	168	-	-
2013	07	K172	10	-	-
2013	07	K173	-	-	-
2013	07	K174-2	-	-	-
2013	07	K1741	-	-	-
2013	07	K1742	74	-	-
2013	07	K1761	-	-	-
2013	07	K1762	-	-	-
2013	07	K1771	219	21	9.6%
2013	07	K1772	32	-	-
2013	07	K178-2	12	-	-
2013	07	K178-31	11	-	-
2013	07	K178-32	-	-	-
2013	07	K1781	136	20	14.7%
2013	07	K1782	-	-	-
2013	07	K1783	11	-	-
2013	07	K179	-	-	-
2013	07	K1801	-	-	-
2013	07	K1802	-	-	-
2013	07	K181-2	-	-	-
2013	07	K1811	-	-	-
2013	07	K1812	-	-	-
2013	07	K1821	17	-	-
2013	07	K1822	11	-	-
2013	07	K183	-	-	-
2013	07	K1881	-	-	-
2013	07	K1882	31	-	-
2013	07	K189	-	-	-
2013	07	K190	-	-	-
2013	07	K190-2	-	-	-
2013	07	K190-3	-	-	-
2013	07	K1911	38	-	-
2013	07	K1912	-	-	-
2013	07	K192	-	-	-
2013	07	K193-23	-	-	-
2013	07	K193-33	-	-	-
2013	07	K1931	-	-	-
2013	07	K1932	-	-	-
2013	07	K197	79	-	-
2013	07	K198	-	-	-
2013	07	K199	-	-	-
2013	07	K200	-	-	-
2013	07	K201	-	-	-
2013	07	K2022	-	-	-
2013	07	K203	-	-	-
2013	07	K204	-	-	-
2013	07	K206	-	-	-
2013	07	K208	-	-	-
2013	07	K209	-	-	-
2013	07	K209-2	-	-	-
2013	07	K212	-	-	-
2013	07	K214	-	-	-
2013	07	K215	-	-	-
2013	07	K215-2	-	-	-
2013	07	K216	-	-	-
2013	07	K2171	21	-	-
2013	07	K2172	45	-	-
2013	07	K218	-	-	-
2013	07	K2191	71	-	-
2013	07	K2192	-	-	-
2013	07	K2193	43	-	-
2013	07	K220	-	-	-
2013	07	K2211	-	-	-
2013	07	K2212	-	-	-
2013	07	K222	-	-	-
2013	07	K223-2	-	-	-
2013	07	K2231	-	-	-
2013	07	K2233	-	-	-
2013	07	K224	37	-	-
2013	07	K225-2	-	-	-
2013	07	K225-3	-	-	-
2013	07	K227	18	-	-
2013	07	K228	-	-	-
2013	07	K229	-	-	-
2013	07	K2302	-	-	-
2013	07	K234	-	-	-
2013	07	K235	-	-	-
2013	07	K236	-	-	-
2013	07	K239	-	-	-
2013	07	K2421	-	-	-
2013	07	K2422	43	-	-
2013	07	K2423	25	-	-
2013	07	K2425	-	-	-
2013	07	K243	-	-	-
2013	07	K244	-	-	-
2013	07	K245	-	-	-
2013	07	K246	-	-	-
2013	07	K248-2	-	-	-
2013	07	K249	-	-	-
2013	07	K252	-	-	-
2013	07	K2542	-	-	-
2013	07	K255	-	-	-
2013	07	K257	-	-	-
2013	07	K259	10	-	-
2013	07	K2681	-	-	-
2013	07	K2682	12	-	-
2013	07	K2683	66	-	-
2013	07	K2684	19	-	-
2013	07	K269	-	-	-
2013	07	K270	-	-	-
2013	07	K271	-	-	-
2013	07	K272	-	-	-
2013	07	K274	-	-	-
2013	07	K275	26	-	-
2013	07	K2761	12	-	-
2013	07	K2762	67	-	-
2013	07	K277	-	-	-
2013	07	K278	19	-	-
2013	07	K279	31	-	-
2013	07	K280-2	-	-	-
2013	07	K2801	431	-	-
2013	07	K2802	74	-	-
2013	07	K281	135	-	-
2013	07	K282-2	15	-	-
2013	07	K2821ｲ	32	-	-
2013	07	K2821ﾛ	3763	-	-
2013	07	K2822	19	-	-
2013	07	K2823	-	-	-
2013	07	K284	18	-	-
2013	07	K2862	-	-	-
2013	07	K287	49	-	-
2013	07	K288	14	-	-
2013	07	K290-2	-	-	-
2013	07	K291	-	-	-
2013	07	K292	-	-	-
2013	07	K293	-	-	-
2013	07	K2961	-	-	-
2013	07	K2962	-	-	-
2013	07	K297	-	-	-
2013	07	K2991	-	-	-
2013	07	K2992	-	-	-
2013	07	K300	79	-	-
2013	07	K301	-	-	-
2013	07	K302	-	-	-
2013	07	K303	-	-	-
2013	07	K304	-	-	-
2013	07	K305	-	-	-
2013	07	K306	-	-	-
2013	07	K309	69	-	-
2013	07	K311	-	-	-
2013	07	K317	-	-	-
2013	07	K318	50	-	-
2013	07	K319	109	-	-
2013	07	K320	-	-	-
2013	07	K3251	-	-	-
2013	07	K327	-	-	-
2013	07	K328	-	-	-
2013	07	K331	42	-	-
2013	07	K331-2	-	-	-
2013	07	K331-3	-	-	-
2013	07	K333	55	-	-
2013	07	K333-3	31	-	-
2013	07	K334-2	-	-	-
2013	07	K336	-	-	-
2013	07	K337	-	-	-
2013	07	K3381	-	-	-
2013	07	K3382	13	-	-
2013	07	K339	-	-	-
2013	07	K340	17	-	-
2013	07	K340-2	-	-	-
2013	07	K341	-	-	-
2013	07	K342	31	-	-
2013	07	K3431	-	-	-
2013	07	K344	20	-	-
2013	07	K347	64	-	-
2013	07	K347-2	-	-	-
2013	07	K349	11	-	-
2013	07	K351	-	-	-
2013	07	K352	33	-	-
2013	07	K352-2	54	-	-
2013	07	K353	16	-	-
2013	07	K354	-	-	-
2013	07	K355	-	-	-
2013	07	K356	-	-	-
2013	07	K357	-	-	-
2013	07	K358	144	-	-
2013	07	K359	11	-	-
2013	07	K360	-	-	-
2013	07	K361	29	-	-
2013	07	K362	64	-	-
2013	07	K362-2	-	-	-
2013	07	K363	-	-	-
2013	07	K364	110	-	-
2013	07	K367	-	-	-
2013	07	K368	166	-	-
2013	07	K3691	-	-	-
2013	07	K3692	-	-	-
2013	07	K370	28	-	-
2013	07	K3721	12	-	-
2013	07	K3731	10	-	-
2013	07	K374	18	-	-
2013	07	K3751	-	-	-
2013	07	K3771	-	-	-
2013	07	K3772	471	-	-
2013	07	K379-22	-	-	-
2013	07	K3791	-	-	-
2013	07	K3792	-	-	-
2013	07	K382	-	-	-
2013	07	K384-2	16	-	-
2013	07	K386	217	70	32.3%
2013	07	K387	-	-	-
2013	07	K388	-	-	-
2013	07	K3891	-	-	-
2013	07	K3892	70	-	-
2013	07	K3901	-	-	-
2013	07	K3902	-	-	-
2013	07	K3911	-	-	-
2013	07	K392-2	16	-	-
2013	07	K3932	79	-	-
2013	07	K3941	11	-	-
2013	07	K3942	13	-	-
2013	07	K395	-	-	-
2013	07	K396	11	-	-
2013	07	K399	-	-	-
2013	07	K4001	-	-	-
2013	07	K4002	-	-	-
2013	07	K401	17	-	-
2013	07	K403-21	-	-	-
2013	07	K403-23	38	-	-
2013	07	K403-24	-	-	-
2013	07	K4031	-	-	-
2013	07	K4044	-	-	-
2013	07	K4045	-	-	-
2013	07	K4061	-	-	-
2013	07	K4062	-	-	-
2013	07	K407-2	-	-	-
2013	07	K4071	-	-	-
2013	07	K4072	-	-	-
2013	07	K4073ｲ	-	-	-
2013	07	K4073ﾛ	-	-	-
2013	07	K408	-	-	-
2013	07	K409	-	-	-
2013	07	K410	-	-	-
2013	07	K412	-	-	-
2013	07	K4131	-	-	-
2013	07	K4132	15	-	-
2013	07	K414-2	11	-	-
2013	07	K4151	24	-	-
2013	07	K418-2	-	-	-
2013	07	K419	-	-	-
2013	07	K4211	-	-	-
2013	07	K4212	-	-	-
2013	07	K422	-	-	-
2013	07	K4231	-	-	-
2013	07	K425	-	-	-
2013	07	K426-21	-	-	-
2013	07	K426-22	-	-	-
2013	07	K426-23	-	-	-
2013	07	K4261	-	-	-
2013	07	K4262	13	-	-
2013	07	K4263	-	-	-
2013	07	K427	29	-	-
2013	07	K428	-	-	-
2013	07	K429-21	-	-	-
2013	07	K4291	-	-	-
2013	07	K4292	-	-	-
2013	07	K430	-	-	-
2013	07	K431	-	-	-
2013	07	K433	-	-	-
2013	07	K434	-	-	-
2013	07	K435	16	-	-
2013	07	K437	-	-	-
2013	07	K438	-	-	-
2013	07	K4391	-	-	-
2013	07	K4421	-	-	-
2013	07	K4422	-	-	-
2013	07	K4423	-	-	-
2013	07	K4443	-	-	-
2013	07	K4463	-	-	-
2013	07	K449	-	-	-
2013	07	K4501	-	-	-
2013	07	K4502	10	-	-
2013	07	K451	-	-	-
2013	07	K453	11	-	-
2013	07	K454	33	-	-
2013	07	K455	-	-	-
2013	07	K4571	73	-	-
2013	07	K4572	25	-	-
2013	07	K4581	12	-	-
2013	07	K4582	-	-	-
2013	07	K4611	151	-	-
2013	07	K4612	17	-	-
2013	07	K462	30	-	-
2013	07	K4631	104	-	-
2013	07	K4632	117	-	-
2013	07	K4641	36	-	-
2013	07	K4642	-	-	-
2013	07	K467	33	-	-
2013	07	K4691	41	-	-
2013	07	K4692	-	-	-
2013	07	K470	-	-	-
2013	07	K474-2	11	-	-
2013	07	K4741	19	-	-
2013	07	K4742	18	-	-
2013	07	K475	-	-	-
2013	07	K476-2	-	-	-
2013	07	K4761	-	-	-
2013	07	K4762	284	-	-
2013	07	K4763	137	-	-
2013	07	K4764	160	-	-
2013	07	K4765	216	-	-
2013	07	K4766	11	-	-
2013	07	K4767	-	-	-
2013	07	K481	-	-	-
2013	07	K4841	-	-	-
2013	07	K4842	-	-	-
2013	07	K485	-	-	-
2013	07	K4871	-	-	-
2013	07	K4873	-	-	-
2013	07	K488	-	-	-
2013	07	K488-2	-	-	-
2013	07	K488-3	-	-	-
2013	07	K488-4	14	-	-
2013	07	K494	-	-	-
2013	07	K496-2	-	-	-
2013	07	K496-4	11	-	-
2013	07	K497	-	-	-
2013	07	K497-2	-	-	-
2013	07	K4981	-	-	-
2013	07	K501-3	-	-	-
2013	07	K502	24	-	-
2013	07	K502-21	-	-	-
2013	07	K502-22	-	-	-
2013	07	K502-23	-	-	-
2013	07	K503	-	-	-
2013	07	K5041	-	-	-
2013	07	K5042	-	-	-
2013	07	K508	-	-	-
2013	07	K508-21	-	-	-
2013	07	K508-22	-	-	-
2013	07	K509-2	-	-	-
2013	07	K5091	-	-	-
2013	07	K510-3	-	-	-
2013	07	K5111	-	-	-
2013	07	K5112	-	-	-
2013	07	K5113	10	-	-
2013	07	K5115	-	-	-
2013	07	K5116	-	-	-
2013	07	K513-2	28	-	-
2013	07	K513-3	-	-	-
2013	07	K513-4	34	-	-
2013	07	K5131	176	-	-
2013	07	K5132	48	-	-
2013	07	K514-21	136	-	-
2013	07	K514-22	36	-	-
2013	07	K514-23	163	-	-
2013	07	K5141	17	-	-
2013	07	K5142	-	-	-
2013	07	K5143	144	-	-
2013	07	K5144	-	-	-
2013	07	K5145	13	-	-
2013	07	K5146	-	-	-
2013	07	K516	-	-	-
2013	07	K517	-	-	-
2013	07	K5181	-	-	-
2013	07	K5202	-	-	-
2013	07	K5203	-	-	-
2013	07	K522-2	46	13	28.3%
2013	07	K5221	-	-	-
2013	07	K5222	13	-	-
2013	07	K5223	68	-	-
2013	07	K5231	-	-	-
2013	07	K5252	-	-	-
2013	07	K526-21	24	-	-
2013	07	K526-22	87	-	-
2013	07	K5261	-	-	-
2013	07	K5271	-	-	-
2013	07	K5291	48	-	-
2013	07	K5292	29	-	-
2013	07	K5293	-	-	-
2013	07	K5321	-	-	-
2013	07	K533	90	-	-
2013	07	K533-2	116	21	18.1%
2013	07	K534-3	-	-	-
2013	07	K5341	-	-	-
2013	07	K5342	-	-	-
2013	07	K5351	-	-	-
2013	07	K537-2	-	-	-
2013	07	K5371	-	-	-
2013	07	K539	11	-	-
2013	07	K540	-	-	-
2013	07	K542	-	-	-
2013	07	K5441	-	-	-
2013	07	K5442	-	-	-
2013	07	K5443	-	-	-
2013	07	K545	12	12	100.0%
2013	07	K546	281	14	5.0%
2013	07	K5481	60	-	-
2013	07	K549	2223	62	2.8%
2013	07	K550-2	-	-	-
2013	07	K552-21	-	-	-
2013	07	K552-22	68	-	-
2013	07	K5521	-	-	-
2013	07	K5522	63	-	-
2013	07	K553-21	-	-	-
2013	07	K553-22	-	-	-
2013	07	K553-23	-	-	-
2013	07	K5531	-	-	-
2013	07	K5541	33	-	-
2013	07	K5542	39	-	-
2013	07	K5551	109	-	-
2013	07	K5552	57	-	-
2013	07	K5553	26	-	-
2013	07	K556-2	-	-	-
2013	07	K557-2	-	-	-
2013	07	K557-3	-	-	-
2013	07	K559-2	-	-	-
2013	07	K5601ｲ	17	-	-
2013	07	K5601ﾆ	14	-	-
2013	07	K5601ﾊ	-	-	-
2013	07	K5601ﾛ	11	-	-
2013	07	K5602	36	-	-
2013	07	K5603ｲ	-	-	-
2013	07	K5603ﾆ	31	-	-
2013	07	K5603ﾊ	-	-	-
2013	07	K5603ﾛ	-	-	-
2013	07	K5604	-	-	-
2013	07	K5605	14	-	-
2013	07	K5606	104	10	9.6%
2013	07	K5607	17	-	-
2013	07	K5611	122	-	-
2013	07	K5612	140	-	-
2013	07	K5613	-	-	-
2013	07	K5621	-	-	-
2013	07	K5622	-	-	-
2013	07	K563	-	-	-
2013	07	K566	-	-	-
2013	07	K567-2	-	-	-
2013	07	K5671	-	-	-
2013	07	K570-2	-	-	-
2013	07	K570-3	14	-	-
2013	07	K5711	-	-	-
2013	07	K5712	-	-	-
2013	07	K572	-	-	-
2013	07	K5741	10	-	-
2013	07	K575	-	-	-
2013	07	K5761	13	-	-
2013	07	K5762	-	-	-
2013	07	K578	-	-	-
2013	07	K5792	-	-	-
2013	07	K5801	-	-	-
2013	07	K5802	-	-	-
2013	07	K5821	-	-	-
2013	07	K5862	-	-	-
2013	07	K592	-	-	-
2013	07	K593	-	-	-
2013	07	K5943	44	-	-
2013	07	K595-2	-	-	-
2013	07	K5951	247	-	-
2013	07	K5952	286	-	-
2013	07	K596	104	12	11.5%
2013	07	K597-2	191	-	-
2013	07	K597-3	-	-	-
2013	07	K5971	-	-	-
2013	07	K5972	456	-	-
2013	07	K598	-	-	-
2013	07	K598-2	-	-	-
2013	07	K599	52	-	-
2013	07	K599-2	21	-	-
2013	07	K599-3	30	-	-
2013	07	K599-4	25	-	-
2013	07	K6001	17	-	-
2013	07	K6002	-	-	-
2013	07	K6011	-	-	-
2013	07	K6021	33	*-	*-
2013	07	K6022	-	-	-
2013	07	K6031	-	-	-
2013	07	K606	-	-	-
2013	07	K607-2	-	-	-
2013	07	K607-3	15	-	-
2013	07	K6071	-	-	-
2013	07	K6072	24	-	-
2013	07	K608-3	22	-	-
2013	07	K6081	-	-	-
2013	07	K6082	18	-	-
2013	07	K609-2	54	-	-
2013	07	K6092	34	-	-
2013	07	K610-2	-	-	-
2013	07	K610-3	427	12	2.8%
2013	07	K610-4	-	-	-
2013	07	K610-5	-	-	-
2013	07	K6101	35	-	-
2013	07	K6102	-	-	-
2013	07	K6103	-	-	-
2013	07	K6104	-	-	-
2013	07	K6105	20	-	-
2013	07	K6111	-	-	-
2013	07	K6112	83	-	-
2013	07	K6113	700	51	7.3%
2013	07	K613	18	-	-
2013	07	K6141	11	-	-
2013	07	K6142	-	-	-
2013	07	K6143	-	-	-
2013	07	K6144	-	-	-
2013	07	K6145	11	-	-
2013	07	K6146	96	-	-
2013	07	K615-2	-	-	-
2013	07	K6151	93	16	17.2%
2013	07	K6152	648	13	2.0%
2013	07	K616	471	-	-
2013	07	K616-4	313	13	4.2%
2013	07	K617-2	-	-	-
2013	07	K617-4	19	-	-
2013	07	K6171	209	-	-
2013	07	K6172	20	-	-
2013	07	K6173	-	-	-
2013	07	K6181	22	-	-
2013	07	K6182	264	91	34.5%
2013	07	K6192	-	-	-
2013	07	K620	109	-	-
2013	07	K620-2	-	-	-
2013	07	K6232	-	-	-
2013	07	K6233	-	-	-
2013	07	K6234	-	-	-
2013	07	K626-2	-	-	-
2013	07	K6261	106	-	-
2013	07	K6262	72	-	-
2013	07	K6272	10	-	-
2013	07	K6273	-	-	-
2013	07	K6274	-	-	-
2013	07	K6276	-	-	-
2013	07	K6277	-	-	-
2013	07	K6278	-	-	-
2013	07	K628	-	-	-
2013	07	K630	-	-	-
2013	07	K6311	-	-	-
2013	07	K6312	-	-	-
2013	07	K6321	-	-	-
2013	07	K6322	-	-	-
2013	07	K633-21	16	-	-
2013	07	K633-22	-	-	-
2013	07	K6331	68	-	-
2013	07	K6332	-	-	-
2013	07	K6333	36	-	-
2013	07	K6334	-	-	-
2013	07	K6335	1681	-	-
2013	07	K6336	76	-	-
2013	07	K6337	-	-	-
2013	07	K6338	23	-	-
2013	07	K6339	-	-	-
2013	07	K634	171	-	-
2013	07	K635	124	31	25.0%
2013	07	K635-2	-	-	-
2013	07	K635-3	26	-	-
2013	07	K636	51	10	19.6%
2013	07	K636-3	-	-	-
2013	07	K636-4	10	-	-
2013	07	K637-2	20	-	-
2013	07	K6372	-	-	-
2013	07	K6373	-	-	-
2013	07	K6374	-	-	-
2013	07	K638	-	-	-
2013	07	K639	108	10	9.3%
2013	07	K639-3	-	-	-
2013	07	K6401	-	-	-
2013	07	K6402	-	-	-
2013	07	K641	-	-	-
2013	07	K642-2	-	-	-
2013	07	K6421	16	-	-
2013	07	K6422	-	-	-
2013	07	K643	14	-	-
2013	07	K6441	-	-	-
2013	07	K645	-	-	-
2013	07	K647	43	-	-
2013	07	K647-2	12	-	-
2013	07	K649	-	-	-
2013	07	K651	57	17	29.8%
2013	07	K653-2	-	-	-
2013	07	K653-3	71	-	-
2013	07	K653-5	11	-	-
2013	07	K6531	31	-	-
2013	07	K6532	826	-	-
2013	07	K6533	-	-	-
2013	07	K6534	194	-	-
2013	07	K654	807	56	6.9%
2013	07	K654-2	-	-	-
2013	07	K654-3	28	-	-
2013	07	K655-21	-	-	-
2013	07	K655-22	113	-	-
2013	07	K655-41	-	-	-
2013	07	K655-42	20	-	-
2013	07	K6551	18	-	-
2013	07	K6552	418	-	-
2013	07	K657-22	-	-	-
2013	07	K6571	-	-	-
2013	07	K6572	319	-	-
2013	07	K662	59	12	20.3%
2013	07	K663	-	-	-
2013	07	K664	470	45	9.6%
2013	07	K664-2	13	-	-
2013	07	K665	-	-	-
2013	07	K666	-	-	-
2013	07	K667-2	-	-	-
2013	07	K670	-	-	-
2013	07	K671-21	-	-	-
2013	07	K6711	51	-	-
2013	07	K6712	-	-	-
2013	07	K672	218	-	-
2013	07	K672-2	1000	-	-
2013	07	K673	-	-	-
2013	07	K674	-	-	-
2013	07	K6751	17	-	-
2013	07	K6752	12	-	-
2013	07	K6753	-	-	-
2013	07	K6754	-	-	-
2013	07	K6755	-	-	-
2013	07	K677	-	-	-
2013	07	K677-21	-	-	-
2013	07	K677-22	-	-	-
2013	07	K678	-	-	-
2013	07	K679	-	-	-
2013	07	K680	22	-	-
2013	07	K681	91	-	-
2013	07	K682-2	110	30	27.3%
2013	07	K682-3	307	14	4.6%
2013	07	K682-4	10	-	-
2013	07	K6822	18	-	-
2013	07	K684	-	-	-
2013	07	K6851	48	-	-
2013	07	K6852	54	-	-
2013	07	K686	54	-	-
2013	07	K6871	795	30	3.8%
2013	07	K6872	244	-	-
2013	07	K688	644	61	9.5%
2013	07	K689	27	-	-
2013	07	K690	-	-	-
2013	07	K691-2	37	-	-
2013	07	K692	-	-	-
2013	07	K692-2	-	-	-
2013	07	K694	-	-	-
2013	07	K695-21	13	-	-
2013	07	K695-22	-	-	-
2013	07	K6951	74	-	-
2013	07	K6952	15	-	-
2013	07	K6953	21	-	-
2013	07	K6954	18	-	-
2013	07	K6955	55	-	-
2013	07	K6956	-	-	-
2013	07	K6957	-	-	-
2013	07	K696	-	-	-
2013	07	K697-2	-	-	-
2013	07	K697-31	68	-	-
2013	07	K697-32	76	-	-
2013	07	K697-4	-	-	-
2013	07	K697-5	-	-	-
2013	07	K6972	-	-	-
2013	07	K6981	-	-	-
2013	07	K6982	-	-	-
2013	07	K6991	-	-	-
2013	07	K6992	-	-	-
2013	07	K702-2	-	-	-
2013	07	K7021ｲ	18	-	-
2013	07	K7021ﾛ	-	-	-
2013	07	K7022	11	-	-
2013	07	K7023	10	-	-
2013	07	K7024	-	-	-
2013	07	K7031	19	-	-
2013	07	K7032	55	-	-
2013	07	K7033	13	-	-
2013	07	K7034	-	-	-
2013	07	K704	-	-	-
2013	07	K706	-	-	-
2013	07	K7071	-	-	-
2013	07	K708-3	151	-	-
2013	07	K710	-	-	-
2013	07	K711	19	-	-
2013	07	K711-2	-	-	-
2013	07	K712	-	-	-
2013	07	K713	-	-	-
2013	07	K714	122	-	-
2013	07	K714-2	17	-	-
2013	07	K7151	35	-	-
2013	07	K7152	-	-	-
2013	07	K716-21	14	-	-
2013	07	K716-22	-	-	-
2013	07	K7161	216	19	8.8%
2013	07	K7162	15	-	-
2013	07	K717	-	-	-
2013	07	K718-21	264	-	-
2013	07	K718-22	111	-	-
2013	07	K7181	176	-	-
2013	07	K7182	144	-	-
2013	07	K719-21	24	-	-
2013	07	K719-22	-	-	-
2013	07	K719-3	250	-	-
2013	07	K719-5	-	-	-
2013	07	K7191	135	14	10.4%
2013	07	K7192	30	-	-
2013	07	K7193	614	24	3.9%
2013	07	K720	-	-	-
2013	07	K721-21	435	-	-
2013	07	K721-22	56	-	-
2013	07	K721-4	203	-	-
2013	07	K7211	3072	-	-
2013	07	K7212	382	-	-
2013	07	K722	556	-	-
2013	07	K724	26	-	-
2013	07	K725	10	-	-
2013	07	K725-2	-	-	-
2013	07	K726	126	12	9.5%
2013	07	K7291	-	-	-
2013	07	K7292	-	-	-
2013	07	K7302	-	-	-
2013	07	K7312	-	-	-
2013	07	K7321	28	-	-
2013	07	K7322	77	-	-
2013	07	K734	-	-	-
2013	07	K735	-	-	-
2013	07	K735-2	23	-	-
2013	07	K735-3	-	-	-
2013	07	K735-4	77	13	16.9%
2013	07	K7361	-	-	-
2013	07	K737	-	-	-
2013	07	K7381	-	-	-
2013	07	K739-2	-	-	-
2013	07	K739-3	-	-	-
2013	07	K7391	25	-	-
2013	07	K7393	-	-	-
2013	07	K740-21	45	-	-
2013	07	K740-22	75	-	-
2013	07	K740-23	-	-	-
2013	07	K7401	116	-	-
2013	07	K7402	145	-	-
2013	07	K7403	25	-	-
2013	07	K7404	79	-	-
2013	07	K742-2	10	-	-
2013	07	K7421	17	-	-
2013	07	K7422	-	-	-
2013	07	K743-3	-	-	-
2013	07	K743-4	-	-	-
2013	07	K7432	44	-	-
2013	07	K7433	13	-	-
2013	07	K7434	166	-	-
2013	07	K7435	-	-	-
2013	07	K744	-	-	-
2013	07	K745	31	-	-
2013	07	K746-2	-	-	-
2013	07	K7461	67	-	-
2013	07	K7462	27	-	-
2013	07	K747	11	-	-
2013	07	K7482	-	-	-
2013	07	K749	-	-	-
2013	07	K7513	-	-	-
2013	07	K7521	11	-	-
2013	07	K7522	-	-	-
2013	07	K753	21	-	-
2013	07	K754-2	33	-	-
2013	07	K7552	-	-	-
2013	07	K756	-	-	-
2013	07	K756-2	-	-	-
2013	07	K758	-	-	-
2013	07	K759	-	-	-
2013	07	K763	-	-	-
2013	07	K764	13	-	-
2013	07	K766	-	-	-
2013	07	K768	109	-	-
2013	07	K769	-	-	-
2013	07	K769-2	21	-	-
2013	07	K770	-	-	-
2013	07	K770-2	-	-	-
2013	07	K771	14	-	-
2013	07	K772	-	-	-
2013	07	K772-2	13	-	-
2013	07	K773	57	-	-
2013	07	K773-2	122	-	-
2013	07	K775	117	16	13.7%
2013	07	K778	-	-	-
2013	07	K778-2	-	-	-
2013	07	K779-3	-	-	-
2013	07	K780-2	-	-	-
2013	07	K7811	217	-	-
2013	07	K7812	19	-	-
2013	07	K7821	-	-	-
2013	07	K783	14	-	-
2013	07	K783-2	320	22	6.9%
2013	07	K783-3	36	-	-
2013	07	K784-2	-	-	-
2013	07	K785	-	-	-
2013	07	K786	-	-	-
2013	07	K787	-	-	-
2013	07	K790	-	-	-
2013	07	K795	-	-	-
2013	07	K797	22	-	-
2013	07	K7981	78	-	-
2013	07	K7982	-	-	-
2013	07	K799	-	-	-
2013	07	K800-2	29	-	-
2013	07	K800-3	34	-	-
2013	07	K802	-	-	-
2013	07	K802-21	96	-	-
2013	07	K802-22	-	-	-
2013	07	K803-2	-	-	-
2013	07	K8031	-	-	-
2013	07	K8032	17	-	-
2013	07	K8034	25	-	-
2013	07	K8035	-	-	-
2013	07	K8036ｲ	313	-	-
2013	07	K8036ﾛ	335	-	-
2013	07	K804	-	-	-
2013	07	K805	20	-	-
2013	07	K807	-	-	-
2013	07	K808	-	-	-
2013	07	K809-2	-	-	-
2013	07	K814	-	-	-
2013	07	K8152	-	-	-
2013	07	K816	13	-	-
2013	07	K8182	-	-	-
2013	07	K819	11	-	-
2013	07	K821	41	-	-
2013	07	K821-2	13	-	-
2013	07	K821-3	12	-	-
2013	07	K822	-	-	-
2013	07	K823-2	-	-	-
2013	07	K823-3	-	-	-
2013	07	K8232	15	-	-
2013	07	K824	-	-	-
2013	07	K8271	-	-	-
2013	07	K8272	-	-	-
2013	07	K828-21	-	-	-
2013	07	K8281	-	-	-
2013	07	K8282	31	-	-
2013	07	K830	29	-	-
2013	07	K830-21	-	-	-
2013	07	K830-22	-	-	-
2013	07	K832	-	-	-
2013	07	K833	38	-	-
2013	07	K834	-	-	-
2013	07	K834-2	-	-	-
2013	07	K8351	10	-	-
2013	07	K8352	39	-	-
2013	07	K836	79	-	-
2013	07	K836-2	-	-	-
2013	07	K8381	-	-	-
2013	07	K8382	-	-	-
2013	07	K840	16	-	-
2013	07	K841	141	-	-
2013	07	K841-21	124	-	-
2013	07	K843	311	-	-
2013	07	K843-2	28	-	-
2013	07	K843-3	-	-	-
2013	07	K844	-	-	-
2013	07	K848	12	-	-
2013	07	K849	14	-	-
2013	07	K8502	-	-	-
2013	07	K851-2	-	-	-
2013	07	K851-31	-	-	-
2013	07	K8511	-	-	-
2013	07	K8521	-	-	-
2013	07	K8523	-	-	-
2013	07	K8531	16	-	-
2013	07	K8532	-	-	-
2013	07	K8552	-	-	-
2013	07	K856	-	-	-
2013	07	K856-3	-	-	-
2013	07	K856-4	12	-	-
2013	07	K8593	-	-	-
2013	07	K860	-	-	-
2013	07	K860-2	-	-	-
2013	07	K861	176	-	-
2013	07	K863	-	-	-
2013	07	K863-3	-	-	-
2013	07	K8651	13	-	-
2013	07	K8653	19	-	-
2013	07	K8654	73	-	-
2013	07	K866	15	-	-
2013	07	K867	246	-	-
2013	07	K867-3	-	-	-
2013	07	K867-4	-	-	-
2013	07	K871	-	-	-
2013	07	K872-2	171	-	-
2013	07	K872-3	73	-	-
2013	07	K8721	152	-	-
2013	07	K8722	-	-	-
2013	07	K873	48	-	-
2013	07	K876	-	-	-
2013	07	K876-2	-	-	-
2013	07	K877	523	-	-
2013	07	K877-2	106	-	-
2013	07	K879	202	-	-
2013	07	K885	-	-	-
2013	07	K8861	-	-	-
2013	07	K8862	-	-	-
2013	07	K887-32	-	-	-
2013	07	K887-4	11	-	-
2013	07	K8871	-	-	-
2013	07	K8872	-	-	-
2013	07	K888-21	-	-	-
2013	07	K888-22	-	-	-
2013	07	K8881	242	-	-
2013	07	K8882	457	-	-
2013	07	K889	145	-	-
2013	07	K890-3	-	-	-
2013	07	K892	-	-	-
2013	07	K893	329	-	-
2013	07	K895	122	-	-
2013	07	K8961	353	-	-
2013	07	K8962	15	-	-
2013	07	K8963	-	-	-
2013	07	K8964	-	-	-
2013	07	K897	28	-	-
2013	07	K8981	480	-	-
2013	07	K8982	1045	-	-
2013	07	K8983	75	-	-
2013	07	K901	-	-	-
2013	07	K902	15	-	-
2013	07	K9033	-	-	-
2013	07	K904	-	-	-
2013	07	K9051	-	-	-
2013	07	K9061	-	-	-
2013	07	K9062	10	-	-
2013	07	K909-2	74	-	-
2013	07	K9091	318	-	-
2013	07	K9092	17	-	-
2013	07	K911	19	-	-
2013	07	K9121	21	-	-
2013	07	K9122	65	-	-
2013	07	K913-22	-	-	-
2013	07	K9131	74	-	-
2013	07	K9132	65	-	-
2013	07	K9202ｲ	2638	599	22.7%
2013	07	K9202ﾛ	175	52	29.7%
2013	07	K9203ｲ(1)	43	-	-
2013	07	K9203ｲ(2)	-	-	-
2013	07	K9203ﾛ(1)	-	-	-
2013	07	K9204ｲ(1)	18	-	-
2013	07	K9205	-	-	-
2013	07	K9211ｲ	12	-	-
2013	07	K9212ｲ	-	-	-
2013	07	K9212ﾛ	22	-	-
2013	07	K9221ｲ	17	-	-
2013	07	K9222ｲ	-	-	-
2013	07	K9222ﾛ	22	-	-
2013	07	K9223	-	-	-
2013	07	K923	-	-	-
2013	07	k773	-	-	-
2013	07	k816	-	-	-
2013	08	K000-22	-	-	-
2013	08	K000-23	-	-	-
2013	08	K000-25	-	-	-
2013	08	K000-26	-	-	-
2013	08	K000-28	-	-	-
2013	08	K0001	125	10	8.0%
2013	08	K0002	112	-	-
2013	08	K0003	128	-	-
2013	08	K0004	383	26	6.8%
2013	08	K0005	159	14	8.8%
2013	08	K0006	66	-	-
2013	08	K0011	221	16	7.2%
2013	08	K0012	41	-	-
2013	08	K0013	12	-	-
2013	08	K0021	18	-	-
2013	08	K0022	19	-	-
2013	08	K0023	-	-	-
2013	08	K0031	20	-	-
2013	08	K0032	14	-	-
2013	08	K0033	14	-	-
2013	08	K0041	-	-	-
2013	08	K0042	-	-	-
2013	08	K0043	-	-	-
2013	08	K0051	91	-	-
2013	08	K0052	99	-	-
2013	08	K0053	85	-	-
2013	08	K006-41	-	-	-
2013	08	K0061	54	-	-
2013	08	K0062	88	-	-
2013	08	K0063	82	-	-
2013	08	K007-2	50	-	-
2013	08	K0071	15	-	-
2013	08	K0072	166	-	-
2013	08	K0081	22	-	-
2013	08	K0082	-	-	-
2013	08	K0101	14	-	-
2013	08	K0102	49	-	-
2013	08	K0111	-	-	-
2013	08	K013-21	33	-	-
2013	08	K013-22	28	-	-
2013	08	K013-23	10	-	-
2013	08	K013-24	-	-	-
2013	08	K0131	-	-	-
2013	08	K0132	13	-	-
2013	08	K0133	22	-	-
2013	08	K0134	44	-	-
2013	08	K0151	17	-	-
2013	08	K0152	26	-	-
2013	08	K0153	13	-	-
2013	08	K016	25	-	-
2013	08	K017	-	-	-
2013	08	K019	-	-	-
2013	08	K020	-	-	-
2013	08	K022	21	-	-
2013	08	K023	-	-	-
2013	08	K024	-	-	-
2013	08	K025	-	-	-
2013	08	K0271	-	-	-
2013	08	K028	12	-	-
2013	08	K029	16	-	-
2013	08	K0301	173	-	-
2013	08	K0302	24	-	-
2013	08	K0311	11	-	-
2013	08	K034	-	-	-
2013	08	K035	10	-	-
2013	08	K035-2	13	-	-
2013	08	K037	88	-	-
2013	08	K037-2	72	-	-
2013	08	K038	-	-	-
2013	08	K0391	14	-	-
2013	08	K0392	-	-	-
2013	08	K040-2	-	-	-
2013	08	K0401	28	-	-
2013	08	K0402	-	-	-
2013	08	K042	20	-	-
2013	08	K043-31	-	-	-
2013	08	K043-32	-	-	-
2013	08	K043-33	-	-	-
2013	08	K0431	-	-	-
2013	08	K0432	-	-	-
2013	08	K0433	-	-	-
2013	08	K0441	16	-	-
2013	08	K0442	51	-	-
2013	08	K0443	36	-	-
2013	08	K0451	71	-	-
2013	08	K0452	76	-	-
2013	08	K0453	103	-	-
2013	08	K046-21	28	-	-
2013	08	K046-22	-	-	-
2013	08	K0461	1890	49	2.6%
2013	08	K0462	958	-	-
2013	08	K0463	456	-	-
2013	08	K047-2	-	-	-
2013	08	K047-3	-	-	-
2013	08	K0481	-	-	-
2013	08	K0482	183	-	-
2013	08	K0483	462	-	-
2013	08	K0484	231	-	-
2013	08	K0491	-	-	-
2013	08	K0492	-	-	-
2013	08	K0493	13	-	-
2013	08	K0501	-	-	-
2013	08	K0502	-	-	-
2013	08	K0503	-	-	-
2013	08	K0513	-	-	-
2013	08	K052-21	-	-	-
2013	08	K052-22	-	-	-
2013	08	K0521	11	-	-
2013	08	K0522	-	-	-
2013	08	K0523	20	-	-
2013	08	K0531	-	-	-
2013	08	K0541	-	-	-
2013	08	K0542	12	-	-
2013	08	K0543	-	-	-
2013	08	K055-3	-	-	-
2013	08	K056-2	-	-	-
2013	08	K0561	21	-	-
2013	08	K0562	26	-	-
2013	08	K0563	16	-	-
2013	08	K0571	-	-	-
2013	08	K0572	-	-	-
2013	08	K0573	-	-	-
2013	08	K0582	-	-	-
2013	08	K0583	-	-	-
2013	08	K0584	-	-	-
2013	08	K059-2	-	-	-
2013	08	K0591	67	-	-
2013	08	K0592	-	-	-
2013	08	K0593	47	-	-
2013	08	K060-31	43	-	-
2013	08	K060-32	-	-	-
2013	08	K060-33	-	-	-
2013	08	K0601	-	-	-
2013	08	K0611	99	-	-
2013	08	K0612	12	-	-
2013	08	K0613	-	-	-
2013	08	K0631	15	-	-
2013	08	K0632	36	-	-
2013	08	K0633	23	-	-
2013	08	K065-21	-	-	-
2013	08	K0651	13	-	-
2013	08	K0652	66	-	-
2013	08	K0653	-	-	-
2013	08	K066-21	63	-	-
2013	08	K066-22	10	-	-
2013	08	K066-23	-	-	-
2013	08	K066-31	-	-	-
2013	08	K066-32	-	-	-
2013	08	K066-41	-	-	-
2013	08	K066-6	-	-	-
2013	08	K0661	-	-	-
2013	08	K0662	-	-	-
2013	08	K0663	-	-	-
2013	08	K067-21	16	-	-
2013	08	K067-22	20	-	-
2013	08	K0671	-	-	-
2013	08	K0672	-	-	-
2013	08	K0673	-	-	-
2013	08	K068-2	184	-	-
2013	08	K069	-	-	-
2013	08	K069-3	41	-	-
2013	08	K0701	-	-	-
2013	08	K0702	-	-	-
2013	08	K0721	-	-	-
2013	08	K0723	-	-	-
2013	08	K073-21	-	-	-
2013	08	K073-22	-	-	-
2013	08	K0731	85	-	-
2013	08	K0732	333	-	-
2013	08	K0733	16	-	-
2013	08	K074-21	-	-	-
2013	08	K074-23	-	-	-
2013	08	K0742	-	-	-
2013	08	K0743	-	-	-
2013	08	K0751	-	-	-
2013	08	K0761	33	-	-
2013	08	K0762	-	-	-
2013	08	K0763	-	-	-
2013	08	K0771	17	-	-
2013	08	K0772	-	-	-
2013	08	K0781	-	-	-
2013	08	K0782	24	-	-
2013	08	K0783	10	-	-
2013	08	K079-21	180	-	-
2013	08	K079-24	-	-	-
2013	08	K0791	-	-	-
2013	08	K0792	-	-	-
2013	08	K0793	25	-	-
2013	08	K080-2	-	-	-
2013	08	K080-31	23	-	-
2013	08	K080-32	-	-	-
2013	08	K080-41	81	-	-
2013	08	K080-42	17	-	-
2013	08	K080-5	38	-	-
2013	08	K0801	21	-	-
2013	08	K0802	35	-	-
2013	08	K0803	-	-	-
2013	08	K0811	683	15	2.2%
2013	08	K0812	-	-	-
2013	08	K082-21	-	-	-
2013	08	K082-22	-	-	-
2013	08	K082-31	58	-	-
2013	08	K082-32	-	-	-
2013	08	K0821	1208	-	-
2013	08	K0822	12	-	-
2013	08	K0823	-	-	-
2013	08	K083	47	-	-
2013	08	K0842	145	14	9.7%
2013	08	K0843	30	-	-
2013	08	K0851	-	-	-
2013	08	K0853	-	-	-
2013	08	K0861	-	-	-
2013	08	K0871	25	-	-
2013	08	K0872	-	-	-
2013	08	K0881	-	-	-
2013	08	K0882	17	-	-
2013	08	K089	-	-	-
2013	08	K0911	-	-	-
2013	08	K0912	26	-	-
2013	08	K093	24	-	-
2013	08	K094	-	-	-
2013	08	K097	-	-	-
2013	08	K098	-	-	-
2013	08	K099	12	-	-
2013	08	K099-21	14	-	-
2013	08	K099-22	10	-	-
2013	08	K1001	-	-	-
2013	08	K1002	25	-	-
2013	08	K1011	-	-	-
2013	08	K1012	-	-	-
2013	08	K1021	-	-	-
2013	08	K108	-	-	-
2013	08	K110-2	31	-	-
2013	08	K112	-	-	-
2013	08	K113	-	-	-
2013	08	K116	16	-	-
2013	08	K124	-	-	-
2013	08	K125	27	-	-
2013	08	K1261	-	-	-
2013	08	K1262	20	-	-
2013	08	K128	37	-	-
2013	08	K131-2	-	-	-
2013	08	K132	-	-	-
2013	08	K133	-	-	-
2013	08	K134-21	-	-	-
2013	08	K134-22	64	-	-
2013	08	K1341	-	-	-
2013	08	K1342	266	-	-
2013	08	K1343	-	-	-
2013	08	K1344	-	-	-
2013	08	K135	-	-	-
2013	08	K136	-	-	-
2013	08	K1381	-	-	-
2013	08	K140	-	-	-
2013	08	K141-2	-	-	-
2013	08	K142-21	15	-	-
2013	08	K142-22ｲ	-	-	-
2013	08	K142-22ﾊ	-	-	-
2013	08	K142-22ﾛ	-	-	-
2013	08	K142-4	27	-	-
2013	08	K1421	68	-	-
2013	08	K1422	197	-	-
2013	08	K1423	321	-	-
2013	08	K1424	12	-	-
2013	08	K1425	418	-	-
2013	08	K1426	491	-	-
2013	08	K144	23	-	-
2013	08	K145	77	31	40.3%
2013	08	K147	11	-	-
2013	08	K148	-	-	-
2013	08	K1491	-	-	-
2013	08	K1492	24	-	-
2013	08	K150	10	-	-
2013	08	K151-2	19	-	-
2013	08	K154-2	-	-	-
2013	08	K1541	-	-	-
2013	08	K1542	-	-	-
2013	08	K159	-	-	-
2013	08	K159-2	-	-	-
2013	08	K160	-	-	-
2013	08	K160-2	72	-	-
2013	08	K161	-	-	-
2013	08	K162	-	-	-
2013	08	K163	-	-	-
2013	08	K164-2	754	14	1.9%
2013	08	K164-4	10	-	-
2013	08	K1641	32	-	-
2013	08	K1642	94	26	27.7%
2013	08	K1643	170	25	14.7%
2013	08	K165	-	-	-
2013	08	K166	-	-	-
2013	08	K167	-	-	-
2013	08	K168	-	-	-
2013	08	K1691	-	-	-
2013	08	K1692	301	10	3.3%
2013	08	K171	21	-	-
2013	08	K171-2	55	-	-
2013	08	K172	27	-	-
2013	08	K173	-	-	-
2013	08	K174-2	11	-	-
2013	08	K1741	-	-	-
2013	08	K1742	136	-	-
2013	08	K1751	-	-	-
2013	08	K1761	10	-	-
2013	08	K1762	-	-	-
2013	08	K1771	403	20	5.0%
2013	08	K1772	58	-	-
2013	08	K178-2	14	-	-
2013	08	K178-31	11	-	-
2013	08	K178-32	-	-	-
2013	08	K1781	211	16	7.6%
2013	08	K1782	12	-	-
2013	08	K1783	41	-	-
2013	08	K179	-	-	-
2013	08	K1801	20	-	-
2013	08	K1802	15	-	-
2013	08	K1803	-	-	-
2013	08	K181-2	10	-	-
2013	08	K181-3	-	-	-
2013	08	K1811	-	-	-
2013	08	K1812	-	-	-
2013	08	K1821	24	-	-
2013	08	K1822	14	-	-
2013	08	K183	-	-	-
2013	08	K184	-	-	-
2013	08	K186	-	-	-
2013	08	K1881	-	-	-
2013	08	K1882	56	-	-
2013	08	K189	10	-	-
2013	08	K190	-	-	-
2013	08	K190-2	-	-	-
2013	08	K190-3	-	-	-
2013	08	K190-4	-	-	-
2013	08	K190-5	-	-	-
2013	08	K1911	41	-	-
2013	08	K1912	-	-	-
2013	08	K192	-	-	-
2013	08	K193-23	-	-	-
2013	08	K193-33	-	-	-
2013	08	K1931	-	-	-
2013	08	K1932	16	-	-
2013	08	K196-2	-	-	-
2013	08	K1963	-	-	-
2013	08	K197	37	-	-
2013	08	K198	-	-	-
2013	08	K199	-	-	-
2013	08	K200	-	-	-
2013	08	K200-2	-	-	-
2013	08	K201	-	-	-
2013	08	K2021	-	-	-
2013	08	K204	-	-	-
2013	08	K206	-	-	-
2013	08	K207	-	-	-
2013	08	K208	-	-	-
2013	08	K213	-	-	-
2013	08	K214	10	-	-
2013	08	K215-2	16	-	-
2013	08	K216	14	-	-
2013	08	K2171	35	-	-
2013	08	K2172	29	-	-
2013	08	K2191	53	-	-
2013	08	K2192	-	-	-
2013	08	K2193	26	-	-
2013	08	K220	-	-	-
2013	08	K2211	-	-	-
2013	08	K2231	-	-	-
2013	08	K2232	-	-	-
2013	08	K2233	-	-	-
2013	08	K224	47	-	-
2013	08	K225-2	11	-	-
2013	08	K225-3	-	-	-
2013	08	K227	17	-	-
2013	08	K228	-	-	-
2013	08	K229	-	-	-
2013	08	K233	-	-	-
2013	08	K234	-	-	-
2013	08	K235	-	-	-
2013	08	K236	-	-	-
2013	08	K239	-	-	-
2013	08	K2421	10	-	-
2013	08	K2422	76	-	-
2013	08	K2423	35	-	-
2013	08	K2424	10	-	-
2013	08	K2425	14	-	-
2013	08	K244	-	-	-
2013	08	K246	10	-	-
2013	08	K249	-	-	-
2013	08	K252	-	-	-
2013	08	K2542	-	-	-
2013	08	K255	-	-	-
2013	08	K257	-	-	-
2013	08	K259	35	-	-
2013	08	K260	-	-	-
2013	08	K2681	-	-	-
2013	08	K2682	32	-	-
2013	08	K2683	59	-	-
2013	08	K2684	38	-	-
2013	08	K269	-	-	-
2013	08	K270	10	-	-
2013	08	K271	-	-	-
2013	08	K272	-	-	-
2013	08	K274	-	-	-
2013	08	K275	53	-	-
2013	08	K2761	-	-	-
2013	08	K2762	43	-	-
2013	08	K277	-	-	-
2013	08	K277-2	-	-	-
2013	08	K278	-	-	-
2013	08	K279	24	-	-
2013	08	K2801	677	-	-
2013	08	K2802	61	-	-
2013	08	K281	69	-	-
2013	08	K282-2	10	-	-
2013	08	K2821ｲ	54	-	-
2013	08	K2821ﾛ	5095	-	-
2013	08	K2822	25	-	-
2013	08	K2823	-	-	-
2013	08	K284	-	-	-
2013	08	K2861	-	-	-
2013	08	K2862	-	-	-
2013	08	K287	45	-	-
2013	08	K288	21	-	-
2013	08	K290-2	-	-	-
2013	08	K291	-	-	-
2013	08	K292	-	-	-
2013	08	K293	-	-	-
2013	08	K294	-	-	-
2013	08	K2961	10	-	-
2013	08	K2962	-	-	-
2013	08	K297	-	-	-
2013	08	K2992	-	-	-
2013	08	K300	31	-	-
2013	08	K305	21	-	-
2013	08	K309	81	-	-
2013	08	K311	-	-	-
2013	08	K317	-	-	-
2013	08	K318	39	-	-
2013	08	K319	102	-	-
2013	08	K323	-	-	-
2013	08	K328	-	-	-
2013	08	K331	63	-	-
2013	08	K331-2	-	-	-
2013	08	K331-3	-	-	-
2013	08	K333	33	-	-
2013	08	K333-3	16	-	-
2013	08	K334	-	-	-
2013	08	K334-2	-	-	-
2013	08	K335-3	-	-	-
2013	08	K336	-	-	-
2013	08	K337	-	-	-
2013	08	K3382	-	-	-
2013	08	K339	-	-	-
2013	08	K340	-	-	-
2013	08	K340-2	-	-	-
2013	08	K341	-	-	-
2013	08	K342	35	-	-
2013	08	K3431	-	-	-
2013	08	K3432	-	-	-
2013	08	K344	16	-	-
2013	08	K347	97	-	-
2013	08	K347-2	-	-	-
2013	08	K349	-	-	-
2013	08	K352	64	-	-
2013	08	K352-2	28	-	-
2013	08	K353	18	-	-
2013	08	K354	-	-	-
2013	08	K355	-	-	-
2013	08	K356	-	-	-
2013	08	K357	-	-	-
2013	08	K358	132	-	-
2013	08	K359	14	-	-
2013	08	K360	-	-	-
2013	08	K361	27	-	-
2013	08	K362	76	-	-
2013	08	K363	-	-	-
2013	08	K364	143	-	-
2013	08	K367	-	-	-
2013	08	K368	75	-	-
2013	08	K3691	-	-	-
2013	08	K3692	-	-	-
2013	08	K370	14	-	-
2013	08	K3712	-	-	-
2013	08	K3721	12	-	-
2013	08	K3731	15	-	-
2013	08	K374	-	-	-
2013	08	K375-2	-	-	-
2013	08	K3771	-	-	-
2013	08	K3772	391	-	-
2013	08	K3791	-	-	-
2013	08	K382	-	-	-
2013	08	K384	-	-	-
2013	08	K384-2	12	-	-
2013	08	K386	266	83	31.2%
2013	08	K388	-	-	-
2013	08	K3892	89	-	-
2013	08	K3901	-	-	-
2013	08	K3902	-	-	-
2013	08	K3911	-	-	-
2013	08	K392-2	11	-	-
2013	08	K3931	-	-	-
2013	08	K3932	127	-	-
2013	08	K3941	-	-	-
2013	08	K3942	12	-	-
2013	08	K395	-	-	-
2013	08	K396	-	-	-
2013	08	K397	-	-	-
2013	08	K3983	-	-	-
2013	08	K4001	-	-	-
2013	08	K4002	-	-	-
2013	08	K401	-	-	-
2013	08	K403-23	-	-	-
2013	08	K403-24	-	-	-
2013	08	K4042	-	-	-
2013	08	K4043	-	-	-
2013	08	K4061	-	-	-
2013	08	K4062	-	-	-
2013	08	K407-2	-	-	-
2013	08	K4071	-	-	-
2013	08	K4072	11	-	-
2013	08	K4073ｲ	16	-	-
2013	08	K4073ﾛ	-	-	-
2013	08	K408	-	-	-
2013	08	K409	-	-	-
2013	08	K410	-	-	-
2013	08	K411	-	-	-
2013	08	K412	-	-	-
2013	08	K4132	-	-	-
2013	08	K414-2	-	-	-
2013	08	K4151	25	-	-
2013	08	K4152	-	-	-
2013	08	K419	-	-	-
2013	08	K4211	-	-	-
2013	08	K4212	-	-	-
2013	08	K422	-	-	-
2013	08	K4232	-	-	-
2013	08	K425	-	-	-
2013	08	K426-22	-	-	-
2013	08	K426-23	-	-	-
2013	08	K4261	-	-	-
2013	08	K4262	13	-	-
2013	08	K4263	11	-	-
2013	08	K427	24	-	-
2013	08	K427-2	-	-	-
2013	08	K428	-	-	-
2013	08	K429-21	-	-	-
2013	08	K4291	-	-	-
2013	08	K4292	-	-	-
2013	08	K430	-	-	-
2013	08	K432	-	-	-
2013	08	K434	-	-	-
2013	08	K434-2	-	-	-
2013	08	K435	-	-	-
2013	08	K4361	33	-	-
2013	08	K4362	11	-	-
2013	08	K4391	-	-	-
2013	08	K4421	-	-	-
2013	08	K4422	-	-	-
2013	08	K4423	-	-	-
2013	08	K445	-	-	-
2013	08	K4461	-	-	-
2013	08	K4463	-	-	-
2013	08	K4501	-	-	-
2013	08	K4502	-	-	-
2013	08	K453	15	-	-
2013	08	K454	33	-	-
2013	08	K455	-	-	-
2013	08	K4571	108	-	-
2013	08	K4572	19	-	-
2013	08	K4581	-	-	-
2013	08	K4582	-	-	-
2013	08	K4611	92	-	-
2013	08	K4612	11	-	-
2013	08	K462	20	-	-
2013	08	K4631	39	-	-
2013	08	K4632	111	-	-
2013	08	K4641	32	-	-
2013	08	K4642	11	-	-
2013	08	K465	-	-	-
2013	08	K467	37	-	-
2013	08	K4691	21	-	-
2013	08	K4692	-	-	-
2013	08	K470	-	-	-
2013	08	K471	-	-	-
2013	08	K472	-	-	-
2013	08	K474-2	-	-	-
2013	08	K4741	36	-	-
2013	08	K4742	29	-	-
2013	08	K475	-	-	-
2013	08	K476-2	-	-	-
2013	08	K476-31	23	-	-
2013	08	K476-32	-	-	-
2013	08	K4761	31	-	-
2013	08	K4762	520	-	-
2013	08	K4763	212	-	-
2013	08	K4764	181	-	-
2013	08	K4765	304	-	-
2013	08	K4766	16	-	-
2013	08	K4767	-	-	-
2013	08	K481	-	-	-
2013	08	K4821	-	-	-
2013	08	K4822	-	-	-
2013	08	K4841	-	-	-
2013	08	K4842	-	-	-
2013	08	K485	-	-	-
2013	08	K4873	-	-	-
2013	08	K488	-	-	-
2013	08	K488-3	-	-	-
2013	08	K488-4	17	-	-
2013	08	K494	-	-	-
2013	08	K496-2	15	-	-
2013	08	K496-32	-	-	-
2013	08	K496-4	15	-	-
2013	08	K4961	-	-	-
2013	08	K497	-	-	-
2013	08	K497-2	-	-	-
2013	08	K4981	-	-	-
2013	08	K4982	-	-	-
2013	08	K501-2	-	-	-
2013	08	K502	30	-	-
2013	08	K502-23	-	-	-
2013	08	K502-3	-	-	-
2013	08	K503	-	-	-
2013	08	K5041	-	-	-
2013	08	K5042	10	-	-
2013	08	K508	-	-	-
2013	08	K508-21	-	-	-
2013	08	K508-22	-	-	-
2013	08	K509-2	-	-	-
2013	08	K509-3	-	-	-
2013	08	K5091	10	-	-
2013	08	K510	-	-	-
2013	08	K510-3	-	-	-
2013	08	K5111	15	-	-
2013	08	K5112	-	-	-
2013	08	K5113	-	-	-
2013	08	K5114	-	-	-
2013	08	K5115	-	-	-
2013	08	K513-2	24	-	-
2013	08	K513-3	-	-	-
2013	08	K513-4	15	-	-
2013	08	K5131	270	-	-
2013	08	K5132	49	-	-
2013	08	K514-21	174	-	-
2013	08	K514-22	29	-	-
2013	08	K514-23	302	-	-
2013	08	K5141	24	-	-
2013	08	K5142	39	-	-
2013	08	K5143	169	-	-
2013	08	K5144	-	-	-
2013	08	K5145	-	-	-
2013	08	K5146	-	-	-
2013	08	K517	-	-	-
2013	08	K5202	-	-	-
2013	08	K522-2	42	12	28.6%
2013	08	K522-3	-	-	-
2013	08	K5221	10	-	-
2013	08	K5222	-	-	-
2013	08	K5223	61	-	-
2013	08	K5231	-	-	-
2013	08	K5241	-	-	-
2013	08	K5252	-	-	-
2013	08	K526-21	12	-	-
2013	08	K526-22	37	-	-
2013	08	K526-3	-	-	-
2013	08	K5261	-	-	-
2013	08	K528	-	-	-
2013	08	K5291	54	-	-
2013	08	K5292	22	-	-
2013	08	K5293	-	-	-
2013	08	K530-2	-	-	-
2013	08	K533	53	-	-
2013	08	K533-2	211	21	10.0%
2013	08	K534-21	-	-	-
2013	08	K534-3	-	-	-
2013	08	K5341	-	-	-
2013	08	K5342	-	-	-
2013	08	K5351	-	-	-
2013	08	K537-2	-	-	-
2013	08	K5371	-	-	-
2013	08	K538-2	-	-	-
2013	08	K539	-	-	-
2013	08	K539-3	-	-	-
2013	08	K540	-	-	-
2013	08	K543	-	-	-
2013	08	K5441	-	-	-
2013	08	K5442	-	-	-
2013	08	K545	15	15	100.0%
2013	08	K546	227	-	-
2013	08	K5481	54	-	-
2013	08	K5482	-	-	-
2013	08	K549	3373	74	2.2%
2013	08	K550-2	-	-	-
2013	08	K552-21	15	-	-
2013	08	K552-22	103	-	-
2013	08	K5521	-	-	-
2013	08	K5522	84	-	-
2013	08	K553-21	13	-	-
2013	08	K5541	15	-	-
2013	08	K5542	-	-	-
2013	08	K5551	105	-	-
2013	08	K5552	37	-	-
2013	08	K5553	-	-	-
2013	08	K556-2	-	-	-
2013	08	K557-3	-	-	-
2013	08	K557-4	-	-	-
2013	08	K559-2	-	-	-
2013	08	K5601ｲ	-	-	-
2013	08	K5601ﾆ	53	-	-
2013	08	K5601ﾊ	-	-	-
2013	08	K5601ﾛ	12	-	-
2013	08	K5602	21	-	-
2013	08	K5603ｲ	-	-	-
2013	08	K5603ﾆ	16	-	-
2013	08	K5604	-	-	-
2013	08	K5605	-	-	-
2013	08	K5606	92	-	-
2013	08	K5607	29	-	-
2013	08	K5611	49	-	-
2013	08	K5612	126	-	-
2013	08	K5613	-	-	-
2013	08	K5621	-	-	-
2013	08	K5622	-	-	-
2013	08	K563	-	-	-
2013	08	K566	-	-	-
2013	08	K570-2	-	-	-
2013	08	K570-3	-	-	-
2013	08	K5702	-	-	-
2013	08	K5712	-	-	-
2013	08	K5731	-	-	-
2013	08	K5732	-	-	-
2013	08	K5741	-	-	-
2013	08	K5761	11	-	-
2013	08	K5762	-	-	-
2013	08	K5764	-	-	-
2013	08	K5771	-	-	-
2013	08	K578	-	-	-
2013	08	K579-21	-	-	-
2013	08	K5792	-	-	-
2013	08	K5801	-	-	-
2013	08	K5822	-	-	-
2013	08	K585	-	-	-
2013	08	K5861	-	-	-
2013	08	K5862	-	-	-
2013	08	K592	-	-	-
2013	08	K5943	17	-	-
2013	08	K5951	899	-	-
2013	08	K5952	537	-	-
2013	08	K596	178	20	11.2%
2013	08	K597-2	230	-	-
2013	08	K597-3	-	-	-
2013	08	K597-4	-	-	-
2013	08	K5971	-	-	-
2013	08	K5972	496	-	-
2013	08	K598	-	-	-
2013	08	K598-2	-	-	-
2013	08	K599	69	-	-
2013	08	K599-2	38	-	-
2013	08	K599-3	29	-	-
2013	08	K599-4	14	-	-
2013	08	K599-5	26	-	-
2013	08	K6001	50	17	34.0%
2013	08	K6002	-	-	-
2013	08	K6011	109	-	-
2013	08	K6021	29	*-	*-
2013	08	K607-2	-	-	-
2013	08	K607-3	32	-	-
2013	08	K6071	-	-	-
2013	08	K6072	24	-	-
2013	08	K608-3	-	-	-
2013	08	K6081	-	-	-
2013	08	K6082	26	-	-
2013	08	K609-2	82	-	-
2013	08	K6091	-	-	-
2013	08	K6092	101	-	-
2013	08	K6093	17	-	-
2013	08	K610-2	-	-	-
2013	08	K610-3	729	-	-
2013	08	K610-4	-	-	-
2013	08	K610-5	-	-	-
2013	08	K6101	55	-	-
2013	08	K6103	-	-	-
2013	08	K6104	-	-	-
2013	08	K6105	38	-	-
2013	08	K6111	-	-	-
2013	08	K6112	-	-	-
2013	08	K6113	388	16	4.1%
2013	08	K613	10	-	-
2013	08	K6141	-	-	-
2013	08	K6142	-	-	-
2013	08	K6143	-	-	-
2013	08	K6144	-	-	-
2013	08	K6145	16	-	-
2013	08	K6146	118	-	-
2013	08	K6151	171	20	11.7%
2013	08	K6152	873	-	-
2013	08	K616	330	-	-
2013	08	K616-4	145	-	-
2013	08	K617-2	154	-	-
2013	08	K617-3	-	-	-
2013	08	K617-4	336	-	-
2013	08	K6171	152	-	-
2013	08	K6172	-	-	-
2013	08	K6173	91	-	-
2013	08	K6182	118	13	11.0%
2013	08	K6191	-	-	-
2013	08	K620	56	-	-
2013	08	K620-2	-	-	-
2013	08	K6231	-	-	-
2013	08	K6232	-	-	-
2013	08	K6234	-	-	-
2013	08	K6251	-	-	-
2013	08	K6252	-	-	-
2013	08	K626-2	-	-	-
2013	08	K6261	98	-	-
2013	08	K6262	107	-	-
2013	08	K627-2	-	-	-
2013	08	K6271	-	-	-
2013	08	K6272	11	-	-
2013	08	K6273	-	-	-
2013	08	K6274	20	-	-
2013	08	K6275	-	-	-
2013	08	K6276	-	-	-
2013	08	K6277	24	-	-
2013	08	K6278	13	-	-
2013	08	K628	-	-	-
2013	08	K630	-	-	-
2013	08	K6311	-	-	-
2013	08	K6312	-	-	-
2013	08	K6321	-	-	-
2013	08	K6322	-	-	-
2013	08	K633-21	15	-	-
2013	08	K633-22	-	-	-
2013	08	K6331	97	-	-
2013	08	K6332	11	-	-
2013	08	K6333	54	-	-
2013	08	K6334	-	-	-
2013	08	K6335	1936	-	-
2013	08	K6336	76	-	-
2013	08	K6337	-	-	-
2013	08	K6338	31	-	-
2013	08	K6339	-	-	-
2013	08	K634	236	-	-
2013	08	K635	158	62	39.2%
2013	08	K635-2	-	-	-
2013	08	K635-3	46	-	-
2013	08	K636	51	-	-
2013	08	K636-2	-	-	-
2013	08	K636-3	29	-	-
2013	08	K636-4	-	-	-
2013	08	K637-2	47	-	-
2013	08	K6372	-	-	-
2013	08	K6373	-	-	-
2013	08	K6374	-	-	-
2013	08	K638	-	-	-
2013	08	K639	156	11	7.1%
2013	08	K639-2	-	-	-
2013	08	K639-3	15	-	-
2013	08	K6401	-	-	-
2013	08	K6402	11	-	-
2013	08	K641	-	-	-
2013	08	K642-2	-	-	-
2013	08	K6421	24	-	-
2013	08	K6422	-	-	-
2013	08	K643	28	-	-
2013	08	K645	-	-	-
2013	08	K647	73	-	-
2013	08	K647-2	10	-	-
2013	08	K649	-	-	-
2013	08	K651	48	10	20.8%
2013	08	K652	-	-	-
2013	08	K653-2	-	-	-
2013	08	K653-3	44	-	-
2013	08	K653-4	-	-	-
2013	08	K653-5	18	-	-
2013	08	K6531	48	-	-
2013	08	K6532	613	-	-
2013	08	K6533	16	-	-
2013	08	K6534	171	-	-
2013	08	K654	930	59	6.3%
2013	08	K654-2	11	-	-
2013	08	K654-3	11	-	-
2013	08	K655-21	11	-	-
2013	08	K655-22	171	-	-
2013	08	K655-42	29	-	-
2013	08	K6551	23	-	-
2013	08	K6552	440	-	-
2013	08	K657-22	45	-	-
2013	08	K6571	-	-	-
2013	08	K6572	342	-	-
2013	08	K662	56	-	-
2013	08	K662-2	-	-	-
2013	08	K663	-	-	-
2013	08	K664	586	66	11.3%
2013	08	K664-2	10	-	-
2013	08	K665	-	-	-
2013	08	K666	-	-	-
2013	08	K667-2	-	-	-
2013	08	K671-21	-	-	-
2013	08	K6711	109	-	-
2013	08	K6712	13	-	-
2013	08	K672	303	-	-
2013	08	K672-2	1312	-	-
2013	08	K673	-	-	-
2013	08	K674	-	-	-
2013	08	K6751	20	-	-
2013	08	K6752	-	-	-
2013	08	K6753	-	-	-
2013	08	K6754	-	-	-
2013	08	K677	29	-	-
2013	08	K677-21	-	-	-
2013	08	K677-22	14	-	-
2013	08	K678	-	-	-
2013	08	K680	19	-	-
2013	08	K681	56	-	-
2013	08	K682-2	170	30	17.6%
2013	08	K682-3	119	10	8.4%
2013	08	K682-4	-	-	-
2013	08	K6821	-	-	-
2013	08	K6822	24	-	-
2013	08	K6851	99	-	-
2013	08	K6852	100	-	-
2013	08	K686	76	-	-
2013	08	K6871	600	11	1.8%
2013	08	K6872	223	-	-
2013	08	K688	1210	52	4.3%
2013	08	K689	45	-	-
2013	08	K690	-	-	-
2013	08	K691-2	59	-	-
2013	08	K6911	-	-	-
2013	08	K692	-	-	-
2013	08	K692-2	-	-	-
2013	08	K694	-	-	-
2013	08	K695-21	-	-	-
2013	08	K6951	109	-	-
2013	08	K6952	45	-	-
2013	08	K6953	22	-	-
2013	08	K6954	23	-	-
2013	08	K6955	50	-	-
2013	08	K6956	-	-	-
2013	08	K6957	-	-	-
2013	08	K696	-	-	-
2013	08	K697-31	128	-	-
2013	08	K697-32	108	-	-
2013	08	K6972	-	-	-
2013	08	K6981	-	-	-
2013	08	K6982	-	-	-
2013	08	K6992	-	-	-
2013	08	K700	-	-	-
2013	08	K702-2	-	-	-
2013	08	K7021ｲ	28	-	-
2013	08	K7021ﾛ	-	-	-
2013	08	K7022	17	-	-
2013	08	K7023	-	-	-
2013	08	K7024	-	-	-
2013	08	K7031	32	-	-
2013	08	K7032	102	-	-
2013	08	K7033	-	-	-
2013	08	K7034	30	-	-
2013	08	K704	-	-	-
2013	08	K705	-	-	-
2013	08	K706	-	-	-
2013	08	K7071	-	-	-
2013	08	K708-3	140	-	-
2013	08	K710	-	-	-
2013	08	K711	11	-	-
2013	08	K711-2	12	-	-
2013	08	K712	-	-	-
2013	08	K713	-	-	-
2013	08	K714	158	-	-
2013	08	K714-2	30	-	-
2013	08	K7151	83	-	-
2013	08	K7152	-	-	-
2013	08	K716-21	19	-	-
2013	08	K716-22	-	-	-
2013	08	K7161	263	19	7.2%
2013	08	K7162	26	-	-
2013	08	K717	10	-	-
2013	08	K718-21	326	-	-
2013	08	K718-22	142	-	-
2013	08	K7181	399	-	-
2013	08	K7182	201	-	-
2013	08	K719-21	48	-	-
2013	08	K719-22	-	-	-
2013	08	K719-3	382	-	-
2013	08	K719-5	-	-	-
2013	08	K7191	185	-	-
2013	08	K7192	61	-	-
2013	08	K7193	786	16	2.0%
2013	08	K720	-	-	-
2013	08	K721-21	716	-	-
2013	08	K721-22	98	-	-
2013	08	K721-3	-	-	-
2013	08	K721-4	126	-	-
2013	08	K7211	1806	-	-
2013	08	K7212	329	-	-
2013	08	K722	200	-	-
2013	08	K724	26	-	-
2013	08	K725	12	-	-
2013	08	K725-2	-	-	-
2013	08	K726	170	11	6.5%
2013	08	K728	-	-	-
2013	08	K729-3	-	-	-
2013	08	K7291	-	-	-
2013	08	K7292	-	-	-
2013	08	K7301	-	-	-
2013	08	K7302	-	-	-
2013	08	K7312	-	-	-
2013	08	K7321	31	-	-
2013	08	K7322	97	-	-
2013	08	K734	-	-	-
2013	08	K735	-	-	-
2013	08	K735-2	25	-	-
2013	08	K735-4	34	-	-
2013	08	K7362	-	-	-
2013	08	K737	-	-	-
2013	08	K7381	-	-	-
2013	08	K739-2	-	-	-
2013	08	K739-3	-	-	-
2013	08	K7391	58	-	-
2013	08	K740-21	51	-	-
2013	08	K740-22	123	-	-
2013	08	K740-23	11	-	-
2013	08	K7401	147	-	-
2013	08	K7402	213	-	-
2013	08	K7403	29	-	-
2013	08	K7404	105	-	-
2013	08	K7421	19	-	-
2013	08	K7422	-	-	-
2013	08	K7423	-	-	-
2013	08	K7424	-	-	-
2013	08	K743-3	-	-	-
2013	08	K743-4	-	-	-
2013	08	K7431	-	-	-
2013	08	K7432	11	-	-
2013	08	K7433	49	-	-
2013	08	K7434	116	-	-
2013	08	K7435	10	-	-
2013	08	K744	-	-	-
2013	08	K745	49	-	-
2013	08	K7461	30	-	-
2013	08	K7462	23	-	-
2013	08	K747	19	-	-
2013	08	K7481	-	-	-
2013	08	K7482	-	-	-
2013	08	K749	-	-	-
2013	08	K7501	-	-	-
2013	08	K7512	11	-	-
2013	08	K7513	-	-	-
2013	08	K7521	-	-	-
2013	08	K753	-	-	-
2013	08	K754	-	-	-
2013	08	K754-2	24	-	-
2013	08	K754-3	-	-	-
2013	08	K7551	-	-	-
2013	08	K7552	-	-	-
2013	08	K756	-	-	-
2013	08	K756-2	-	-	-
2013	08	K757-2	-	-	-
2013	08	K764	17	-	-
2013	08	K766	-	-	-
2013	08	K768	937	-	-
2013	08	K769	16	-	-
2013	08	K769-2	-	-	-
2013	08	K770-2	-	-	-
2013	08	K771	-	-	-
2013	08	K772	10	-	-
2013	08	K772-2	-	-	-
2013	08	K773	134	-	-
2013	08	K773-2	165	-	-
2013	08	K773-3	34	-	-
2013	08	K773-4	-	-	-
2013	08	K775	169	25	14.8%
2013	08	K778	-	-	-
2013	08	K778-2	-	-	-
2013	08	K779-3	-	-	-
2013	08	K780-2	-	-	-
2013	08	K781-2	-	-	-
2013	08	K7811	497	-	-
2013	08	K7812	59	-	-
2013	08	K7821	-	-	-
2013	08	K783	24	-	-
2013	08	K783-2	416	17	4.1%
2013	08	K783-3	46	-	-
2013	08	K784	-	-	-
2013	08	K785	-	-	-
2013	08	K786	-	-	-
2013	08	K787	-	-	-
2013	08	K790	-	-	-
2013	08	K795	-	-	-
2013	08	K797	16	-	-
2013	08	K7981	157	-	-
2013	08	K7982	-	-	-
2013	08	K799	-	-	-
2013	08	K800-2	23	-	-
2013	08	K800-3	-	-	-
2013	08	K8011	-	-	-
2013	08	K802	10	-	-
2013	08	K802-21	22	-	-
2013	08	K803-2	-	-	-
2013	08	K8031	-	-	-
2013	08	K8032	-	-	-
2013	08	K8034	68	-	-
2013	08	K8035	-	-	-
2013	08	K8036ｲ	914	-	-
2013	08	K8036ﾛ	309	-	-
2013	08	K804	18	-	-
2013	08	K805	35	-	-
2013	08	K808	-	-	-
2013	08	K809-2	10	-	-
2013	08	K811	-	-	-
2013	08	K813	-	-	-
2013	08	K814	-	-	-
2013	08	K8151	-	-	-
2013	08	K8152	-	-	-
2013	08	K816	13	-	-
2013	08	K8171	-	-	-
2013	08	K8172	-	-	-
2013	08	K8181	-	-	-
2013	08	K819	-	-	-
2013	08	K821	41	-	-
2013	08	K821-2	-	-	-
2013	08	K821-3	10	-	-
2013	08	K822	-	-	-
2013	08	K823-3	-	-	-
2013	08	K8231	-	-	-
2013	08	K8232	-	-	-
2013	08	K826-2	-	-	-
2013	08	K8271	-	-	-
2013	08	K8272	-	-	-
2013	08	K828-21	-	-	-
2013	08	K8281	10	-	-
2013	08	K8282	45	-	-
2013	08	K829	-	-	-
2013	08	K830	52	-	-
2013	08	K830-21	-	-	-
2013	08	K830-22	-	-	-
2013	08	K832	-	-	-
2013	08	K833	54	-	-
2013	08	K834	28	-	-
2013	08	K834-2	-	-	-
2013	08	K8351	10	-	-
2013	08	K8352	77	-	-
2013	08	K836	61	-	-
2013	08	K837	-	-	-
2013	08	K8381	17	-	-
2013	08	K8382	-	-	-
2013	08	K841	295	-	-
2013	08	K841-21	206	-	-
2013	08	K841-22	-	-	-
2013	08	K843	237	-	-
2013	08	K843-2	13	-	-
2013	08	K843-3	43	-	-
2013	08	K844	-	-	-
2013	08	K845	-	-	-
2013	08	K848	20	-	-
2013	08	K849	-	-	-
2013	08	K8501	-	-	-
2013	08	K8502	-	-	-
2013	08	K851-2	-	-	-
2013	08	K851-31	-	-	-
2013	08	K851-32	-	-	-
2013	08	K8512	-	-	-
2013	08	K8521	-	-	-
2013	08	K8523	-	-	-
2013	08	K8531	13	-	-
2013	08	K8532	11	-	-
2013	08	K854	-	-	-
2013	08	K856	-	-	-
2013	08	K856-4	-	-	-
2013	08	K857	-	-	-
2013	08	K8591	-	-	-
2013	08	K860	-	-	-
2013	08	K861	156	-	-
2013	08	K863	-	-	-
2013	08	K863-2	-	-	-
2013	08	K863-3	-	-	-
2013	08	K8651	-	-	-
2013	08	K8652	-	-	-
2013	08	K8653	-	-	-
2013	08	K8654	94	-	-
2013	08	K866	16	-	-
2013	08	K866-2	-	-	-
2013	08	K867	539	-	-
2013	08	K867-3	11	-	-
2013	08	K871	10	-	-
2013	08	K872-2	31	-	-
2013	08	K872-3	102	-	-
2013	08	K8721	226	-	-
2013	08	K8722	19	-	-
2013	08	K873	20	-	-
2013	08	K876	-	-	-
2013	08	K877	624	-	-
2013	08	K877-2	68	-	-
2013	08	K879	215	-	-
2013	08	K881	-	-	-
2013	08	K883	-	-	-
2013	08	K885	-	-	-
2013	08	K8861	-	-	-
2013	08	K8862	-	-	-
2013	08	K887-21	-	-	-
2013	08	K887-4	-	-	-
2013	08	K8871	14	-	-
2013	08	K8872	-	-	-
2013	08	K888-21	-	-	-
2013	08	K888-22	-	-	-
2013	08	K8881	414	-	-
2013	08	K8882	277	-	-
2013	08	K889	141	-	-
2013	08	K890-2	25	-	-
2013	08	K890-3	-	-	-
2013	08	K892	12	-	-
2013	08	K893	321	-	-
2013	08	K8941	31	-	-
2013	08	K8942	12	-	-
2013	08	K895	262	-	-
2013	08	K8961	162	-	-
2013	08	K8962	18	-	-
2013	08	K8963	12	-	-
2013	08	K8964	-	-	-
2013	08	K897	15	-	-
2013	08	K8981	628	-	-
2013	08	K8982	1004	-	-
2013	08	K8983	106	-	-
2013	08	K901	26	-	-
2013	08	K902	30	-	-
2013	08	K9033	-	-	-
2013	08	K904	-	-	-
2013	08	K9051	-	-	-
2013	08	K9052	-	-	-
2013	08	K9061	-	-	-
2013	08	K9062	64	-	-
2013	08	K9063	-	-	-
2013	08	K909-2	201	-	-
2013	08	K9091	440	-	-
2013	08	K9092	-	-	-
2013	08	K911	31	-	-
2013	08	K9121	53	-	-
2013	08	K9122	37	-	-
2013	08	K913-22	-	-	-
2013	08	K9131	94	-	-
2013	08	K9132	110	11	10.0%
2013	08	K9201ｲ	-	-	-
2013	08	K9201ﾛ	-	-	-
2013	08	K9202ｲ	2733	583	21.3%
2013	08	K9202ﾛ	439	85	19.4%
2013	08	K9203ｲ(1)	22	-	-
2013	08	K9203ﾛ(1)	-	-	-
2013	08	K9204ｲ(1)	-	-	-
2013	08	K9205	-	-	-
2013	08	K9211ｲ	14	-	-
2013	08	K9212ｲ	12	-	-
2013	08	K9212ﾛ	38	-	-
2013	08	K9221ｲ	13	-	-
2013	08	K9222ｲ	-	-	-
2013	08	K9222ﾛ	37	-	-
2013	08	K9223	12	-	-
2013	08	K923	-	-	-
2013	08	k309	-	-	-
2013	08	k4632	-	-	-
2013	08	k768	-	-	-
2013	08	k8982	-	-	-
2013	08	k909-2	-	-	-
2013	08	k9131	-	-	-
2013	08	k9212ﾛ	-	-	-
2013	09	K000-22	-	-	-
2013	09	K000-25	-	-	-
2013	09	K000-26	-	-	-
2013	09	K000-28	-	-	-
2013	09	K0001	102	11	10.8%
2013	09	K0002	84	-	-
2013	09	K0003	76	-	-
2013	09	K0004	288	25	8.7%
2013	09	K0005	97	-	-
2013	09	K0006	48	-	-
2013	09	K0011	152	11	7.2%
2013	09	K0012	36	-	-
2013	09	K0013	17	-	-
2013	09	K0021	43	-	-
2013	09	K0022	30	-	-
2013	09	K0023	-	-	-
2013	09	K0031	-	-	-
2013	09	K0032	-	-	-
2013	09	K0033	-	-	-
2013	09	K0041	-	-	-
2013	09	K0042	-	-	-
2013	09	K0043	-	-	-
2013	09	K0051	57	-	-
2013	09	K0052	75	-	-
2013	09	K0053	61	-	-
2013	09	K006-31	-	-	-
2013	09	K0061	49	-	-
2013	09	K0062	46	-	-
2013	09	K0063	74	-	-
2013	09	K0071	-	-	-
2013	09	K0072	217	-	-
2013	09	K0081	-	-	-
2013	09	K0093	-	-	-
2013	09	K0101	17	-	-
2013	09	K0102	49	-	-
2013	09	K0111	-	-	-
2013	09	K0112	-	-	-
2013	09	K013-21	29	-	-
2013	09	K013-22	10	-	-
2013	09	K013-23	-	-	-
2013	09	K013-24	-	-	-
2013	09	K0131	-	-	-
2013	09	K0132	11	-	-
2013	09	K0133	-	-	-
2013	09	K0134	17	-	-
2013	09	K0151	35	-	-
2013	09	K0152	18	-	-
2013	09	K0153	-	-	-
2013	09	K016	23	-	-
2013	09	K017	23	-	-
2013	09	K019	-	-	-
2013	09	K020	-	-	-
2013	09	K0212	-	-	-
2013	09	K022	15	-	-
2013	09	K022-22	-	-	-
2013	09	K023	-	-	-
2013	09	K024	-	-	-
2013	09	K026	-	-	-
2013	09	K0271	-	-	-
2013	09	K028	-	-	-
2013	09	K029	17	-	-
2013	09	K0301	144	-	-
2013	09	K0302	29	-	-
2013	09	K0311	56	-	-
2013	09	K0312	-	-	-
2013	09	K0332	-	-	-
2013	09	K034	-	-	-
2013	09	K035	10	-	-
2013	09	K035-2	11	-	-
2013	09	K037	33	-	-
2013	09	K037-2	45	-	-
2013	09	K038	-	-	-
2013	09	K0391	-	-	-
2013	09	K0392	-	-	-
2013	09	K040-2	-	-	-
2013	09	K0401	27	-	-
2013	09	K0402	-	-	-
2013	09	K043-31	-	-	-
2013	09	K043-32	-	-	-
2013	09	K043-33	-	-	-
2013	09	K0431	-	-	-
2013	09	K0432	-	-	-
2013	09	K0433	10	-	-
2013	09	K0441	12	-	-
2013	09	K0442	42	-	-
2013	09	K0443	16	-	-
2013	09	K0451	22	-	-
2013	09	K0452	17	-	-
2013	09	K0453	12	-	-
2013	09	K046-21	13	-	-
2013	09	K0461	1200	38	3.2%
2013	09	K0462	576	-	-
2013	09	K0463	344	-	-
2013	09	K047	-	-	-
2013	09	K047-2	-	-	-
2013	09	K047-3	-	-	-
2013	09	K0481	-	-	-
2013	09	K0482	125	-	-
2013	09	K0483	337	-	-
2013	09	K0484	149	-	-
2013	09	K0492	-	-	-
2013	09	K0493	-	-	-
2013	09	K0501	-	-	-
2013	09	K0502	-	-	-
2013	09	K0503	-	-	-
2013	09	K052-21	-	-	-
2013	09	K052-22	-	-	-
2013	09	K0521	10	-	-
2013	09	K0522	-	-	-
2013	09	K0523	19	-	-
2013	09	K0531	10	-	-
2013	09	K0532	-	-	-
2013	09	K0533	-	-	-
2013	09	K0541	-	-	-
2013	09	K0542	11	-	-
2013	09	K0543	-	-	-
2013	09	K055-2	-	-	-
2013	09	K055-3	-	-	-
2013	09	K0561	13	-	-
2013	09	K0562	17	-	-
2013	09	K0563	10	-	-
2013	09	K0572	-	-	-
2013	09	K0573	-	-	-
2013	09	K0581	-	-	-
2013	09	K0582	-	-	-
2013	09	K0583	-	-	-
2013	09	K0584	-	-	-
2013	09	K059-2	-	-	-
2013	09	K0591	37	-	-
2013	09	K0593	-	-	-
2013	09	K060-31	32	-	-
2013	09	K060-32	-	-	-
2013	09	K060-33	-	-	-
2013	09	K0601	-	-	-
2013	09	K0602	-	-	-
2013	09	K0603	-	-	-
2013	09	K0611	44	-	-
2013	09	K0612	-	-	-
2013	09	K0613	-	-	-
2013	09	K0631	11	-	-
2013	09	K0632	30	-	-
2013	09	K0633	29	-	-
2013	09	K064	-	-	-
2013	09	K065-21	-	-	-
2013	09	K065-22	-	-	-
2013	09	K0651	10	-	-
2013	09	K0652	16	-	-
2013	09	K066-21	99	-	-
2013	09	K066-22	21	-	-
2013	09	K066-31	-	-	-
2013	09	K066-32	-	-	-
2013	09	K066-42	-	-	-
2013	09	K066-6	-	-	-
2013	09	K0661	-	-	-
2013	09	K0662	-	-	-
2013	09	K0663	-	-	-
2013	09	K067-21	-	-	-
2013	09	K067-22	-	-	-
2013	09	K0671	-	-	-
2013	09	K0672	-	-	-
2013	09	K068-2	121	-	-
2013	09	K069-2	-	-	-
2013	09	K069-3	23	-	-
2013	09	K0701	-	-	-
2013	09	K0702	-	-	-
2013	09	K0721	-	-	-
2013	09	K073-21	-	-	-
2013	09	K073-22	20	-	-
2013	09	K0731	77	-	-
2013	09	K0732	261	-	-
2013	09	K0733	15	-	-
2013	09	K074-21	-	-	-
2013	09	K074-23	-	-	-
2013	09	K0743	14	-	-
2013	09	K0761	-	-	-
2013	09	K0762	-	-	-
2013	09	K0763	-	-	-
2013	09	K0771	-	-	-
2013	09	K0782	20	-	-
2013	09	K0783	13	-	-
2013	09	K079-21	61	-	-
2013	09	K079-24	-	-	-
2013	09	K0791	-	-	-
2013	09	K0793	19	-	-
2013	09	K080-2	-	-	-
2013	09	K080-31	15	-	-
2013	09	K080-32	-	-	-
2013	09	K080-41	17	-	-
2013	09	K080-42	14	-	-
2013	09	K080-5	15	-	-
2013	09	K0801	14	-	-
2013	09	K0802	15	-	-
2013	09	K0803	13	-	-
2013	09	K0811	490	14	2.9%
2013	09	K0812	-	-	-
2013	09	K082-21	-	-	-
2013	09	K082-31	26	-	-
2013	09	K082-32	-	-	-
2013	09	K0821	838	-	-
2013	09	K0822	14	-	-
2013	09	K0823	-	-	-
2013	09	K083	114	-	-
2013	09	K0841	-	-	-
2013	09	K0842	83	-	-
2013	09	K0843	36	-	-
2013	09	K0851	-	-	-
2013	09	K0852	-	-	-
2013	09	K0853	-	-	-
2013	09	K0861	-	-	-
2013	09	K0871	12	-	-
2013	09	K0872	-	-	-
2013	09	K0881	-	-	-
2013	09	K0882	10	-	-
2013	09	K089	-	-	-
2013	09	K0911	-	-	-
2013	09	K0912	-	-	-
2013	09	K093	22	-	-
2013	09	K093-2	-	-	-
2013	09	K094	-	-	-
2013	09	K097	-	-	-
2013	09	K098	-	-	-
2013	09	K099	-	-	-
2013	09	K099-21	-	-	-
2013	09	K099-22	13	-	-
2013	09	K1001	-	-	-
2013	09	K1002	16	-	-
2013	09	K1011	-	-	-
2013	09	K1012	-	-	-
2013	09	K1032	-	-	-
2013	09	K105	-	-	-
2013	09	K106	-	-	-
2013	09	K108	16	-	-
2013	09	K110-2	23	-	-
2013	09	K112	-	-	-
2013	09	K113	-	-	-
2013	09	K116	-	-	-
2013	09	K118	-	-	-
2013	09	K121	-	-	-
2013	09	K124	-	-	-
2013	09	K125	22	-	-
2013	09	K1262	-	-	-
2013	09	K128	12	-	-
2013	09	K133	-	-	-
2013	09	K134-22	-	-	-
2013	09	K1341	-	-	-
2013	09	K1342	139	-	-
2013	09	K1344	-	-	-
2013	09	K135	-	-	-
2013	09	K136	-	-	-
2013	09	K1381	-	-	-
2013	09	K1382	-	-	-
2013	09	K140	-	-	-
2013	09	K141	-	-	-
2013	09	K141-2	16	-	-
2013	09	K141-3	-	-	-
2013	09	K142-21	98	-	-
2013	09	K142-22ｲ	-	-	-
2013	09	K142-22ﾊ	21	-	-
2013	09	K142-22ﾛ	-	-	-
2013	09	K142-4	15	-	-
2013	09	K1421	56	-	-
2013	09	K1422	162	-	-
2013	09	K1423	166	-	-
2013	09	K1424	21	-	-
2013	09	K1425	218	-	-
2013	09	K1426	318	-	-
2013	09	K144	22	-	-
2013	09	K145	49	21	42.9%
2013	09	K147	-	-	-
2013	09	K148	-	-	-
2013	09	K1491	-	-	-
2013	09	K1492	20	-	-
2013	09	K150	-	-	-
2013	09	K151-2	-	-	-
2013	09	K154-2	-	-	-
2013	09	K1541	38	-	-
2013	09	K159	-	-	-
2013	09	K160-2	26	-	-
2013	09	K161	-	-	-
2013	09	K162	-	-	-
2013	09	K164-2	494	-	-
2013	09	K164-4	11	-	-
2013	09	K1641	22	-	-
2013	09	K1642	46	14	30.4%
2013	09	K1643	95	23	24.2%
2013	09	K166	-	-	-
2013	09	K167	-	-	-
2013	09	K168	-	-	-
2013	09	K1691	-	-	-
2013	09	K1692	235	11	4.7%
2013	09	K171	20	-	-
2013	09	K171-2	24	-	-
2013	09	K172	-	-	-
2013	09	K173	-	-	-
2013	09	K174-2	-	-	-
2013	09	K1741	17	-	-
2013	09	K1742	57	-	-
2013	09	K1751	-	-	-
2013	09	K1761	-	-	-
2013	09	K1771	290	11	3.8%
2013	09	K1772	33	-	-
2013	09	K178-2	-	-	-
2013	09	K178-31	-	-	-
2013	09	K1781	158	-	-
2013	09	K1782	-	-	-
2013	09	K1783	12	-	-
2013	09	K179	14	-	-
2013	09	K1801	42	-	-
2013	09	K1802	-	-	-
2013	09	K1803	-	-	-
2013	09	K181-2	11	-	-
2013	09	K1811	-	-	-
2013	09	K1812	13	-	-
2013	09	K1821	18	-	-
2013	09	K1822	12	-	-
2013	09	K184	-	-	-
2013	09	K1882	60	-	-
2013	09	K189	10	-	-
2013	09	K190	-	-	-
2013	09	K190-3	-	-	-
2013	09	K190-5	-	-	-
2013	09	K1911	55	-	-
2013	09	K1912	23	-	-
2013	09	K192	-	-	-
2013	09	K193-23	-	-	-
2013	09	K1932	-	-	-
2013	09	K196-2	-	-	-
2013	09	K197	15	-	-
2013	09	K203	-	-	-
2013	09	K204	-	-	-
2013	09	K206	-	-	-
2013	09	K207	-	-	-
2013	09	K212	-	-	-
2013	09	K213	-	-	-
2013	09	K214	-	-	-
2013	09	K215-2	-	-	-
2013	09	K216	-	-	-
2013	09	K2171	-	-	-
2013	09	K2172	18	-	-
2013	09	K218	-	-	-
2013	09	K2191	65	-	-
2013	09	K2192	-	-	-
2013	09	K2193	18	-	-
2013	09	K220	-	-	-
2013	09	K2211	-	-	-
2013	09	K222	-	-	-
2013	09	K224	-	-	-
2013	09	K225-2	-	-	-
2013	09	K227	18	-	-
2013	09	K228	-	-	-
2013	09	K229	-	-	-
2013	09	K2301	-	-	-
2013	09	K2302	-	-	-
2013	09	K234	10	-	-
2013	09	K235	-	-	-
2013	09	K236	-	-	-
2013	09	K239	-	-	-
2013	09	K241	-	-	-
2013	09	K2421	-	-	-
2013	09	K2422	31	-	-
2013	09	K2423	46	-	-
2013	09	K2424	-	-	-
2013	09	K2425	-	-	-
2013	09	K246	16	-	-
2013	09	K248-2	-	-	-
2013	09	K249	-	-	-
2013	09	K250	-	-	-
2013	09	K252	-	-	-
2013	09	K2541	15	-	-
2013	09	K2542	-	-	-
2013	09	K256	-	-	-
2013	09	K259	72	-	-
2013	09	K2681	-	-	-
2013	09	K2682	16	-	-
2013	09	K2683	36	-	-
2013	09	K2684	15	-	-
2013	09	K269	-	-	-
2013	09	K270	-	-	-
2013	09	K272	-	-	-
2013	09	K273	-	-	-
2013	09	K274	-	-	-
2013	09	K275	93	-	-
2013	09	K2761	20	-	-
2013	09	K2762	71	-	-
2013	09	K277-2	-	-	-
2013	09	K278	43	-	-
2013	09	K279	17	-	-
2013	09	K2801	869	-	-
2013	09	K2802	99	-	-
2013	09	K281	132	-	-
2013	09	K282-2	-	-	-
2013	09	K2821ｲ	78	-	-
2013	09	K2821ﾛ	3324	-	-
2013	09	K2822	33	-	-
2013	09	K2823	-	-	-
2013	09	K284	50	-	-
2013	09	K285	-	-	-
2013	09	K2861	-	-	-
2013	09	K2862	-	-	-
2013	09	K287	43	-	-
2013	09	K288	24	-	-
2013	09	K290	-	-	-
2013	09	K291	-	-	-
2013	09	K292	-	-	-
2013	09	K293	-	-	-
2013	09	K2961	11	-	-
2013	09	K2962	-	-	-
2013	09	K297	-	-	-
2013	09	K2991	18	-	-
2013	09	K2992	-	-	-
2013	09	K300	45	-	-
2013	09	K305	13	-	-
2013	09	K309	102	-	-
2013	09	K312	-	-	-
2013	09	K3142	-	-	-
2013	09	K318	32	-	-
2013	09	K319	242	-	-
2013	09	K320	-	-	-
2013	09	K327	-	-	-
2013	09	K328	-	-	-
2013	09	K331	30	-	-
2013	09	K331-3	-	-	-
2013	09	K333	17	-	-
2013	09	K333-3	28	-	-
2013	09	K334	-	-	-
2013	09	K334-2	-	-	-
2013	09	K336	-	-	-
2013	09	K337	-	-	-
2013	09	K3382	-	-	-
2013	09	K339	10	-	-
2013	09	K340	-	-	-
2013	09	K340-2	-	-	-
2013	09	K341	-	-	-
2013	09	K342	23	-	-
2013	09	K3431	15	-	-
2013	09	K3432	-	-	-
2013	09	K344	14	-	-
2013	09	K347	114	-	-
2013	09	K347-2	-	-	-
2013	09	K349	-	-	-
2013	09	K352	52	-	-
2013	09	K352-2	-	-	-
2013	09	K353	-	-	-
2013	09	K354	-	-	-
2013	09	K355	-	-	-
2013	09	K356	-	-	-
2013	09	K357	10	-	-
2013	09	K358	129	-	-
2013	09	K359	14	-	-
2013	09	K360	-	-	-
2013	09	K361	11	-	-
2013	09	K362	121	-	-
2013	09	K363	-	-	-
2013	09	K364	249	-	-
2013	09	K367	-	-	-
2013	09	K368	162	-	-
2013	09	K3692	-	-	-
2013	09	K370	65	-	-
2013	09	K3711	-	-	-
2013	09	K3712	-	-	-
2013	09	K3721	20	-	-
2013	09	K3722	-	-	-
2013	09	K3731	24	-	-
2013	09	K374	-	-	-
2013	09	K376	-	-	-
2013	09	K3771	-	-	-
2013	09	K3772	425	-	-
2013	09	K378	-	-	-
2013	09	K379-22	-	-	-
2013	09	K3791	-	-	-
2013	09	K382	-	-	-
2013	09	K384-2	17	-	-
2013	09	K386	229	69	30.1%
2013	09	K3892	97	-	-
2013	09	K3901	-	-	-
2013	09	K3902	-	-	-
2013	09	K3911	-	-	-
2013	09	K392-2	-	-	-
2013	09	K3932	88	-	-
2013	09	K3941	11	-	-
2013	09	K3942	15	-	-
2013	09	K395	17	-	-
2013	09	K396	-	-	-
2013	09	K3983	-	-	-
2013	09	K399	-	-	-
2013	09	K4001	29	-	-
2013	09	K4002	-	-	-
2013	09	K401	-	-	-
2013	09	K403-21	-	-	-
2013	09	K403-23	-	-	-
2013	09	K403-24	-	-	-
2013	09	K4031	-	-	-
2013	09	K4042	-	-	-
2013	09	K4043	-	-	-
2013	09	K4044	-	-	-
2013	09	K4045	32	-	-
2013	09	K4061	-	-	-
2013	09	K4062	-	-	-
2013	09	K407-2	-	-	-
2013	09	K4071	-	-	-
2013	09	K4072	12	-	-
2013	09	K408	-	-	-
2013	09	K409	-	-	-
2013	09	K410	-	-	-
2013	09	K412	-	-	-
2013	09	K4131	-	-	-
2013	09	K4132	10	-	-
2013	09	K414-2	-	-	-
2013	09	K4151	13	-	-
2013	09	K4152	-	-	-
2013	09	K419	-	-	-
2013	09	K4211	-	-	-
2013	09	K4212	-	-	-
2013	09	K422	-	-	-
2013	09	K4232	-	-	-
2013	09	K425	-	-	-
2013	09	K426-21	-	-	-
2013	09	K426-23	-	-	-
2013	09	K4261	-	-	-
2013	09	K4263	21	-	-
2013	09	K427	18	-	-
2013	09	K427-2	-	-	-
2013	09	K428	-	-	-
2013	09	K4291	-	-	-
2013	09	K4292	-	-	-
2013	09	K430	-	-	-
2013	09	K433	-	-	-
2013	09	K434	-	-	-
2013	09	K434-2	-	-	-
2013	09	K435	-	-	-
2013	09	K4361	14	-	-
2013	09	K4362	-	-	-
2013	09	K440	-	-	-
2013	09	K4422	-	-	-
2013	09	K4423	-	-	-
2013	09	K4431	-	-	-
2013	09	K4433	-	-	-
2013	09	K4441	-	-	-
2013	09	K4442	-	-	-
2013	09	K449	-	-	-
2013	09	K4501	-	-	-
2013	09	K4502	-	-	-
2013	09	K4503	-	-	-
2013	09	K451	-	-	-
2013	09	K452	-	-	-
2013	09	K453	10	-	-
2013	09	K454	31	-	-
2013	09	K455	-	-	-
2013	09	K4571	93	-	-
2013	09	K4572	31	-	-
2013	09	K4581	-	-	-
2013	09	K4582	-	-	-
2013	09	K459	-	-	-
2013	09	K4611	107	-	-
2013	09	K4612	12	-	-
2013	09	K462	18	-	-
2013	09	K4631	110	-	-
2013	09	K4632	76	-	-
2013	09	K4641	26	-	-
2013	09	K4642	-	-	-
2013	09	K467	28	-	-
2013	09	K4691	45	-	-
2013	09	K4692	-	-	-
2013	09	K470	-	-	-
2013	09	K471	-	-	-
2013	09	K472	-	-	-
2013	09	K474-2	-	-	-
2013	09	K474-3	-	-	-
2013	09	K4741	25	-	-
2013	09	K4742	31	-	-
2013	09	K475	-	-	-
2013	09	K476-2	21	-	-
2013	09	K476-31	-	-	-
2013	09	K476-32	10	-	-
2013	09	K4761	55	-	-
2013	09	K4762	486	-	-
2013	09	K4763	200	-	-
2013	09	K4764	140	-	-
2013	09	K4765	180	-	-
2013	09	K4766	17	-	-
2013	09	K4821	-	-	-
2013	09	K4841	-	-	-
2013	09	K4842	-	-	-
2013	09	K485	-	-	-
2013	09	K4871	-	-	-
2013	09	K4873	-	-	-
2013	09	K488	10	-	-
2013	09	K488-2	-	-	-
2013	09	K488-4	15	-	-
2013	09	K494	-	-	-
2013	09	K496-2	12	-	-
2013	09	K496-32	-	-	-
2013	09	K496-4	29	-	-
2013	09	K497	-	-	-
2013	09	K4981	-	-	-
2013	09	K4982	-	-	-
2013	09	K502	16	-	-
2013	09	K502-21	-	-	-
2013	09	K502-23	-	-	-
2013	09	K502-3	-	-	-
2013	09	K503	-	-	-
2013	09	K5041	-	-	-
2013	09	K5042	11	-	-
2013	09	K508	62	-	-
2013	09	K508-21	-	-	-
2013	09	K508-22	-	-	-
2013	09	K509-2	-	-	-
2013	09	K5091	-	-	-
2013	09	K510	14	-	-
2013	09	K510-21	-	-	-
2013	09	K510-3	-	-	-
2013	09	K5111	-	-	-
2013	09	K5112	-	-	-
2013	09	K5113	-	-	-
2013	09	K5114	-	-	-
2013	09	K5115	-	-	-
2013	09	K513-2	35	-	-
2013	09	K513-3	-	-	-
2013	09	K513-4	-	-	-
2013	09	K5131	203	-	-
2013	09	K5132	75	-	-
2013	09	K514-21	99	-	-
2013	09	K514-22	73	-	-
2013	09	K514-23	359	-	-
2013	09	K514-5	-	-	-
2013	09	K5141	-	-	-
2013	09	K5142	-	-	-
2013	09	K5143	51	-	-
2013	09	K5144	13	-	-
2013	09	K5145	18	-	-
2013	09	K5146	16	-	-
2013	09	K5147	-	-	-
2013	09	K5148	-	-	-
2013	09	K516	-	-	-
2013	09	K517	-	-	-
2013	09	K5182	-	-	-
2013	09	K5202	-	-	-
2013	09	K522-2	51	16	31.4%
2013	09	K522-3	-	-	-
2013	09	K5221	16	-	-
2013	09	K5222	11	-	-
2013	09	K5223	63	-	-
2013	09	K524-2	-	-	-
2013	09	K5242	-	-	-
2013	09	K5251	-	-	-
2013	09	K5252	-	-	-
2013	09	K526-21	12	-	-
2013	09	K526-22	76	-	-
2013	09	K5261	11	-	-
2013	09	K5272	-	-	-
2013	09	K528	-	-	-
2013	09	K5291	86	-	-
2013	09	K5292	25	-	-
2013	09	K5293	-	-	-
2013	09	K530	-	-	-
2013	09	K530-2	-	-	-
2013	09	K5312	-	-	-
2013	09	K5321	-	-	-
2013	09	K533	53	-	-
2013	09	K533-2	330	27	8.2%
2013	09	K534-3	-	-	-
2013	09	K5341	-	-	-
2013	09	K5351	-	-	-
2013	09	K537-2	-	-	-
2013	09	K5371	-	-	-
2013	09	K538-2	-	-	-
2013	09	K539	10	-	-
2013	09	K539-3	-	-	-
2013	09	K540	-	-	-
2013	09	K541	-	-	-
2013	09	K542	-	-	-
2013	09	K5441	-	-	-
2013	09	K5442	-	-	-
2013	09	K545	11	11	100.0%
2013	09	K546	282	-	-
2013	09	K5481	72	-	-
2013	09	K549	2252	59	2.6%
2013	09	K550	-	-	-
2013	09	K550-2	11	-	-
2013	09	K552-21	-	-	-
2013	09	K552-22	34	-	-
2013	09	K5521	-	-	-
2013	09	K5522	155	-	-
2013	09	K553-21	-	-	-
2013	09	K5541	44	-	-
2013	09	K5542	17	-	-
2013	09	K5551	160	-	-
2013	09	K5552	40	-	-
2013	09	K5553	13	-	-
2013	09	K556-2	-	-	-
2013	09	K557-2	-	-	-
2013	09	K557-3	-	-	-
2013	09	K559-2	-	-	-
2013	09	K5601ｲ	-	-	-
2013	09	K5601ﾆ	42	-	-
2013	09	K5601ﾊ	-	-	-
2013	09	K5601ﾛ	19	-	-
2013	09	K5602	39	-	-
2013	09	K5603ｲ	-	-	-
2013	09	K5603ﾆ	-	-	-
2013	09	K5603ﾛ	-	-	-
2013	09	K5604	-	-	-
2013	09	K5605	-	-	-
2013	09	K5606	53	-	-
2013	09	K5607	37	-	-
2013	09	K5611	104	-	-
2013	09	K5612	188	-	-
2013	09	K5613	10	-	-
2013	09	K5621	10	-	-
2013	09	K5622	-	-	-
2013	09	K563	-	-	-
2013	09	K565	-	-	-
2013	09	K566	-	-	-
2013	09	K567-2	-	-	-
2013	09	K5671	-	-	-
2013	09	K5672	-	-	-
2013	09	K570-2	-	-	-
2013	09	K570-3	26	-	-
2013	09	K5702	-	-	-
2013	09	K5711	-	-	-
2013	09	K5712	-	-	-
2013	09	K5731	-	-	-
2013	09	K574-2	12	-	-
2013	09	K5741	16	-	-
2013	09	K5742	-	-	-
2013	09	K575	-	-	-
2013	09	K5761	18	-	-
2013	09	K5762	-	-	-
2013	09	K5763	-	-	-
2013	09	K5764	-	-	-
2013	09	K579-21	-	-	-
2013	09	K5792	-	-	-
2013	09	K5801	-	-	-
2013	09	K5822	-	-	-
2013	09	K5832	-	-	-
2013	09	K5833	-	-	-
2013	09	K5861	-	-	-
2013	09	K587	-	-	-
2013	09	K589	-	-	-
2013	09	K5943	-	-	-
2013	09	K5951	46	-	-
2013	09	K5952	187	-	-
2013	09	K596	158	14	8.9%
2013	09	K597-2	184	-	-
2013	09	K597-3	-	-	-
2013	09	K5971	-	-	-
2013	09	K5972	429	-	-
2013	09	K598-2	-	-	-
2013	09	K599	26	-	-
2013	09	K599-2	30	-	-
2013	09	K599-3	15	-	-
2013	09	K599-4	-	-	-
2013	09	K6001	83	20	24.1%
2013	09	K6002	-	-	-
2013	09	K6011	-	-	-
2013	09	K6021	25	*-	*-
2013	09	K606	-	-	-
2013	09	K607-2	-	-	-
2013	09	K607-3	40	-	-
2013	09	K6071	-	-	-
2013	09	K6072	27	-	-
2013	09	K608-3	-	-	-
2013	09	K6082	25	-	-
2013	09	K609-2	79	-	-
2013	09	K6091	-	-	-
2013	09	K6092	12	-	-
2013	09	K6093	-	-	-
2013	09	K610-2	11	-	-
2013	09	K610-3	620	-	-
2013	09	K610-4	-	-	-
2013	09	K6101	30	-	-
2013	09	K6102	-	-	-
2013	09	K6103	-	-	-
2013	09	K6104	-	-	-
2013	09	K6105	29	-	-
2013	09	K6111	-	-	-
2013	09	K6112	-	-	-
2013	09	K6113	520	16	3.1%
2013	09	K613	17	-	-
2013	09	K6141	-	-	-
2013	09	K6143	-	-	-
2013	09	K6145	-	-	-
2013	09	K6146	122	-	-
2013	09	K6151	157	14	8.9%
2013	09	K6152	1072	11	1.0%
2013	09	K616	314	-	-
2013	09	K616-4	169	-	-
2013	09	K617-2	166	-	-
2013	09	K617-4	88	-	-
2013	09	K6171	89	-	-
2013	09	K6173	14	-	-
2013	09	K6181	-	-	-
2013	09	K6182	195	74	37.9%
2013	09	K619-2	-	-	-
2013	09	K6191	-	-	-
2013	09	K6192	-	-	-
2013	09	K620	41	-	-
2013	09	K620-2	-	-	-
2013	09	K6232	-	-	-
2013	09	K6234	-	-	-
2013	09	K6251	-	-	-
2013	09	K6252	-	-	-
2013	09	K626-2	-	-	-
2013	09	K6261	65	-	-
2013	09	K6262	58	-	-
2013	09	K6271	-	-	-
2013	09	K6272	-	-	-
2013	09	K6273	-	-	-
2013	09	K6274	-	-	-
2013	09	K6275	-	-	-
2013	09	K6276	-	-	-
2013	09	K6277	-	-	-
2013	09	K6278	10	-	-
2013	09	K628	38	-	-
2013	09	K630	-	-	-
2013	09	K6312	-	-	-
2013	09	K6321	-	-	-
2013	09	K6322	-	-	-
2013	09	K633-21	-	-	-
2013	09	K633-22	-	-	-
2013	09	K6331	96	-	-
2013	09	K6332	-	-	-
2013	09	K6333	64	-	-
2013	09	K6334	-	-	-
2013	09	K6335	1677	-	-
2013	09	K6336	54	-	-
2013	09	K6338	16	-	-
2013	09	K6339	-	-	-
2013	09	K634	46	-	-
2013	09	K635	81	22	27.2%
2013	09	K635-2	-	-	-
2013	09	K635-3	54	-	-
2013	09	K636	67	-	-
2013	09	K636-2	-	-	-
2013	09	K636-3	20	-	-
2013	09	K636-4	-	-	-
2013	09	K637-2	69	-	-
2013	09	K6371	-	-	-
2013	09	K6372	-	-	-
2013	09	K6373	-	-	-
2013	09	K6374	-	-	-
2013	09	K639	143	17	11.9%
2013	09	K639-3	-	-	-
2013	09	K6401	-	-	-
2013	09	K641	-	-	-
2013	09	K642-2	-	-	-
2013	09	K6421	13	-	-
2013	09	K6422	-	-	-
2013	09	K643	24	-	-
2013	09	K6441	-	-	-
2013	09	K645	-	-	-
2013	09	K647	59	-	-
2013	09	K647-2	11	-	-
2013	09	K649	-	-	-
2013	09	K651	39	10	25.6%
2013	09	K653-3	63	-	-
2013	09	K653-4	-	-	-
2013	09	K653-5	21	-	-
2013	09	K6531	55	-	-
2013	09	K6532	600	-	-
2013	09	K6533	-	-	-
2013	09	K6534	179	-	-
2013	09	K654	712	50	7.0%
2013	09	K654-2	-	-	-
2013	09	K654-3	20	-	-
2013	09	K655-21	-	-	-
2013	09	K655-22	209	-	-
2013	09	K655-41	-	-	-
2013	09	K655-42	16	-	-
2013	09	K6551	10	-	-
2013	09	K6552	317	12	3.8%
2013	09	K657-22	45	-	-
2013	09	K6571	-	-	-
2013	09	K6572	261	-	-
2013	09	K662	41	-	-
2013	09	K662-2	-	-	-
2013	09	K664	424	51	12.0%
2013	09	K664-2	13	-	-
2013	09	K665	-	-	-
2013	09	K666	-	-	-
2013	09	K667	-	-	-
2013	09	K667-2	-	-	-
2013	09	K671-21	-	-	-
2013	09	K6711	39	-	-
2013	09	K672	213	-	-
2013	09	K672-2	966	-	-
2013	09	K673	-	-	-
2013	09	K674	-	-	-
2013	09	K6751	18	-	-
2013	09	K6752	-	-	-
2013	09	K6753	-	-	-
2013	09	K6755	-	-	-
2013	09	K677	-	-	-
2013	09	K677-21	-	-	-
2013	09	K677-22	14	-	-
2013	09	K678	-	-	-
2013	09	K680	25	-	-
2013	09	K681	78	-	-
2013	09	K682-2	189	24	12.7%
2013	09	K682-3	169	-	-
2013	09	K682-4	13	-	-
2013	09	K6821	-	-	-
2013	09	K6822	-	-	-
2013	09	K684	-	-	-
2013	09	K6851	86	-	-
2013	09	K6852	62	-	-
2013	09	K686	118	-	-
2013	09	K6871	411	12	2.9%
2013	09	K6872	188	-	-
2013	09	K688	840	58	6.9%
2013	09	K689	19	-	-
2013	09	K690	-	-	-
2013	09	K691-2	43	-	-
2013	09	K6911	-	-	-
2013	09	K692	-	-	-
2013	09	K692-2	-	-	-
2013	09	K695-21	25	-	-
2013	09	K695-22	11	-	-
2013	09	K6951	112	-	-
2013	09	K6952	57	-	-
2013	09	K6953	13	-	-
2013	09	K6954	34	-	-
2013	09	K6955	44	-	-
2013	09	K6956	15	-	-
2013	09	K6957	-	-	-
2013	09	K696	-	-	-
2013	09	K697-2	-	-	-
2013	09	K697-31	52	-	-
2013	09	K697-32	72	-	-
2013	09	K697-4	-	-	-
2013	09	K697-5	12	-	-
2013	09	K6971	-	-	-
2013	09	K6972	-	-	-
2013	09	K6982	-	-	-
2013	09	K6992	-	-	-
2013	09	K700	-	-	-
2013	09	K701	-	-	-
2013	09	K702-2	-	-	-
2013	09	K7021ｲ	13	-	-
2013	09	K7021ﾛ	-	-	-
2013	09	K7022	19	-	-
2013	09	K7023	-	-	-
2013	09	K7024	-	-	-
2013	09	K7031	30	-	-
2013	09	K7032	71	-	-
2013	09	K7033	11	-	-
2013	09	K7034	19	-	-
2013	09	K704	-	-	-
2013	09	K706	-	-	-
2013	09	K7071	-	-	-
2013	09	K708-3	117	-	-
2013	09	K710	-	-	-
2013	09	K711	11	-	-
2013	09	K711-2	-	-	-
2013	09	K712	-	-	-
2013	09	K713	-	-	-
2013	09	K714	138	-	-
2013	09	K714-2	18	-	-
2013	09	K7151	55	-	-
2013	09	K7152	-	-	-
2013	09	K716-21	-	-	-
2013	09	K716-22	-	-	-
2013	09	K7161	178	-	-
2013	09	K7162	15	-	-
2013	09	K717	-	-	-
2013	09	K718-21	215	-	-
2013	09	K718-22	66	-	-
2013	09	K7181	233	-	-
2013	09	K7182	129	-	-
2013	09	K719-21	36	-	-
2013	09	K719-22	11	-	-
2013	09	K719-3	351	-	-
2013	09	K719-5	-	-	-
2013	09	K7191	105	-	-
2013	09	K7192	48	-	-
2013	09	K7193	410	-	-
2013	09	K720	-	-	-
2013	09	K721-21	186	-	-
2013	09	K721-22	46	-	-
2013	09	K721-3	-	-	-
2013	09	K721-4	308	-	-
2013	09	K7211	1498	-	-
2013	09	K7212	385	-	-
2013	09	K721－21	-	-	-
2013	09	K722	211	-	-
2013	09	K724	16	-	-
2013	09	K725	13	-	-
2013	09	K725-2	-	-	-
2013	09	K726	147	12	8.2%
2013	09	K729-2	-	-	-
2013	09	K7292	-	-	-
2013	09	K7301	-	-	-
2013	09	K7311	-	-	-
2013	09	K7312	-	-	-
2013	09	K7321	22	-	-
2013	09	K7322	116	-	-
2013	09	K734	-	-	-
2013	09	K735	-	-	-
2013	09	K735-2	91	-	-
2013	09	K735-3	-	-	-
2013	09	K735-4	67	-	-
2013	09	K7361	-	-	-
2013	09	K7362	-	-	-
2013	09	K737	-	-	-
2013	09	K7381	-	-	-
2013	09	K7382	-	-	-
2013	09	K739-2	-	-	-
2013	09	K739-3	-	-	-
2013	09	K7391	34	-	-
2013	09	K7393	-	-	-
2013	09	K740-21	60	-	-
2013	09	K740-22	187	-	-
2013	09	K740-23	38	-	-
2013	09	K7401	82	-	-
2013	09	K7402	150	-	-
2013	09	K7403	12	-	-
2013	09	K7404	57	-	-
2013	09	K740－22	-	-	-
2013	09	K742-2	-	-	-
2013	09	K7421	12	-	-
2013	09	K7422	-	-	-
2013	09	K7424	-	-	-
2013	09	K743-3	-	-	-
2013	09	K7432	55	-	-
2013	09	K7433	25	-	-
2013	09	K7434	83	-	-
2013	09	K7435	-	-	-
2013	09	K744	-	-	-
2013	09	K745	38	-	-
2013	09	K7461	40	-	-
2013	09	K7462	21	-	-
2013	09	K747	12	-	-
2013	09	K7481	-	-	-
2013	09	K749	-	-	-
2013	09	K751-2	-	-	-
2013	09	K7511	-	-	-
2013	09	K7512	-	-	-
2013	09	K7513	-	-	-
2013	09	K7521	-	-	-
2013	09	K7522	-	-	-
2013	09	K753	21	-	-
2013	09	K754	-	-	-
2013	09	K754-2	45	-	-
2013	09	K754-3	-	-	-
2013	09	K7551	-	-	-
2013	09	K7552	-	-	-
2013	09	K756	-	-	-
2013	09	K758	-	-	-
2013	09	K764	20	-	-
2013	09	K766	-	-	-
2013	09	K767	-	-	-
2013	09	K768	461	-	-
2013	09	K769	-	-	-
2013	09	K769-2	-	-	-
2013	09	K769-3	-	-	-
2013	09	K771	-	-	-
2013	09	K772	-	-	-
2013	09	K772-2	-	-	-
2013	09	K772-3	-	-	-
2013	09	K773	112	-	-
2013	09	K773-2	67	-	-
2013	09	K773-3	56	-	-
2013	09	K775	143	15	10.5%
2013	09	K778	-	-	-
2013	09	K778-2	-	-	-
2013	09	K779-2	-	-	-
2013	09	K780	-	-	-
2013	09	K780-2	25	-	-
2013	09	K7811	224	-	-
2013	09	K7812	35	-	-
2013	09	K7822	-	-	-
2013	09	K783	24	-	-
2013	09	K783-2	346	24	6.9%
2013	09	K783-3	26	-	-
2013	09	K784	-	-	-
2013	09	K784-2	-	-	-
2013	09	K785	-	-	-
2013	09	K786	-	-	-
2013	09	K787	-	-	-
2013	09	K790	-	-	-
2013	09	K794-2	-	-	-
2013	09	K795	-	-	-
2013	09	K797	51	-	-
2013	09	K7981	98	-	-
2013	09	K7982	-	-	-
2013	09	K799	-	-	-
2013	09	K800	-	-	-
2013	09	K800-2	10	-	-
2013	09	K800-3	-	-	-
2013	09	K802	-	-	-
2013	09	K802-21	36	-	-
2013	09	K8031	-	-	-
2013	09	K8032	-	-	-
2013	09	K8034	39	-	-
2013	09	K8036イ	-	-	-
2013	09	K8036ｲ	406	-	-
2013	09	K8036ﾛ	478	-	-
2013	09	K804	10	-	-
2013	09	K805	31	-	-
2013	09	K806	-	-	-
2013	09	K807	-	-	-
2013	09	K808	-	-	-
2013	09	K809-2	12	-	-
2013	09	K811	-	-	-
2013	09	K812	-	-	-
2013	09	K814	-	-	-
2013	09	K8152	-	-	-
2013	09	K816	10	-	-
2013	09	K8181	18	-	-
2013	09	K8182	-	-	-
2013	09	K819	22	-	-
2013	09	K819-2	-	-	-
2013	09	K821	49	-	-
2013	09	K821-2	-	-	-
2013	09	K821-3	-	-	-
2013	09	K822	-	-	-
2013	09	K823-2	-	-	-
2013	09	K823-3	-	-	-
2013	09	K823-5	-	-	-
2013	09	K8232	-	-	-
2013	09	K826-2	-	-	-
2013	09	K826-3	-	-	-
2013	09	K8271	-	-	-
2013	09	K8281	-	-	-
2013	09	K8282	35	-	-
2013	09	K830	50	-	-
2013	09	K830-21	-	-	-
2013	09	K832	-	-	-
2013	09	K833	45	-	-
2013	09	K834	46	-	-
2013	09	K834-2	12	-	-
2013	09	K8351	-	-	-
2013	09	K8352	30	-	-
2013	09	K836	163	-	-
2013	09	K836-2	-	-	-
2013	09	K837	-	-	-
2013	09	K8381	17	-	-
2013	09	K8382	-	-	-
2013	09	K840	10	-	-
2013	09	K841	177	-	-
2013	09	K841-21	10	-	-
2013	09	K841-22	-	-	-
2013	09	K843	190	-	-
2013	09	K843-3	186	-	-
2013	09	K846	-	-	-
2013	09	K847	-	-	-
2013	09	K848	10	-	-
2013	09	K849	-	-	-
2013	09	K8501	-	-	-
2013	09	K8502	-	-	-
2013	09	K851-2	12	-	-
2013	09	K851-31	-	-	-
2013	09	K851-32	-	-	-
2013	09	K8512	-	-	-
2013	09	K8521	-	-	-
2013	09	K8523	-	-	-
2013	09	K8531	10	-	-
2013	09	K8532	11	-	-
2013	09	K8552	-	-	-
2013	09	K856	-	-	-
2013	09	K856-4	12	-	-
2013	09	K858	-	-	-
2013	09	K8595	-	-	-
2013	09	K860	14	-	-
2013	09	K861	170	-	-
2013	09	K863	11	-	-
2013	09	K863-2	-	-	-
2013	09	K863-3	-	-	-
2013	09	K8651	-	-	-
2013	09	K8653	-	-	-
2013	09	K8654	148	-	-
2013	09	K866	12	-	-
2013	09	K867	397	-	-
2013	09	K867-3	16	-	-
2013	09	K867-4	-	-	-
2013	09	K871	-	-	-
2013	09	K872-2	67	-	-
2013	09	K872-3	104	-	-
2013	09	K8721	229	-	-
2013	09	K8722	14	-	-
2013	09	K873	36	-	-
2013	09	K876	-	-	-
2013	09	K876-2	-	-	-
2013	09	K877	844	-	-
2013	09	K877-2	47	-	-
2013	09	K879	244	-	-
2013	09	K883-21	-	-	-
2013	09	K883-22	-	-	-
2013	09	K885	16	-	-
2013	09	K8861	-	-	-
2013	09	K8862	-	-	-
2013	09	K8871	10	-	-
2013	09	K8872	-	-	-
2013	09	K888-21	-	-	-
2013	09	K888-22	-	-	-
2013	09	K8881	482	-	-
2013	09	K8882	267	-	-
2013	09	K889	141	-	-
2013	09	K890-2	-	-	-
2013	09	K890-3	-	-	-
2013	09	K892	-	-	-
2013	09	K893	116	-	-
2013	09	K8941	29	-	-
2013	09	K8942	-	-	-
2013	09	K895	20	-	-
2013	09	K8961	97	-	-
2013	09	K8962	12	-	-
2013	09	K8963	-	-	-
2013	09	K8964	-	-	-
2013	09	K897	-	-	-
2013	09	K8981	792	-	-
2013	09	K8982	1091	-	-
2013	09	K8983	157	-	-
2013	09	K901	-	-	-
2013	09	K902	21	-	-
2013	09	K904	10	-	-
2013	09	K9051	-	-	-
2013	09	K9052	-	-	-
2013	09	K9061	56	-	-
2013	09	K9062	43	-	-
2013	09	K9063	29	-	-
2013	09	K907	-	-	-
2013	09	K909-2	36	-	-
2013	09	K9091	294	-	-
2013	09	K9092	-	-	-
2013	09	K911	19	-	-
2013	09	K9121	73	-	-
2013	09	K9122	55	-	-
2013	09	K913-21	-	-	-
2013	09	K913-22	-	-	-
2013	09	K9131	255	-	-
2013	09	K9132	152	13	8.6%
2013	09	K915	-	-	-
2013	09	K920-22	-	-	-
2013	09	K9201ﾛ	-	-	-
2013	09	K9202イ	-	-	-
2013	09	K9202ロ	-	-	-
2013	09	K9202ｲ	2242	481	21.5%
2013	09	K9202ﾛ	244	41	16.8%
2013	09	K9203ｲ(1)	12	-	-
2013	09	K9204ｲ(1)	12	-	-
2013	09	K9211ｲ	10	-	-
2013	09	K9212ロ	-	-	-
2013	09	K9212ｲ	-	-	-
2013	09	K9212ﾛ	18	-	-
2013	09	K9221ｲ	16	-	-
2013	09	K9222ロ	-	-	-
2013	09	K9222ｲ	-	-	-
2013	09	K9222ﾛ	17	-	-
2013	09	K9223	12	-	-
2013	09	Ｋ6113	-	-	-
2013	09	Ｋ6152	-	-	-
2013	09	Ｋ6182	-	-	-
2013	09	Ｋ628	-	-	-
2013	09	Ｋ653-5	-	-	-
2013	09	Ｋ654	-	-	-
2013	09	Ｋ716-21	-	-	-
2013	09	Ｋ721-4	-	-	-
2013	09	Ｋ7322	-	-	-
2013	09	Ｋ775	-	-	-
2013	09	Ｋ9202ｲ	-	-	-
2013	09	Ｋ9202ﾛ	-	-	-
2013	10	K000-21	-	-	-
2013	10	K000-22	-	-	-
2013	10	K000-24	-	-	-
2013	10	K000-25	-	-	-
2013	10	K000-26	-	-	-
2013	10	K000-27	-	-	-
2013	10	K0001	159	-	-
2013	10	K0002	98	-	-
2013	10	K0003	95	-	-
2013	10	K0004	293	26	8.9%
2013	10	K0005	91	-	-
2013	10	K0006	31	-	-
2013	10	K0011	199	13	6.5%
2013	10	K0012	27	-	-
2013	10	K0013	-	-	-
2013	10	K0021	-	-	-
2013	10	K0022	11	-	-
2013	10	K0023	-	-	-
2013	10	K0031	23	-	-
2013	10	K0032	-	-	-
2013	10	K0033	-	-	-
2013	10	K0041	-	-	-
2013	10	K0042	-	-	-
2013	10	K0043	-	-	-
2013	10	K0051	128	-	-
2013	10	K0052	102	-	-
2013	10	K0053	109	-	-
2013	10	K0061	62	-	-
2013	10	K0062	69	-	-
2013	10	K0063	96	-	-
2013	10	K007-2	-	-	-
2013	10	K0071	-	-	-
2013	10	K0072	248	-	-
2013	10	K0081	-	-	-
2013	10	K0091	-	-	-
2013	10	K0092	-	-	-
2013	10	K0101	16	-	-
2013	10	K0102	41	-	-
2013	10	K0111	-	-	-
2013	10	K0112	-	-	-
2013	10	K013-21	17	-	-
2013	10	K013-22	28	-	-
2013	10	K013-23	-	-	-
2013	10	K013-24	-	-	-
2013	10	K0131	-	-	-
2013	10	K0132	-	-	-
2013	10	K0133	-	-	-
2013	10	K0134	30	-	-
2013	10	K014-24	-	-	-
2013	10	K0151	14	-	-
2013	10	K0152	20	-	-
2013	10	K0153	-	-	-
2013	10	K016	32	-	-
2013	10	K017	-	-	-
2013	10	K019	-	-	-
2013	10	K020	17	-	-
2013	10	K022	17	-	-
2013	10	K023	-	-	-
2013	10	K024	-	-	-
2013	10	K025	-	-	-
2013	10	K0272	-	-	-
2013	10	K028	20	-	-
2013	10	K029	11	-	-
2013	10	K0301	105	-	-
2013	10	K0302	39	-	-
2013	10	K0311	36	-	-
2013	10	K0312	-	-	-
2013	10	K0332	-	-	-
2013	10	K034	-	-	-
2013	10	K035	22	-	-
2013	10	K035-2	15	-	-
2013	10	K037	61	-	-
2013	10	K037-2	103	-	-
2013	10	K038	-	-	-
2013	10	K0391	-	-	-
2013	10	K0392	-	-	-
2013	10	K040-2	-	-	-
2013	10	K0401	13	-	-
2013	10	K0402	12	-	-
2013	10	K042	-	-	-
2013	10	K043-32	-	-	-
2013	10	K043-33	-	-	-
2013	10	K0431	-	-	-
2013	10	K0432	-	-	-
2013	10	K0433	12	-	-
2013	10	K0441	27	-	-
2013	10	K0442	69	-	-
2013	10	K0443	38	-	-
2013	10	K0451	-	-	-
2013	10	K0452	22	-	-
2013	10	K0453	32	-	-
2013	10	K046-21	10	-	-
2013	10	K0461	1299	30	2.3%
2013	10	K0462	550	-	-
2013	10	K0463	339	-	-
2013	10	K047-2	-	-	-
2013	10	K047-3	-	-	-
2013	10	K0481	-	-	-
2013	10	K0482	203	-	-
2013	10	K0483	460	-	-
2013	10	K0484	224	-	-
2013	10	K0491	-	-	-
2013	10	K0492	-	-	-
2013	10	K0493	13	-	-
2013	10	K0501	-	-	-
2013	10	K0502	-	-	-
2013	10	K0503	-	-	-
2013	10	K0513	-	-	-
2013	10	K052-22	-	-	-
2013	10	K0521	12	-	-
2013	10	K0522	16	-	-
2013	10	K0523	20	-	-
2013	10	K0531	-	-	-
2013	10	K0532	-	-	-
2013	10	K0541	-	-	-
2013	10	K0542	17	-	-
2013	10	K0543	-	-	-
2013	10	K055-3	-	-	-
2013	10	K0561	13	-	-
2013	10	K0562	33	-	-
2013	10	K0563	15	-	-
2013	10	K0571	-	-	-
2013	10	K0572	-	-	-
2013	10	K0573	-	-	-
2013	10	K0581	-	-	-
2013	10	K0582	-	-	-
2013	10	K0583	-	-	-
2013	10	K0584	-	-	-
2013	10	K0591	26	-	-
2013	10	K0593	19	-	-
2013	10	K060-31	10	-	-
2013	10	K060-32	-	-	-
2013	10	K0601	-	-	-
2013	10	K0611	57	-	-
2013	10	K0612	-	-	-
2013	10	K0613	-	-	-
2013	10	K0631	-	-	-
2013	10	K0632	32	-	-
2013	10	K0633	20	-	-
2013	10	K064	-	-	-
2013	10	K065-21	-	-	-
2013	10	K0651	27	-	-
2013	10	K0652	30	-	-
2013	10	K066-21	103	-	-
2013	10	K066-22	21	-	-
2013	10	K066-31	-	-	-
2013	10	K066-32	-	-	-
2013	10	K066-33	-	-	-
2013	10	K066-41	-	-	-
2013	10	K0661	-	-	-
2013	10	K0662	17	-	-
2013	10	K0663	-	-	-
2013	10	K067-21	27	-	-
2013	10	K067-22	-	-	-
2013	10	K0671	-	-	-
2013	10	K0672	-	-	-
2013	10	K068-2	363	-	-
2013	10	K069	-	-	-
2013	10	K069-2	-	-	-
2013	10	K069-3	51	-	-
2013	10	K0701	12	-	-
2013	10	K0702	-	-	-
2013	10	K0721	-	-	-
2013	10	K0723	-	-	-
2013	10	K073-21	-	-	-
2013	10	K0731	159	-	-
2013	10	K0732	275	-	-
2013	10	K0733	33	-	-
2013	10	K074-21	-	-	-
2013	10	K074-22	-	-	-
2013	10	K0742	-	-	-
2013	10	K0743	37	-	-
2013	10	K0751	-	-	-
2013	10	K0761	28	-	-
2013	10	K0762	37	-	-
2013	10	K0763	12	-	-
2013	10	K0771	21	-	-
2013	10	K0772	-	-	-
2013	10	K0773	-	-	-
2013	10	K0781	-	-	-
2013	10	K0782	20	-	-
2013	10	K0783	13	-	-
2013	10	K079-21	156	-	-
2013	10	K079-22	-	-	-
2013	10	K079-24	-	-	-
2013	10	K0791	-	-	-
2013	10	K0793	51	-	-
2013	10	K080-2	-	-	-
2013	10	K080-31	-	-	-
2013	10	K080-41	132	-	-
2013	10	K080-42	58	-	-
2013	10	K080-5	37	-	-
2013	10	K0801	75	-	-
2013	10	K0802	75	-	-
2013	10	K0803	15	-	-
2013	10	K0811	498	-	-
2013	10	K082-21	-	-	-
2013	10	K082-23	-	-	-
2013	10	K082-31	44	-	-
2013	10	K0821	988	-	-
2013	10	K0822	-	-	-
2013	10	K0823	-	-	-
2013	10	K083	41	-	-
2013	10	K0842	88	-	-
2013	10	K0843	28	-	-
2013	10	K0851	-	-	-
2013	10	K0853	-	-	-
2013	10	K0861	-	-	-
2013	10	K0871	32	-	-
2013	10	K0872	-	-	-
2013	10	K0881	-	-	-
2013	10	K0882	14	-	-
2013	10	K0911	12	-	-
2013	10	K0912	-	-	-
2013	10	K093	166	-	-
2013	10	K093-2	-	-	-
2013	10	K0962	-	-	-
2013	10	K097	-	-	-
2013	10	K098	-	-	-
2013	10	K099	-	-	-
2013	10	K099-21	-	-	-
2013	10	K099-22	-	-	-
2013	10	K099-23	-	-	-
2013	10	K1001	-	-	-
2013	10	K1002	20	-	-
2013	10	K1011	-	-	-
2013	10	K1012	-	-	-
2013	10	K1022	-	-	-
2013	10	K1032	-	-	-
2013	10	K108	-	-	-
2013	10	K110-2	-	-	-
2013	10	K112	-	-	-
2013	10	K113	-	-	-
2013	10	K116	-	-	-
2013	10	K117	-	-	-
2013	10	K118	-	-	-
2013	10	K124	-	-	-
2013	10	K125	-	-	-
2013	10	K1262	-	-	-
2013	10	K128	13	-	-
2013	10	K131-2	17	-	-
2013	10	K133	-	-	-
2013	10	K134-22	34	-	-
2013	10	K1341	-	-	-
2013	10	K1342	436	-	-
2013	10	K1343	-	-	-
2013	10	K1344	-	-	-
2013	10	K135	-	-	-
2013	10	K136	-	-	-
2013	10	K1381	-	-	-
2013	10	K140	-	-	-
2013	10	K141	-	-	-
2013	10	K141-2	10	-	-
2013	10	K141-3	-	-	-
2013	10	K142-21	22	-	-
2013	10	K142-22ｲ	-	-	-
2013	10	K142-4	-	-	-
2013	10	K1421	50	-	-
2013	10	K1422	174	-	-
2013	10	K1423	300	-	-
2013	10	K1424	-	-	-
2013	10	K1425	503	-	-
2013	10	K1426	380	-	-
2013	10	K143	-	-	-
2013	10	K144	12	-	-
2013	10	K145	64	16	25.0%
2013	10	K147	-	-	-
2013	10	K148	-	-	-
2013	10	K1491	-	-	-
2013	10	K1492	16	-	-
2013	10	K150	-	-	-
2013	10	K151-2	-	-	-
2013	10	K154-2	-	-	-
2013	10	K1541	12	-	-
2013	10	K158	-	-	-
2013	10	K160-2	22	-	-
2013	10	K161	-	-	-
2013	10	K162	-	-	-
2013	10	K164-2	577	-	-
2013	10	K164-4	13	-	-
2013	10	K1641	17	-	-
2013	10	K1642	65	20	30.8%
2013	10	K1643	115	22	19.1%
2013	10	K166	-	-	-
2013	10	K167	-	-	-
2013	10	K1691	-	-	-
2013	10	K1692	176	-	-
2013	10	K171	-	-	-
2013	10	K171-2	35	-	-
2013	10	K172	10	-	-
2013	10	K173	-	-	-
2013	10	K174-2	-	-	-
2013	10	K1741	-	-	-
2013	10	K1742	94	-	-
2013	10	K1751	-	-	-
2013	10	K1761	11	-	-
2013	10	K1762	-	-	-
2013	10	K1771	218	13	6.0%
2013	10	K1772	30	-	-
2013	10	K178-2	25	-	-
2013	10	K178-31	13	-	-
2013	10	K178-32	-	-	-
2013	10	K1781	172	14	8.1%
2013	10	K1782	11	-	-
2013	10	K1783	-	-	-
2013	10	K179	-	-	-
2013	10	K1801	11	-	-
2013	10	K181-2	18	-	-
2013	10	K1811	13	-	-
2013	10	K1812	-	-	-
2013	10	K1821	20	-	-
2013	10	K1822	19	-	-
2013	10	K183	-	-	-
2013	10	K186	-	-	-
2013	10	K1882	118	-	-
2013	10	K189	-	-	-
2013	10	K190-3	-	-	-
2013	10	K1911	34	-	-
2013	10	K1912	-	-	-
2013	10	K192	-	-	-
2013	10	K1932	-	-	-
2013	10	K196-2	-	-	-
2013	10	K197	17	-	-
2013	10	K200-2	-	-	-
2013	10	K2021	-	-	-
2013	10	K2022	-	-	-
2013	10	K203	-	-	-
2013	10	K204	-	-	-
2013	10	K205	-	-	-
2013	10	K206	-	-	-
2013	10	K207	-	-	-
2013	10	K208	-	-	-
2013	10	K212	-	-	-
2013	10	K213	-	-	-
2013	10	K214	-	-	-
2013	10	K215	-	-	-
2013	10	K215-2	-	-	-
2013	10	K216	-	-	-
2013	10	K2172	54	-	-
2013	10	K2191	74	-	-
2013	10	K2192	-	-	-
2013	10	K2193	34	-	-
2013	10	K220	-	-	-
2013	10	K2211	-	-	-
2013	10	K222	-	-	-
2013	10	K223-2	10	-	-
2013	10	K2231	11	-	-
2013	10	K2233	-	-	-
2013	10	K224	24	-	-
2013	10	K225-2	-	-	-
2013	10	K225-3	-	-	-
2013	10	K227	31	-	-
2013	10	K228	-	-	-
2013	10	K229	-	-	-
2013	10	K2301	-	-	-
2013	10	K2302	-	-	-
2013	10	K234	12	-	-
2013	10	K235	19	-	-
2013	10	K239	14	-	-
2013	10	K241	-	-	-
2013	10	K2421	12	-	-
2013	10	K2422	56	-	-
2013	10	K2423	60	-	-
2013	10	K2424	15	-	-
2013	10	K2425	13	-	-
2013	10	K244	-	-	-
2013	10	K246	20	-	-
2013	10	K249	-	-	-
2013	10	K252	-	-	-
2013	10	K2542	-	-	-
2013	10	K255	-	-	-
2013	10	K259	32	-	-
2013	10	K260	-	-	-
2013	10	K2681	-	-	-
2013	10	K2682	23	-	-
2013	10	K2683	185	-	-
2013	10	K2684	58	-	-
2013	10	K269	-	-	-
2013	10	K270	22	-	-
2013	10	K274	-	-	-
2013	10	K275	113	-	-
2013	10	K2761	18	-	-
2013	10	K2762	48	-	-
2013	10	K278	51	-	-
2013	10	K279	-	-	-
2013	10	K2801	978	-	-
2013	10	K2802	251	-	-
2013	10	K281	84	-	-
2013	10	K282-2	11	-	-
2013	10	K2821ｲ	53	-	-
2013	10	K2821ﾛ	3173	-	-
2013	10	K2822	16	-	-
2013	10	K2823	-	-	-
2013	10	K284	92	-	-
2013	10	K2862	-	-	-
2013	10	K287	36	-	-
2013	10	K288	37	-	-
2013	10	K291	-	-	-
2013	10	K292	-	-	-
2013	10	K293	-	-	-
2013	10	K2961	13	-	-
2013	10	K2962	-	-	-
2013	10	K297	-	-	-
2013	10	K2991	-	-	-
2013	10	K2992	-	-	-
2013	10	K300	46	-	-
2013	10	K304	-	-	-
2013	10	K309	42	-	-
2013	10	K311	-	-	-
2013	10	K313	-	-	-
2013	10	K3141	-	-	-
2013	10	K318	29	-	-
2013	10	K319	152	-	-
2013	10	K328	-	-	-
2013	10	K331	52	-	-
2013	10	K333	31	-	-
2013	10	K333-3	14	-	-
2013	10	K334	-	-	-
2013	10	K334-2	-	-	-
2013	10	K336	-	-	-
2013	10	K337	-	-	-
2013	10	K3382	-	-	-
2013	10	K339	-	-	-
2013	10	K340	-	-	-
2013	10	K340-2	-	-	-
2013	10	K341	-	-	-
2013	10	K342	-	-	-
2013	10	K3431	-	-	-
2013	10	K3432	-	-	-
2013	10	K347	41	-	-
2013	10	K347-2	-	-	-
2013	10	K349	-	-	-
2013	10	K352	13	-	-
2013	10	K352-2	18	-	-
2013	10	K353	12	-	-
2013	10	K354	-	-	-
2013	10	K356	-	-	-
2013	10	K357	-	-	-
2013	10	K358	113	-	-
2013	10	K359	-	-	-
2013	10	K360	-	-	-
2013	10	K361	50	-	-
2013	10	K362	39	-	-
2013	10	K364	62	-	-
2013	10	K365	-	-	-
2013	10	K367	-	-	-
2013	10	K368	-	-	-
2013	10	K3691	-	-	-
2013	10	K3692	-	-	-
2013	10	K370	-	-	-
2013	10	K371-22	-	-	-
2013	10	K3721	-	-	-
2013	10	K3731	21	-	-
2013	10	K374	11	-	-
2013	10	K3771	-	-	-
2013	10	K3772	347	-	-
2013	10	K378	-	-	-
2013	10	K3791	-	-	-
2013	10	K382	-	-	-
2013	10	K384-2	21	-	-
2013	10	K386	197	69	35.0%
2013	10	K3892	96	-	-
2013	10	K3901	-	-	-
2013	10	K3902	-	-	-
2013	10	K3911	-	-	-
2013	10	K392-2	11	-	-
2013	10	K3932	103	-	-
2013	10	K3941	-	-	-
2013	10	K3942	26	-	-
2013	10	K395	-	-	-
2013	10	K396	-	-	-
2013	10	K399	-	-	-
2013	10	K4001	-	-	-
2013	10	K4002	-	-	-
2013	10	K403-23	-	-	-
2013	10	K4031	-	-	-
2013	10	K4045	-	-	-
2013	10	K4061	-	-	-
2013	10	K4062	-	-	-
2013	10	K407-2	-	-	-
2013	10	K4072	12	-	-
2013	10	K4073ｲ	16	-	-
2013	10	K4073ﾛ	-	-	-
2013	10	K409	-	-	-
2013	10	K410	-	-	-
2013	10	K411	-	-	-
2013	10	K4131	-	-	-
2013	10	K4132	16	-	-
2013	10	K414-2	-	-	-
2013	10	K4151	14	-	-
2013	10	K4152	-	-	-
2013	10	K418-2	-	-	-
2013	10	K419	-	-	-
2013	10	K4211	10	-	-
2013	10	K4232	-	-	-
2013	10	K424	-	-	-
2013	10	K425	-	-	-
2013	10	K426-21	-	-	-
2013	10	K426-23	-	-	-
2013	10	K4262	-	-	-
2013	10	K4263	22	-	-
2013	10	K427	30	-	-
2013	10	K429-21	-	-	-
2013	10	K4291	-	-	-
2013	10	K430	-	-	-
2013	10	K433	-	-	-
2013	10	K434	-	-	-
2013	10	K435	14	-	-
2013	10	K4361	-	-	-
2013	10	K4362	-	-	-
2013	10	K437	-	-	-
2013	10	K4391	-	-	-
2013	10	K440	-	-	-
2013	10	K4422	-	-	-
2013	10	K4501	-	-	-
2013	10	K4502	-	-	-
2013	10	K4503	-	-	-
2013	10	K451	-	-	-
2013	10	K452	-	-	-
2013	10	K453	15	-	-
2013	10	K454	27	-	-
2013	10	K455	-	-	-
2013	10	K4571	70	-	-
2013	10	K4572	15	-	-
2013	10	K4581	-	-	-
2013	10	K4582	10	-	-
2013	10	K4611	90	-	-
2013	10	K4612	17	-	-
2013	10	K462	34	-	-
2013	10	K4631	49	-	-
2013	10	K4632	108	-	-
2013	10	K4641	27	-	-
2013	10	K4642	-	-	-
2013	10	K467	25	-	-
2013	10	K468	-	-	-
2013	10	K4691	41	-	-
2013	10	K4692	-	-	-
2013	10	K471	-	-	-
2013	10	K472	-	-	-
2013	10	K474-2	-	-	-
2013	10	K474-3	-	-	-
2013	10	K4741	28	-	-
2013	10	K4742	43	-	-
2013	10	K475	-	-	-
2013	10	K476-2	-	-	-
2013	10	K476-31	-	-	-
2013	10	K476-32	14	-	-
2013	10	K4761	16	-	-
2013	10	K4762	478	-	-
2013	10	K4763	257	-	-
2013	10	K4764	175	-	-
2013	10	K4765	268	-	-
2013	10	K4766	-	-	-
2013	10	K4767	-	-	-
2013	10	K477	-	-	-
2013	10	K481	-	-	-
2013	10	K4821	17	-	-
2013	10	K4822	-	-	-
2013	10	K483	-	-	-
2013	10	K484-21	-	-	-
2013	10	K4841	-	-	-
2013	10	K4842	-	-	-
2013	10	K485	-	-	-
2013	10	K4871	-	-	-
2013	10	K4873	-	-	-
2013	10	K488	-	-	-
2013	10	K488-3	-	-	-
2013	10	K488-4	25	-	-
2013	10	K494	-	-	-
2013	10	K496-2	16	-	-
2013	10	K496-4	-	-	-
2013	10	K4961	-	-	-
2013	10	K4962	-	-	-
2013	10	K497	-	-	-
2013	10	K497-2	-	-	-
2013	10	K4981	-	-	-
2013	10	K4982	-	-	-
2013	10	K501	-	-	-
2013	10	K501-2	-	-	-
2013	10	K501-3	-	-	-
2013	10	K502	22	-	-
2013	10	K502-22	-	-	-
2013	10	K502-3	-	-	-
2013	10	K503	-	-	-
2013	10	K5041	-	-	-
2013	10	K5042	16	-	-
2013	10	K508-21	-	-	-
2013	10	K508-22	-	-	-
2013	10	K509-2	-	-	-
2013	10	K509-3	16	-	-
2013	10	K5091	-	-	-
2013	10	K510-3	-	-	-
2013	10	K5111	10	-	-
2013	10	K5113	-	-	-
2013	10	K5115	-	-	-
2013	10	K513-2	31	-	-
2013	10	K513-3	-	-	-
2013	10	K513-4	13	-	-
2013	10	K5131	225	-	-
2013	10	K5132	89	-	-
2013	10	K514-21	163	-	-
2013	10	K514-22	77	-	-
2013	10	K514-23	332	-	-
2013	10	K5141	14	-	-
2013	10	K5142	-	-	-
2013	10	K5143	47	-	-
2013	10	K5144	-	-	-
2013	10	K5145	-	-	-
2013	10	K5146	12	-	-
2013	10	K515	-	-	-
2013	10	K516	-	-	-
2013	10	K517	-	-	-
2013	10	K5182	-	-	-
2013	10	K5202	-	-	-
2013	10	K5203	-	-	-
2013	10	K522-2	13	-	-
2013	10	K5221	16	-	-
2013	10	K5222	-	-	-
2013	10	K5223	60	-	-
2013	10	K5231	-	-	-
2013	10	K5241	-	-	-
2013	10	K526-21	10	-	-
2013	10	K526-22	47	-	-
2013	10	K526-3	-	-	-
2013	10	K5261	-	-	-
2013	10	K5262	-	-	-
2013	10	K5263	-	-	-
2013	10	K528	-	-	-
2013	10	K5291	72	-	-
2013	10	K5292	15	-	-
2013	10	K5293	-	-	-
2013	10	K530-2	-	-	-
2013	10	K5321	-	-	-
2013	10	K5322	-	-	-
2013	10	K533	187	-	-
2013	10	K533-2	154	19	12.3%
2013	10	K534-3	-	-	-
2013	10	K5341	-	-	-
2013	10	K5342	-	-	-
2013	10	K5351	-	-	-
2013	10	K537-2	-	-	-
2013	10	K5371	-	-	-
2013	10	K538-2	-	-	-
2013	10	K539	-	-	-
2013	10	K540	-	-	-
2013	10	K541	-	-	-
2013	10	K542	-	-	-
2013	10	K543	-	-	-
2013	10	K5441	11	-	-
2013	10	K545	11	11	100.0%
2013	10	K546	417	19	4.6%
2013	10	K5481	88	-	-
2013	10	K549	2824	76	2.7%
2013	10	K550	-	-	-
2013	10	K550-2	16	-	-
2013	10	K552-21	14	-	-
2013	10	K552-22	97	-	-
2013	10	K5521	-	-	-
2013	10	K5522	109	-	-
2013	10	K553-21	-	-	-
2013	10	K553-22	-	-	-
2013	10	K553-23	-	-	-
2013	10	K5531	-	-	-
2013	10	K5533	-	-	-
2013	10	K5541	30	-	-
2013	10	K5542	12	-	-
2013	10	K5551	161	11	6.8%
2013	10	K5552	44	-	-
2013	10	K5553	-	-	-
2013	10	K556-2	-	-	-
2013	10	K557-3	-	-	-
2013	10	K557-4	-	-	-
2013	10	K559-2	-	-	-
2013	10	K5601ｲ	-	-	-
2013	10	K5601ﾆ	45	-	-
2013	10	K5601ﾊ	-	-	-
2013	10	K5601ﾛ	11	-	-
2013	10	K5602	12	-	-
2013	10	K5603ｲ	-	-	-
2013	10	K5603ﾆ	50	10	20.0%
2013	10	K5603ﾛ	-	-	-
2013	10	K5604	10	-	-
2013	10	K5605	-	-	-
2013	10	K5606	80	-	-
2013	10	K5607	35	-	-
2013	10	K5611	57	-	-
2013	10	K5612	166	-	-
2013	10	K5613	15	-	-
2013	10	K5621	-	-	-
2013	10	K5622	-	-	-
2013	10	K563	-	-	-
2013	10	K566	-	-	-
2013	10	K567-2	-	-	-
2013	10	K5671	-	-	-
2013	10	K5672	-	-	-
2013	10	K5673	-	-	-
2013	10	K570-2	-	-	-
2013	10	K570-3	29	-	-
2013	10	K5702	-	-	-
2013	10	K5711	-	-	-
2013	10	K5712	-	-	-
2013	10	K5731	-	-	-
2013	10	K574-2	-	-	-
2013	10	K5741	22	-	-
2013	10	K5742	-	-	-
2013	10	K575	-	-	-
2013	10	K5761	12	-	-
2013	10	K5762	-	-	-
2013	10	K5763	-	-	-
2013	10	K5771	-	-	-
2013	10	K578	-	-	-
2013	10	K579-21	-	-	-
2013	10	K579-22	-	-	-
2013	10	K5792	-	-	-
2013	10	K5801	-	-	-
2013	10	K5802	-	-	-
2013	10	K5813	-	-	-
2013	10	K5822	-	-	-
2013	10	K5823	-	-	-
2013	10	K5832	-	-	-
2013	10	K5833	-	-	-
2013	10	K5834	-	-	-
2013	10	K5861	-	-	-
2013	10	K5862	11	-	-
2013	10	K587	-	-	-
2013	10	K588	-	-	-
2013	10	K592	-	-	-
2013	10	K5942	-	-	-
2013	10	K5943	28	-	-
2013	10	K595-2	-	-	-
2013	10	K5951	663	-	-
2013	10	K5952	455	-	-
2013	10	K596	132	11	8.3%
2013	10	K597-2	230	-	-
2013	10	K597-3	-	-	-
2013	10	K597-4	-	-	-
2013	10	K5972	391	-	-
2013	10	K598	-	-	-
2013	10	K598-2	-	-	-
2013	10	K599	53	-	-
2013	10	K599-2	35	-	-
2013	10	K599-3	16	-	-
2013	10	K599-4	12	-	-
2013	10	K599-5	-	-	-
2013	10	K6001	42	15	35.7%
2013	10	K6002	-	-	-
2013	10	K6011	-	-	-
2013	10	K6021	50	36	72.0%
2013	10	K6031	-	-	-
2013	10	K604-24	-	-	-
2013	10	K607-2	-	-	-
2013	10	K607-3	-	-	-
2013	10	K6071	-	-	-
2013	10	K6072	37	-	-
2013	10	K608-3	30	-	-
2013	10	K6082	21	-	-
2013	10	K609-2	120	-	-
2013	10	K6092	28	-	-
2013	10	K6093	19	-	-
2013	10	K610-2	-	-	-
2013	10	K610-3	623	-	-
2013	10	K610-4	-	-	-
2013	10	K6101	15	-	-
2013	10	K6103	-	-	-
2013	10	K6104	-	-	-
2013	10	K6105	21	-	-
2013	10	K6111	-	-	-
2013	10	K6112	18	-	-
2013	10	K6113	338	19	5.6%
2013	10	K613	29	-	-
2013	10	K6141	11	-	-
2013	10	K6142	-	-	-
2013	10	K6143	-	-	-
2013	10	K6145	-	-	-
2013	10	K6146	175	-	-
2013	10	K615-2	-	-	-
2013	10	K6151	144	20	13.9%
2013	10	K6152	1268	18	1.4%
2013	10	K616	536	11	2.1%
2013	10	K616-4	1097	-	-
2013	10	K617-2	89	-	-
2013	10	K617-3	-	-	-
2013	10	K617-4	107	-	-
2013	10	K6171	47	-	-
2013	10	K6172	16	-	-
2013	10	K6173	13	-	-
2013	10	K6181	-	-	-
2013	10	K6182	212	35	16.5%
2013	10	K619-2	-	-	-
2013	10	K6191	-	-	-
2013	10	K6192	-	-	-
2013	10	K620	73	-	-
2013	10	K620-2	-	-	-
2013	10	K6231	-	-	-
2013	10	K6234	-	-	-
2013	10	K6252	-	-	-
2013	10	K626-2	-	-	-
2013	10	K6261	108	-	-
2013	10	K6262	41	-	-
2013	10	K6272	17	-	-
2013	10	K6273	-	-	-
2013	10	K6274	-	-	-
2013	10	K6276	-	-	-
2013	10	K6277	-	-	-
2013	10	K6278	-	-	-
2013	10	K628	11	-	-
2013	10	K630	-	-	-
2013	10	K6311	-	-	-
2013	10	K6312	-	-	-
2013	10	K6321	-	-	-
2013	10	K633-21	13	-	-
2013	10	K633-22	-	-	-
2013	10	K6331	65	-	-
2013	10	K6332	-	-	-
2013	10	K6333	55	-	-
2013	10	K6334	-	-	-
2013	10	K6335	1640	-	-
2013	10	K6336	57	-	-
2013	10	K6337	-	-	-
2013	10	K6338	23	-	-
2013	10	K6339	17	-	-
2013	10	K634	280	-	-
2013	10	K635	223	36	16.1%
2013	10	K635-2	-	-	-
2013	10	K635-3	24	-	-
2013	10	K636	45	-	-
2013	10	K636-3	12	-	-
2013	10	K636-4	15	-	-
2013	10	K637-2	90	-	-
2013	10	K6371	-	-	-
2013	10	K6372	-	-	-
2013	10	K6374	-	-	-
2013	10	K638	-	-	-
2013	10	K639	93	-	-
2013	10	K639-3	-	-	-
2013	10	K6401	-	-	-
2013	10	K6402	-	-	-
2013	10	K641	-	-	-
2013	10	K642-2	-	-	-
2013	10	K6421	13	-	-
2013	10	K6422	-	-	-
2013	10	K643	18	-	-
2013	10	K645	-	-	-
2013	10	K646	-	-	-
2013	10	K647	29	-	-
2013	10	K647-2	20	-	-
2013	10	K648	-	-	-
2013	10	K651	43	-	-
2013	10	K653-2	-	-	-
2013	10	K653-3	34	-	-
2013	10	K653-4	-	-	-
2013	10	K653-5	13	-	-
2013	10	K6531	42	-	-
2013	10	K6532	417	-	-
2013	10	K6533	-	-	-
2013	10	K6534	139	-	-
2013	10	K654	674	39	5.8%
2013	10	K654-2	15	-	-
2013	10	K654-3	-	-	-
2013	10	K655-21	12	-	-
2013	10	K655-22	259	-	-
2013	10	K655-41	-	-	-
2013	10	K655-42	17	-	-
2013	10	K6551	18	-	-
2013	10	K6552	287	-	-
2013	10	K657-21	-	-	-
2013	10	K657-22	82	-	-
2013	10	K6571	-	-	-
2013	10	K6572	236	-	-
2013	10	K662	57	-	-
2013	10	K662-2	-	-	-
2013	10	K663	-	-	-
2013	10	K664	590	51	8.6%
2013	10	K665	-	-	-
2013	10	K666	-	-	-
2013	10	K667	-	-	-
2013	10	K667-2	-	-	-
2013	10	K668	-	-	-
2013	10	K671-21	-	-	-
2013	10	K6711	28	-	-
2013	10	K6712	-	-	-
2013	10	K672	175	-	-
2013	10	K672-2	986	-	-
2013	10	K674	-	-	-
2013	10	K6751	25	-	-
2013	10	K6752	-	-	-
2013	10	K6753	-	-	-
2013	10	K6754	-	-	-
2013	10	K677	-	-	-
2013	10	K677-21	-	-	-
2013	10	K677-22	10	-	-
2013	10	K680	12	-	-
2013	10	K681	79	-	-
2013	10	K682-2	118	25	21.2%
2013	10	K682-3	146	-	-
2013	10	K6822	14	-	-
2013	10	K684	-	-	-
2013	10	K6851	96	-	-
2013	10	K6852	159	-	-
2013	10	K686	37	-	-
2013	10	K6871	586	11	1.9%
2013	10	K6872	149	-	-
2013	10	K688	1020	55	5.4%
2013	10	K689	18	-	-
2013	10	K690	-	-	-
2013	10	K691-2	60	-	-
2013	10	K692-2	-	-	-
2013	10	K695-21	33	-	-
2013	10	K695-22	-	-	-
2013	10	K6951	67	-	-
2013	10	K6952	17	-	-
2013	10	K6953	13	-	-
2013	10	K6954	11	-	-
2013	10	K6955	46	-	-
2013	10	K6956	-	-	-
2013	10	K6957	-	-	-
2013	10	K697-2	16	-	-
2013	10	K697-31	205	-	-
2013	10	K697-32	133	-	-
2013	10	K700	-	-	-
2013	10	K701	-	-	-
2013	10	K702-2	16	-	-
2013	10	K7021ｲ	-	-	-
2013	10	K7021ﾛ	-	-	-
2013	10	K7022	21	-	-
2013	10	K7023	10	-	-
2013	10	K7024	-	-	-
2013	10	K7031	25	-	-
2013	10	K7032	87	-	-
2013	10	K7033	16	-	-
2013	10	K7034	14	-	-
2013	10	K704	-	-	-
2013	10	K705	-	-	-
2013	10	K7071	11	-	-
2013	10	K708-3	170	-	-
2013	10	K710	-	-	-
2013	10	K711	-	-	-
2013	10	K711-2	17	-	-
2013	10	K712	-	-	-
2013	10	K713	-	-	-
2013	10	K714	106	-	-
2013	10	K714-2	17	-	-
2013	10	K7151	46	-	-
2013	10	K7152	-	-	-
2013	10	K716-21	28	-	-
2013	10	K716-22	-	-	-
2013	10	K7161	170	11	6.5%
2013	10	K7162	18	-	-
2013	10	K717	-	-	-
2013	10	K718-21	220	-	-
2013	10	K718-22	192	-	-
2013	10	K7181	110	-	-
2013	10	K7182	93	-	-
2013	10	K719-21	46	-	-
2013	10	K719-22	-	-	-
2013	10	K719-3	318	-	-
2013	10	K719-5	-	-	-
2013	10	K7191	95	-	-
2013	10	K7192	31	-	-
2013	10	K7193	523	-	-
2013	10	K720	-	-	-
2013	10	K721-21	790	-	-
2013	10	K721-22	78	-	-
2013	10	K721-3	-	-	-
2013	10	K721-4	100	-	-
2013	10	K7211	1641	-	-
2013	10	K7212	186	-	-
2013	10	K722	195	-	-
2013	10	K724	35	-	-
2013	10	K725	-	-	-
2013	10	K725-2	-	-	-
2013	10	K726	122	10	8.2%
2013	10	K7291	-	-	-
2013	10	K7292	-	-	-
2013	10	K7302	11	-	-
2013	10	K7312	-	-	-
2013	10	K7321	16	-	-
2013	10	K7322	107	-	-
2013	10	K734	-	-	-
2013	10	K734-2	-	-	-
2013	10	K735	-	-	-
2013	10	K735-2	41	-	-
2013	10	K735-3	-	-	-
2013	10	K735-4	23	-	-
2013	10	K7361	-	-	-
2013	10	K7362	-	-	-
2013	10	K7381	-	-	-
2013	10	K739-2	-	-	-
2013	10	K739-3	-	-	-
2013	10	K7391	29	-	-
2013	10	K7392	-	-	-
2013	10	K740-21	48	-	-
2013	10	K740-22	145	-	-
2013	10	K740-23	24	-	-
2013	10	K7401	129	-	-
2013	10	K7402	205	-	-
2013	10	K7403	16	-	-
2013	10	K7404	78	-	-
2013	10	K7421	20	-	-
2013	10	K7422	-	-	-
2013	10	K7424	-	-	-
2013	10	K743-2	-	-	-
2013	10	K743-3	-	-	-
2013	10	K743-4	-	-	-
2013	10	K7431	-	-	-
2013	10	K7432	25	-	-
2013	10	K7433	-	-	-
2013	10	K7434	116	-	-
2013	10	K7435	-	-	-
2013	10	K744	-	-	-
2013	10	K745	35	-	-
2013	10	K7461	39	-	-
2013	10	K7462	20	-	-
2013	10	K747	-	-	-
2013	10	K7481	-	-	-
2013	10	K749	-	-	-
2013	10	K7501	-	-	-
2013	10	K751-2	-	-	-
2013	10	K7511	-	-	-
2013	10	K7512	-	-	-
2013	10	K7513	-	-	-
2013	10	K7521	-	-	-
2013	10	K7522	-	-	-
2013	10	K753	10	-	-
2013	10	K754	-	-	-
2013	10	K754-2	33	-	-
2013	10	K7551	-	-	-
2013	10	K7552	-	-	-
2013	10	K756	-	-	-
2013	10	K756-2	-	-	-
2013	10	K764	43	-	-
2013	10	K766	-	-	-
2013	10	K768	498	-	-
2013	10	K769	-	-	-
2013	10	K769-2	-	-	-
2013	10	K771	-	-	-
2013	10	K772	-	-	-
2013	10	K772-2	-	-	-
2013	10	K773	78	-	-
2013	10	K773-2	197	-	-
2013	10	K773-4	14	-	-
2013	10	K775	90	16	17.8%
2013	10	K778	-	-	-
2013	10	K778-2	-	-	-
2013	10	K779-3	-	-	-
2013	10	K780	-	-	-
2013	10	K780-2	16	-	-
2013	10	K781-2	-	-	-
2013	10	K7811	407	-	-
2013	10	K7812	18	-	-
2013	10	K783	22	-	-
2013	10	K783-2	720	16	2.2%
2013	10	K783-3	36	-	-
2013	10	K786	-	-	-
2013	10	K790	-	-	-
2013	10	K794-2	-	-	-
2013	10	K795	-	-	-
2013	10	K797	11	-	-
2013	10	K7981	167	-	-
2013	10	K7982	-	-	-
2013	10	K800	-	-	-
2013	10	K800-2	19	-	-
2013	10	K800-3	-	-	-
2013	10	K802	-	-	-
2013	10	K802-21	11	-	-
2013	10	K802-31	-	-	-
2013	10	K803-2	-	-	-
2013	10	K8031	-	-	-
2013	10	K8032	10	-	-
2013	10	K8034	48	-	-
2013	10	K8035	-	-	-
2013	10	K8036ｲ	746	-	-
2013	10	K8036ﾛ	246	-	-
2013	10	K804	12	-	-
2013	10	K805	32	-	-
2013	10	K808	-	-	-
2013	10	K809-2	13	-	-
2013	10	K809-3	-	-	-
2013	10	K811	-	-	-
2013	10	K813	-	-	-
2013	10	K814	-	-	-
2013	10	K8152	-	-	-
2013	10	K816	-	-	-
2013	10	K8172	-	-	-
2013	10	K8181	-	-	-
2013	10	K819	11	-	-
2013	10	K821	40	-	-
2013	10	K821-2	-	-	-
2013	10	K821-3	-	-	-
2013	10	K822	-	-	-
2013	10	K823-2	-	-	-
2013	10	K823-5	-	-	-
2013	10	K8232	-	-	-
2013	10	K826-2	-	-	-
2013	10	K8271	-	-	-
2013	10	K8272	-	-	-
2013	10	K8281	22	-	-
2013	10	K8282	18	-	-
2013	10	K829	-	-	-
2013	10	K830	83	-	-
2013	10	K830-21	-	-	-
2013	10	K830-22	-	-	-
2013	10	K832	-	-	-
2013	10	K833	45	-	-
2013	10	K834	32	-	-
2013	10	K834-2	-	-	-
2013	10	K8351	37	-	-
2013	10	K8352	44	-	-
2013	10	K836	115	-	-
2013	10	K836-2	-	-	-
2013	10	K8381	18	-	-
2013	10	K8382	11	-	-
2013	10	K840	-	-	-
2013	10	K841	141	-	-
2013	10	K841-21	114	-	-
2013	10	K843	172	-	-
2013	10	K843-2	85	-	-
2013	10	K844	-	-	-
2013	10	K845	-	-	-
2013	10	K847	-	-	-
2013	10	K848	10	-	-
2013	10	K849	-	-	-
2013	10	K8501	-	-	-
2013	10	K851-2	16	-	-
2013	10	K851-31	-	-	-
2013	10	K8511	-	-	-
2013	10	K8512	-	-	-
2013	10	K8521	-	-	-
2013	10	K8522	-	-	-
2013	10	K8523	-	-	-
2013	10	K8531	-	-	-
2013	10	K8532	-	-	-
2013	10	K856	-	-	-
2013	10	K856-3	-	-	-
2013	10	K856-4	-	-	-
2013	10	K858	-	-	-
2013	10	K8591	-	-	-
2013	10	K860	-	-	-
2013	10	K861	84	-	-
2013	10	K863	11	-	-
2013	10	K863-2	-	-	-
2013	10	K863-3	14	-	-
2013	10	K8651	-	-	-
2013	10	K8654	82	-	-
2013	10	K866	-	-	-
2013	10	K867	303	-	-
2013	10	K867-3	91	-	-
2013	10	K867-4	12	-	-
2013	10	K871	13	-	-
2013	10	K872-2	189	-	-
2013	10	K872-3	57	-	-
2013	10	K8721	99	-	-
2013	10	K8722	-	-	-
2013	10	K873	34	-	-
2013	10	K876	-	-	-
2013	10	K876-2	30	-	-
2013	10	K877	545	-	-
2013	10	K877-2	120	-	-
2013	10	K879	217	-	-
2013	10	K883	-	-	-
2013	10	K884	-	-	-
2013	10	K885	-	-	-
2013	10	K8861	-	-	-
2013	10	K8862	11	-	-
2013	10	K887-32	-	-	-
2013	10	K887-4	-	-	-
2013	10	K8871	-	-	-
2013	10	K8872	-	-	-
2013	10	K888-21	-	-	-
2013	10	K888-22	-	-	-
2013	10	K8881	179	-	-
2013	10	K8882	453	-	-
2013	10	K889	124	-	-
2013	10	K890-3	-	-	-
2013	10	K892	-	-	-
2013	10	K893	153	-	-
2013	10	K8941	25	-	-
2013	10	K8942	18	-	-
2013	10	K895	175	-	-
2013	10	K8961	205	-	-
2013	10	K8962	55	-	-
2013	10	K8963	-	-	-
2013	10	K8964	-	-	-
2013	10	K897	-	-	-
2013	10	K8981	556	-	-
2013	10	K8982	749	-	-
2013	10	K8983	74	-	-
2013	10	K901	41	-	-
2013	10	K902	12	-	-
2013	10	K904	-	-	-
2013	10	K9061	15	-	-
2013	10	K9062	-	-	-
2013	10	K9063	-	-	-
2013	10	K909-2	27	-	-
2013	10	K9091	229	-	-
2013	10	K9092	-	-	-
2013	10	K911	17	-	-
2013	10	K9121	22	-	-
2013	10	K9122	49	-	-
2013	10	K913-22	-	-	-
2013	10	K9131	282	-	-
2013	10	K9132	61	-	-
2013	10	K920-22	-	-	-
2013	10	K9202ｲ	2097	367	17.5%
2013	10	K9202ﾛ	202	35	17.3%
2013	10	K9203ｲ(1)	54	-	-
2013	10	K9204ｲ(1)	-	-	-
2013	10	K9205	-	-	-
2013	10	K9211ｲ	14	-	-
2013	10	K9211ﾛ	-	-	-
2013	10	K9212ｲ	-	-	-
2013	10	K9212ﾛ	16	-	-
2013	10	K9221ｲ	13	-	-
2013	10	K9222ｲ	15	-	-
2013	10	K9222ﾛ	14	-	-
2013	10	K9223	15	-	-
2013	10	k672-2	-	-	-
2013	11	K000-21	-	-	-
2013	11	K000-22	-	-	-
2013	11	K000-23	-	-	-
2013	11	K000-24	-	-	-
2013	11	K000-25	-	-	-
2013	11	K000-26	-	-	-
2013	11	K000-27	-	-	-
2013	11	K0001	328	21	6.4%
2013	11	K0002	233	-	-
2013	11	K0003	240	14	5.8%
2013	11	K0004	867	86	9.9%
2013	11	K0005	230	10	4.3%
2013	11	K0006	90	-	-
2013	11	K0011	488	34	7.0%
2013	11	K0012	84	-	-
2013	11	K0013	36	-	-
2013	11	K0021	109	-	-
2013	11	K0022	144	-	-
2013	11	K0023	-	-	-
2013	11	K0031	34	-	-
2013	11	K0032	20	-	-
2013	11	K0033	14	-	-
2013	11	K0041	-	-	-
2013	11	K0042	14	-	-
2013	11	K0043	-	-	-
2013	11	K0051	177	-	-
2013	11	K0052	229	-	-
2013	11	K0053	226	-	-
2013	11	K006-22	-	-	-
2013	11	K006-41	-	-	-
2013	11	K006-43	-	-	-
2013	11	K0061	135	-	-
2013	11	K0062	177	-	-
2013	11	K0063	238	-	-
2013	11	K007-2	88	-	-
2013	11	K0071	15	-	-
2013	11	K0072	533	-	-
2013	11	K0081	19	-	-
2013	11	K0091	-	-	-
2013	11	K0092	-	-	-
2013	11	K0093	-	-	-
2013	11	K0101	32	-	-
2013	11	K0102	73	-	-
2013	11	K0111	27	-	-
2013	11	K0112	-	-	-
2013	11	K013-21	80	-	-
2013	11	K013-22	46	-	-
2013	11	K013-23	24	-	-
2013	11	K013-24	10	-	-
2013	11	K0131	11	-	-
2013	11	K0132	20	-	-
2013	11	K0133	29	-	-
2013	11	K0134	40	-	-
2013	11	K014-24	-	-	-
2013	11	K014-25	-	-	-
2013	11	K0151	47	-	-
2013	11	K0152	40	-	-
2013	11	K0153	37	-	-
2013	11	K016	78	-	-
2013	11	K017	50	-	-
2013	11	K019	21	-	-
2013	11	K020	46	-	-
2013	11	K022	42	-	-
2013	11	K023	20	-	-
2013	11	K024	-	-	-
2013	11	K025	-	-	-
2013	11	K026	-	-	-
2013	11	K026-2	-	-	-
2013	11	K0271	-	-	-
2013	11	K0272	-	-	-
2013	11	K028	37	-	-
2013	11	K029	39	-	-
2013	11	K0301	570	-	-
2013	11	K0302	108	-	-
2013	11	K0311	78	-	-
2013	11	K0312	-	-	-
2013	11	K0332	-	-	-
2013	11	K034	35	-	-
2013	11	K035	51	-	-
2013	11	K035-2	17	-	-
2013	11	K037	137	-	-
2013	11	K037-2	281	-	-
2013	11	K038	35	-	-
2013	11	K0391	27	-	-
2013	11	K0392	12	-	-
2013	11	K040-2	-	-	-
2013	11	K0401	82	-	-
2013	11	K0402	23	-	-
2013	11	K042	-	-	-
2013	11	K043-31	-	-	-
2013	11	K043-32	-	-	-
2013	11	K043-33	11	-	-
2013	11	K0431	11	-	-
2013	11	K0432	10	-	-
2013	11	K0433	-	-	-
2013	11	K0441	95	-	-
2013	11	K0442	170	-	-
2013	11	K0443	56	-	-
2013	11	K0451	149	-	-
2013	11	K0452	179	-	-
2013	11	K0453	184	-	-
2013	11	K046-21	39	-	-
2013	11	K046-22	-	-	-
2013	11	K046-23	-	-	-
2013	11	K0461	3591	64	1.8%
2013	11	K0462	2244	-	-
2013	11	K0463	1320	-	-
2013	11	K047-2	-	-	-
2013	11	K047-3	13	-	-
2013	11	K0481	-	-	-
2013	11	K0482	431	-	-
2013	11	K0483	1395	-	-
2013	11	K0484	760	-	-
2013	11	K0491	-	-	-
2013	11	K0492	-	-	-
2013	11	K0493	27	-	-
2013	11	K0501	-	-	-
2013	11	K0502	-	-	-
2013	11	K0503	56	-	-
2013	11	K051-2	-	-	-
2013	11	K0513	-	-	-
2013	11	K052-21	-	-	-
2013	11	K052-22	-	-	-
2013	11	K052-23	-	-	-
2013	11	K052-32	-	-	-
2013	11	K0521	26	-	-
2013	11	K0522	21	-	-
2013	11	K0523	98	-	-
2013	11	K0531	22	-	-
2013	11	K0541	-	-	-
2013	11	K0542	66	-	-
2013	11	K0543	31	-	-
2013	11	K055-2	-	-	-
2013	11	K055-3	18	-	-
2013	11	K056-2	-	-	-
2013	11	K0561	25	-	-
2013	11	K0562	73	-	-
2013	11	K0563	26	-	-
2013	11	K0571	13	-	-
2013	11	K0572	27	-	-
2013	11	K0573	12	-	-
2013	11	K0581	14	-	-
2013	11	K0582	15	-	-
2013	11	K0583	-	-	-
2013	11	K0584	15	-	-
2013	11	K059-2	-	-	-
2013	11	K0591	163	-	-
2013	11	K0592	-	-	-
2013	11	K0593	27	-	-
2013	11	K060-31	66	-	-
2013	11	K060-32	11	-	-
2013	11	K060-33	-	-	-
2013	11	K0601	12	-	-
2013	11	K0602	-	-	-
2013	11	K0611	157	-	-
2013	11	K0612	24	-	-
2013	11	K0613	-	-	-
2013	11	K0622	-	-	-
2013	11	K0631	53	-	-
2013	11	K0632	66	-	-
2013	11	K0633	81	-	-
2013	11	K064	-	-	-
2013	11	K065-21	52	-	-
2013	11	K065-22	13	-	-
2013	11	K0651	25	-	-
2013	11	K0652	55	-	-
2013	11	K0653	16	-	-
2013	11	K066-21	287	-	-
2013	11	K066-22	53	-	-
2013	11	K066-23	-	-	-
2013	11	K066-31	-	-	-
2013	11	K066-32	-	-	-
2013	11	K066-41	11	-	-
2013	11	K066-42	-	-	-
2013	11	K066-5	-	-	-
2013	11	K066-6	-	-	-
2013	11	K0661	23	-	-
2013	11	K0662	25	-	-
2013	11	K0663	12	-	-
2013	11	K067-21	54	-	-
2013	11	K067-22	34	-	-
2013	11	K0671	-	-	-
2013	11	K0672	-	-	-
2013	11	K068	-	-	-
2013	11	K068-2	683	-	-
2013	11	K069-2	-	-	-
2013	11	K069-3	119	-	-
2013	11	K0701	25	-	-
2013	11	K0702	-	-	-
2013	11	K0722	-	-	-
2013	11	K0723	-	-	-
2013	11	K073-21	34	-	-
2013	11	K073-22	34	-	-
2013	11	K0731	218	-	-
2013	11	K0732	536	-	-
2013	11	K0733	61	-	-
2013	11	K074-21	-	-	-
2013	11	K074-22	-	-	-
2013	11	K074-23	-	-	-
2013	11	K0741	-	-	-
2013	11	K0742	-	-	-
2013	11	K0743	50	-	-
2013	11	K0751	-	-	-
2013	11	K0752	-	-	-
2013	11	K0753	-	-	-
2013	11	K0761	49	-	-
2013	11	K0762	58	-	-
2013	11	K0763	19	-	-
2013	11	K0771	17	-	-
2013	11	K0772	-	-	-
2013	11	K0773	-	-	-
2013	11	K0781	-	-	-
2013	11	K0782	54	-	-
2013	11	K0783	46	-	-
2013	11	K079-21	457	-	-
2013	11	K079-22	-	-	-
2013	11	K079-23	14	-	-
2013	11	K079-24	10	-	-
2013	11	K0791	-	-	-
2013	11	K0793	49	-	-
2013	11	K080-2	20	-	-
2013	11	K080-31	24	-	-
2013	11	K080-32	13	-	-
2013	11	K080-41	212	-	-
2013	11	K080-42	46	-	-
2013	11	K080-5	96	-	-
2013	11	K0801	25	-	-
2013	11	K0802	62	-	-
2013	11	K0803	61	-	-
2013	11	K0811	1648	28	1.7%
2013	11	K0812	-	-	-
2013	11	K082-21	29	-	-
2013	11	K082-22	-	-	-
2013	11	K082-31	106	-	-
2013	11	K082-32	-	-	-
2013	11	K082-33	-	-	-
2013	11	K0821	3399	-	-
2013	11	K0822	29	-	-
2013	11	K0823	22	-	-
2013	11	K083	137	-	-
2013	11	K084-2	-	-	-
2013	11	K0842	239	31	13.0%
2013	11	K0843	90	-	-
2013	11	K0851	12	-	-
2013	11	K0852	-	-	-
2013	11	K0853	-	-	-
2013	11	K0861	-	-	-
2013	11	K0862	-	-	-
2013	11	K0871	36	-	-
2013	11	K0872	-	-	-
2013	11	K0881	-	-	-
2013	11	K0882	15	-	-
2013	11	K089	-	-	-
2013	11	K0901	-	-	-
2013	11	K0911	24	-	-
2013	11	K0912	39	-	-
2013	11	K093	200	-	-
2013	11	K093-2	78	-	-
2013	11	K0962	-	-	-
2013	11	K097	-	-	-
2013	11	K098	-	-	-
2013	11	K099	14	-	-
2013	11	K099-21	28	-	-
2013	11	K099-22	40	-	-
2013	11	K099-23	-	-	-
2013	11	K1001	10	-	-
2013	11	K1002	64	-	-
2013	11	K1011	11	-	-
2013	11	K1012	44	-	-
2013	11	K1021	-	-	-
2013	11	K1022	-	-	-
2013	11	K1031	-	-	-
2013	11	K1032	10	-	-
2013	11	K105	-	-	-
2013	11	K107	-	-	-
2013	11	K108	25	-	-
2013	11	K109	-	-	-
2013	11	K110-2	61	-	-
2013	11	K112	-	-	-
2013	11	K113	-	-	-
2013	11	K116	24	-	-
2013	11	K117-2	-	-	-
2013	11	K119	-	-	-
2013	11	K121	14	-	-
2013	11	K125	50	-	-
2013	11	K1261	-	-	-
2013	11	K1262	-	-	-
2013	11	K128	94	-	-
2013	11	K131	-	-	-
2013	11	K131-2	16	-	-
2013	11	K133	21	-	-
2013	11	K134-22	167	-	-
2013	11	K1341	-	-	-
2013	11	K1342	515	-	-
2013	11	K1343	-	-	-
2013	11	K1344	16	-	-
2013	11	K135	16	-	-
2013	11	K136	18	-	-
2013	11	K1381	-	-	-
2013	11	K1382	-	-	-
2013	11	K139	13	-	-
2013	11	K140	-	-	-
2013	11	K141-2	14	-	-
2013	11	K141-3	24	-	-
2013	11	K142-21	97	-	-
2013	11	K142-22ｲ	-	-	-
2013	11	K142-22ﾊ	19	-	-
2013	11	K142-22ﾛ	12	-	-
2013	11	K142-4	129	-	-
2013	11	K1421	200	-	-
2013	11	K1422	585	-	-
2013	11	K1423	906	-	-
2013	11	K1424	35	-	-
2013	11	K1425	447	-	-
2013	11	K1426	1112	-	-
2013	11	K143	-	-	-
2013	11	K144	68	-	-
2013	11	K145	154	48	31.2%
2013	11	K146	-	-	-
2013	11	K147	22	-	-
2013	11	K148	-	-	-
2013	11	K1491	15	-	-
2013	11	K1492	60	22	36.7%
2013	11	K150	20	-	-
2013	11	K151-2	12	-	-
2013	11	K153	-	-	-
2013	11	K154-2	-	-	-
2013	11	K1541	-	-	-
2013	11	K158	-	-	-
2013	11	K159	-	-	-
2013	11	K160-2	102	-	-
2013	11	K161	18	-	-
2013	11	K162	-	-	-
2013	11	K164-2	1351	20	1.5%
2013	11	K164-3	-	-	-
2013	11	K164-4	35	-	-
2013	11	K1641	67	-	-
2013	11	K1642	127	40	31.5%
2013	11	K1643	330	61	18.5%
2013	11	K165	-	-	-
2013	11	K166	-	-	-
2013	11	K167	-	-	-
2013	11	K168	-	-	-
2013	11	K1691	11	-	-
2013	11	K1692	584	35	6.0%
2013	11	K171	37	-	-
2013	11	K171-2	29	-	-
2013	11	K172	45	-	-
2013	11	K173	-	-	-
2013	11	K174-2	14	-	-
2013	11	K1741	27	-	-
2013	11	K1742	246	-	-
2013	11	K1751	-	-	-
2013	11	K1752	-	-	-
2013	11	K1761	18	-	-
2013	11	K1762	-	-	-
2013	11	K1771	660	35	5.3%
2013	11	K1772	85	-	-
2013	11	K178-2	55	-	-
2013	11	K178-31	15	-	-
2013	11	K178-32	-	-	-
2013	11	K1781	373	21	5.6%
2013	11	K1782	26	-	-
2013	11	K1783	50	-	-
2013	11	K179	-	-	-
2013	11	K1801	44	-	-
2013	11	K1802	14	-	-
2013	11	K1803	-	-	-
2013	11	K181-2	-	-	-
2013	11	K181-4	10	-	-
2013	11	K181-5	-	-	-
2013	11	K1811	-	-	-
2013	11	K1812	-	-	-
2013	11	K182-22	-	-	-
2013	11	K1821	46	-	-
2013	11	K1822	25	-	-
2013	11	K183	-	-	-
2013	11	K186	-	-	-
2013	11	K1881	-	-	-
2013	11	K1882	138	-	-
2013	11	K189	35	-	-
2013	11	K190	-	-	-
2013	11	K190-3	-	-	-
2013	11	K190-5	-	-	-
2013	11	K1911	92	-	-
2013	11	K1912	16	-	-
2013	11	K192	-	-	-
2013	11	K193-22	-	-	-
2013	11	K193-23	-	-	-
2013	11	K193-32	-	-	-
2013	11	K193-33	11	-	-
2013	11	K1931	-	-	-
2013	11	K1932	21	-	-
2013	11	K196-2	-	-	-
2013	11	K196-5	-	-	-
2013	11	K197	104	-	-
2013	11	K198	-	-	-
2013	11	K200	-	-	-
2013	11	K200-2	-	-	-
2013	11	K201	-	-	-
2013	11	K2021	-	-	-
2013	11	K203	-	-	-
2013	11	K204	14	-	-
2013	11	K206	-	-	-
2013	11	K207	-	-	-
2013	11	K208	-	-	-
2013	11	K213	-	-	-
2013	11	K214	-	-	-
2013	11	K215	-	-	-
2013	11	K215-2	32	-	-
2013	11	K216	-	-	-
2013	11	K2171	37	-	-
2013	11	K2172	93	-	-
2013	11	K218	-	-	-
2013	11	K2191	349	-	-
2013	11	K2192	28	-	-
2013	11	K2193	64	-	-
2013	11	K220	-	-	-
2013	11	K2211	-	-	-
2013	11	K2212	-	-	-
2013	11	K222	-	-	-
2013	11	K223-2	-	-	-
2013	11	K2231	10	-	-
2013	11	K2232	-	-	-
2013	11	K224	64	-	-
2013	11	K225-2	12	-	-
2013	11	K225-3	-	-	-
2013	11	K227	45	-	-
2013	11	K228	-	-	-
2013	11	K229	-	-	-
2013	11	K2302	-	-	-
2013	11	K234	17	-	-
2013	11	K235	-	-	-
2013	11	K236	-	-	-
2013	11	K237	-	-	-
2013	11	K239	-	-	-
2013	11	K241	-	-	-
2013	11	K2421	-	-	-
2013	11	K2422	56	-	-
2013	11	K2423	73	-	-
2013	11	K2424	20	-	-
2013	11	K2425	-	-	-
2013	11	K244	-	-	-
2013	11	K246	16	-	-
2013	11	K248-2	-	-	-
2013	11	K249	11	-	-
2013	11	K252	-	-	-
2013	11	K2542	-	-	-
2013	11	K255	-	-	-
2013	11	K256	-	-	-
2013	11	K257	-	-	-
2013	11	K259	23	-	-
2013	11	K260	-	-	-
2013	11	K265	-	-	-
2013	11	K2681	14	-	-
2013	11	K2682	37	-	-
2013	11	K2683	173	-	-
2013	11	K2684	71	-	-
2013	11	K269	-	-	-
2013	11	K270	23	-	-
2013	11	K272	-	-	-
2013	11	K274	13	-	-
2013	11	K275	226	-	-
2013	11	K2761	27	-	-
2013	11	K2762	117	-	-
2013	11	K277	20	-	-
2013	11	K277-2	-	-	-
2013	11	K278	14	-	-
2013	11	K279	69	-	-
2013	11	K280-2	-	-	-
2013	11	K2801	1928	-	-
2013	11	K2802	161	-	-
2013	11	K281	244	-	-
2013	11	K282-2	13	-	-
2013	11	K2821	-	-	-
2013	11	K2821イ	-	-	-
2013	11	K2821ロ	32	-	-
2013	11	K2821ｲ	81	-	-
2013	11	K2821ﾛ	12485	-	-
2013	11	K2822	75	-	-
2013	11	K284	62	-	-
2013	11	K2861	-	-	-
2013	11	K2862	-	-	-
2013	11	K287	123	-	-
2013	11	K288	79	-	-
2013	11	K289	-	-	-
2013	11	K290	-	-	-
2013	11	K290-2	-	-	-
2013	11	K291	-	-	-
2013	11	K292	-	-	-
2013	11	K293	-	-	-
2013	11	K2961	17	-	-
2013	11	K2962	-	-	-
2013	11	K297	10	-	-
2013	11	K300	140	-	-
2013	11	K303	-	-	-
2013	11	K304	-	-	-
2013	11	K305	27	-	-
2013	11	K308	-	-	-
2013	11	K309	174	-	-
2013	11	K313	-	-	-
2013	11	K3142	-	-	-
2013	11	K318	90	-	-
2013	11	K319	567	-	-
2013	11	K320	21	-	-
2013	11	K323	-	-	-
2013	11	K327	-	-	-
2013	11	K328	11	-	-
2013	11	K331	82	-	-
2013	11	K331-2	-	-	-
2013	11	K331-3	-	-	-
2013	11	K333	87	-	-
2013	11	K333-3	48	-	-
2013	11	K334	12	-	-
2013	11	K334-2	14	-	-
2013	11	K335	-	-	-
2013	11	K336	-	-	-
2013	11	K337	-	-	-
2013	11	K3382	21	-	-
2013	11	K339	10	-	-
2013	11	K340	19	-	-
2013	11	K340-2	-	-	-
2013	11	K341	-	-	-
2013	11	K342	53	-	-
2013	11	K3431	-	-	-
2013	11	K3432	-	-	-
2013	11	K344	11	-	-
2013	11	K3462	-	-	-
2013	11	K347	179	-	-
2013	11	K347-2	10	-	-
2013	11	K349	15	-	-
2013	11	K352	59	-	-
2013	11	K352-2	46	-	-
2013	11	K352-3	-	-	-
2013	11	K353	40	-	-
2013	11	K354	-	-	-
2013	11	K355	-	-	-
2013	11	K356	-	-	-
2013	11	K357	-	-	-
2013	11	K358	216	-	-
2013	11	K359	17	-	-
2013	11	K360	14	-	-
2013	11	K361	28	-	-
2013	11	K362	95	-	-
2013	11	K362-2	-	-	-
2013	11	K363	-	-	-
2013	11	K364	373	-	-
2013	11	K367	15	-	-
2013	11	K368	259	-	-
2013	11	K3691	-	-	-
2013	11	K3692	11	-	-
2013	11	K370	43	-	-
2013	11	K3712	-	-	-
2013	11	K3714	-	-	-
2013	11	K3721	17	-	-
2013	11	K3722	-	-	-
2013	11	K3731	22	-	-
2013	11	K374	58	-	-
2013	11	K375-2	-	-	-
2013	11	K376	-	-	-
2013	11	K3771	-	-	-
2013	11	K3772	891	-	-
2013	11	K378	-	-	-
2013	11	K3791	-	-	-
2013	11	K380	-	-	-
2013	11	K382	-	-	-
2013	11	K382-2	-	-	-
2013	11	K384	-	-	-
2013	11	K384-2	34	-	-
2013	11	K385	-	-	-
2013	11	K386	624	198	31.7%
2013	11	K387	-	-	-
2013	11	K388	-	-	-
2013	11	K3892	216	-	-
2013	11	K3901	-	-	-
2013	11	K3902	-	-	-
2013	11	K3911	-	-	-
2013	11	K392	-	-	-
2013	11	K392-2	30	-	-
2013	11	K3932	182	-	-
2013	11	K3941	47	-	-
2013	11	K3942	39	-	-
2013	11	K395	44	-	-
2013	11	K396	24	-	-
2013	11	K397	-	-	-
2013	11	K3983	-	-	-
2013	11	K399	-	-	-
2013	11	K4001	14	-	-
2013	11	K4002	10	-	-
2013	11	K401	15	-	-
2013	11	K403-23	16	-	-
2013	11	K403-24	-	-	-
2013	11	K4031	-	-	-
2013	11	K4032	-	-	-
2013	11	K4042	-	-	-
2013	11	K4043	-	-	-
2013	11	K4061	-	-	-
2013	11	K4062	-	-	-
2013	11	K407-2	14	-	-
2013	11	K4071	-	-	-
2013	11	K4072	43	-	-
2013	11	K4073ｲ	25	-	-
2013	11	K4073ﾛ	-	-	-
2013	11	K408	-	-	-
2013	11	K409	-	-	-
2013	11	K410	18	-	-
2013	11	K411	-	-	-
2013	11	K412	17	-	-
2013	11	K4132	28	-	-
2013	11	K414-2	19	-	-
2013	11	K4151	90	-	-
2013	11	K4152	-	-	-
2013	11	K418-2	-	-	-
2013	11	K419	17	-	-
2013	11	K4211	-	-	-
2013	11	K4212	-	-	-
2013	11	K422	-	-	-
2013	11	K4232	-	-	-
2013	11	K425	13	-	-
2013	11	K426-22	-	-	-
2013	11	K426-23	-	-	-
2013	11	K4261	-	-	-
2013	11	K4262	25	-	-
2013	11	K4263	29	-	-
2013	11	K427	114	-	-
2013	11	K427-2	-	-	-
2013	11	K428	-	-	-
2013	11	K4291	-	-	-
2013	11	K4292	-	-	-
2013	11	K430	13	-	-
2013	11	K433	-	-	-
2013	11	K434	11	-	-
2013	11	K435	16	-	-
2013	11	K4361	-	-	-
2013	11	K4362	-	-	-
2013	11	K437	-	-	-
2013	11	K438	-	-	-
2013	11	K4391	14	-	-
2013	11	K4392	-	-	-
2013	11	K440	-	-	-
2013	11	K441	-	-	-
2013	11	K4422	20	-	-
2013	11	K4423	-	-	-
2013	11	K444-21	-	-	-
2013	11	K444-22	-	-	-
2013	11	K448	-	-	-
2013	11	K449	-	-	-
2013	11	K4501	11	-	-
2013	11	K4502	24	-	-
2013	11	K4503	-	-	-
2013	11	K451	11	-	-
2013	11	K452	-	-	-
2013	11	K453	20	-	-
2013	11	K454	73	-	-
2013	11	K455	-	-	-
2013	11	K4571	173	-	-
2013	11	K4572	51	-	-
2013	11	K4581	-	-	-
2013	11	K4582	10	-	-
2013	11	K459	-	-	-
2013	11	K4611	151	-	-
2013	11	K4612	10	-	-
2013	11	K462	12	-	-
2013	11	K4631	106	-	-
2013	11	K4632	112	-	-
2013	11	K4641	59	-	-
2013	11	K4642	15	-	-
2013	11	K465	-	-	-
2013	11	K467	49	-	-
2013	11	K4691	114	-	-
2013	11	K4692	-	-	-
2013	11	K470	-	-	-
2013	11	K471	-	-	-
2013	11	K472	-	-	-
2013	11	K474-2	36	-	-
2013	11	K474-3	21	-	-
2013	11	K4741	86	-	-
2013	11	K4742	123	-	-
2013	11	K475	13	-	-
2013	11	K476-2	26	-	-
2013	11	K476-31	13	-	-
2013	11	K476-32	40	-	-
2013	11	K4761	80	-	-
2013	11	K4762	1105	-	-
2013	11	K4763	693	-	-
2013	11	K4764	430	-	-
2013	11	K4765	641	-	-
2013	11	K4766	38	-	-
2013	11	K4767	-	-	-
2013	11	K477	-	-	-
2013	11	K478	-	-	-
2013	11	K481	-	-	-
2013	11	K4821	-	-	-
2013	11	K483	-	-	-
2013	11	K484-21	-	-	-
2013	11	K484-22	-	-	-
2013	11	K4841	-	-	-
2013	11	K4842	-	-	-
2013	11	K485	11	-	-
2013	11	K4871	-	-	-
2013	11	K4873	13	-	-
2013	11	K488	19	*-	*-
2013	11	K488-3	-	-	-
2013	11	K488-4	82	-	-
2013	11	K494	-	-	-
2013	11	K496-2	25	-	-
2013	11	K496-32	-	-	-
2013	11	K496-4	32	-	-
2013	11	K4962	-	-	-
2013	11	K497	-	-	-
2013	11	K4981	-	-	-
2013	11	K4982	-	-	-
2013	11	K501	-	-	-
2013	11	K501-3	-	-	-
2013	11	K502	54	-	-
2013	11	K502-21	-	-	-
2013	11	K502-22	-	-	-
2013	11	K502-23	-	-	-
2013	11	K502-3	-	-	-
2013	11	K503	-	-	-
2013	11	K5041	20	-	-
2013	11	K5042	26	-	-
2013	11	K507	-	-	-
2013	11	K508	-	-	-
2013	11	K508-21	-	-	-
2013	11	K508-22	-	-	-
2013	11	K509-3	-	-	-
2013	11	K5091	-	-	-
2013	11	K5092	-	-	-
2013	11	K510	-	-	-
2013	11	K510-22	15	-	-
2013	11	K510-3	-	-	-
2013	11	K5111	15	-	-
2013	11	K5112	-	-	-
2013	11	K5113	-	-	-
2013	11	K5114	-	-	-
2013	11	K5115	-	-	-
2013	11	K513-2	62	-	-
2013	11	K513-3	15	-	-
2013	11	K513-4	23	-	-
2013	11	K5131	622	-	-
2013	11	K5132	189	-	-
2013	11	K514-21	292	-	-
2013	11	K514-22	77	-	-
2013	11	K514-23	627	-	-
2013	11	K5141	34	-	-
2013	11	K5142	20	-	-
2013	11	K5143	250	-	-
2013	11	K5144	-	-	-
2013	11	K5145	29	-	-
2013	11	K5146	21	-	-
2013	11	K5147	-	-	-
2013	11	K5148	-	-	-
2013	11	K516	-	-	-
2013	11	K517	-	-	-
2013	11	K5202	-	-	-
2013	11	K522-2	91	22	24.2%
2013	11	K522-3	-	-	-
2013	11	K5221	28	-	-
2013	11	K5222	11	-	-
2013	11	K5223	180	-	-
2013	11	K5231	-	-	-
2013	11	K5232	-	-	-
2013	11	K524-2	-	-	-
2013	11	K5251	-	-	-
2013	11	K5253	-	-	-
2013	11	K526-21	41	-	-
2013	11	K526-22	197	-	-
2013	11	K5261	-	-	-
2013	11	K5263	-	-	-
2013	11	K5272	-	-	-
2013	11	K528	-	-	-
2013	11	K5291	148	-	-
2013	11	K5292	51	-	-
2013	11	K5293	-	-	-
2013	11	K530-2	-	-	-
2013	11	K5312	-	-	-
2013	11	K532-2	-	-	-
2013	11	K5321	-	-	-
2013	11	K533	229	-	-
2013	11	K533-2	540	67	12.4%
2013	11	K534-3	-	-	-
2013	11	K5341	-	-	-
2013	11	K5351	-	-	-
2013	11	K537-2	23	-	-
2013	11	K5371	-	-	-
2013	11	K5372	-	-	-
2013	11	K538	-	-	-
2013	11	K538-2	-	-	-
2013	11	K539	22	-	-
2013	11	K539-2	-	-	-
2013	11	K539-3	-	-	-
2013	11	K540	-	-	-
2013	11	K542	10	-	-
2013	11	K543	-	-	-
2013	11	K5441	18	-	-
2013	11	K5442	-	-	-
2013	11	K5443	-	-	-
2013	11	K545	26	26	100.0%
2013	11	K546	697	31	4.4%
2013	11	K5481	247	11	4.5%
2013	11	K5482	49	-	-
2013	11	K549	9275	202	2.2%
2013	11	K550	-	-	-
2013	11	K550-2	37	-	-
2013	11	K552-21	19	-	-
2013	11	K552-22	351	-	-
2013	11	K5521	15	-	-
2013	11	K5522	141	10	7.1%
2013	11	K553-21	16	-	-
2013	11	K553-22	-	-	-
2013	11	K553-23	-	-	-
2013	11	K5532	-	-	-
2013	11	K5533	-	-	-
2013	11	K5541	135	-	-
2013	11	K5542	85	-	-
2013	11	K5543	-	-	-
2013	11	K5551	379	13	3.4%
2013	11	K5552	142	11	7.7%
2013	11	K5553	47	-	-
2013	11	K556-2	18	-	-
2013	11	K557-2	-	-	-
2013	11	K557-3	-	-	-
2013	11	K559-2	-	-	-
2013	11	K5601ｲ	99	-	-
2013	11	K5601ﾆ	121	13	10.7%
2013	11	K5601ﾊ	-	-	-
2013	11	K5601ﾛ	40	-	-
2013	11	K5602	71	-	-
2013	11	K5603ｲ	22	-	-
2013	11	K5603ﾆ	95	10	10.5%
2013	11	K5603ﾊ	-	-	-
2013	11	K5603ﾛ	-	-	-
2013	11	K5604	24	-	-
2013	11	K5605	14	-	-
2013	11	K5606	194	-	-
2013	11	K5607	99	-	-
2013	11	K5611	154	-	-
2013	11	K5612	341	-	-
2013	11	K5613	24	-	-
2013	11	K5621	25	-	-
2013	11	K5622	11	-	-
2013	11	K563	10	-	-
2013	11	K566	-	-	-
2013	11	K567-2	-	-	-
2013	11	K5671	-	-	-
2013	11	K5672	-	-	-
2013	11	K5673	-	-	-
2013	11	K569	-	-	-
2013	11	K570-2	13	-	-
2013	11	K570-3	27	-	-
2013	11	K5702	-	-	-
2013	11	K5712	-	-	-
2013	11	K5731	-	-	-
2013	11	K574-2	27	-	-
2013	11	K5741	31	-	-
2013	11	K5761	44	-	-
2013	11	K5762	-	-	-
2013	11	K5764	-	-	-
2013	11	K5771	-	-	-
2013	11	K5772	-	-	-
2013	11	K578	-	-	-
2013	11	K579-21	-	-	-
2013	11	K5791	-	-	-
2013	11	K5801	-	-	-
2013	11	K5802	-	-	-
2013	11	K5812	-	-	-
2013	11	K5832	-	-	-
2013	11	K5842	-	-	-
2013	11	K585	-	-	-
2013	11	K5861	-	-	-
2013	11	K5862	-	-	-
2013	11	K587	-	-	-
2013	11	K588	-	-	-
2013	11	K592	12	-	-
2013	11	K5942	-	-	-
2013	11	K5943	72	-	-
2013	11	K5951	1148	-	-
2013	11	K5952	767	-	-
2013	11	K596	366	35	9.6%
2013	11	K597-2	438	-	-
2013	11	K597-3	18	-	-
2013	11	K597-4	-	-	-
2013	11	K5971	-	-	-
2013	11	K5972	1092	10	0.9%
2013	11	K598	24	-	-
2013	11	K598-2	-	-	-
2013	11	K599	127	-	-
2013	11	K599-2	64	-	-
2013	11	K599-3	78	-	-
2013	11	K599-4	37	-	-
2013	11	K599-5	12	-	-
2013	11	K6001	140	48	34.3%
2013	11	K6002	-	-	-
2013	11	K6021	115	87	75.7%
2013	11	K6022	-	-	-
2013	11	K6031	-	-	-
2013	11	K6033	-	-	-
2013	11	K604-21	-	-	-
2013	11	K604-23	-	-	-
2013	11	K604-24	-	-	-
2013	11	K606	-	-	-
2013	11	K607-2	14	-	-
2013	11	K607-3	51	-	-
2013	11	K6071	-	-	-
2013	11	K6072	86	-	-
2013	11	K608-3	59	-	-
2013	11	K6081	-	-	-
2013	11	K6082	63	-	-
2013	11	K609-2	199	-	-
2013	11	K6091	-	-	-
2013	11	K6092	141	-	-
2013	11	K6093	42	-	-
2013	11	K610-2	-	-	-
2013	11	K610-3	1515	33	2.2%
2013	11	K610-4	-	-	-
2013	11	K610-5	-	-	-
2013	11	K6101	138	-	-
2013	11	K6102	-	-	-
2013	11	K6103	-	-	-
2013	11	K6104	10	-	-
2013	11	K6105	99	-	-
2013	11	K6111	-	-	-
2013	11	K6112	70	-	-
2013	11	K6113	1097	64	5.8%
2013	11	K613	57	-	-
2013	11	K6141	18	-	-
2013	11	K6142	-	-	-
2013	11	K6143	13	-	-
2013	11	K6144	-	-	-
2013	11	K6145	72	-	-
2013	11	K6146	326	10	3.1%
2013	11	K615-2	-	-	-
2013	11	K6151	273	31	11.4%
2013	11	K6152	2027	24	1.2%
2013	11	K616	1345	24	1.8%
2013	11	K616-3	-	-	-
2013	11	K616-4	734	14	1.9%
2013	11	K617-2	498	-	-
2013	11	K617-3	-	-	-
2013	11	K617-4	293	-	-
2013	11	K6171	608	-	-
2013	11	K6172	-	-	-
2013	11	K6173	52	-	-
2013	11	K6181	38	13	34.2%
2013	11	K6182	643	172	26.7%
2013	11	K6191	-	-	-
2013	11	K6192	16	-	-
2013	11	K620	149	-	-
2013	11	K620-2	16	-	-
2013	11	K621	-	-	-
2013	11	K6231	-	-	-
2013	11	K6232	-	-	-
2013	11	K6234	-	-	-
2013	11	K6251	-	-	-
2013	11	K6252	13	-	-
2013	11	K626-2	-	-	-
2013	11	K6261	238	15	6.3%
2013	11	K6262	166	-	-
2013	11	K6271	-	-	-
2013	11	K6272	-	-	-
2013	11	K6273	-	-	-
2013	11	K6274	58	-	-
2013	11	K6275	-	-	-
2013	11	K6276	10	-	-
2013	11	K6277	19	-	-
2013	11	K6278	12	-	-
2013	11	K628	76	-	-
2013	11	K630	14	-	-
2013	11	K6311	-	-	-
2013	11	K6312	-	-	-
2013	11	K6321	20	-	-
2013	11	K6322	-	-	-
2013	11	K633-21	69	-	-
2013	11	K633-22	-	-	-
2013	11	K6331	230	-	-
2013	11	K6332	18	-	-
2013	11	K6333	222	-	-
2013	11	K6334	-	-	-
2013	11	K6335	4586	-	-
2013	11	K6336	159	-	-
2013	11	K6337	-	-	-
2013	11	K6338	44	-	-
2013	11	K6339	15	-	-
2013	11	K634	1317	-	-
2013	11	K635	485	103	21.2%
2013	11	K635-2	11	-	-
2013	11	K635-3	89	-	-
2013	11	K636	174	18	10.3%
2013	11	K636-2	-	-	-
2013	11	K636-3	39	-	-
2013	11	K636-4	41	-	-
2013	11	K637-2	112	-	-
2013	11	K6371	-	-	-
2013	11	K6372	-	-	-
2013	11	K6373	10	-	-
2013	11	K6374	12	-	-
2013	11	K638	-	-	-
2013	11	K639	293	22	7.5%
2013	11	K639-3	26	-	-
2013	11	K6401	-	-	-
2013	11	K6402	-	-	-
2013	11	K641	-	-	-
2013	11	K642-2	11	-	-
2013	11	K6421	55	-	-
2013	11	K6422	-	-	-
2013	11	K643	42	-	-
2013	11	K6441	-	-	-
2013	11	K6442	-	-	-
2013	11	K645	13	-	-
2013	11	K646	-	-	-
2013	11	K647	151	-	-
2013	11	K647-2	33	-	-
2013	11	K648	-	-	-
2013	11	K649	-	-	-
2013	11	K651	110	27	24.5%
2013	11	K652	-	-	-
2013	11	K653-2	-	-	-
2013	11	K653-3	86	-	-
2013	11	K653-4	10	-	-
2013	11	K653-5	26	-	-
2013	11	K6531	139	-	-
2013	11	K6532	1498	-	-
2013	11	K6533	-	-	-
2013	11	K6534	374	-	-
2013	11	K654	1941	146	7.5%
2013	11	K654-2	16	-	-
2013	11	K654-3	76	-	-
2013	11	K655-21	21	-	-
2013	11	K655-22	573	-	-
2013	11	K655-41	24	-	-
2013	11	K655-42	41	-	-
2013	11	K6551	35	-	-
2013	11	K6552	715	11	1.5%
2013	11	K657-22	98	-	-
2013	11	K6571	-	-	-
2013	11	K6572	546	15	2.7%
2013	11	K6602	-	-	-
2013	11	K662	134	18	13.4%
2013	11	K662-2	10	-	-
2013	11	K663	-	-	-
2013	11	K664	1125	132	11.7%
2013	11	K664-2	17	-	-
2013	11	K665	-	-	-
2013	11	K666	17	-	-
2013	11	K666-2	-	-	-
2013	11	K667	-	-	-
2013	11	K667-2	23	-	-
2013	11	K671-21	41	-	-
2013	11	K6711	101	-	-
2013	11	K6712	11	-	-
2013	11	K672	312	-	-
2013	11	K672-2	2993	-	-
2013	11	K673	-	-	-
2013	11	K674	15	-	-
2013	11	K6751	26	-	-
2013	11	K6752	15	-	-
2013	11	K6753	-	-	-
2013	11	K6754	-	-	-
2013	11	K677	15	-	-
2013	11	K677-21	10	-	-
2013	11	K677-22	25	-	-
2013	11	K678	18	-	-
2013	11	K680	33	-	-
2013	11	K681	167	19	11.4%
2013	11	K682-2	403	72	17.9%
2013	11	K682-3	712	30	4.2%
2013	11	K682-4	-	-	-
2013	11	K6821	-	-	-
2013	11	K6822	47	-	-
2013	11	K684	-	-	-
2013	11	K6851	211	-	-
2013	11	K6852	200	-	-
2013	11	K686	202	-	-
2013	11	K6871	1217	42	3.5%
2013	11	K6872	588	-	-
2013	11	K688	1423	90	6.3%
2013	11	K689	48	12	25.0%
2013	11	K690	-	-	-
2013	11	K691-2	100	-	-
2013	11	K692	-	-	-
2013	11	K692-2	15	-	-
2013	11	K694	-	-	-
2013	11	K695-21	110	-	-
2013	11	K695-22	10	-	-
2013	11	K6951	189	-	-
2013	11	K6952	78	-	-
2013	11	K6953	33	-	-
2013	11	K6954	57	-	-
2013	11	K6955	86	-	-
2013	11	K6956	23	-	-
2013	11	K6957	10	-	-
2013	11	K696	-	-	-
2013	11	K697-31	185	-	-
2013	11	K697-32	153	-	-
2013	11	K6971	-	-	-
2013	11	K6972	-	-	-
2013	11	K6981	-	-	-
2013	11	K6982	-	-	-
2013	11	K6992	152	-	-
2013	11	K700	-	-	-
2013	11	K702-2	13	-	-
2013	11	K7021ｲ	25	-	-
2013	11	K7021ﾛ	-	-	-
2013	11	K7022	62	-	-
2013	11	K7023	18	-	-
2013	11	K7024	-	-	-
2013	11	K7031	58	-	-
2013	11	K7032	170	10	5.9%
2013	11	K7033	28	-	-
2013	11	K7034	51	-	-
2013	11	K704	19	-	-
2013	11	K705	-	-	-
2013	11	K706	-	-	-
2013	11	K7071	10	-	-
2013	11	K7072	-	-	-
2013	11	K708	-	-	-
2013	11	K708-3	327	-	-
2013	11	K710	-	-	-
2013	11	K711	24	-	-
2013	11	K711-2	24	-	-
2013	11	K712	-	-	-
2013	11	K713	-	-	-
2013	11	K714	326	11	3.4%
2013	11	K714-2	84	-	-
2013	11	K7151	215	-	-
2013	11	K7152	-	-	-
2013	11	K716-21	41	-	-
2013	11	K716-22	-	-	-
2013	11	K7161	444	27	6.1%
2013	11	K7162	44	-	-
2013	11	K717	-	-	-
2013	11	K718-21	678	-	-
2013	11	K718-22	457	-	-
2013	11	K7181	643	-	-
2013	11	K7182	371	-	-
2013	11	K719-21	155	-	-
2013	11	K719-22	23	-	-
2013	11	K719-3	1144	-	-
2013	11	K719-5	-	-	-
2013	11	K7191	286	19	6.6%
2013	11	K7192	118	-	-
2013	11	K7193	1306	28	2.1%
2013	11	K720	-	-	-
2013	11	K721-21	2257	-	-
2013	11	K721-22	373	-	-
2013	11	K721-3	-	-	-
2013	11	K721-4	553	-	-
2013	11	K7211	7171	-	-
2013	11	K7212	940	-	-
2013	11	K722	483	16	3.3%
2013	11	K724	52	-	-
2013	11	K725	31	10	32.3%
2013	11	K725-2	-	-	-
2013	11	K726	403	45	11.2%
2013	11	K728	-	-	-
2013	11	K729-3	-	-	-
2013	11	K7291	-	-	-
2013	11	K7292	10	-	-
2013	11	K7301	-	-	-
2013	11	K7302	-	-	-
2013	11	K7311	-	-	-
2013	11	K7312	-	-	-
2013	11	K7321	29	-	-
2013	11	K7322	359	-	-
2013	11	K734	15	-	-
2013	11	K734-2	-	-	-
2013	11	K735-2	87	-	-
2013	11	K735-3	10	-	-
2013	11	K735-4	128	15	11.7%
2013	11	K7361	12	-	-
2013	11	K7362	-	-	-
2013	11	K737	-	-	-
2013	11	K7381	-	-	-
2013	11	K7382	-	-	-
2013	11	K739-2	22	-	-
2013	11	K739-3	-	-	-
2013	11	K7391	85	-	-
2013	11	K7392	-	-	-
2013	11	K7393	-	-	-
2013	11	K740-21	171	-	-
2013	11	K740-22	448	-	-
2013	11	K740-23	63	-	-
2013	11	K7401	200	-	-
2013	11	K7402	381	-	-
2013	11	K7403	97	-	-
2013	11	K7404	168	-	-
2013	11	K741	-	-	-
2013	11	K742-2	-	-	-
2013	11	K7421	48	-	-
2013	11	K7422	-	-	-
2013	11	K7423	-	-	-
2013	11	K7424	-	-	-
2013	11	K743-6	-	-	-
2013	11	K7431	-	-	-
2013	11	K7432	109	-	-
2013	11	K7433	35	-	-
2013	11	K7434	175	-	-
2013	11	K7435	20	-	-
2013	11	K744	-	-	-
2013	11	K745	92	-	-
2013	11	K7461	46	-	-
2013	11	K7462	26	-	-
2013	11	K747	31	-	-
2013	11	K7481	-	-	-
2013	11	K7482	-	-	-
2013	11	K749	-	-	-
2013	11	K7501	-	-	-
2013	11	K7502	-	-	-
2013	11	K751-2	-	-	-
2013	11	K751-3	-	-	-
2013	11	K7512	20	-	-
2013	11	K7513	-	-	-
2013	11	K7514	-	-	-
2013	11	K7521	-	-	-
2013	11	K7522	12	-	-
2013	11	K753	29	-	-
2013	11	K754	-	-	-
2013	11	K754-2	53	-	-
2013	11	K7551	-	-	-
2013	11	K7552	-	-	-
2013	11	K756	11	-	-
2013	11	K756-2	-	-	-
2013	11	K757	-	-	-
2013	11	K757-2	-	-	-
2013	11	K758	-	-	-
2013	11	K764	82	-	-
2013	11	K765	-	-	-
2013	11	K766	-	-	-
2013	11	K767	-	-	-
2013	11	K768	1893	-	-
2013	11	K769	21	-	-
2013	11	K769-2	-	-	-
2013	11	K770-3	-	-	-
2013	11	K771	30	-	-
2013	11	K772	26	-	-
2013	11	K772-2	25	-	-
2013	11	K772-3	-	-	-
2013	11	K773	487	-	-
2013	11	K773-2	271	-	-
2013	11	K773-3	-	-	-
2013	11	K773-4	-	-	-
2013	11	K775	310	38	12.3%
2013	11	K778	17	-	-
2013	11	K778-2	29	-	-
2013	11	K779-2	-	-	-
2013	11	K779-3	-	-	-
2013	11	K780	-	-	-
2013	11	K780-2	22	-	-
2013	11	K781-2	12	-	-
2013	11	K7811	568	-	-
2013	11	K7812	255	-	-
2013	11	K7821	-	-	-
2013	11	K7822	-	-	-
2013	11	K783	86	-	-
2013	11	K783-2	1164	39	3.4%
2013	11	K783-3	114	-	-
2013	11	K784	-	-	-
2013	11	K784-2	-	-	-
2013	11	K785	-	-	-
2013	11	K786	-	-	-
2013	11	K787	-	-	-
2013	11	K789	-	-	-
2013	11	K790	15	-	-
2013	11	K794-2	-	-	-
2013	11	K795	-	-	-
2013	11	K796	-	-	-
2013	11	K797	48	-	-
2013	11	K798-2	-	-	-
2013	11	K7981	374	-	-
2013	11	K7982	22	-	-
2013	11	K799	-	-	-
2013	11	K800	-	-	-
2013	11	K800-2	60	-	-
2013	11	K800-3	30	-	-
2013	11	K8011	-	-	-
2013	11	K802	47	-	-
2013	11	K802-21	243	-	-
2013	11	K802-22	-	-	-
2013	11	K802-32	-	-	-
2013	11	K8031	19	-	-
2013	11	K8032	23	-	-
2013	11	K8034	137	-	-
2013	11	K8035	25	-	-
2013	11	K8036イ	-	-	-
2013	11	K8036ロ	-	-	-
2013	11	K8036ｲ	1397	-	-
2013	11	K8036ﾛ	1395	-	-
2013	11	K804	54	-	-
2013	11	K805	123	11	8.9%
2013	11	K807	-	-	-
2013	11	K808	-	-	-
2013	11	K809-2	39	-	-
2013	11	K809-3	-	-	-
2013	11	K811	-	-	-
2013	11	K812	11	-	-
2013	11	K813	-	-	-
2013	11	K814	-	-	-
2013	11	K8151	-	-	-
2013	11	K8152	-	-	-
2013	11	K816	34	-	-
2013	11	K8171	-	-	-
2013	11	K8172	-	-	-
2013	11	K8181	50	-	-
2013	11	K8182	26	-	-
2013	11	K819	66	-	-
2013	11	K819-2	-	-	-
2013	11	K821	144	-	-
2013	11	K821-2	12	-	-
2013	11	K821-3	13	-	-
2013	11	K822	10	-	-
2013	11	K823-3	42	-	-
2013	11	K823-5	-	-	-
2013	11	K8231	15	-	-
2013	11	K8232	35	-	-
2013	11	K824	20	-	-
2013	11	K825	-	-	-
2013	11	K826-2	-	-	-
2013	11	K8271	12	-	-
2013	11	K8272	-	-	-
2013	11	K8281	13	-	-
2013	11	K8282	106	-	-
2013	11	K830	132	-	-
2013	11	K830-21	-	-	-
2013	11	K830-22	-	-	-
2013	11	K832	24	-	-
2013	11	K833	129	-	-
2013	11	K834	35	-	-
2013	11	K834-2	93	-	-
2013	11	K8351	47	-	-
2013	11	K8352	191	-	-
2013	11	K836	379	-	-
2013	11	K836-2	21	-	-
2013	11	K8381	51	-	-
2013	11	K8382	21	-	-
2013	11	K840	15	-	-
2013	11	K841	828	-	-
2013	11	K841-21	190	-	-
2013	11	K841-22	-	-	-
2013	11	K841-3	-	-	-
2013	11	K843	712	-	-
2013	11	K843-2	47	-	-
2013	11	K843-3	39	-	-
2013	11	K844	12	-	-
2013	11	K845	-	-	-
2013	11	K848	28	-	-
2013	11	K849	20	-	-
2013	11	K8501	-	-	-
2013	11	K8502	-	-	-
2013	11	K851-2	27	-	-
2013	11	K851-31	-	-	-
2013	11	K851-32	-	-	-
2013	11	K8511	-	-	-
2013	11	K8521	-	-	-
2013	11	K8522	-	-	-
2013	11	K8523	-	-	-
2013	11	K8531	40	-	-
2013	11	K8532	11	-	-
2013	11	K854	-	-	-
2013	11	K8551	-	-	-
2013	11	K8552	-	-	-
2013	11	K856	10	-	-
2013	11	K856-2	-	-	-
2013	11	K856-3	-	-	-
2013	11	K856-4	18	-	-
2013	11	K857	-	-	-
2013	11	K858	-	-	-
2013	11	K859-2	-	-	-
2013	11	K8591	-	-	-
2013	11	K8593	-	-	-
2013	11	K8595	-	-	-
2013	11	K860	29	-	-
2013	11	K860-2	27	-	-
2013	11	K861	501	-	-
2013	11	K863	-	-	-
2013	11	K863-2	-	-	-
2013	11	K863-3	20	-	-
2013	11	K8651	10	-	-
2013	11	K8653	-	-	-
2013	11	K8654	209	-	-
2013	11	K866	56	-	-
2013	11	K867	861	-	-
2013	11	K867-2	-	-	-
2013	11	K867-3	61	-	-
2013	11	K867-4	-	-	-
2013	11	K871	36	-	-
2013	11	K872-2	476	-	-
2013	11	K872-3	184	-	-
2013	11	K8721	380	-	-
2013	11	K8722	26	-	-
2013	11	K873	213	-	-
2013	11	K876	11	-	-
2013	11	K876-2	-	-	-
2013	11	K877	1736	-	-
2013	11	K877-2	418	-	-
2013	11	K879	432	-	-
2013	11	K883	-	-	-
2013	11	K883-21	-	-	-
2013	11	K883-22	-	-	-
2013	11	K885	12	-	-
2013	11	K8861	-	-	-
2013	11	K8862	18	-	-
2013	11	K887-21	-	-	-
2013	11	K887-4	-	-	-
2013	11	K8871	10	-	-
2013	11	K8872	23	-	-
2013	11	K888-21	-	-	-
2013	11	K888-22	39	-	-
2013	11	K8881	855	-	-
2013	11	K8882	1310	-	-
2013	11	K889	300	-	-
2013	11	K890-2	-	-	-
2013	11	K890-3	-	-	-
2013	11	K892	13	-	-
2013	11	K893	345	-	-
2013	11	K8941	143	-	-
2013	11	K8942	25	-	-
2013	11	K895	116	-	-
2013	11	K8961	176	-	-
2013	11	K8962	24	-	-
2013	11	K8963	22	-	-
2013	11	K8964	-	-	-
2013	11	K897	90	-	-
2013	11	K8981	1347	-	-
2013	11	K8982	2101	-	-
2013	11	K8983	249	-	-
2013	11	K901	14	-	-
2013	11	K902	65	-	-
2013	11	K9033	-	-	-
2013	11	K904	-	-	-
2013	11	K9051	-	-	-
2013	11	K9052	-	-	-
2013	11	K9061	89	-	-
2013	11	K9062	117	-	-
2013	11	K9063	40	-	-
2013	11	K909-2	126	-	-
2013	11	K9091	827	-	-
2013	11	K9092	43	-	-
2013	11	K911	41	-	-
2013	11	K9121	82	-	-
2013	11	K9122	185	-	-
2013	11	K913-21	-	-	-
2013	11	K913-22	14	-	-
2013	11	K9131	361	-	-
2013	11	K9132	169	14	8.3%
2013	11	K9201ｲ	-	-	-
2013	11	K9202ｲ	5848	1232	21.1%
2013	11	K9202ﾛ	939	172	18.3%
2013	11	K9203ｲ(1)	160	-	-
2013	11	K9203ｲ(2)	-	-	-
2013	11	K9204ｲ(1)	-	-	-
2013	11	K9205	-	-	-
2013	11	K9211ｲ	-	-	-
2013	11	K9211ﾛ	-	-	-
2013	11	K9212ロ	14	-	-
2013	11	K9212ｲ	-	-	-
2013	11	K9212ﾛ	38	-	-
2013	11	K9221ｲ	38	-	-
2013	11	K9221ﾛ	-	-	-
2013	11	K9222ロ	-	-	-
2013	11	K9222ｲ	16	-	-
2013	11	K9222ﾛ	49	-	-
2013	11	K9223	10	-	-
2013	11	K923	64	-	-
2013	11	k0063	-	-	-
2013	11	k488-4	-	-	-
2013	11	k804	-	-	-
2013	11	Ｋ0612	-	-	-
2013	11	Ｋ2821ロ	-	-	-
2013	11	Ｋ682-3	-	-	-
2013	11	Ｋ7322	-	-	-
2013	11	Ｋ３５８	-	-	-
2013	11	Ｋ４５１	-	-	-
2013	11	Ｋ６５４	-	-	-
2013	11	ｋ0006	-	-	-
2013	11	ｋ386	-	-	-
2013	11	ｋ494	-	-	-
2013	11	ｋ３８６	-	-	-
2013	12	K000-21	17	-	-
2013	12	K000-22	19	-	-
2013	12	K000-23	-	-	-
2013	12	K000-24	-	-	-
2013	12	K000-25	-	-	-
2013	12	K000-26	-	-	-
2013	12	K000-27	-	-	-
2013	12	K0001	292	17	5.8%
2013	12	K0002	287	13	4.5%
2013	12	K0003	276	16	5.8%
2013	12	K0004	1068	74	6.9%
2013	12	K0005	359	21	5.8%
2013	12	K0006	92	-	-
2013	12	K0011	480	38	7.9%
2013	12	K0012	74	13	17.6%
2013	12	K0013	21	-	-
2013	12	K0021	62	-	-
2013	12	K0022	64	-	-
2013	12	K0023	-	-	-
2013	12	K0031	44	-	-
2013	12	K0032	27	-	-
2013	12	K0033	-	-	-
2013	12	K0041	-	-	-
2013	12	K0042	-	-	-
2013	12	K0043	-	-	-
2013	12	K0051	194	-	-
2013	12	K0052	232	-	-
2013	12	K0053	231	-	-
2013	12	K006-41	-	-	-
2013	12	K0061	120	-	-
2013	12	K0062	187	-	-
2013	12	K0063	297	-	-
2013	12	K007-2	134	-	-
2013	12	K0071	-	-	-
2013	12	K0072	746	-	-
2013	12	K0081	31	-	-
2013	12	K0083	-	-	-
2013	12	K0092	-	-	-
2013	12	K0101	59	-	-
2013	12	K0102	81	-	-
2013	12	K0111	49	-	-
2013	12	K0112	13	-	-
2013	12	K013-21	80	-	-
2013	12	K013-22	61	-	-
2013	12	K013-23	11	-	-
2013	12	K013-24	-	-	-
2013	12	K0131	18	-	-
2013	12	K0132	33	-	-
2013	12	K0133	31	-	-
2013	12	K0134	62	-	-
2013	12	K0151	61	-	-
2013	12	K0152	68	-	-
2013	12	K0153	35	-	-
2013	12	K016	102	-	-
2013	12	K017	124	-	-
2013	12	K019	10	-	-
2013	12	K020	45	-	-
2013	12	K021-21	-	-	-
2013	12	K022	70	-	-
2013	12	K023	-	-	-
2013	12	K024	-	-	-
2013	12	K025	-	-	-
2013	12	K026	-	-	-
2013	12	K0271	-	-	-
2013	12	K0272	-	-	-
2013	12	K028	29	-	-
2013	12	K029	29	-	-
2013	12	K0301	385	-	-
2013	12	K0302	68	-	-
2013	12	K0311	89	-	-
2013	12	K0312	-	-	-
2013	12	K0332	-	-	-
2013	12	K034	13	-	-
2013	12	K035	19	-	-
2013	12	K035-2	15	-	-
2013	12	K037	100	-	-
2013	12	K037-2	188	-	-
2013	12	K038	11	-	-
2013	12	K0391	-	-	-
2013	12	K0392	13	-	-
2013	12	K040-2	-	-	-
2013	12	K0401	25	-	-
2013	12	K0402	17	-	-
2013	12	K042	-	-	-
2013	12	K043-31	14	-	-
2013	12	K043-32	10	-	-
2013	12	K043-33	13	-	-
2013	12	K0431	-	-	-
2013	12	K0432	-	-	-
2013	12	K0433	14	-	-
2013	12	K0441	52	-	-
2013	12	K0442	121	-	-
2013	12	K0443	48	-	-
2013	12	K0451	146	-	-
2013	12	K0452	153	-	-
2013	12	K0453	180	-	-
2013	12	K046-21	47	-	-
2013	12	K046-22	-	-	-
2013	12	K046-23	-	-	-
2013	12	K0461	3050	77	2.5%
2013	12	K0462	1724	-	-
2013	12	K0463	924	-	-
2013	12	K047-2	-	-	-
2013	12	K047-3	-	-	-
2013	12	K0481	21	-	-
2013	12	K0482	378	-	-
2013	12	K0483	1147	-	-
2013	12	K0484	584	-	-
2013	12	K0491	-	-	-
2013	12	K0492	-	-	-
2013	12	K0493	17	-	-
2013	12	K0501	-	-	-
2013	12	K0502	-	-	-
2013	12	K0503	20	-	-
2013	12	K052-21	-	-	-
2013	12	K052-22	-	-	-
2013	12	K052-23	-	-	-
2013	12	K0521	28	-	-
2013	12	K0522	25	-	-
2013	12	K0523	63	-	-
2013	12	K0531	17	-	-
2013	12	K0532	-	-	-
2013	12	K0533	-	-	-
2013	12	K0541	-	-	-
2013	12	K0542	37	-	-
2013	12	K0543	-	-	-
2013	12	K055-2	-	-	-
2013	12	K055-3	-	-	-
2013	12	K056-2	-	-	-
2013	12	K0561	32	-	-
2013	12	K0562	42	-	-
2013	12	K0563	23	-	-
2013	12	K0571	14	-	-
2013	12	K0572	23	-	-
2013	12	K0573	-	-	-
2013	12	K0581	19	-	-
2013	12	K0582	-	-	-
2013	12	K0583	-	-	-
2013	12	K0584	11	-	-
2013	12	K059-2	-	-	-
2013	12	K0591	62	-	-
2013	12	K0593	17	-	-
2013	12	K060-2	-	-	-
2013	12	K060-31	67	-	-
2013	12	K060-32	-	-	-
2013	12	K060-33	-	-	-
2013	12	K0601	-	-	-
2013	12	K0611	147	-	-
2013	12	K0612	25	-	-
2013	12	K0613	-	-	-
2013	12	K0621	-	-	-
2013	12	K0622	-	-	-
2013	12	K0631	34	-	-
2013	12	K0632	39	-	-
2013	12	K0633	52	-	-
2013	12	K064	-	-	-
2013	12	K065-21	29	-	-
2013	12	K065-22	-	-	-
2013	12	K0651	29	-	-
2013	12	K0652	71	-	-
2013	12	K0653	-	-	-
2013	12	K066-21	497	-	-
2013	12	K066-22	70	-	-
2013	12	K066-23	-	-	-
2013	12	K066-31	-	-	-
2013	12	K066-32	-	-	-
2013	12	K066-33	-	-	-
2013	12	K066-41	-	-	-
2013	12	K066-42	-	-	-
2013	12	K0661	17	-	-
2013	12	K0662	12	-	-
2013	12	K0663	-	-	-
2013	12	K067-21	78	-	-
2013	12	K067-22	138	-	-
2013	12	K0671	-	-	-
2013	12	K0672	-	-	-
2013	12	K068	-	-	-
2013	12	K068-2	548	-	-
2013	12	K069	-	-	-
2013	12	K069-2	-	-	-
2013	12	K069-3	175	-	-
2013	12	K0701	22	-	-
2013	12	K0702	-	-	-
2013	12	K0722	-	-	-
2013	12	K0723	-	-	-
2013	12	K073-21	27	-	-
2013	12	K073-22	11	-	-
2013	12	K0731	235	-	-
2013	12	K0732	652	-	-
2013	12	K0733	32	-	-
2013	12	K074-21	13	-	-
2013	12	K074-22	-	-	-
2013	12	K074-23	-	-	-
2013	12	K0742	-	-	-
2013	12	K0743	23	-	-
2013	12	K0751	-	-	-
2013	12	K0761	66	-	-
2013	12	K0762	42	-	-
2013	12	K0763	-	-	-
2013	12	K0771	47	-	-
2013	12	K0772	-	-	-
2013	12	K0773	-	-	-
2013	12	K0781	-	-	-
2013	12	K0782	55	-	-
2013	12	K0783	27	-	-
2013	12	K079-21	598	-	-
2013	12	K079-22	-	-	-
2013	12	K079-23	12	-	-
2013	12	K079-24	20	-	-
2013	12	K0791	11	-	-
2013	12	K0793	22	-	-
2013	12	K080-2	-	-	-
2013	12	K080-31	-	-	-
2013	12	K080-41	523	-	-
2013	12	K080-42	126	-	-
2013	12	K080-5	266	-	-
2013	12	K0801	44	-	-
2013	12	K0802	88	-	-
2013	12	K0803	43	-	-
2013	12	K0811	1321	24	1.8%
2013	12	K0812	-	-	-
2013	12	K082-21	10	-	-
2013	12	K082-22	-	-	-
2013	12	K082-23	-	-	-
2013	12	K082-31	119	-	-
2013	12	K082-32	-	-	-
2013	12	K0821	3598	-	-
2013	12	K0822	22	-	-
2013	12	K0823	30	-	-
2013	12	K083	113	-	-
2013	12	K084-2	-	-	-
2013	12	K0842	213	26	12.2%
2013	12	K0843	112	-	-
2013	12	K0851	-	-	-
2013	12	K0853	-	-	-
2013	12	K0861	-	-	-
2013	12	K0862	-	-	-
2013	12	K0871	27	-	-
2013	12	K0872	-	-	-
2013	12	K0881	-	-	-
2013	12	K0882	23	-	-
2013	12	K089	12	-	-
2013	12	K0911	20	-	-
2013	12	K0912	15	-	-
2013	12	K093	119	-	-
2013	12	K093-2	-	-	-
2013	12	K094	-	-	-
2013	12	K0961	-	-	-
2013	12	K0962	-	-	-
2013	12	K097	10	-	-
2013	12	K098	-	-	-
2013	12	K099	23	-	-
2013	12	K099-21	19	-	-
2013	12	K099-22	20	-	-
2013	12	K1001	18	-	-
2013	12	K1002	54	-	-
2013	12	K1011	16	-	-
2013	12	K1012	27	-	-
2013	12	K1021	-	-	-
2013	12	K1022	-	-	-
2013	12	K1031	-	-	-
2013	12	K1032	-	-	-
2013	12	K105	-	-	-
2013	12	K108	-	-	-
2013	12	K109	-	-	-
2013	12	K110	-	-	-
2013	12	K110-2	56	-	-
2013	12	K112	-	-	-
2013	12	K113	-	-	-
2013	12	K116	22	-	-
2013	12	K117	-	-	-
2013	12	K117-2	-	-	-
2013	12	K118	-	-	-
2013	12	K120	-	-	-
2013	12	K121	-	-	-
2013	12	K124	-	-	-
2013	12	K125	53	-	-
2013	12	K1261	-	-	-
2013	12	K1262	15	-	-
2013	12	K128	137	-	-
2013	12	K131-2	45	-	-
2013	12	K133	18	-	-
2013	12	K134-22	161	-	-
2013	12	K1341	-	-	-
2013	12	K1342	619	-	-
2013	12	K1343	-	-	-
2013	12	K1344	-	-	-
2013	12	K135	12	-	-
2013	12	K136	25	-	-
2013	12	K137	-	-	-
2013	12	K1381	-	-	-
2013	12	K140	-	-	-
2013	12	K141	-	-	-
2013	12	K141-2	38	-	-
2013	12	K141-3	15	-	-
2013	12	K142-21	100	-	-
2013	12	K142-22ｲ	10	-	-
2013	12	K142-22ﾊ	15	-	-
2013	12	K142-22ﾛ	-	-	-
2013	12	K142-4	170	-	-
2013	12	K1421	201	-	-
2013	12	K1422	583	-	-
2013	12	K1423	846	-	-
2013	12	K1424	121	-	-
2013	12	K1425	655	-	-
2013	12	K1426	979	-	-
2013	12	K143	-	-	-
2013	12	K144	26	-	-
2013	12	K145	101	24	23.8%
2013	12	K147	12	-	-
2013	12	K148	10	-	-
2013	12	K1491	14	-	-
2013	12	K1492	63	16	25.4%
2013	12	K150	18	-	-
2013	12	K151-2	15	-	-
2013	12	K154-2	-	-	-
2013	12	K1541	15	-	-
2013	12	K158	-	-	-
2013	12	K159	-	-	-
2013	12	K160-2	145	-	-
2013	12	K161	30	-	-
2013	12	K162	-	-	-
2013	12	K164-2	1305	24	1.8%
2013	12	K164-3	-	-	-
2013	12	K164-4	52	-	-
2013	12	K1641	55	-	-
2013	12	K1642	115	29	25.2%
2013	12	K1643	192	23	12.0%
2013	12	K165	-	-	-
2013	12	K166	10	-	-
2013	12	K167	-	-	-
2013	12	K168	-	-	-
2013	12	K1691	-	-	-
2013	12	K1692	556	22	4.0%
2013	12	K171	40	-	-
2013	12	K171-2	85	-	-
2013	12	K172	31	-	-
2013	12	K174-2	-	-	-
2013	12	K1741	20	-	-
2013	12	K1742	217	-	-
2013	12	K1751	-	-	-
2013	12	K1761	33	-	-
2013	12	K1762	-	-	-
2013	12	K1771	592	25	4.2%
2013	12	K1772	95	-	-
2013	12	K178-2	45	-	-
2013	12	K178-31	26	-	-
2013	12	K178-32	-	-	-
2013	12	K1781	331	17	5.1%
2013	12	K1782	23	-	-
2013	12	K1783	25	-	-
2013	12	K179	10	-	-
2013	12	K1801	36	-	-
2013	12	K1802	-	-	-
2013	12	K1803	-	-	-
2013	12	K181-2	14	-	-
2013	12	K181-4	-	-	-
2013	12	K1811	-	-	-
2013	12	K1812	13	-	-
2013	12	K182-22	-	-	-
2013	12	K1821	31	-	-
2013	12	K1822	20	-	-
2013	12	K183	-	-	-
2013	12	K184	-	-	-
2013	12	K186	13	-	-
2013	12	K1881	-	-	-
2013	12	K1882	121	-	-
2013	12	K189	16	-	-
2013	12	K190	11	-	-
2013	12	K190-2	-	-	-
2013	12	K190-3	-	-	-
2013	12	K1911	106	-	-
2013	12	K1912	14	-	-
2013	12	K192	-	-	-
2013	12	K193-22	-	-	-
2013	12	K193-23	-	-	-
2013	12	K193-33	-	-	-
2013	12	K1931	-	-	-
2013	12	K1932	17	-	-
2013	12	K197	59	-	-
2013	12	K198	-	-	-
2013	12	K200	-	-	-
2013	12	K200-2	-	-	-
2013	12	K201	-	-	-
2013	12	K2021	-	-	-
2013	12	K2022	-	-	-
2013	12	K203	-	-	-
2013	12	K204	65	-	-
2013	12	K206	-	-	-
2013	12	K207	-	-	-
2013	12	K208	-	-	-
2013	12	K209	-	-	-
2013	12	K211	-	-	-
2013	12	K212	-	-	-
2013	12	K213	-	-	-
2013	12	K214	-	-	-
2013	12	K215	-	-	-
2013	12	K215-2	-	-	-
2013	12	K216	-	-	-
2013	12	K2171	47	-	-
2013	12	K2172	43	-	-
2013	12	K218	-	-	-
2013	12	K2191	314	-	-
2013	12	K2192	33	-	-
2013	12	K2193	103	-	-
2013	12	K220	-	-	-
2013	12	K2211	-	-	-
2013	12	K2212	-	-	-
2013	12	K222	-	-	-
2013	12	K2231	12	-	-
2013	12	K2233	-	-	-
2013	12	K224	89	-	-
2013	12	K225-2	15	-	-
2013	12	K226	-	-	-
2013	12	K227	76	-	-
2013	12	K228	12	-	-
2013	12	K229	-	-	-
2013	12	K2302	-	-	-
2013	12	K234	-	-	-
2013	12	K235	-	-	-
2013	12	K239	15	-	-
2013	12	K241	-	-	-
2013	12	K2421	18	-	-
2013	12	K2422	42	-	-
2013	12	K2423	142	-	-
2013	12	K2424	13	-	-
2013	12	K2425	39	-	-
2013	12	K244	-	-	-
2013	12	K245	-	-	-
2013	12	K246	41	-	-
2013	12	K248-2	10	-	-
2013	12	K249	10	-	-
2013	12	K252	-	-	-
2013	12	K2542	16	-	-
2013	12	K255	-	-	-
2013	12	K256	12	-	-
2013	12	K257	12	-	-
2013	12	K259	225	-	-
2013	12	K260	-	-	-
2013	12	K261	-	-	-
2013	12	K2681	10	-	-
2013	12	K2682	68	-	-
2013	12	K2683	233	-	-
2013	12	K2684	122	-	-
2013	12	K269	25	-	-
2013	12	K270	16	-	-
2013	12	K271	-	-	-
2013	12	K272	-	-	-
2013	12	K274	15	-	-
2013	12	K275	336	-	-
2013	12	K2761	40	-	-
2013	12	K2762	116	-	-
2013	12	K277	-	-	-
2013	12	K277-2	-	-	-
2013	12	K278	41	-	-
2013	12	K279	90	-	-
2013	12	K2801	2474	-	-
2013	12	K2802	219	-	-
2013	12	K281	307	-	-
2013	12	K282-2	20	-	-
2013	12	K2821ｲ	77	-	-
2013	12	K2821ﾛ	15248	-	-
2013	12	K2822	101	-	-
2013	12	K2823	10	-	-
2013	12	K284	19	-	-
2013	12	K2861	-	-	-
2013	12	K2862	13	-	-
2013	12	K287	117	-	-
2013	12	K288	87	-	-
2013	12	K290	-	-	-
2013	12	K291	11	-	-
2013	12	K292	11	-	-
2013	12	K293	-	-	-
2013	12	K294	-	-	-
2013	12	K295	-	-	-
2013	12	K2961	26	-	-
2013	12	K2962	-	-	-
2013	12	K297	-	-	-
2013	12	K298	-	-	-
2013	12	K2991	-	-	-
2013	12	K2992	10	-	-
2013	12	K300	145	-	-
2013	12	K301	-	-	-
2013	12	K305	-	-	-
2013	12	K308	-	-	-
2013	12	K309	216	-	-
2013	12	K312	-	-	-
2013	12	K317	-	-	-
2013	12	K318	89	-	-
2013	12	K319	464	-	-
2013	12	K320	10	-	-
2013	12	K323	-	-	-
2013	12	K327	13	-	-
2013	12	K328	-	-	-
2013	12	K331	54	-	-
2013	12	K331-2	-	-	-
2013	12	K331-3	-	-	-
2013	12	K333	83	-	-
2013	12	K333-3	41	-	-
2013	12	K334	-	-	-
2013	12	K334-2	11	-	-
2013	12	K335-2	-	-	-
2013	12	K335-3	-	-	-
2013	12	K337	-	-	-
2013	12	K3382	-	-	-
2013	12	K339	15	-	-
2013	12	K340	25	-	-
2013	12	K340-2	-	-	-
2013	12	K341	-	-	-
2013	12	K342	38	-	-
2013	12	K3431	13	-	-
2013	12	K3432	-	-	-
2013	12	K344	35	-	-
2013	12	K3461	-	-	-
2013	12	K347	162	-	-
2013	12	K347-2	-	-	-
2013	12	K349	-	-	-
2013	12	K352	72	-	-
2013	12	K352-2	28	-	-
2013	12	K352-3	-	-	-
2013	12	K353	35	-	-
2013	12	K354	-	-	-
2013	12	K355	-	-	-
2013	12	K356	-	-	-
2013	12	K357	-	-	-
2013	12	K358	142	-	-
2013	12	K359	23	-	-
2013	12	K360	17	-	-
2013	12	K361	81	-	-
2013	12	K362	154	-	-
2013	12	K362-2	-	-	-
2013	12	K363	-	-	-
2013	12	K364	374	-	-
2013	12	K365	-	-	-
2013	12	K367	-	-	-
2013	12	K368	283	-	-
2013	12	K3691	-	-	-
2013	12	K3692	11	-	-
2013	12	K370	81	-	-
2013	12	K3712	-	-	-
2013	12	K3721	17	-	-
2013	12	K3731	11	-	-
2013	12	K374	70	-	-
2013	12	K375-2	-	-	-
2013	12	K3771	-	-	-
2013	12	K3772	1073	-	-
2013	12	K379-21	-	-	-
2013	12	K3791	12	-	-
2013	12	K3792	-	-	-
2013	12	K382	-	-	-
2013	12	K382-2	-	-	-
2013	12	K384	-	-	-
2013	12	K384-2	33	-	-
2013	12	K386	599	177	29.5%
2013	12	K387	-	-	-
2013	12	K388	-	-	-
2013	12	K3892	130	-	-
2013	12	K3901	-	-	-
2013	12	K3902	-	-	-
2013	12	K3911	-	-	-
2013	12	K392-2	19	-	-
2013	12	K3931	-	-	-
2013	12	K3932	192	-	-
2013	12	K3941	17	-	-
2013	12	K3942	29	-	-
2013	12	K395	54	-	-
2013	12	K396	14	-	-
2013	12	K3981	-	-	-
2013	12	K399	-	-	-
2013	12	K4001	-	-	-
2013	12	K4002	-	-	-
2013	12	K401	12	-	-
2013	12	K403-23	-	-	-
2013	12	K403-24	-	-	-
2013	12	K4031	-	-	-
2013	12	K4042	-	-	-
2013	12	K4043	-	-	-
2013	12	K4044	-	-	-
2013	12	K4045	11	-	-
2013	12	K4061	-	-	-
2013	12	K4062	-	-	-
2013	12	K407-2	15	-	-
2013	12	K4071	-	-	-
2013	12	K4072	29	-	-
2013	12	K4073ｲ	30	-	-
2013	12	K4073ﾛ	15	-	-
2013	12	K408	-	-	-
2013	12	K410	13	-	-
2013	12	K411	-	-	-
2013	12	K412	14	-	-
2013	12	K4131	-	-	-
2013	12	K4132	20	-	-
2013	12	K414-2	13	-	-
2013	12	K4151	59	-	-
2013	12	K4152	-	-	-
2013	12	K418	-	-	-
2013	12	K419	25	-	-
2013	12	K4211	-	-	-
2013	12	K4212	-	-	-
2013	12	K422	-	-	-
2013	12	K4232	-	-	-
2013	12	K424	-	-	-
2013	12	K425	-	-	-
2013	12	K426-22	-	-	-
2013	12	K426-23	-	-	-
2013	12	K4261	-	-	-
2013	12	K4262	35	-	-
2013	12	K4263	26	-	-
2013	12	K427	129	-	-
2013	12	K428	-	-	-
2013	12	K429-21	-	-	-
2013	12	K4291	13	-	-
2013	12	K4292	-	-	-
2013	12	K430	25	*-	*-
2013	12	K431	-	-	-
2013	12	K432	-	-	-
2013	12	K433	16	-	-
2013	12	K434	15	-	-
2013	12	K434-2	-	-	-
2013	12	K435	-	-	-
2013	12	K4361	-	-	-
2013	12	K4362	10	-	-
2013	12	K438	-	-	-
2013	12	K4391	-	-	-
2013	12	K4392	-	-	-
2013	12	K440	-	-	-
2013	12	K4422	25	-	-
2013	12	K4423	-	-	-
2013	12	K4431	-	-	-
2013	12	K4433	-	-	-
2013	12	K444-21	-	-	-
2013	12	K444-22	-	-	-
2013	12	K4442	12	-	-
2013	12	K4444	-	-	-
2013	12	K445	-	-	-
2013	12	K449	-	-	-
2013	12	K4501	-	-	-
2013	12	K4502	10	-	-
2013	12	K4503	-	-	-
2013	12	K451	-	-	-
2013	12	K452	-	-	-
2013	12	K453	38	-	-
2013	12	K454	87	-	-
2013	12	K455	18	-	-
2013	12	K4571	209	-	-
2013	12	K4572	52	-	-
2013	12	K4581	13	-	-
2013	12	K4582	15	-	-
2013	12	K459	-	-	-
2013	12	K4611	211	-	-
2013	12	K4612	-	-	-
2013	12	K462	-	-	-
2013	12	K4631	163	-	-
2013	12	K4632	118	-	-
2013	12	K4641	47	-	-
2013	12	K4642	11	-	-
2013	12	K465	-	-	-
2013	12	K467	70	-	-
2013	12	K4691	121	-	-
2013	12	K4692	-	-	-
2013	12	K470	-	-	-
2013	12	K471	-	-	-
2013	12	K472	-	-	-
2013	12	K474-2	-	-	-
2013	12	K474-3	-	-	-
2013	12	K4741	88	-	-
2013	12	K4742	85	-	-
2013	12	K475	20	-	-
2013	12	K476-2	18	-	-
2013	12	K476-31	23	-	-
2013	12	K476-32	46	-	-
2013	12	K4761	47	-	-
2013	12	K4762	1435	-	-
2013	12	K4763	823	-	-
2013	12	K4764	375	-	-
2013	12	K4765	665	-	-
2013	12	K4766	27	-	-
2013	12	K4767	-	-	-
2013	12	K477	-	-	-
2013	12	K478	-	-	-
2013	12	K481	-	-	-
2013	12	K4821	17	-	-
2013	12	K4822	-	-	-
2013	12	K483	-	-	-
2013	12	K4841	-	-	-
2013	12	K4842	15	-	-
2013	12	K485	-	-	-
2013	12	K486	-	-	-
2013	12	K4871	-	-	-
2013	12	K4873	-	-	-
2013	12	K488	19	-	-
2013	12	K488-3	21	-	-
2013	12	K488-4	71	-	-
2013	12	K496-2	22	-	-
2013	12	K496-31	-	-	-
2013	12	K496-4	-	-	-
2013	12	K4961	-	-	-
2013	12	K4962	-	-	-
2013	12	K497-2	-	-	-
2013	12	K4981	-	-	-
2013	12	K4982	-	-	-
2013	12	K499	-	-	-
2013	12	K501-2	-	-	-
2013	12	K501-3	-	-	-
2013	12	K502	41	-	-
2013	12	K502-21	-	-	-
2013	12	K502-23	-	-	-
2013	12	K503	20	-	-
2013	12	K5041	28	-	-
2013	12	K5042	36	-	-
2013	12	K508	-	-	-
2013	12	K508-21	-	-	-
2013	12	K508-22	15	-	-
2013	12	K509-2	-	-	-
2013	12	K5091	11	-	-
2013	12	K510	-	-	-
2013	12	K510-3	-	-	-
2013	12	K5111	15	-	-
2013	12	K5112	-	-	-
2013	12	K5113	21	-	-
2013	12	K5114	-	-	-
2013	12	K5115	-	-	-
2013	12	K5116	-	-	-
2013	12	K513-2	79	-	-
2013	12	K513-3	10	-	-
2013	12	K513-4	83	-	-
2013	12	K5131	553	-	-
2013	12	K5132	164	-	-
2013	12	K514-21	325	-	-
2013	12	K514-22	219	-	-
2013	12	K514-23	934	-	-
2013	12	K5141	31	-	-
2013	12	K5142	47	-	-
2013	12	K5143	215	-	-
2013	12	K5144	25	-	-
2013	12	K5145	28	-	-
2013	12	K5146	25	-	-
2013	12	K516	-	-	-
2013	12	K517	-	-	-
2013	12	K5181	-	-	-
2013	12	K5182	-	-	-
2013	12	K5202	-	-	-
2013	12	K5203	-	-	-
2013	12	K522-2	120	21	17.5%
2013	12	K5221	74	-	-
2013	12	K5222	29	-	-
2013	12	K5223	234	-	-
2013	12	K5231	-	-	-
2013	12	K5233	-	-	-
2013	12	K5251	-	-	-
2013	12	K5252	-	-	-
2013	12	K5253	-	-	-
2013	12	K526-21	66	-	-
2013	12	K526-22	367	-	-
2013	12	K526-3	18	-	-
2013	12	K5261	16	-	-
2013	12	K5262	-	-	-
2013	12	K5263	-	-	-
2013	12	K5271	-	-	-
2013	12	K5272	21	-	-
2013	12	K528	10	-	-
2013	12	K528-2	-	-	-
2013	12	K5291	240	-	-
2013	12	K5292	91	-	-
2013	12	K5293	-	-	-
2013	12	K530	-	-	-
2013	12	K530-2	15	-	-
2013	12	K5312	14	-	-
2013	12	K5321	-	-	-
2013	12	K533	203	-	-
2013	12	K533-2	478	53	11.1%
2013	12	K534-3	-	-	-
2013	12	K5341	-	-	-
2013	12	K5351	-	-	-
2013	12	K5352	-	-	-
2013	12	K536	-	-	-
2013	12	K537-2	31	-	-
2013	12	K5371	-	-	-
2013	12	K5372	-	-	-
2013	12	K538-2	-	-	-
2013	12	K539	21	-	-
2013	12	K539-2	-	-	-
2013	12	K539-3	-	-	-
2013	12	K540	-	-	-
2013	12	K541	-	-	-
2013	12	K542	-	-	-
2013	12	K543	-	-	-
2013	12	K5441	20	-	-
2013	12	K545	37	*-	*-
2013	12	K546	779	26	3.3%
2013	12	K5481	421	-	-
2013	12	K5482	48	-	-
2013	12	K549	9800	157	1.6%
2013	12	K550	-	-	-
2013	12	K550-2	22	-	-
2013	12	K5511	-	-	-
2013	12	K5512	-	-	-
2013	12	K552-21	24	-	-
2013	12	K552-22	272	-	-
2013	12	K5521	-	-	-
2013	12	K5522	290	-	-
2013	12	K553-21	15	-	-
2013	12	K553-22	-	-	-
2013	12	K553-23	-	-	-
2013	12	K5532	-	-	-
2013	12	K5533	-	-	-
2013	12	K5541	112	-	-
2013	12	K5542	68	-	-
2013	12	K5543	-	-	-
2013	12	K5551	338	-	-
2013	12	K5552	160	13	8.1%
2013	12	K5553	52	-	-
2013	12	K556-2	37	-	-
2013	12	K557-2	-	-	-
2013	12	K557-3	-	-	-
2013	12	K559-2	-	-	-
2013	12	K5601ｲ	54	-	-
2013	12	K5601ﾆ	96	-	-
2013	12	K5601ﾊ	14	-	-
2013	12	K5601ﾛ	44	-	-
2013	12	K5602	71	-	-
2013	12	K5603ｲ	-	-	-
2013	12	K5603ﾆ	79	-	-
2013	12	K5603ﾊ	-	-	-
2013	12	K5603ﾛ	-	-	-
2013	12	K5604	40	-	-
2013	12	K5605	17	-	-
2013	12	K5606	183	-	-
2013	12	K5607	92	-	-
2013	12	K5611	134	10	7.5%
2013	12	K5612	345	-	-
2013	12	K5613	57	-	-
2013	12	K5621	16	-	-
2013	12	K5622	27	-	-
2013	12	K563	11	-	-
2013	12	K564	-	-	-
2013	12	K566	16	-	-
2013	12	K567-2	-	-	-
2013	12	K5671	-	-	-
2013	12	K5672	-	-	-
2013	12	K5673	-	-	-
2013	12	K569	-	-	-
2013	12	K570-2	-	-	-
2013	12	K570-3	18	-	-
2013	12	K5701	-	-	-
2013	12	K5702	10	-	-
2013	12	K5711	-	-	-
2013	12	K5712	10	-	-
2013	12	K5731	-	-	-
2013	12	K574-2	24	-	-
2013	12	K5741	34	-	-
2013	12	K5761	41	-	-
2013	12	K5762	-	-	-
2013	12	K5763	-	-	-
2013	12	K5764	-	-	-
2013	12	K5771	-	-	-
2013	12	K578	-	-	-
2013	12	K579-21	-	-	-
2013	12	K5792	-	-	-
2013	12	K5801	-	-	-
2013	12	K5802	-	-	-
2013	12	K5811	-	-	-
2013	12	K5812	-	-	-
2013	12	K5813	-	-	-
2013	12	K5822	-	-	-
2013	12	K5832	-	-	-
2013	12	K5833	-	-	-
2013	12	K5861	-	-	-
2013	12	K5862	-	-	-
2013	12	K587	-	-	-
2013	12	K592	-	-	-
2013	12	K592-2	12	-	-
2013	12	K5943	132	-	-
2013	12	K595-2	11	-	-
2013	12	K5951	1056	-	-
2013	12	K5952	848	-	-
2013	12	K596	294	33	11.2%
2013	12	K597-2	558	-	-
2013	12	K597-3	26	-	-
2013	12	K5971	-	-	-
2013	12	K5972	1158	-	-
2013	12	K598	15	-	-
2013	12	K598-2	-	-	-
2013	12	K599	149	-	-
2013	12	K599-2	75	-	-
2013	12	K599-3	123	-	-
2013	12	K599-4	44	-	-
2013	12	K6001	69	17	24.6%
2013	12	K6002	11	-	-
2013	12	K6011	24	-	-
2013	12	K6021	67	49	73.1%
2013	12	K6031	-	-	-
2013	12	K604-24	-	-	-
2013	12	K606	-	-	-
2013	12	K607-2	24	-	-
2013	12	K607-3	107	11	10.3%
2013	12	K6071	-	-	-
2013	12	K6072	55	-	-
2013	12	K608-2	-	-	-
2013	12	K608-3	31	-	-
2013	12	K6081	-	-	-
2013	12	K6082	66	-	-
2013	12	K609-2	297	-	-
2013	12	K6092	146	-	-
2013	12	K6093	23	-	-
2013	12	K610-2	-	-	-
2013	12	K610-3	1268	32	2.5%
2013	12	K610-4	-	-	-
2013	12	K610-5	-	-	-
2013	12	K6101	140	-	-
2013	12	K6102	-	-	-
2013	12	K6103	-	-	-
2013	12	K6104	-	-	-
2013	12	K6105	85	-	-
2013	12	K6111	13	-	-
2013	12	K6112	43	-	-
2013	12	K6113	919	53	5.8%
2013	12	K613	50	-	-
2013	12	K6141	-	-	-
2013	12	K6142	-	-	-
2013	12	K6143	17	-	-
2013	12	K6144	-	-	-
2013	12	K6145	92	-	-
2013	12	K6146	271	-	-
2013	12	K615-2	-	-	-
2013	12	K6151	197	30	15.2%
2013	12	K6152	2387	43	1.8%
2013	12	K616	1553	24	1.5%
2013	12	K616-4	312	14	4.5%
2013	12	K617-2	218	-	-
2013	12	K617-4	622	-	-
2013	12	K6171	432	-	-
2013	12	K6172	12	-	-
2013	12	K6173	52	-	-
2013	12	K6181	27	-	-
2013	12	K6182	434	93	21.4%
2013	12	K6192	-	-	-
2013	12	K620	197	12	6.1%
2013	12	K620-2	10	-	-
2013	12	K6231	-	-	-
2013	12	K6232	-	-	-
2013	12	K6233	-	-	-
2013	12	K6234	-	-	-
2013	12	K6251	-	-	-
2013	12	K6252	-	-	-
2013	12	K626-2	-	-	-
2013	12	K6261	224	19	8.5%
2013	12	K6262	152	-	-
2013	12	K627-2	-	-	-
2013	12	K6271	-	-	-
2013	12	K6272	23	-	-
2013	12	K6273	-	-	-
2013	12	K6274	56	-	-
2013	12	K6275	-	-	-
2013	12	K6276	13	-	-
2013	12	K6277	37	-	-
2013	12	K6278	11	-	-
2013	12	K628	51	-	-
2013	12	K630	11	-	-
2013	12	K6312	-	-	-
2013	12	K6321	20	-	-
2013	12	K6322	-	-	-
2013	12	K633-21	69	-	-
2013	12	K633-22	-	-	-
2013	12	K6331	235	-	-
2013	12	K6332	10	-	-
2013	12	K6333	241	-	-
2013	12	K6334	-	-	-
2013	12	K6335	4567	-	-
2013	12	K6336	140	-	-
2013	12	K6337	-	-	-
2013	12	K6338	50	-	-
2013	12	K6339	16	-	-
2013	12	K634	896	-	-
2013	12	K635	364	97	26.6%
2013	12	K635-2	19	-	-
2013	12	K635-3	49	-	-
2013	12	K636	163	14	8.6%
2013	12	K636-2	13	-	-
2013	12	K636-3	67	-	-
2013	12	K636-4	44	-	-
2013	12	K637-2	163	16	9.8%
2013	12	K6371	-	-	-
2013	12	K6372	-	-	-
2013	12	K6373	-	-	-
2013	12	K6374	13	-	-
2013	12	K638	10	-	-
2013	12	K639	248	23	9.3%
2013	12	K639-3	25	-	-
2013	12	K6401	-	-	-
2013	12	K6402	-	-	-
2013	12	K641	12	-	-
2013	12	K642-2	10	-	-
2013	12	K6421	50	-	-
2013	12	K6422	-	-	-
2013	12	K643	44	-	-
2013	12	K6441	-	-	-
2013	12	K645	15	-	-
2013	12	K646	-	-	-
2013	12	K647	122	-	-
2013	12	K647-2	51	-	-
2013	12	K649	-	-	-
2013	12	K651	129	36	27.9%
2013	12	K652	-	-	-
2013	12	K653-2	10	-	-
2013	12	K653-3	143	-	-
2013	12	K653-5	40	-	-
2013	12	K6531	100	-	-
2013	12	K6532	1775	-	-
2013	12	K6533	-	-	-
2013	12	K6534	429	-	-
2013	12	K654	1955	138	7.1%
2013	12	K654-2	19	-	-
2013	12	K654-3	61	-	-
2013	12	K655-21	21	-	-
2013	12	K655-22	754	-	-
2013	12	K655-3	-	-	-
2013	12	K655-41	-	-	-
2013	12	K655-42	39	-	-
2013	12	K6551	39	-	-
2013	12	K6552	666	15	2.3%
2013	12	K656	-	-	-
2013	12	K657-22	153	-	-
2013	12	K6571	18	-	-
2013	12	K6572	621	19	3.1%
2013	12	K6593	-	-	-
2013	12	K662	150	22	14.7%
2013	12	K662-2	40	-	-
2013	12	K663	-	-	-
2013	12	K664	1265	134	10.6%
2013	12	K664-2	28	-	-
2013	12	K665	-	-	-
2013	12	K666	26	-	-
2013	12	K667	-	-	-
2013	12	K667-2	-	-	-
2013	12	K670	-	-	-
2013	12	K671-21	13	-	-
2013	12	K6711	87	-	-
2013	12	K6712	-	-	-
2013	12	K672	361	-	-
2013	12	K672-2	3002	-	-
2013	12	K673	-	-	-
2013	12	K674	20	-	-
2013	12	K6751	41	-	-
2013	12	K6752	20	-	-
2013	12	K6753	-	-	-
2013	12	K6754	-	-	-
2013	12	K6755	-	-	-
2013	12	K677	23	-	-
2013	12	K677-21	22	-	-
2013	12	K677-22	31	-	-
2013	12	K678	-	-	-
2013	12	K680	30	-	-
2013	12	K681	175	18	10.3%
2013	12	K682-2	470	86	18.3%
2013	12	K682-3	468	23	4.9%
2013	12	K682-4	-	-	-
2013	12	K6821	-	-	-
2013	12	K6822	40	-	-
2013	12	K684	-	-	-
2013	12	K6851	244	-	-
2013	12	K6852	300	-	-
2013	12	K686	141	-	-
2013	12	K6871	2097	72	3.4%
2013	12	K6872	464	-	-
2013	12	K688	1586	73	4.6%
2013	12	K689	138	15	10.9%
2013	12	K690	-	-	-
2013	12	K691-2	146	15	10.3%
2013	12	K692	-	-	-
2013	12	K692-2	15	-	-
2013	12	K695-21	94	-	-
2013	12	K695-22	17	-	-
2013	12	K6951	192	-	-
2013	12	K6952	113	-	-
2013	12	K6953	56	-	-
2013	12	K6954	91	-	-
2013	12	K6955	131	-	-
2013	12	K6956	26	-	-
2013	12	K6957	-	-	-
2013	12	K696	-	-	-
2013	12	K697-31	441	-	-
2013	12	K697-32	376	-	-
2013	12	K697-4	-	-	-
2013	12	K697-5	-	-	-
2013	12	K6972	-	-	-
2013	12	K6981	-	-	-
2013	12	K6982	-	-	-
2013	12	K6992	-	-	-
2013	12	K700	-	-	-
2013	12	K701	-	-	-
2013	12	K702-2	30	-	-
2013	12	K7021ｲ	23	-	-
2013	12	K7021ﾛ	-	-	-
2013	12	K7022	81	-	-
2013	12	K7023	31	-	-
2013	12	K7024	18	-	-
2013	12	K7031	64	-	-
2013	12	K7032	253	-	-
2013	12	K7033	27	-	-
2013	12	K7034	80	-	-
2013	12	K704	15	-	-
2013	12	K705	-	-	-
2013	12	K706	-	-	-
2013	12	K7071	11	-	-
2013	12	K708	-	-	-
2013	12	K708-2	-	-	-
2013	12	K708-3	344	11	3.2%
2013	12	K710	-	-	-
2013	12	K711	32	-	-
2013	12	K711-2	43	-	-
2013	12	K712	-	-	-
2013	12	K713	-	-	-
2013	12	K714	368	12	3.3%
2013	12	K714-2	109	-	-
2013	12	K7151	197	-	-
2013	12	K7152	22	-	-
2013	12	K716-21	59	-	-
2013	12	K716-22	17	-	-
2013	12	K7161	454	29	6.4%
2013	12	K7162	47	-	-
2013	12	K717	-	-	-
2013	12	K718-21	966	-	-
2013	12	K718-22	497	-	-
2013	12	K7181	447	-	-
2013	12	K7182	286	-	-
2013	12	K719-21	157	-	-
2013	12	K719-22	43	-	-
2013	12	K719-3	1200	-	-
2013	12	K719-5	-	-	-
2013	12	K7191	279	18	6.5%
2013	12	K7192	106	-	-
2013	12	K7193	1088	28	2.6%
2013	12	K720	-	-	-
2013	12	K721-21	2899	-	-
2013	12	K721-22	318	-	-
2013	12	K721-3	-	-	-
2013	12	K721-4	645	-	-
2013	12	K7211	7511	-	-
2013	12	K7212	918	-	-
2013	12	K722	537	15	2.8%
2013	12	K724	69	-	-
2013	12	K725	35	-	-
2013	12	K725-2	-	-	-
2013	12	K726	360	35	9.7%
2013	12	K728	-	-	-
2013	12	K729-3	-	-	-
2013	12	K7291	13	-	-
2013	12	K7292	-	-	-
2013	12	K7301	-	-	-
2013	12	K7302	13	-	-
2013	12	K7311	-	-	-
2013	12	K7312	-	-	-
2013	12	K7321	39	-	-
2013	12	K7322	398	-	-
2013	12	K734	-	-	-
2013	12	K735	-	-	-
2013	12	K735-2	70	-	-
2013	12	K735-3	-	-	-
2013	12	K735-4	165	18	10.9%
2013	12	K7361	-	-	-
2013	12	K7362	-	-	-
2013	12	K737	-	-	-
2013	12	K7381	10	-	-
2013	12	K739-2	10	-	-
2013	12	K739-3	-	-	-
2013	12	K7391	80	-	-
2013	12	K7392	-	-	-
2013	12	K7393	-	-	-
2013	12	K740-21	178	-	-
2013	12	K740-22	543	-	-
2013	12	K740-23	69	-	-
2013	12	K7401	244	11	4.5%
2013	12	K7402	426	-	-
2013	12	K7403	79	-	-
2013	12	K7404	154	-	-
2013	12	K741	-	-	-
2013	12	K742-2	29	-	-
2013	12	K7421	46	-	-
2013	12	K7422	-	-	-
2013	12	K7423	-	-	-
2013	12	K7424	-	-	-
2013	12	K743-2	-	-	-
2013	12	K743-3	-	-	-
2013	12	K743-4	-	-	-
2013	12	K7431	-	-	-
2013	12	K7432	144	-	-
2013	12	K7433	32	-	-
2013	12	K7434	350	-	-
2013	12	K7435	42	-	-
2013	12	K744	-	-	-
2013	12	K745	74	-	-
2013	12	K746-2	-	-	-
2013	12	K7461	88	-	-
2013	12	K7462	63	-	-
2013	12	K747	40	-	-
2013	12	K7481	-	-	-
2013	12	K7482	-	-	-
2013	12	K749	-	-	-
2013	12	K751-2	-	-	-
2013	12	K7512	17	-	-
2013	12	K7513	-	-	-
2013	12	K7514	-	-	-
2013	12	K7521	13	-	-
2013	12	K7522	-	-	-
2013	12	K753	22	-	-
2013	12	K754-2	124	-	-
2013	12	K7551	-	-	-
2013	12	K7552	-	-	-
2013	12	K756	13	-	-
2013	12	K756-2	-	-	-
2013	12	K757-2	-	-	-
2013	12	K764	60	-	-
2013	12	K766	-	-	-
2013	12	K767	-	-	-
2013	12	K768	1343	-	-
2013	12	K769	20	-	-
2013	12	K769-2	-	-	-
2013	12	K769-3	-	-	-
2013	12	K771	12	-	-
2013	12	K772	24	-	-
2013	12	K772-2	13	-	-
2013	12	K773	305	-	-
2013	12	K773-2	344	-	-
2013	12	K773-3	21	-	-
2013	12	K773-4	27	-	-
2013	12	K775	351	47	13.4%
2013	12	K778	21	-	-
2013	12	K778-2	17	-	-
2013	12	K781-2	-	-	-
2013	12	K7811	794	-	-
2013	12	K7812	70	-	-
2013	12	K7821	-	-	-
2013	12	K7822	-	-	-
2013	12	K783	57	-	-
2013	12	K783-2	841	20	2.4%
2013	12	K783-3	85	-	-
2013	12	K784	-	-	-
2013	12	K784-2	-	-	-
2013	12	K785	-	-	-
2013	12	K786	-	-	-
2013	12	K787	-	-	-
2013	12	K790	13	-	-
2013	12	K794	-	-	-
2013	12	K794-2	-	-	-
2013	12	K795	-	-	-
2013	12	K797	65	-	-
2013	12	K7981	251	-	-
2013	12	K7982	10	-	-
2013	12	K799	-	-	-
2013	12	K800	-	-	-
2013	12	K800-2	84	-	-
2013	12	K800-3	54	-	-
2013	12	K8011	-	-	-
2013	12	K8012	-	-	-
2013	12	K802	33	-	-
2013	12	K802-21	436	-	-
2013	12	K802-22	-	-	-
2013	12	K803-2	11	-	-
2013	12	K8031	11	-	-
2013	12	K8032	34	-	-
2013	12	K8034	121	-	-
2013	12	K8035	11	-	-
2013	12	K8036ｲ	766	-	-
2013	12	K8036ﾛ	1652	-	-
2013	12	K804	58	-	-
2013	12	K805	122	-	-
2013	12	K807	-	-	-
2013	12	K808	-	-	-
2013	12	K809-2	49	-	-
2013	12	K810	-	-	-
2013	12	K811	-	-	-
2013	12	K812	-	-	-
2013	12	K812-22	-	-	-
2013	12	K813	-	-	-
2013	12	K814	12	-	-
2013	12	K8151	-	-	-
2013	12	K8152	-	-	-
2013	12	K816	28	-	-
2013	12	K8171	-	-	-
2013	12	K8172	-	-	-
2013	12	K8181	-	-	-
2013	12	K819	68	-	-
2013	12	K819-2	-	-	-
2013	12	K821	161	-	-
2013	12	K821-2	33	-	-
2013	12	K821-3	40	-	-
2013	12	K822	12	-	-
2013	12	K823-2	-	-	-
2013	12	K823-3	73	-	-
2013	12	K823-5	-	-	-
2013	12	K8231	-	-	-
2013	12	K8232	106	-	-
2013	12	K824	-	-	-
2013	12	K826	-	-	-
2013	12	K826-2	-	-	-
2013	12	K8271	-	-	-
2013	12	K8272	-	-	-
2013	12	K8281	16	-	-
2013	12	K8282	92	-	-
2013	12	K830	208	-	-
2013	12	K830-21	-	-	-
2013	12	K830-22	-	-	-
2013	12	K832	-	-	-
2013	12	K833	109	-	-
2013	12	K834	29	-	-
2013	12	K834-2	-	-	-
2013	12	K8351	17	-	-
2013	12	K8352	156	-	-
2013	12	K836	447	-	-
2013	12	K836-2	24	-	-
2013	12	K837	-	-	-
2013	12	K8381	47	-	-
2013	12	K8382	30	-	-
2013	12	K840	27	-	-
2013	12	K841	752	-	-
2013	12	K841-21	187	-	-
2013	12	K841-22	41	-	-
2013	12	K843	795	-	-
2013	12	K843-2	36	-	-
2013	12	K843-3	47	-	-
2013	12	K844	14	-	-
2013	12	K845	-	-	-
2013	12	K846	-	-	-
2013	12	K847	-	-	-
2013	12	K848	35	-	-
2013	12	K849	32	-	-
2013	12	K8501	-	-	-
2013	12	K8502	-	-	-
2013	12	K851-2	28	-	-
2013	12	K851-31	12	-	-
2013	12	K851-32	-	-	-
2013	12	K8511	-	-	-
2013	12	K8512	-	-	-
2013	12	K8521	-	-	-
2013	12	K8522	-	-	-
2013	12	K8523	-	-	-
2013	12	K8531	28	-	-
2013	12	K8532	-	-	-
2013	12	K8551	-	-	-
2013	12	K8552	-	-	-
2013	12	K856	-	-	-
2013	12	K856-2	-	-	-
2013	12	K856-3	-	-	-
2013	12	K856-4	27	-	-
2013	12	K857	-	-	-
2013	12	K858	10	-	-
2013	12	K8593	-	-	-
2013	12	K860	21	-	-
2013	12	K860-2	-	-	-
2013	12	K861	749	-	-
2013	12	K863	-	-	-
2013	12	K863-2	-	-	-
2013	12	K863-3	25	-	-
2013	12	K8651	13	-	-
2013	12	K8653	-	-	-
2013	12	K8654	235	-	-
2013	12	K866	47	-	-
2013	12	K867	985	-	-
2013	12	K867-3	40	-	-
2013	12	K867-4	33	-	-
2013	12	K871	35	-	-
2013	12	K872-2	273	-	-
2013	12	K872-3	225	-	-
2013	12	K8721	559	-	-
2013	12	K8722	32	-	-
2013	12	K873	124	-	-
2013	12	K876	-	-	-
2013	12	K876-2	-	-	-
2013	12	K877	1782	-	-
2013	12	K877-2	112	-	-
2013	12	K879	665	-	-
2013	12	K882	-	-	-
2013	12	K883	-	-	-
2013	12	K883-21	-	-	-
2013	12	K883-22	-	-	-
2013	12	K884	-	-	-
2013	12	K885	-	-	-
2013	12	K8861	10	-	-
2013	12	K8862	14	-	-
2013	12	K887-21	-	-	-
2013	12	K887-32	-	-	-
2013	12	K887-4	-	-	-
2013	12	K8871	18	-	-
2013	12	K8872	25	-	-
2013	12	K888-21	12	-	-
2013	12	K888-22	25	-	-
2013	12	K8881	984	-	-
2013	12	K8882	1215	-	-
2013	12	K889	379	-	-
2013	12	K890	-	-	-
2013	12	K890-3	-	-	-
2013	12	K892	-	-	-
2013	12	K893	488	-	-
2013	12	K8941	28	-	-
2013	12	K8942	98	-	-
2013	12	K895	689	-	-
2013	12	K8961	179	-	-
2013	12	K8962	69	-	-
2013	12	K8963	24	-	-
2013	12	K8964	-	-	-
2013	12	K897	56	-	-
2013	12	K8981	1428	-	-
2013	12	K8982	2249	-	-
2013	12	K8983	324	-	-
2013	12	K901	82	-	-
2013	12	K902	65	-	-
2013	12	K9033	-	-	-
2013	12	K904	15	-	-
2013	12	K9051	-	-	-
2013	12	K9052	-	-	-
2013	12	K9061	33	-	-
2013	12	K9062	95	-	-
2013	12	K9063	18	-	-
2013	12	K907	16	-	-
2013	12	K909-2	154	-	-
2013	12	K9091	800	-	-
2013	12	K9092	57	-	-
2013	12	K911	64	-	-
2013	12	K9121	70	-	-
2013	12	K9122	193	-	-
2013	12	K913-21	-	-	-
2013	12	K913-22	-	-	-
2013	12	K9131	313	-	-
2013	12	K9132	124	-	-
2013	12	K920-22	-	-	-
2013	12	K9202ｲ	7042	1450	20.6%
2013	12	K9202ﾛ	903	187	20.7%
2013	12	K9203ｲ(1)	325	-	-
2013	12	K9204ｲ(1)	16	-	-
2013	12	K9205	-	-	-
2013	12	K9211ｲ	28	-	-
2013	12	K9212ｲ	-	-	-
2013	12	K9212ﾛ	102	-	-
2013	12	K9221ｲ	39	-	-
2013	12	K9221ﾛ	-	-	-
2013	12	K9222ｲ	24	-	-
2013	12	K9222ﾛ	103	-	-
2013	12	K9223	29	12	41.4%
2013	12	K923	362	23	6.4%
2013	13	K000-21	27	-	-
2013	13	K000-22	12	-	-
2013	13	K000-23	-	-	-
2013	13	K000-24	-	-	-
2013	13	K000-25	14	-	-
2013	13	K000-26	-	-	-
2013	13	K000-27	-	-	-
2013	13	K0001	1227	55	4.5%
2013	13	K0002	592	19	3.2%
2013	13	K0003	526	28	5.3%
2013	13	K0004	2238	119	5.3%
2013	13	K0005	682	38	5.6%
2013	13	K0006	231	10	4.3%
2013	13	K0011	1076	62	5.8%
2013	13	K0012	142	10	7.0%
2013	13	K0013	30	-	-
2013	13	K0021	246	15	6.1%
2013	13	K0022	180	10	5.6%
2013	13	K0023	18	-	-
2013	13	K0031	169	-	-
2013	13	K0032	118	-	-
2013	13	K0033	78	-	-
2013	13	K0041	19	-	-
2013	13	K0042	28	-	-
2013	13	K0043	60	-	-
2013	13	K0051	769	-	-
2013	13	K0052	842	-	-
2013	13	K0053	705	-	-
2013	13	K006-23	-	-	-
2013	13	K006-31	-	-	-
2013	13	K006-41	41	-	-
2013	13	K006-44	-	-	-
2013	13	K0061	574	-	-
2013	13	K0062	669	-	-
2013	13	K0063	1113	-	-
2013	13	K007-2	79	-	-
2013	13	K0071	66	-	-
2013	13	K0072	1608	-	-
2013	13	K0081	71	-	-
2013	13	K0082	-	-	-
2013	13	K0083	-	-	-
2013	13	K0091	-	-	-
2013	13	K0092	-	-	-
2013	13	K0093	-	-	-
2013	13	K0101	139	-	-
2013	13	K0102	221	-	-
2013	13	K0111	168	-	-
2013	13	K0112	45	-	-
2013	13	K013-21	177	-	-
2013	13	K013-22	142	-	-
2013	13	K013-23	41	-	-
2013	13	K013-24	13	-	-
2013	13	K0131	66	-	-
2013	13	K0132	99	-	-
2013	13	K0133	96	-	-
2013	13	K0134	130	-	-
2013	13	K014	-	-	-
2013	13	K014-24	-	-	-
2013	13	K014-25	-	-	-
2013	13	K0151	223	-	-
2013	13	K0152	198	-	-
2013	13	K0153	94	-	-
2013	13	K016	243	-	-
2013	13	K017	275	-	-
2013	13	K019	81	-	-
2013	13	K020	118	-	-
2013	13	K021-22	-	-	-
2013	13	K0211	-	-	-
2013	13	K022	196	-	-
2013	13	K022-22	-	-	-
2013	13	K023	40	-	-
2013	13	K024	-	-	-
2013	13	K025	-	-	-
2013	13	K026	-	-	-
2013	13	K0271	16	-	-
2013	13	K0272	-	-	-
2013	13	K028	96	-	-
2013	13	K029	81	-	-
2013	13	K0301	1407	-	-
2013	13	K0302	381	-	-
2013	13	K0311	420	-	-
2013	13	K0312	-	-	-
2013	13	K0332	17	-	-
2013	13	K034	42	-	-
2013	13	K035	95	-	-
2013	13	K035-2	69	-	-
2013	13	K037	330	-	-
2013	13	K037-2	682	-	-
2013	13	K038	37	-	-
2013	13	K0391	56	-	-
2013	13	K0392	36	-	-
2013	13	K040-2	16	-	-
2013	13	K0401	159	-	-
2013	13	K0402	85	-	-
2013	13	K042	11	-	-
2013	13	K043-23	-	-	-
2013	13	K043-31	19	-	-
2013	13	K043-32	20	-	-
2013	13	K043-33	44	-	-
2013	13	K0431	64	-	-
2013	13	K0432	57	-	-
2013	13	K0433	91	-	-
2013	13	K0441	115	-	-
2013	13	K0442	278	-	-
2013	13	K0443	139	-	-
2013	13	K0451	262	-	-
2013	13	K0452	256	-	-
2013	13	K0453	381	-	-
2013	13	K046-21	104	-	-
2013	13	K046-22	-	-	-
2013	13	K046-23	-	-	-
2013	13	K0461	8036	143	1.8%
2013	13	K0462	5066	-	-
2013	13	K0463	2902	-	-
2013	13	K047-2	26	-	-
2013	13	K047-3	18	-	-
2013	13	K0481	83	-	-
2013	13	K0482	999	-	-
2013	13	K0483	3221	-	-
2013	13	K0484	1821	-	-
2013	13	K0491	11	-	-
2013	13	K0492	11	-	-
2013	13	K0493	95	-	-
2013	13	K0501	18	-	-
2013	13	K0502	15	-	-
2013	13	K0503	49	-	-
2013	13	K051-2	-	-	-
2013	13	K0513	-	-	-
2013	13	K052-21	-	-	-
2013	13	K052-22	-	-	-
2013	13	K052-23	-	-	-
2013	13	K052-33	-	-	-
2013	13	K0521	116	-	-
2013	13	K0522	86	-	-
2013	13	K0523	215	-	-
2013	13	K0531	84	-	-
2013	13	K0532	13	-	-
2013	13	K0533	-	-	-
2013	13	K0541	11	-	-
2013	13	K0542	221	-	-
2013	13	K0543	113	-	-
2013	13	K055-2	-	-	-
2013	13	K055-3	17	-	-
2013	13	K056-2	13	-	-
2013	13	K0561	91	-	-
2013	13	K0562	164	-	-
2013	13	K0563	89	-	-
2013	13	K056２	-	-	-
2013	13	K0571	28	-	-
2013	13	K0572	74	-	-
2013	13	K0573	42	-	-
2013	13	K0581	26	-	-
2013	13	K0582	31	-	-
2013	13	K0583	24	-	-
2013	13	K0584	38	-	-
2013	13	K059-2	12	-	-
2013	13	K0591	185	-	-
2013	13	K0592	-	-	-
2013	13	K0593	192	-	-
2013	13	K060-2	-	-	-
2013	13	K060-31	176	-	-
2013	13	K060-32	32	-	-
2013	13	K060-33	-	-	-
2013	13	K0601	15	-	-
2013	13	K0603	-	-	-
2013	13	K0611	418	-	-
2013	13	K0612	79	-	-
2013	13	K0613	15	-	-
2013	13	K0622	-	-	-
2013	13	K0631	68	-	-
2013	13	K0632	155	-	-
2013	13	K0633	180	-	-
2013	13	K064	-	-	-
2013	13	K065-21	36	-	-
2013	13	K065-22	-	-	-
2013	13	K0651	83	-	-
2013	13	K0652	220	-	-
2013	13	K0653	30	-	-
2013	13	K066-21	954	-	-
2013	13	K066-22	315	-	-
2013	13	K066-23	-	-	-
2013	13	K066-31	15	-	-
2013	13	K066-32	-	-	-
2013	13	K066-33	-	-	-
2013	13	K066-41	17	-	-
2013	13	K066-42	16	-	-
2013	13	K066-43	-	-	-
2013	13	K066-5	-	-	-
2013	13	K066-6	-	-	-
2013	13	K066-7	-	-	-
2013	13	K0661	43	-	-
2013	13	K0662	51	-	-
2013	13	K0663	26	-	-
2013	13	K067-21	164	-	-
2013	13	K067-22	107	-	-
2013	13	K067-23	-	-	-
2013	13	K0671	12	-	-
2013	13	K0672	29	-	-
2013	13	K0673	-	-	-
2013	13	K068	12	-	-
2013	13	K068-2	1381	-	-
2013	13	K069	-	-	-
2013	13	K069-2	83	-	-
2013	13	K069-3	306	-	-
2013	13	K0701	67	-	-
2013	13	K0702	24	-	-
2013	13	K0721	-	-	-
2013	13	K0722	-	-	-
2013	13	K0723	26	-	-
2013	13	K073-21	82	-	-
2013	13	K073-22	37	-	-
2013	13	K0731	471	-	-
2013	13	K0732	1518	-	-
2013	13	K0733	121	-	-
2013	13	K074-21	14	-	-
2013	13	K074-22	-	-	-
2013	13	K074-23	30	-	-
2013	13	K0741	-	-	-
2013	13	K0742	-	-	-
2013	13	K0743	139	-	-
2013	13	K0751	11	-	-
2013	13	K0752	-	-	-
2013	13	K0753	-	-	-
2013	13	K0761	160	-	-
2013	13	K0762	141	-	-
2013	13	K0763	52	-	-
2013	13	K0771	203	-	-
2013	13	K0772	15	-	-
2013	13	K0773	18	-	-
2013	13	K0781	-	-	-
2013	13	K0782	222	-	-
2013	13	K0783	118	-	-
2013	13	K079-21	1679	-	-
2013	13	K079-22	-	-	-
2013	13	K079-23	24	-	-
2013	13	K079-24	35	-	-
2013	13	K0791	25	-	-
2013	13	K0792	-	-	-
2013	13	K0793	166	-	-
2013	13	K080-2	-	-	-
2013	13	K080-31	70	-	-
2013	13	K080-32	20	-	-
2013	13	K080-41	481	-	-
2013	13	K080-42	84	-	-
2013	13	K080-5	277	-	-
2013	13	K0801	56	-	-
2013	13	K0802	249	-	-
2013	13	K0803	129	-	-
2013	13	K0811	4198	60	1.4%
2013	13	K0812	17	-	-
2013	13	K0813	-	-	-
2013	13	K082-21	79	-	-
2013	13	K082-22	-	-	-
2013	13	K082-23	-	-	-
2013	13	K082-31	438	-	-
2013	13	K082-32	19	-	-
2013	13	K082-33	-	-	-
2013	13	K0821	8872	-	-
2013	13	K0822	105	-	-
2013	13	K0823	58	-	-
2013	13	K083	388	20	5.2%
2013	13	K084-2	-	-	-
2013	13	K0842	514	58	11.3%
2013	13	K0843	286	11	3.8%
2013	13	K0851	17	-	-
2013	13	K0852	-	-	-
2013	13	K0853	11	-	-
2013	13	K0861	-	-	-
2013	13	K0862	-	-	-
2013	13	K0871	74	-	-
2013	13	K0872	-	-	-
2013	13	K0881	-	-	-
2013	13	K0882	90	-	-
2013	13	K089	28	-	-
2013	13	K0901	-	-	-
2013	13	K0911	54	-	-
2013	13	K0912	64	-	-
2013	13	K093	293	-	-
2013	13	K093-2	91	-	-
2013	13	K094	-	-	-
2013	13	K0961	-	-	-
2013	13	K0962	-	-	-
2013	13	K097	18	-	-
2013	13	K098	10	-	-
2013	13	K099	50	-	-
2013	13	K099-21	51	-	-
2013	13	K099-22	57	-	-
2013	13	K099-23	-	-	-
2013	13	K1001	23	-	-
2013	13	K1002	150	-	-
2013	13	K101-21	-	-	-
2013	13	K101-22	-	-	-
2013	13	K1011	38	-	-
2013	13	K1012	92	-	-
2013	13	K1021	-	-	-
2013	13	K1022	16	-	-
2013	13	K1031	-	-	-
2013	13	K1032	17	-	-
2013	13	K105	19	-	-
2013	13	K106	-	-	-
2013	13	K108	52	-	-
2013	13	K109	-	-	-
2013	13	K110	-	-	-
2013	13	K110-2	411	-	-
2013	13	K112	-	-	-
2013	13	K113	-	-	-
2013	13	K116	50	-	-
2013	13	K117	11	-	-
2013	13	K118	-	-	-
2013	13	K119	-	-	-
2013	13	K121	10	-	-
2013	13	K124	-	-	-
2013	13	K125	111	-	-
2013	13	K1261	20	-	-
2013	13	K1262	63	-	-
2013	13	K128	223	-	-
2013	13	K131	-	-	-
2013	13	K131-2	400	-	-
2013	13	K132	-	-	-
2013	13	K133	55	-	-
2013	13	K134-22	1150	-	-
2013	13	K1341	12	-	-
2013	13	K1342	1013	-	-
2013	13	K1343	13	-	-
2013	13	K1344	74	-	-
2013	13	K135	43	-	-
2013	13	K136	41	-	-
2013	13	K136-2	-	-	-
2013	13	K137	-	-	-
2013	13	K1381	27	-	-
2013	13	K1382	-	-	-
2013	13	K139	11	-	-
2013	13	K140	10	-	-
2013	13	K141	-	-	-
2013	13	K141-2	167	-	-
2013	13	K141-3	39	-	-
2013	13	K142-21	274	-	-
2013	13	K142-22ｲ	27	-	-
2013	13	K142-22ﾊ	53	-	-
2013	13	K142-22ﾛ	11	-	-
2013	13	K142-3	-	-	-
2013	13	K142-4	623	-	-
2013	13	K1421	380	-	-
2013	13	K1422	1073	12	1.1%
2013	13	K1423	2290	-	-
2013	13	K1424	66	-	-
2013	13	K1425	2409	-	-
2013	13	K1426	1743	-	-
2013	13	K143	-	-	-
2013	13	K144	65	-	-
2013	13	K145	365	104	28.5%
2013	13	K147	57	-	-
2013	13	K148	26	-	-
2013	13	K1491	56	-	-
2013	13	K1492	127	18	14.2%
2013	13	K150	48	-	-
2013	13	K151-2	142	-	-
2013	13	K153	13	-	-
2013	13	K154-2	63	-	-
2013	13	K1541	69	-	-
2013	13	K1542	-	-	-
2013	13	K158	-	-	-
2013	13	K159	47	-	-
2013	13	K159-2	14	-	-
2013	13	K160	-	-	-
2013	13	K160-2	476	-	-
2013	13	K161	44	-	-
2013	13	K162	17	-	-
2013	13	K163	-	-	-
2013	13	K164-2	3025	60	2.0%
2013	13	K164-4	86	-	-
2013	13	K1641	118	-	-
2013	13	K1642	396	91	23.0%
2013	13	K1643	956	119	12.4%
2013	13	K165	-	-	-
2013	13	K166	23	-	-
2013	13	K167	21	-	-
2013	13	K168	16	-	-
2013	13	K1691	24	-	-
2013	13	K1692	2267	69	3.0%
2013	13	K170	-	-	-
2013	13	K171	69	-	-
2013	13	K171-2	727	-	-
2013	13	K172	104	-	-
2013	13	K173	13	-	-
2013	13	K174-2	36	-	-
2013	13	K1741	94	-	-
2013	13	K1742	784	12	1.5%
2013	13	K1751	29	-	-
2013	13	K1752	-	-	-
2013	13	K1761	77	-	-
2013	13	K1762	13	-	-
2013	13	K1771	1636	63	3.9%
2013	13	K1772	190	-	-
2013	13	K178-2	124	-	-
2013	13	K178-31	133	30	22.6%
2013	13	K178-32	36	-	-
2013	13	K1781	1285	50	3.9%
2013	13	K1782	50	-	-
2013	13	K1783	214	-	-
2013	13	K179	54	-	-
2013	13	K1801	155	-	-
2013	13	K1802	52	-	-
2013	13	K1803	41	-	-
2013	13	K181-2	86	-	-
2013	13	K181-3	-	-	-
2013	13	K181-4	32	-	-
2013	13	K181-5	17	-	-
2013	13	K1811	29	-	-
2013	13	K1812	57	-	-
2013	13	K182-22	-	-	-
2013	13	K1821	101	-	-
2013	13	K1822	82	-	-
2013	13	K183	-	-	-
2013	13	K184	-	-	-
2013	13	K185	-	-	-
2013	13	K186	44	-	-
2013	13	K1881	16	-	-
2013	13	K1882	267	-	-
2013	13	K189	69	-	-
2013	13	K190	82	-	-
2013	13	K190-2	15	-	-
2013	13	K190-3	21	-	-
2013	13	K190-4	-	-	-
2013	13	K190-5	-	-	-
2013	13	K1911	458	-	-
2013	13	K1912	102	-	-
2013	13	K192	-	-	-
2013	13	K193-21	-	-	-
2013	13	K193-22	17	-	-
2013	13	K193-23	45	-	-
2013	13	K193-31	-	-	-
2013	13	K193-32	-	-	-
2013	13	K193-33	22	-	-
2013	13	K1931	18	-	-
2013	13	K1932	105	-	-
2013	13	K196-2	32	-	-
2013	13	K196-5	-	-	-
2013	13	K1962	-	-	-
2013	13	K1963	-	-	-
2013	13	K197	214	-	-
2013	13	K198	14	-	-
2013	13	K200	-	-	-
2013	13	K200-2	-	-	-
2013	13	K201	23	-	-
2013	13	K2021	129	-	-
2013	13	K2022	11	-	-
2013	13	K203	-	-	-
2013	13	K204	207	-	-
2013	13	K205	-	-	-
2013	13	K206	75	-	-
2013	13	K207	-	-	-
2013	13	K208	-	-	-
2013	13	K209	-	-	-
2013	13	K211	-	-	-
2013	13	K212	10	-	-
2013	13	K213	-	-	-
2013	13	K214	18	-	-
2013	13	K215	-	-	-
2013	13	K215-2	64	-	-
2013	13	K216	30	-	-
2013	13	K2171	86	-	-
2013	13	K2172	272	-	-
2013	13	K218	18	-	-
2013	13	K2191	1111	-	-
2013	13	K2192	93	-	-
2013	13	K2193	410	-	-
2013	13	K220	39	-	-
2013	13	K2211	-	-	-
2013	13	K2212	-	-	-
2013	13	K222	11	-	-
2013	13	K223-2	10	-	-
2013	13	K2231	63	-	-
2013	13	K2232	-	-	-
2013	13	K2233	-	-	-
2013	13	K224	114	-	-
2013	13	K225-2	48	-	-
2013	13	K225-3	-	-	-
2013	13	K226	-	-	-
2013	13	K227	253	-	-
2013	13	K228	26	-	-
2013	13	K229	57	-	-
2013	13	K2301	-	-	-
2013	13	K2302	14	-	-
2013	13	K233	-	-	-
2013	13	K234	99	-	-
2013	13	K235	58	-	-
2013	13	K236	17	-	-
2013	13	K237	11	-	-
2013	13	K239	14	-	-
2013	13	K241	36	-	-
2013	13	K2421	87	-	-
2013	13	K2422	592	-	-
2013	13	K2423	345	-	-
2013	13	K2424	103	-	-
2013	13	K2425	109	-	-
2013	13	K243	-	-	-
2013	13	K244	19	-	-
2013	13	K245	17	-	-
2013	13	K246	92	-	-
2013	13	K248-2	18	-	-
2013	13	K249	13	-	-
2013	13	K250	-	-	-
2013	13	K252	21	-	-
2013	13	K2541	31	-	-
2013	13	K2542	29	-	-
2013	13	K255	-	-	-
2013	13	K256	-	-	-
2013	13	K257	-	-	-
2013	13	K259	403	-	-
2013	13	K260	-	-	-
2013	13	K261	-	-	-
2013	13	K265	-	-	-
2013	13	K266	-	-	-
2013	13	K2681	32	-	-
2013	13	K2682	560	-	-
2013	13	K2683	934	-	-
2013	13	K2684	458	-	-
2013	13	K269	41	-	-
2013	13	K270	56	-	-
2013	13	K271	12	-	-
2013	13	K272	-	-	-
2013	13	K273	-	-	-
2013	13	K274	48	-	-
2013	13	K275	1152	-	-
2013	13	K2761	275	-	-
2013	13	K2762	360	-	-
2013	13	K277	42	-	-
2013	13	K277-2	22	-	-
2013	13	K278	436	-	-
2013	13	K279	382	-	-
2013	13	K280-2	-	-	-
2013	13	K2801	6568	-	-
2013	13	K2802	1014	-	-
2013	13	K281	1238	-	-
2013	13	K282-2	61	-	-
2013	13	K2821	-	-	-
2013	13	K2821ｲ	494	-	-
2013	13	K2821ﾛ	42873	-	-
2013	13	K2822	258	-	-
2013	13	K2823	-	-	-
2013	13	K284	116	-	-
2013	13	K285	-	-	-
2013	13	K2861	13	-	-
2013	13	K2862	31	-	-
2013	13	K287	260	-	-
2013	13	K288	162	-	-
2013	13	K289	-	-	-
2013	13	K290	-	-	-
2013	13	K290-2	-	-	-
2013	13	K291	29	-	-
2013	13	K292	36	-	-
2013	13	K293	-	-	-
2013	13	K294	-	-	-
2013	13	K2961	51	-	-
2013	13	K2962	19	-	-
2013	13	K297	27	-	-
2013	13	K298	-	-	-
2013	13	K2991	17	-	-
2013	13	K2992	14	-	-
2013	13	K300	345	13	3.8%
2013	13	K301	18	-	-
2013	13	K303	-	-	-
2013	13	K304	10	-	-
2013	13	K305	49	-	-
2013	13	K306	-	-	-
2013	13	K309	610	-	-
2013	13	K311	-	-	-
2013	13	K312	-	-	-
2013	13	K313	-	-	-
2013	13	K3141	-	-	-
2013	13	K3142	-	-	-
2013	13	K317	-	-	-
2013	13	K318	182	-	-
2013	13	K319	1854	-	-
2013	13	K320	220	-	-
2013	13	K323	-	-	-
2013	13	K327	46	-	-
2013	13	K328	158	-	-
2013	13	K329	-	-	-
2013	13	K330	-	-	-
2013	13	K331	193	16	8.3%
2013	13	K331-2	10	-	-
2013	13	K331-3	-	-	-
2013	13	K333	381	-	-
2013	13	K333-3	179	-	-
2013	13	K334	29	-	-
2013	13	K334-2	71	-	-
2013	13	K335	-	-	-
2013	13	K335-2	-	-	-
2013	13	K336	-	-	-
2013	13	K337	16	-	-
2013	13	K3381	-	-	-
2013	13	K3382	113	-	-
2013	13	K339	77	-	-
2013	13	K340	35	-	-
2013	13	K340-2	-	-	-
2013	13	K341	12	-	-
2013	13	K342	181	-	-
2013	13	K3431	41	-	-
2013	13	K3432	20	-	-
2013	13	K344	137	-	-
2013	13	K345	-	-	-
2013	13	K3461	-	-	-
2013	13	K3462	-	-	-
2013	13	K347	941	-	-
2013	13	K347-2	58	-	-
2013	13	K349	27	-	-
2013	13	K351	-	-	-
2013	13	K352	183	-	-
2013	13	K352-2	91	-	-
2013	13	K352-3	-	-	-
2013	13	K353	73	-	-
2013	13	K354	21	-	-
2013	13	K355	-	-	-
2013	13	K356	21	-	-
2013	13	K357	25	-	-
2013	13	K358	584	-	-
2013	13	K359	70	-	-
2013	13	K360	39	-	-
2013	13	K361	80	-	-
2013	13	K362	599	-	-
2013	13	K362-2	-	-	-
2013	13	K363	14	-	-
2013	13	K364	1930	-	-
2013	13	K365	-	-	-
2013	13	K367	30	-	-
2013	13	K368	714	-	-
2013	13	K3691	12	-	-
2013	13	K3692	26	-	-
2013	13	K370	189	-	-
2013	13	K3711	-	-	-
2013	13	K3712	-	-	-
2013	13	K3721	97	-	-
2013	13	K3722	-	-	-
2013	13	K3731	114	-	-
2013	13	K3732	-	-	-
2013	13	K374	234	-	-
2013	13	K375-2	14	-	-
2013	13	K3752	-	-	-
2013	13	K376	-	-	-
2013	13	K3771	10	-	-
2013	13	K3772	2736	-	-
2013	13	K379-21	-	-	-
2013	13	K3791	47	-	-
2013	13	K3792	-	-	-
2013	13	K381	-	-	-
2013	13	K382	10	-	-
2013	13	K382-2	-	-	-
2013	13	K383	-	-	-
2013	13	K384	10	-	-
2013	13	K384-2	108	-	-
2013	13	K385	-	-	-
2013	13	K386	1740	558	32.1%
2013	13	K387	-	-	-
2013	13	K388	40	-	-
2013	13	K388-2	-	-	-
2013	13	K3891	-	-	-
2013	13	K3892	651	-	-
2013	13	K3901	11	-	-
2013	13	K3902	11	-	-
2013	13	K3911	22	-	-
2013	13	K392	-	-	-
2013	13	K392-2	58	-	-
2013	13	K3931	-	-	-
2013	13	K3932	687	-	-
2013	13	K3941	95	-	-
2013	13	K3942	93	-	-
2013	13	K395	191	-	-
2013	13	K396	87	-	-
2013	13	K396-2	-	-	-
2013	13	K397	-	-	-
2013	13	K3981	-	-	-
2013	13	K3982	-	-	-
2013	13	K3983	-	-	-
2013	13	K399	-	-	-
2013	13	K4001	149	-	-
2013	13	K4002	97	-	-
2013	13	K401	43	-	-
2013	13	K403-21	18	-	-
2013	13	K403-22	-	-	-
2013	13	K403-23	55	-	-
2013	13	K403-24	-	-	-
2013	13	K4031	20	-	-
2013	13	K4032	-	-	-
2013	13	K4041	-	-	-
2013	13	K4042	-	-	-
2013	13	K4043	-	-	-
2013	13	K4044	-	-	-
2013	13	K4045	-	-	-
2013	13	K4061	-	-	-
2013	13	K4062	17	-	-
2013	13	K407-2	106	-	-
2013	13	K4071	26	-	-
2013	13	K4072	109	-	-
2013	13	K4073ｲ	175	-	-
2013	13	K4073ﾛ	55	-	-
2013	13	K408	-	-	-
2013	13	K409	11	-	-
2013	13	K410	28	-	-
2013	13	K411	15	-	-
2013	13	K412	23	-	-
2013	13	K4131	-	-	-
2013	13	K4132	54	-	-
2013	13	K414-2	72	-	-
2013	13	K4151	207	-	-
2013	13	K4152	63	-	-
2013	13	K418	-	-	-
2013	13	K418-2	-	-	-
2013	13	K419	40	-	-
2013	13	K4211	13	-	-
2013	13	K4212	-	-	-
2013	13	K422	17	-	-
2013	13	K4231	-	-	-
2013	13	K4232	11	-	-
2013	13	K424	-	-	-
2013	13	K425	28	-	-
2013	13	K426-21	11	-	-
2013	13	K426-22	23	-	-
2013	13	K426-23	52	-	-
2013	13	K4261	35	-	-
2013	13	K4262	116	-	-
2013	13	K4263	169	-	-
2013	13	K427	391	-	-
2013	13	K427-2	10	-	-
2013	13	K428	19	-	-
2013	13	K429-21	31	-	-
2013	13	K429-22	-	-	-
2013	13	K4291	28	-	-
2013	13	K4292	26	-	-
2013	13	K430	34	-	-
2013	13	K432	-	-	-
2013	13	K433	37	-	-
2013	13	K434	57	-	-
2013	13	K435	19	-	-
2013	13	K4361	-	-	-
2013	13	K4362	15	-	-
2013	13	K437	-	-	-
2013	13	K4391	23	-	-
2013	13	K4392	18	-	-
2013	13	K440	-	-	-
2013	13	K441	-	-	-
2013	13	K4421	-	-	-
2013	13	K4422	43	-	-
2013	13	K4423	24	-	-
2013	13	K4431	11	-	-
2013	13	K4432	-	-	-
2013	13	K4433	15	-	-
2013	13	K4441	-	-	-
2013	13	K4442	27	-	-
2013	13	K4443	-	-	-
2013	13	K4444	-	-	-
2013	13	K445	-	-	-
2013	13	K4463	-	-	-
2013	13	K448	-	-	-
2013	13	K449	-	-	-
2013	13	K4501	19	-	-
2013	13	K4502	67	-	-
2013	13	K4503	-	-	-
2013	13	K451	20	-	-
2013	13	K452	18	-	-
2013	13	K453	88	-	-
2013	13	K454	209	-	-
2013	13	K455	27	-	-
2013	13	K4571	634	-	-
2013	13	K4572	186	-	-
2013	13	K4581	41	-	-
2013	13	K4582	62	-	-
2013	13	K459	-	-	-
2013	13	K4611	948	-	-
2013	13	K4612	159	-	-
2013	13	K462	272	-	-
2013	13	K4631	1051	-	-
2013	13	K4632	1154	-	-
2013	13	K4641	375	-	-
2013	13	K4642	70	-	-
2013	13	K465	-	-	-
2013	13	K467	198	-	-
2013	13	K4691	386	-	-
2013	13	K4692	29	-	-
2013	13	K470	18	-	-
2013	13	K471	11	-	-
2013	13	K472	19	-	-
2013	13	K474-2	48	-	-
2013	13	K474-3	39	-	-
2013	13	K4741	429	-	-
2013	13	K4742	330	-	-
2013	13	K475	49	-	-
2013	13	K476-2	159	-	-
2013	13	K476-31	68	-	-
2013	13	K476-32	277	-	-
2013	13	K4761	243	-	-
2013	13	K4762	3874	-	-
2013	13	K4763	2764	-	-
2013	13	K4764	1006	-	-
2013	13	K4765	2009	-	-
2013	13	K4766	75	-	-
2013	13	K4767	-	-	-
2013	13	K477	-	-	-
2013	13	K478	-	-	-
2013	13	K480	-	-	-
2013	13	K481	-	-	-
2013	13	K4821	-	-	-
2013	13	K4822	10	-	-
2013	13	K483	-	-	-
2013	13	K484-21	-	-	-
2013	13	K484-22	-	-	-
2013	13	K4841	19	-	-
2013	13	K4842	33	-	-
2013	13	K485	38	-	-
2013	13	K486	-	-	-
2013	13	K4871	12	-	-
2013	13	K4872	-	-	-
2013	13	K4873	134	-	-
2013	13	K488	63	-	-
2013	13	K488-2	-	-	-
2013	13	K488-3	48	-	-
2013	13	K488-4	320	-	-
2013	13	K493	-	-	-
2013	13	K494	21	-	-
2013	13	K496-2	61	-	-
2013	13	K496-31	-	-	-
2013	13	K496-32	-	-	-
2013	13	K496-4	95	-	-
2013	13	K4961	-	-	-
2013	13	K4962	-	-	-
2013	13	K497	-	-	-
2013	13	K497-2	-	-	-
2013	13	K4981	36	-	-
2013	13	K4982	-	-	-
2013	13	K499	-	-	-
2013	13	K501	-	-	-
2013	13	K501-2	-	-	-
2013	13	K501-3	-	-	-
2013	13	K502	151	-	-
2013	13	K502-21	-	-	-
2013	13	K502-22	-	-	-
2013	13	K502-23	-	-	-
2013	13	K502-3	-	-	-
2013	13	K503	22	-	-
2013	13	K5041	45	-	-
2013	13	K5042	104	-	-
2013	13	K507	-	-	-
2013	13	K508	34	-	-
2013	13	K508-21	26	-	-
2013	13	K508-22	35	-	-
2013	13	K509-2	-	-	-
2013	13	K509-3	15	-	-
2013	13	K5091	56	-	-
2013	13	K510	33	-	-
2013	13	K510-21	18	-	-
2013	13	K510-22	15	-	-
2013	13	K510-3	28	-	-
2013	13	K5111	38	-	-
2013	13	K5112	14	-	-
2013	13	K5113	53	-	-
2013	13	K5114	13	-	-
2013	13	K5115	15	-	-
2013	13	K5116	-	-	-
2013	13	K513-2	387	-	-
2013	13	K513-3	52	-	-
2013	13	K513-4	101	-	-
2013	13	K5131	1856	-	-
2013	13	K5132	622	-	-
2013	13	K514-21	1280	-	-
2013	13	K514-22	542	-	-
2013	13	K514-23	2956	-	-
2013	13	K5141	85	-	-
2013	13	K5142	47	-	-
2013	13	K5143	614	-	-
2013	13	K5144	45	-	-
2013	13	K5145	93	-	-
2013	13	K5146	52	-	-
2013	13	K5148	-	-	-
2013	13	K515	-	-	-
2013	13	K516	-	-	-
2013	13	K517	-	-	-
2013	13	K5182	-	-	-
2013	13	K519	-	-	-
2013	13	K5201	-	-	-
2013	13	K5202	10	-	-
2013	13	K5203	-	-	-
2013	13	K5211	-	-	-
2013	13	K5213	-	-	-
2013	13	K522-2	225	40	17.8%
2013	13	K522-3	31	-	-
2013	13	K5221	107	-	-
2013	13	K5222	53	-	-
2013	13	K5223	557	20	3.6%
2013	13	K5231	-	-	-
2013	13	K5232	-	-	-
2013	13	K524-2	-	-	-
2013	13	K5241	-	-	-
2013	13	K5251	-	-	-
2013	13	K5252	-	-	-
2013	13	K5253	-	-	-
2013	13	K526-21	350	-	-
2013	13	K526-22	1280	-	-
2013	13	K526-3	-	-	-
2013	13	K5261	37	-	-
2013	13	K5262	-	-	-
2013	13	K5263	10	-	-
2013	13	K5271	-	-	-
2013	13	K5272	19	-	-
2013	13	K528	24	-	-
2013	13	K528-2	-	-	-
2013	13	K5291	777	20	2.6%
2013	13	K5292	231	-	-
2013	13	K5293	17	-	-
2013	13	K530	-	-	-
2013	13	K530-2	44	-	-
2013	13	K5312	-	-	-
2013	13	K532-3	-	-	-
2013	13	K5321	-	-	-
2013	13	K5322	-	-	-
2013	13	K533	615	-	-
2013	13	K533-2	1519	123	8.1%
2013	13	K534-3	16	-	-
2013	13	K5341	25	-	-
2013	13	K5342	-	-	-
2013	13	K5351	20	-	-
2013	13	K5352	-	-	-
2013	13	K536	-	-	-
2013	13	K537-2	78	-	-
2013	13	K5371	11	-	-
2013	13	K5372	-	-	-
2013	13	K538-2	10	-	-
2013	13	K539	67	27	40.3%
2013	13	K539-3	10	-	-
2013	13	K540	20	-	-
2013	13	K541	-	-	-
2013	13	K542	17	-	-
2013	13	K543	13	-	-
2013	13	K5441	63	-	-
2013	13	K5442	-	-	-
2013	13	K5443	-	-	-
2013	13	K545	113	113	100.0%
2013	13	K546	2508	60	2.4%
2013	13	K547	-	-	-
2013	13	K5481	543	-	-
2013	13	K5482	84	-	-
2013	13	K549	17045	290	1.7%
2013	13	K550	-	-	-
2013	13	K550-2	153	17	11.1%
2013	13	K5511	-	-	-
2013	13	K552-21	90	-	-
2013	13	K552-22	1148	21	1.8%
2013	13	K5521	44	-	-
2013	13	K5522	676	40	5.9%
2013	13	K553-21	34	-	-
2013	13	K553-22	23	-	-
2013	13	K553-23	18	-	-
2013	13	K5531	-	-	-
2013	13	K5532	-	-	-
2013	13	K5533	-	-	-
2013	13	K5541	562	-	-
2013	13	K5542	167	-	-
2013	13	K5543	-	-	-
2013	13	K554２	-	-	-
2013	13	K5551	1137	44	3.9%
2013	13	K5552	345	21	6.1%
2013	13	K5553	108	11	10.2%
2013	13	K556	-	-	-
2013	13	K556-2	216	13	6.0%
2013	13	K557	-	-	-
2013	13	K557-2	13	-	-
2013	13	K557-3	14	-	-
2013	13	K557-4	14	-	-
2013	13	K558	-	-	-
2013	13	K559-2	27	-	-
2013	13	K5601ｲ	168	-	-
2013	13	K5601ﾆ	346	43	12.4%
2013	13	K5601ﾊ	76	-	-
2013	13	K5601ﾛ	122	-	-
2013	13	K5602	219	17	7.8%
2013	13	K5603	-	-	-
2013	13	K5603ｲ	28	-	-
2013	13	K5603ﾆ	223	11	4.9%
2013	13	K5603ﾊ	11	-	-
2013	13	K5603ﾛ	27	-	-
2013	13	K5604	140	13	9.3%
2013	13	K5605	65	10	15.4%
2013	13	K5606	274	14	5.1%
2013	13	K5607	435	29	6.7%
2013	13	K5611	423	26	6.1%
2013	13	K5612	852	16	1.9%
2013	13	K5613	89	-	-
2013	13	K5621	80	-	-
2013	13	K5622	59	-	-
2013	13	K563	53	-	-
2013	13	K564	-	-	-
2013	13	K565	-	-	-
2013	13	K566	75	-	-
2013	13	K567-2	31	-	-
2013	13	K5671	34	-	-
2013	13	K5672	27	-	-
2013	13	K5673	-	-	-
2013	13	K5681	-	-	-
2013	13	K569	-	-	-
2013	13	K570-2	56	-	-
2013	13	K570-3	384	-	-
2013	13	K5701	-	-	-
2013	13	K5702	62	-	-
2013	13	K5711	14	-	-
2013	13	K5712	35	-	-
2013	13	K572	14	-	-
2013	13	K5731	-	-	-
2013	13	K5732	-	-	-
2013	13	K574-2	222	-	-
2013	13	K5741	132	-	-
2013	13	K5742	-	-	-
2013	13	K575	-	-	-
2013	13	K5761	190	-	-
2013	13	K5762	22	-	-
2013	13	K5764	18	-	-
2013	13	K5771	-	-	-
2013	13	K5772	-	-	-
2013	13	K578	10	-	-
2013	13	K579-21	22	-	-
2013	13	K579-22	-	-	-
2013	13	K5791	-	-	-
2013	13	K5792	-	-	-
2013	13	K5801	58	-	-
2013	13	K5802	-	-	-
2013	13	K5811	-	-	-
2013	13	K5812	24	-	-
2013	13	K5813	-	-	-
2013	13	K5821	-	-	-
2013	13	K5822	12	-	-
2013	13	K5823	-	-	-
2013	13	K5832	15	-	-
2013	13	K5833	-	-	-
2013	13	K5834	-	-	-
2013	13	K5842	-	-	-
2013	13	K585	-	-	-
2013	13	K5861	40	-	-
2013	13	K5862	67	-	-
2013	13	K587	-	-	-
2013	13	K588	-	-	-
2013	13	K589	-	-	-
2013	13	K592	-	-	-
2013	13	K592-2	14	-	-
2013	13	K593	-	-	-
2013	13	K5941	-	-	-
2013	13	K5942	-	-	-
2013	13	K5943	186	-	-
2013	13	K595-2	48	-	-
2013	13	K5951	3398	-	-
2013	13	K5952	2654	-	-
2013	13	K596	1013	69	6.8%
2013	13	K597-2	1387	-	-
2013	13	K597-3	79	-	-
2013	13	K597-4	20	-	-
2013	13	K5971	39	-	-
2013	13	K5972	2977	26	0.9%
2013	13	K598	52	-	-
2013	13	K598-2	20	-	-
2013	13	K599	457	-	-
2013	13	K599-2	305	-	-
2013	13	K599-3	219	-	-
2013	13	K599-4	103	-	-
2013	13	K599-5	41	-	-
2013	13	K6001	281	84	29.9%
2013	13	K6002	17	-	-
2013	13	K6011	51	-	-
2013	13	K6012	-	-	-
2013	13	K6021	297	230	77.4%
2013	13	K6022	-	-	-
2013	13	K6031	-	-	-
2013	13	K604-21	-	-	-
2013	13	K604-23	-	-	-
2013	13	K604-24	53	-	-
2013	13	K605-2	16	-	-
2013	13	K606	-	-	-
2013	13	K607-2	41	-	-
2013	13	K607-3	210	17	8.1%
2013	13	K6071	25	-	-
2013	13	K6072	211	-	-
2013	13	K608-3	114	-	-
2013	13	K6081	-	-	-
2013	13	K6082	161	14	8.7%
2013	13	K609-2	691	10	1.4%
2013	13	K6091	-	-	-
2013	13	K6092	530	-	-
2013	13	K6093	133	-	-
2013	13	K610-2	32	-	-
2013	13	K610-3	3183	62	1.9%
2013	13	K610-4	14	-	-
2013	13	K610-5	-	-	-
2013	13	K6101	369	-	-
2013	13	K6102	-	-	-
2013	13	K6103	27	-	-
2013	13	K6104	33	-	-
2013	13	K6105	181	10	5.5%
2013	13	K6111	56	-	-
2013	13	K6112	274	13	4.7%
2013	13	K6113	3292	146	4.4%
2013	13	K613	133	-	-
2013	13	K6141	37	-	-
2013	13	K6142	18	-	-
2013	13	K6143	28	-	-
2013	13	K6144	24	-	-
2013	13	K6145	208	16	7.7%
2013	13	K6146	821	29	3.5%
2013	13	K615-2	13	*-	*-
2013	13	K6151	705	76	10.8%
2013	13	K6152	6698	127	1.9%
2013	13	K616	3594	72	2.0%
2013	13	K616-2	-	-	-
2013	13	K616-3	18	-	-
2013	13	K616-4	1292	25	1.9%
2013	13	K617-2	475	-	-
2013	13	K617-3	-	-	-
2013	13	K617-4	831	-	-
2013	13	K6171	1090	-	-
2013	13	K6172	-	-	-
2013	13	K6173	119	-	-
2013	13	K6181	166	35	21.1%
2013	13	K6182	2079	396	19.0%
2013	13	K619-2	-	-	-
2013	13	K6191	-	-	-
2013	13	K6192	40	-	-
2013	13	K620	595	42	7.1%
2013	13	K620-2	46	-	-
2013	13	K621	-	-	-
2013	13	K6231	-	-	-
2013	13	K6232	19	-	-
2013	13	K6233	-	-	-
2013	13	K6234	37	-	-
2013	13	K6251	16	-	-
2013	13	K6252	23	-	-
2013	13	K626-2	-	-	-
2013	13	K6261	866	32	3.7%
2013	13	K6262	511	20	3.9%
2013	13	K627-2	12	-	-
2013	13	K6271	-	-	-
2013	13	K6272	68	-	-
2013	13	K6273	13	-	-
2013	13	K6274	146	-	-
2013	13	K6276	48	-	-
2013	13	K6277	97	-	-
2013	13	K6278	60	-	-
2013	13	K628	307	-	-
2013	13	K630	43	-	-
2013	13	K6311	-	-	-
2013	13	K6312	-	-	-
2013	13	K6321	48	-	-
2013	13	K6322	26	-	-
2013	13	K633-21	208	-	-
2013	13	K633-22	24	-	-
2013	13	K6331	679	-	-
2013	13	K6332	47	-	-
2013	13	K6333	577	-	-
2013	13	K6334	20	-	-
2013	13	K6335	9677	-	-
2013	13	K6336	313	-	-
2013	13	K6337	-	-	-
2013	13	K6338	95	-	-
2013	13	K6339	38	-	-
2013	13	K634	2029	-	-
2013	13	K635	1032	237	23.0%
2013	13	K635-2	23	-	-
2013	13	K635-3	358	-	-
2013	13	K636	363	36	9.9%
2013	13	K636-2	-	-	-
2013	13	K636-3	205	-	-
2013	13	K636-4	178	-	-
2013	13	K637-2	455	32	7.0%
2013	13	K6371	-	-	-
2013	13	K6372	15	-	-
2013	13	K6373	13	-	-
2013	13	K6374	45	-	-
2013	13	K638	22	-	-
2013	13	K639	595	53	8.9%
2013	13	K639-3	61	-	-
2013	13	K6401	-	-	-
2013	13	K6402	-	-	-
2013	13	K641	37	-	-
2013	13	K642-2	40	-	-
2013	13	K6421	143	-	-
2013	13	K6422	23	-	-
2013	13	K642－2	-	-	-
2013	13	K643	261	-	-
2013	13	K6441	-	-	-
2013	13	K645	55	-	-
2013	13	K646	-	-	-
2013	13	K647	336	22	6.5%
2013	13	K647-2	140	-	-
2013	13	K648	-	-	-
2013	13	K649	-	-	-
2013	13	K651	185	46	24.9%
2013	13	K652	-	-	-
2013	13	K653-2	-	-	-
2013	13	K653-3	335	18	5.4%
2013	13	K653-4	-	-	-
2013	13	K653-5	102	-	-
2013	13	K6531	285	-	-
2013	13	K6532	4635	-	-
2013	13	K6533	25	-	-
2013	13	K6534	1051	-	-
2013	13	K654	4592	266	5.8%
2013	13	K654-2	68	-	-
2013	13	K654-3	208	-	-
2013	13	K655-21	49	-	-
2013	13	K655-22	1693	-	-
2013	13	K655-3	-	-	-
2013	13	K655-41	-	-	-
2013	13	K655-42	155	-	-
2013	13	K6551	82	-	-
2013	13	K6552	1976	28	1.4%
2013	13	K657-21	-	-	-
2013	13	K657-22	290	-	-
2013	13	K6571	10	-	-
2013	13	K6572	1367	28	2.0%
2013	13	K660-2	-	-	-
2013	13	K6602	-	-	-
2013	13	K6603	-	-	-
2013	13	K662	309	39	12.6%
2013	13	K662-2	65	-	-
2013	13	K663	25	-	-
2013	13	K664	3008	288	9.6%
2013	13	K664-2	28	-	-
2013	13	K665	19	-	-
2013	13	K666	32	-	-
2013	13	K666-2	-	-	-
2013	13	K667	-	-	-
2013	13	K667-2	52	-	-
2013	13	K669	-	-	-
2013	13	K670	-	-	-
2013	13	K671-21	79	-	-
2013	13	K671-22	-	-	-
2013	13	K6711	219	-	-
2013	13	K6712	25	-	-
2013	13	K672	802	16	2.0%
2013	13	K672-2	7313	-	-
2013	13	K673	22	-	-
2013	13	K674	45	-	-
2013	13	K6751	112	-	-
2013	13	K6752	52	-	-
2013	13	K6753	12	-	-
2013	13	K6754	10	-	-
2013	13	K6755	-	-	-
2013	13	K677	43	-	-
2013	13	K677-21	29	-	-
2013	13	K677-22	67	-	-
2013	13	K678	163	-	-
2013	13	K679	-	-	-
2013	13	K680	91	-	-
2013	13	K681	614	40	6.5%
2013	13	K682-2	873	132	15.1%
2013	13	K682-3	1615	90	5.6%
2013	13	K682-4	71	-	-
2013	13	K6821	-	-	-
2013	13	K6822	302	38	12.6%
2013	13	K684	19	-	-
2013	13	K6851	412	-	-
2013	13	K6852	438	-	-
2013	13	K686	356	-	-
2013	13	K6871	3372	93	2.8%
2013	13	K6872	1025	-	-
2013	13	K688	3911	201	5.1%
2013	13	K689	183	30	16.4%
2013	13	K690	-	-	-
2013	13	K691-2	415	32	7.7%
2013	13	K6911	-	-	-
2013	13	K692	-	-	-
2013	13	K692-2	55	-	-
2013	13	K694	-	-	-
2013	13	K695-21	275	-	-
2013	13	K695-22	114	-	-
2013	13	K6951	793	-	-
2013	13	K6952	362	-	-
2013	13	K6953	103	-	-
2013	13	K6954	273	-	-
2013	13	K6955	440	-	-
2013	13	K6956	65	-	-
2013	13	K6957	46	-	-
2013	13	K696	13	-	-
2013	13	K697-2	-	-	-
2013	13	K697-31	1933	-	-
2013	13	K697-32	1709	-	-
2013	13	K697-4	62	-	-
2013	13	K697-5	73	-	-
2013	13	K697-7	-	-	-
2013	13	K6971	-	-	-
2013	13	K6972	24	-	-
2013	13	K6981	-	-	-
2013	13	K6991	-	-	-
2013	13	K6992	110	-	-
2013	13	K700	19	-	-
2013	13	K702-2	132	-	-
2013	13	K7021ｲ	78	-	-
2013	13	K7021ﾛ	27	-	-
2013	13	K7022	238	-	-
2013	13	K7023	75	-	-
2013	13	K7024	17	-	-
2013	13	K7031	184	-	-
2013	13	K7032	645	17	2.6%
2013	13	K7033	86	-	-
2013	13	K7034	196	-	-
2013	13	K704	53	-	-
2013	13	K705	11	-	-
2013	13	K706	77	-	-
2013	13	K7071	62	-	-
2013	13	K7072	-	-	-
2013	13	K708	26	-	-
2013	13	K708-3	1103	25	2.3%
2013	13	K709-3	-	-	-
2013	13	K709-5	-	-	-
2013	13	K710	-	-	-
2013	13	K711	61	-	-
2013	13	K711-2	89	-	-
2013	13	K712	-	-	-
2013	13	K713	12	-	-
2013	13	K714	782	35	4.5%
2013	13	K714-2	228	-	-
2013	13	K7151	495	-	-
2013	13	K7152	29	-	-
2013	13	K716-21	208	-	-
2013	13	K716-22	48	-	-
2013	13	K7161	1130	81	7.2%
2013	13	K7162	169	11	6.5%
2013	13	K717	34	-	-
2013	13	K718-21	1952	-	-
2013	13	K718-22	1011	-	-
2013	13	K7181	1813	-	-
2013	13	K7182	942	-	-
2013	13	K719-21	419	-	-
2013	13	K719-22	77	-	-
2013	13	K719-3	3434	12	0.3%
2013	13	K719-5	13	-	-
2013	13	K7191	782	45	5.8%
2013	13	K7192	251	37	14.7%
2013	13	K7193	3157	87	2.8%
2013	13	K720	15	-	-
2013	13	K721-21	5567	-	-
2013	13	K721-22	663	-	-
2013	13	K721-3	22	-	-
2013	13	K721-4	2254	-	-
2013	13	K7211	17246	14	0.1%
2013	13	K7212	2701	-	-
2013	13	K722	1816	48	2.6%
2013	13	K724	142	21	14.8%
2013	13	K725	87	11	12.6%
2013	13	K725-2	15	-	-
2013	13	K726	874	77	8.8%
2013	13	K728	-	-	-
2013	13	K729-2	-	-	-
2013	13	K729-3	-	-	-
2013	13	K7291	23	-	-
2013	13	K7292	24	-	-
2013	13	K7301	-	-	-
2013	13	K7302	14	-	-
2013	13	K7311	-	-	-
2013	13	K7312	10	-	-
2013	13	K7321	146	-	-
2013	13	K7322	1024	-	-
2013	13	K734	23	-	-
2013	13	K734-2	-	-	-
2013	13	K735	-	-	-
2013	13	K735-2	227	-	-
2013	13	K735-3	14	-	-
2013	13	K735-4	275	28	10.2%
2013	13	K7361	15	-	-
2013	13	K7362	14	-	-
2013	13	K737	25	-	-
2013	13	K7381	31	-	-
2013	13	K7382	-	-	-
2013	13	K739-2	10	-	-
2013	13	K739-3	12	-	-
2013	13	K7391	233	-	-
2013	13	K7392	-	-	-
2013	13	K7393	15	-	-
2013	13	K740-21	557	-	-
2013	13	K740-22	1466	-	-
2013	13	K740-23	199	-	-
2013	13	K7401	531	21	4.0%
2013	13	K7402	954	-	-
2013	13	K7403	173	-	-
2013	13	K7404	406	10	2.5%
2013	13	K741	-	-	-
2013	13	K742-2	95	-	-
2013	13	K7421	186	-	-
2013	13	K7422	38	-	-
2013	13	K7423	12	-	-
2013	13	K7424	15	-	-
2013	13	K743-2	-	-	-
2013	13	K743-3	24	-	-
2013	13	K743-6	-	-	-
2013	13	K7431	-	-	-
2013	13	K7432	287	-	-
2013	13	K7433	98	-	-
2013	13	K7434	1744	-	-
2013	13	K7435	52	-	-
2013	13	K744	56	-	-
2013	13	K745	273	-	-
2013	13	K746-2	-	-	-
2013	13	K7461	689	-	-
2013	13	K7462	670	-	-
2013	13	K747	157	-	-
2013	13	K7481	11	-	-
2013	13	K7482	11	-	-
2013	13	K749	39	-	-
2013	13	K7501	-	-	-
2013	13	K7502	-	-	-
2013	13	K751-2	14	-	-
2013	13	K751-3	12	-	-
2013	13	K7511	-	-	-
2013	13	K7512	21	-	-
2013	13	K7513	18	-	-
2013	13	K7514	-	-	-
2013	13	K7521	95	-	-
2013	13	K7522	27	-	-
2013	13	K753	101	-	-
2013	13	K754	10	-	-
2013	13	K754-2	274	-	-
2013	13	K754-3	23	-	-
2013	13	K7551	15	-	-
2013	13	K7552	25	-	-
2013	13	K756	35	-	-
2013	13	K756-2	16	-	-
2013	13	K758	-	-	-
2013	13	K760	-	-	-
2013	13	K762	-	-	-
2013	13	K763	-	-	-
2013	13	K764	158	-	-
2013	13	K765	-	-	-
2013	13	K766	24	-	-
2013	13	K767	10	-	-
2013	13	K768	2840	-	-
2013	13	K769	76	-	-
2013	13	K769-2	17	-	-
2013	13	K769-3	-	-	-
2013	13	K770	-	-	-
2013	13	K770-3	-	-	-
2013	13	K771	48	-	-
2013	13	K772	86	-	-
2013	13	K772-2	45	-	-
2013	13	K772-3	-	-	-
2013	13	K773	1184	-	-
2013	13	K773-2	882	-	-
2013	13	K773-3	255	-	-
2013	13	K773-4	-	-	-
2013	13	K775	830	97	11.7%
2013	13	K778	74	-	-
2013	13	K778-2	62	-	-
2013	13	K779	21	-	-
2013	13	K779-3	52	-	-
2013	13	K780	25	-	-
2013	13	K780-2	297	-	-
2013	13	K781-2	12	-	-
2013	13	K7811	2428	-	-
2013	13	K7812	328	-	-
2013	13	K7821	14	-	-
2013	13	K7822	-	-	-
2013	13	K783	185	-	-
2013	13	K783-2	2885	93	3.2%
2013	13	K783-3	309	-	-
2013	13	K784	-	-	-
2013	13	K784-2	-	-	-
2013	13	K785	63	-	-
2013	13	K786	50	-	-
2013	13	K787	10	-	-
2013	13	K789	-	-	-
2013	13	K790	19	-	-
2013	13	K793	-	-	-
2013	13	K794-2	12	-	-
2013	13	K795	11	-	-
2013	13	K797	113	-	-
2013	13	K798-2	-	-	-
2013	13	K7981	711	-	-
2013	13	K7982	28	-	-
2013	13	K799	-	-	-
2013	13	K800	10	-	-
2013	13	K800-2	171	-	-
2013	13	K800-3	119	-	-
2013	13	K8011	-	-	-
2013	13	K8012	-	-	-
2013	13	K802	33	-	-
2013	13	K802-21	584	-	-
2013	13	K802-22	26	-	-
2013	13	K802-31	-	-	-
2013	13	K803-2	25	-	-
2013	13	K8031	69	-	-
2013	13	K8032	70	-	-
2013	13	K8033	-	-	-
2013	13	K8034	299	-	-
2013	13	K8035	49	-	-
2013	13	K8036イ	-	-	-
2013	13	K8036ｲ	3242	10	0.3%
2013	13	K8036ﾛ	3756	15	0.4%
2013	13	K804	147	-	-
2013	13	K805	219	17	7.8%
2013	13	K806	-	-	-
2013	13	K807	10	-	-
2013	13	K808	17	-	-
2013	13	K809	-	-	-
2013	13	K809-2	88	-	-
2013	13	K810	-	-	-
2013	13	K811	-	-	-
2013	13	K812	-	-	-
2013	13	K812-22	-	-	-
2013	13	K813	-	-	-
2013	13	K814	24	-	-
2013	13	K8151	-	-	-
2013	13	K8152	21	-	-
2013	13	K816	99	-	-
2013	13	K8171	-	-	-
2013	13	K8172	-	-	-
2013	13	K8173	-	-	-
2013	13	K8181	34	-	-
2013	13	K8182	16	-	-
2013	13	K819	201	-	-
2013	13	K819-2	101	-	-
2013	13	K820	-	-	-
2013	13	K821	339	-	-
2013	13	K821-2	73	-	-
2013	13	K821-3	131	-	-
2013	13	K822	15	-	-
2013	13	K823-2	20	-	-
2013	13	K823-3	128	-	-
2013	13	K823-4	-	-	-
2013	13	K823-5	45	-	-
2013	13	K8231	12	-	-
2013	13	K8232	125	-	-
2013	13	K824	12	-	-
2013	13	K825	-	-	-
2013	13	K826	-	-	-
2013	13	K826-2	10	-	-
2013	13	K826-3	-	-	-
2013	13	K8271	22	-	-
2013	13	K8272	-	-	-
2013	13	K828-22	-	-	-
2013	13	K8281	31	-	-
2013	13	K8282	281	-	-
2013	13	K829	-	-	-
2013	13	K830	340	-	-
2013	13	K830-21	16	-	-
2013	13	K830-22	11	-	-
2013	13	K832	27	-	-
2013	13	K833	320	-	-
2013	13	K834	104	-	-
2013	13	K834-2	29	-	-
2013	13	K8351	119	-	-
2013	13	K8352	421	-	-
2013	13	K836	987	-	-
2013	13	K836-2	19	-	-
2013	13	K837	14	-	-
2013	13	K8381	112	-	-
2013	13	K8382	35	-	-
2013	13	K839	-	-	-
2013	13	K840	63	-	-
2013	13	K841	1950	-	-
2013	13	K841-21	787	-	-
2013	13	K841-22	62	-	-
2013	13	K841-3	19	-	-
2013	13	K841-4	27	-	-
2013	13	K843	2084	-	-
2013	13	K843-2	308	-	-
2013	13	K843-3	177	-	-
2013	13	K844	36	-	-
2013	13	K845	-	-	-
2013	13	K847	-	-	-
2013	13	K848	77	-	-
2013	13	K849	45	-	-
2013	13	K8501	27	-	-
2013	13	K8502	-	-	-
2013	13	K851-2	71	-	-
2013	13	K851-31	15	-	-
2013	13	K851-32	-	-	-
2013	13	K8511	-	-	-
2013	13	K8512	-	-	-
2013	13	K8521	28	-	-
2013	13	K8522	10	-	-
2013	13	K8523	19	-	-
2013	13	K8524	-	-	-
2013	13	K8531	127	-	-
2013	13	K8532	24	-	-
2013	13	K854	-	-	-
2013	13	K8551	-	-	-
2013	13	K8552	10	-	-
2013	13	K856	25	-	-
2013	13	K856-2	-	-	-
2013	13	K856-3	-	-	-
2013	13	K856-4	64	-	-
2013	13	K857	15	-	-
2013	13	K858	12	-	-
2013	13	K859-2	-	-	-
2013	13	K8591	-	-	-
2013	13	K8592	-	-	-
2013	13	K8593	10	-	-
2013	13	K8595	-	-	-
2013	13	K860	55	-	-
2013	13	K860-2	24	-	-
2013	13	K861	1833	-	-
2013	13	K863	35	-	-
2013	13	K863-2	38	-	-
2013	13	K863-3	63	-	-
2013	13	K8642	-	-	-
2013	13	K8651	51	-	-
2013	13	K8652	-	-	-
2013	13	K8653	-	-	-
2013	13	K8654	366	-	-
2013	13	K866	145	-	-
2013	13	K867	3115	-	-
2013	13	K867-3	114	-	-
2013	13	K867-4	314	-	-
2013	13	K871	50	-	-
2013	13	K872-2	2454	-	-
2013	13	K872-3	1229	-	-
2013	13	K872-41	-	-	-
2013	13	K872-5	-	-	-
2013	13	K8721	1716	-	-
2013	13	K8722	98	-	-
2013	13	K873	819	-	-
2013	13	K876	17	-	-
2013	13	K876-2	14	-	-
2013	13	K877	4017	-	-
2013	13	K877-2	1236	-	-
2013	13	K879	2025	-	-
2013	13	K883	-	-	-
2013	13	K883-21	12	-	-
2013	13	K883-22	16	-	-
2013	13	K884	-	-	-
2013	13	K885	46	-	-
2013	13	K8861	20	-	-
2013	13	K8862	56	-	-
2013	13	K887-32	-	-	-
2013	13	K887-4	23	-	-
2013	13	K8871	35	-	-
2013	13	K8872	83	-	-
2013	13	K888-21	37	-	-
2013	13	K888-22	107	-	-
2013	13	K8881	2039	-	-
2013	13	K8882	4048	-	-
2013	13	K889	1255	14	1.1%
2013	13	K890	-	-	-
2013	13	K890-2	56	-	-
2013	13	K890-3	24	-	-
2013	13	K892	25	-	-
2013	13	K893	1716	-	-
2013	13	K8941	472	-	-
2013	13	K8942	89	-	-
2013	13	K895	1449	-	-
2013	13	K8961	895	-	-
2013	13	K8962	140	-	-
2013	13	K8963	113	-	-
2013	13	K8964	24	-	-
2013	13	K897	451	-	-
2013	13	K8981	5207	-	-
2013	13	K8982	6155	-	-
2013	13	K8983	766	-	-
2013	13	K901	137	-	-
2013	13	K902	172	-	-
2013	13	K9031	-	-	-
2013	13	K9032	-	-	-
2013	13	K9033	12	-	-
2013	13	K904	22	-	-
2013	13	K9051	-	-	-
2013	13	K9052	-	-	-
2013	13	K9061	88	-	-
2013	13	K9062	322	-	-
2013	13	K9063	95	-	-
2013	13	K907	108	-	-
2013	13	K909-2	413	-	-
2013	13	K9091	3204	-	-
2013	13	K9092	126	-	-
2013	13	K910-2	59	-	-
2013	13	K911	189	-	-
2013	13	K9121	157	-	-
2013	13	K9122	410	-	-
2013	13	K913-21	-	-	-
2013	13	K913-22	-	-	-
2013	13	K9131	920	-	-
2013	13	K9132	487	40	8.2%
2013	13	K915	-	-	-
2013	13	K920-21	-	-	-
2013	13	K9201ｲ	-	-	-
2013	13	K9201ﾛ	-	-	-
2013	13	K9202	-	-	-
2013	13	K9202イ	-	-	-
2013	13	K9202ｲ	21488	3722	17.3%
2013	13	K9202ﾛ	3356	455	13.6%
2013	13	K9203ｲ(1)	482	-	-
2013	13	K9203ｲ(2)	65	-	-
2013	13	K9203ﾛ(1)	-	-	-
2013	13	K9204ｲ(1)	152	-	-
2013	13	K9204ｲ(2)	-	-	-
2013	13	K9205	-	-	-
2013	13	K9211ｲ	84	-	-
2013	13	K9211ﾛ	-	-	-
2013	13	K9212ｲ	35	-	-
2013	13	K9212ﾛ	263	-	-
2013	13	K9221ｲ	182	17	9.3%
2013	13	K9221ﾛ	-	-	-
2013	13	K9222ｲ	66	10	15.2%
2013	13	K9222ﾛ	283	-	-
2013	13	K9223	157	63	40.1%
2013	13	K923	83	-	-
2013	13	K92１2ﾛ	-	-	-
2013	13	k0003	-	-	-
2013	13	k364	-	-	-
2013	13	k6112	-	-	-
2013	13	k654	-	-	-
2013	13	k654-3	-	-	-
2013	13	k691-2	-	-	-
2013	13	k9221ｲ	-	-	-
2013	13	k9222ﾛ	-	-	-
2013	13	Ｋ0001	-	-	-
2013	13	Ｋ0002	-	-	-
2013	13	Ｋ0004	-	-	-
2013	13	Ｋ0433	-	-	-
2013	13	Ｋ0441	-	-	-
2013	13	Ｋ0442	-	-	-
2013	13	Ｋ0461	-	-	-
2013	13	Ｋ0462	-	-	-
2013	13	Ｋ0483	-	-	-
2013	13	Ｋ0484	-	-	-
2013	13	Ｋ0811	-	-	-
2013	13	Ｋ083	-	-	-
2013	13	Ｋ144	-	-	-
2013	13	Ｋ1643	-	-	-
2013	13	Ｋ364	-	-	-
2013	13	Ｋ386	13	-	-
2013	13	Ｋ5611	-	-	-
2013	13	Ｋ6113	-	-	-
2013	13	Ｋ6182	-	-	-
2013	13	Ｋ654	-	-	-
2013	13	Ｋ664	27	-	-
2013	13	Ｋ688	-	-	-
2013	13	Ｋ7193	-	-	-
2013	13	Ｋ7211	-	-	-
2013	13	Ｋ783-2	-	-	-
2013	13	Ｋ8941	-	-	-
2013	13	Ｋ8982	-	-	-
2013	13	Ｋ9131	-	-	-
2013	13	Ｋ9221ｲ	-	-	-
2013	13	ｋ0732	-	-	-
2013	14	K000-21	11	-	-
2013	14	K000-22	13	-	-
2013	14	K000-23	-	-	-
2013	14	K000-24	-	-	-
2013	14	K000-25	-	-	-
2013	14	K000-26	-	-	-
2013	14	K000-27	-	-	-
2013	14	K000-28	-	-	-
2013	14	K0001	758	40	5.3%
2013	14	K0002	446	12	2.7%
2013	14	K0003	409	16	3.9%
2013	14	K0004	1445	62	4.3%
2013	14	K0005	403	16	4.0%
2013	14	K0006	163	-	-
2013	14	K0011	748	48	6.4%
2013	14	K0012	113	12	10.6%
2013	14	K0013	36	-	-
2013	14	K0021	94	-	-
2013	14	K0022	61	-	-
2013	14	K0023	-	-	-
2013	14	K0031	70	-	-
2013	14	K0032	36	-	-
2013	14	K0033	16	-	-
2013	14	K0041	-	-	-
2013	14	K0042	15	-	-
2013	14	K0043	15	-	-
2013	14	K0051	344	-	-
2013	14	K0052	473	-	-
2013	14	K0053	459	-	-
2013	14	K006-21	-	-	-
2013	14	K006-22	-	-	-
2013	14	K006-31	-	-	-
2013	14	K006-41	-	-	-
2013	14	K006-42	-	-	-
2013	14	K006-43	-	-	-
2013	14	K0061	240	-	-
2013	14	K0062	457	-	-
2013	14	K0063	625	-	-
2013	14	K007-2	266	-	-
2013	14	K0071	23	-	-
2013	14	K0072	726	-	-
2013	14	K0081	45	-	-
2013	14	K0082	-	-	-
2013	14	K0083	-	-	-
2013	14	K0091	-	-	-
2013	14	K0092	-	-	-
2013	14	K0101	59	-	-
2013	14	K0102	96	-	-
2013	14	K0111	33	-	-
2013	14	K0112	-	-	-
2013	14	K013-21	229	-	-
2013	14	K013-22	130	-	-
2013	14	K013-23	48	-	-
2013	14	K013-24	22	-	-
2013	14	K0131	25	-	-
2013	14	K0132	69	-	-
2013	14	K0133	67	-	-
2013	14	K0134	97	-	-
2013	14	K014	-	-	-
2013	14	K014-24	-	-	-
2013	14	K014-25	-	-	-
2013	14	K0151	91	-	-
2013	14	K0152	108	-	-
2013	14	K0153	52	-	-
2013	14	K016	164	-	-
2013	14	K017	121	-	-
2013	14	K019	19	-	-
2013	14	K020	28	-	-
2013	14	K021-21	-	-	-
2013	14	K021-22	-	-	-
2013	14	K022	87	-	-
2013	14	K023	-	-	-
2013	14	K024	13	-	-
2013	14	K025	16	-	-
2013	14	K026	-	-	-
2013	14	K0271	-	-	-
2013	14	K0272	-	-	-
2013	14	K028	63	-	-
2013	14	K029	32	-	-
2013	14	K0301	743	-	-
2013	14	K0302	170	-	-
2013	14	K0311	121	-	-
2013	14	K0312	-	-	-
2013	14	K0332	-	-	-
2013	14	K034	34	-	-
2013	14	K035	40	-	-
2013	14	K035-2	19	-	-
2013	14	K037	214	-	-
2013	14	K037-2	600	-	-
2013	14	K038	21	-	-
2013	14	K0391	26	-	-
2013	14	K0392	-	-	-
2013	14	K040-2	17	-	-
2013	14	K0401	88	-	-
2013	14	K0402	66	-	-
2013	14	K042	-	-	-
2013	14	K043-21	-	-	-
2013	14	K043-31	17	-	-
2013	14	K043-32	-	-	-
2013	14	K043-33	23	-	-
2013	14	K0431	11	-	-
2013	14	K0432	-	-	-
2013	14	K0433	34	-	-
2013	14	K0441	88	-	-
2013	14	K0442	261	-	-
2013	14	K0443	84	-	-
2013	14	K0451	245	-	-
2013	14	K0452	286	-	-
2013	14	K0453	496	-	-
2013	14	K046-21	109	-	-
2013	14	K046-22	-	-	-
2013	14	K046-23	-	-	-
2013	14	K0461	6870	117	1.7%
2013	14	K0462	5014	-	-
2013	14	K0463	2196	-	-
2013	14	K047-2	-	-	-
2013	14	K047-3	-	-	-
2013	14	K0481	43	-	-
2013	14	K0482	830	-	-
2013	14	K0483	2994	-	-
2013	14	K0484	1379	-	-
2013	14	K0491	-	-	-
2013	14	K0492	31	-	-
2013	14	K0493	61	-	-
2013	14	K0501	-	-	-
2013	14	K0502	-	-	-
2013	14	K0503	38	-	-
2013	14	K051-2	-	-	-
2013	14	K0513	-	-	-
2013	14	K052-21	-	-	-
2013	14	K052-22	-	-	-
2013	14	K052-23	-	-	-
2013	14	K052-33	-	-	-
2013	14	K0521	42	-	-
2013	14	K0522	33	-	-
2013	14	K0523	132	-	-
2013	14	K0531	27	-	-
2013	14	K0532	-	-	-
2013	14	K0533	-	-	-
2013	14	K0541	18	-	-
2013	14	K0542	347	-	-
2013	14	K0543	29	-	-
2013	14	K055-2	30	-	-
2013	14	K055-3	31	-	-
2013	14	K056-2	-	-	-
2013	14	K0561	66	-	-
2013	14	K0562	126	-	-
2013	14	K0563	69	-	-
2013	14	K0571	-	-	-
2013	14	K0572	28	-	-
2013	14	K0573	17	-	-
2013	14	K0581	17	-	-
2013	14	K0582	15	-	-
2013	14	K0583	-	-	-
2013	14	K0584	13	-	-
2013	14	K059-2	-	-	-
2013	14	K0591	147	-	-
2013	14	K0592	-	-	-
2013	14	K0593	52	-	-
2013	14	K060-2	-	-	-
2013	14	K060-31	101	-	-
2013	14	K060-32	20	-	-
2013	14	K060-33	-	-	-
2013	14	K0601	13	-	-
2013	14	K0602	-	-	-
2013	14	K0603	-	-	-
2013	14	K0611	264	-	-
2013	14	K0612	29	-	-
2013	14	K0613	11	-	-
2013	14	K0622	-	-	-
2013	14	K0631	49	-	-
2013	14	K0632	80	-	-
2013	14	K0633	127	-	-
2013	14	K064	-	-	-
2013	14	K065-21	15	-	-
2013	14	K065-22	-	-	-
2013	14	K0651	23	-	-
2013	14	K0652	39	-	-
2013	14	K0653	16	-	-
2013	14	K066-21	678	-	-
2013	14	K066-22	157	-	-
2013	14	K066-23	-	-	-
2013	14	K066-31	-	-	-
2013	14	K066-32	11	-	-
2013	14	K066-33	-	-	-
2013	14	K066-41	12	-	-
2013	14	K066-42	-	-	-
2013	14	K0661	36	-	-
2013	14	K0662	30	-	-
2013	14	K0663	23	-	-
2013	14	K067-21	117	-	-
2013	14	K067-22	90	-	-
2013	14	K0671	15	-	-
2013	14	K0672	20	-	-
2013	14	K0673	-	-	-
2013	14	K068	-	-	-
2013	14	K068-2	1227	-	-
2013	14	K069	-	-	-
2013	14	K069-2	15	-	-
2013	14	K069-3	193	-	-
2013	14	K0701	41	-	-
2013	14	K0702	14	-	-
2013	14	K0722	-	-	-
2013	14	K0723	21	-	-
2013	14	K073-21	57	-	-
2013	14	K073-22	49	-	-
2013	14	K0731	239	-	-
2013	14	K0732	428	-	-
2013	14	K0733	53	-	-
2013	14	K074-21	14	-	-
2013	14	K074-22	-	-	-
2013	14	K074-23	-	-	-
2013	14	K0741	-	-	-
2013	14	K0742	10	-	-
2013	14	K0743	100	-	-
2013	14	K0751	-	-	-
2013	14	K0761	45	-	-
2013	14	K0762	61	-	-
2013	14	K0763	24	-	-
2013	14	K0771	186	-	-
2013	14	K0772	12	-	-
2013	14	K0773	12	-	-
2013	14	K0781	-	-	-
2013	14	K0782	107	-	-
2013	14	K0783	62	-	-
2013	14	K079-21	1357	-	-
2013	14	K079-22	-	-	-
2013	14	K079-23	12	-	-
2013	14	K079-24	12	-	-
2013	14	K0791	11	-	-
2013	14	K0792	-	-	-
2013	14	K0793	67	-	-
2013	14	K080-2	20	-	-
2013	14	K080-31	62	-	-
2013	14	K080-32	16	-	-
2013	14	K080-41	324	-	-
2013	14	K080-42	44	-	-
2013	14	K080-5	167	-	-
2013	14	K0801	46	-	-
2013	14	K0802	195	-	-
2013	14	K0803	60	-	-
2013	14	K0811	3358	43	1.3%
2013	14	K0812	20	-	-
2013	14	K082-21	40	-	-
2013	14	K082-22	-	-	-
2013	14	K082-23	-	-	-
2013	14	K082-31	197	-	-
2013	14	K082-32	11	-	-
2013	14	K082-33	-	-	-
2013	14	K0821	5305	-	-
2013	14	K0822	62	-	-
2013	14	K0823	59	-	-
2013	14	K083	153	-	-
2013	14	K0842	365	39	10.7%
2013	14	K0843	113	-	-
2013	14	K0851	-	-	-
2013	14	K0852	-	-	-
2013	14	K0853	-	-	-
2013	14	K0861	-	-	-
2013	14	K0862	-	-	-
2013	14	K0871	88	-	-
2013	14	K0872	-	-	-
2013	14	K0881	-	-	-
2013	14	K0882	32	-	-
2013	14	K089	-	-	-
2013	14	K0901	-	-	-
2013	14	K0902	-	-	-
2013	14	K0911	38	-	-
2013	14	K0912	42	-	-
2013	14	K093	333	-	-
2013	14	K093-2	76	-	-
2013	14	K0962	-	-	-
2013	14	K097	19	-	-
2013	14	K098	-	-	-
2013	14	K099	-	-	-
2013	14	K099-21	49	-	-
2013	14	K099-22	45	-	-
2013	14	K099-23	-	-	-
2013	14	K1001	12	-	-
2013	14	K1002	74	-	-
2013	14	K1011	-	-	-
2013	14	K1012	28	-	-
2013	14	K1021	-	-	-
2013	14	K1022	-	-	-
2013	14	K1032	-	-	-
2013	14	K106	-	-	-
2013	14	K107	-	-	-
2013	14	K108	21	-	-
2013	14	K110-2	103	-	-
2013	14	K112	-	-	-
2013	14	K113	-	-	-
2013	14	K116	21	-	-
2013	14	K117	-	-	-
2013	14	K117-2	-	-	-
2013	14	K118	10	-	-
2013	14	K121	-	-	-
2013	14	K124	-	-	-
2013	14	K125	81	-	-
2013	14	K1261	12	-	-
2013	14	K1262	18	-	-
2013	14	K128	181	-	-
2013	14	K131	-	-	-
2013	14	K131-2	185	-	-
2013	14	K133	22	-	-
2013	14	K134-21	-	-	-
2013	14	K134-22	440	-	-
2013	14	K1341	-	-	-
2013	14	K1342	866	-	-
2013	14	K1343	-	-	-
2013	14	K1344	16	-	-
2013	14	K135	21	-	-
2013	14	K136	28	-	-
2013	14	K136-2	-	-	-
2013	14	K1381	14	-	-
2013	14	K139	15	-	-
2013	14	K141	-	-	-
2013	14	K141-2	54	-	-
2013	14	K141-3	-	-	-
2013	14	K142-21	179	-	-
2013	14	K142-22ｲ	-	-	-
2013	14	K142-22ﾊ	18	-	-
2013	14	K142-22ﾛ	-	-	-
2013	14	K142-3	-	-	-
2013	14	K142-4	297	-	-
2013	14	K1421	342	-	-
2013	14	K1422	1057	15	1.4%
2013	14	K1423	1608	-	-
2013	14	K1424	53	-	-
2013	14	K1425	726	-	-
2013	14	K1426	1674	-	-
2013	14	K143	-	-	-
2013	14	K144	38	-	-
2013	14	K145	184	73	39.7%
2013	14	K147	19	-	-
2013	14	K148	20	-	-
2013	14	K1491	13	-	-
2013	14	K1492	69	22	31.9%
2013	14	K150	24	-	-
2013	14	K151-2	29	-	-
2013	14	K152-2	-	-	-
2013	14	K154-2	-	-	-
2013	14	K1541	35	-	-
2013	14	K158	-	-	-
2013	14	K159	33	-	-
2013	14	K159-2	-	-	-
2013	14	K160-2	77	-	-
2013	14	K161	17	-	-
2013	14	K162	-	-	-
2013	14	K164-2	2108	29	1.4%
2013	14	K164-3	-	-	-
2013	14	K164-4	43	-	-
2013	14	K1641	62	-	-
2013	14	K1642	261	70	26.8%
2013	14	K1643	419	63	15.0%
2013	14	K165	-	-	-
2013	14	K166	14	-	-
2013	14	K167	-	-	-
2013	14	K168	-	-	-
2013	14	K1691	-	-	-
2013	14	K1692	957	33	3.4%
2013	14	K170	-	-	-
2013	14	K171	56	-	-
2013	14	K171-2	100	-	-
2013	14	K172	56	-	-
2013	14	K173	-	-	-
2013	14	K174-2	27	-	-
2013	14	K1741	51	-	-
2013	14	K1742	456	-	-
2013	14	K1751	12	-	-
2013	14	K1761	24	-	-
2013	14	K1762	-	-	-
2013	14	K1771	880	48	5.5%
2013	14	K1772	136	-	-
2013	14	K178-2	121	-	-
2013	14	K178-31	91	14	15.4%
2013	14	K178-32	12	-	-
2013	14	K1781	560	39	7.0%
2013	14	K1782	22	-	-
2013	14	K1783	92	-	-
2013	14	K179	13	-	-
2013	14	K1801	53	-	-
2013	14	K1802	19	-	-
2013	14	K1803	-	-	-
2013	14	K181-2	17	-	-
2013	14	K181-4	-	-	-
2013	14	K1811	-	-	-
2013	14	K1812	22	-	-
2013	14	K182-22	-	-	-
2013	14	K1821	74	-	-
2013	14	K1822	48	-	-
2013	14	K183	-	-	-
2013	14	K184	-	-	-
2013	14	K186	-	-	-
2013	14	K1881	-	-	-
2013	14	K1882	241	-	-
2013	14	K189	39	-	-
2013	14	K190	28	-	-
2013	14	K190-2	-	-	-
2013	14	K190-3	16	-	-
2013	14	K190-4	-	-	-
2013	14	K190-5	-	-	-
2013	14	K1911	162	-	-
2013	14	K1912	35	-	-
2013	14	K192	-	-	-
2013	14	K193-22	-	-	-
2013	14	K193-23	15	-	-
2013	14	K193-33	10	-	-
2013	14	K1931	-	-	-
2013	14	K1932	44	-	-
2013	14	K196-2	11	-	-
2013	14	K197	197	-	-
2013	14	K198	-	-	-
2013	14	K199	-	-	-
2013	14	K200	-	-	-
2013	14	K200-2	-	-	-
2013	14	K201	-	-	-
2013	14	K2021	-	-	-
2013	14	K2022	-	-	-
2013	14	K204	30	-	-
2013	14	K206	10	-	-
2013	14	K207	-	-	-
2013	14	K208	-	-	-
2013	14	K209	-	-	-
2013	14	K209-2	-	-	-
2013	14	K211	-	-	-
2013	14	K212	-	-	-
2013	14	K214	-	-	-
2013	14	K215	-	-	-
2013	14	K215-2	14	-	-
2013	14	K216	-	-	-
2013	14	K2171	36	-	-
2013	14	K2172	124	-	-
2013	14	K218	-	-	-
2013	14	K2191	501	-	-
2013	14	K2192	40	-	-
2013	14	K2193	153	-	-
2013	14	K220	-	-	-
2013	14	K2211	-	-	-
2013	14	K2212	-	-	-
2013	14	K222	-	-	-
2013	14	K223-2	-	-	-
2013	14	K2231	-	-	-
2013	14	K2232	-	-	-
2013	14	K224	67	-	-
2013	14	K225-2	-	-	-
2013	14	K225-3	-	-	-
2013	14	K227	149	-	-
2013	14	K228	11	-	-
2013	14	K229	12	-	-
2013	14	K2301	-	-	-
2013	14	K2302	-	-	-
2013	14	K234	18	-	-
2013	14	K235	12	-	-
2013	14	K236	-	-	-
2013	14	K239	12	-	-
2013	14	K241	-	-	-
2013	14	K2421	18	-	-
2013	14	K2422	261	-	-
2013	14	K2423	72	-	-
2013	14	K2424	34	-	-
2013	14	K2425	27	-	-
2013	14	K243	-	-	-
2013	14	K244	-	-	-
2013	14	K245	-	-	-
2013	14	K246	42	-	-
2013	14	K248-2	-	-	-
2013	14	K249	-	-	-
2013	14	K252	-	-	-
2013	14	K255	-	-	-
2013	14	K257	-	-	-
2013	14	K259	72	-	-
2013	14	K261	-	-	-
2013	14	K2681	13	-	-
2013	14	K2682	181	-	-
2013	14	K2683	366	-	-
2013	14	K2684	137	-	-
2013	14	K269	11	-	-
2013	14	K270	26	-	-
2013	14	K271	-	-	-
2013	14	K272	-	-	-
2013	14	K273	-	-	-
2013	14	K274	14	-	-
2013	14	K275	363	-	-
2013	14	K2761	47	-	-
2013	14	K2762	222	-	-
2013	14	K277	-	-	-
2013	14	K278	136	-	-
2013	14	K279	208	-	-
2013	14	K280-2	-	-	-
2013	14	K2801	3101	-	-
2013	14	K2802	395	-	-
2013	14	K281	775	-	-
2013	14	K282-2	21	-	-
2013	14	K2821ｲ	249	-	-
2013	14	K2821ﾛ	24251	-	-
2013	14	K2822	96	-	-
2013	14	K2823	-	-	-
2013	14	K284	60	-	-
2013	14	K285	-	-	-
2013	14	K2861	15	-	-
2013	14	K2862	27	-	-
2013	14	K287	218	-	-
2013	14	K288	115	-	-
2013	14	K289	-	-	-
2013	14	K290	-	-	-
2013	14	K291	-	-	-
2013	14	K292	21	-	-
2013	14	K293	-	-	-
2013	14	K294	-	-	-
2013	14	K2961	31	-	-
2013	14	K2962	13	-	-
2013	14	K297	-	-	-
2013	14	K298	-	-	-
2013	14	K2991	-	-	-
2013	14	K2992	-	-	-
2013	14	K300	350	-	-
2013	14	K301	-	-	-
2013	14	K302	-	-	-
2013	14	K303	-	-	-
2013	14	K304	-	-	-
2013	14	K305	21	-	-
2013	14	K309	726	-	-
2013	14	K310	-	-	-
2013	14	K311	26	-	-
2013	14	K312	14	-	-
2013	14	K313	-	-	-
2013	14	K3142	-	-	-
2013	14	K317	11	-	-
2013	14	K318	145	-	-
2013	14	K319	893	-	-
2013	14	K320	31	-	-
2013	14	K323	-	-	-
2013	14	K327	17	-	-
2013	14	K328	32	-	-
2013	14	K331	187	14	7.5%
2013	14	K331-3	21	-	-
2013	14	K333	168	-	-
2013	14	K333-3	39	-	-
2013	14	K334	-	-	-
2013	14	K334-2	28	-	-
2013	14	K335	-	-	-
2013	14	K336	-	-	-
2013	14	K337	19	-	-
2013	14	K3382	67	-	-
2013	14	K339	49	-	-
2013	14	K340	25	-	-
2013	14	K340-2	13	-	-
2013	14	K341	-	-	-
2013	14	K342	93	-	-
2013	14	K3431	-	-	-
2013	14	K3432	-	-	-
2013	14	K344	64	-	-
2013	14	K3461	-	-	-
2013	14	K3462	-	-	-
2013	14	K347	526	-	-
2013	14	K347-2	16	-	-
2013	14	K349	13	-	-
2013	14	K351	-	-	-
2013	14	K352	104	-	-
2013	14	K352-2	58	-	-
2013	14	K352-3	-	-	-
2013	14	K353	45	-	-
2013	14	K354	18	-	-
2013	14	K355	-	-	-
2013	14	K356	-	-	-
2013	14	K357	11	-	-
2013	14	K358	410	-	-
2013	14	K359	37	-	-
2013	14	K360	30	-	-
2013	14	K361	49	-	-
2013	14	K362	304	-	-
2013	14	K362-2	-	-	-
2013	14	K363	11	-	-
2013	14	K364	1011	-	-
2013	14	K365	-	-	-
2013	14	K367	27	-	-
2013	14	K368	544	-	-
2013	14	K3691	-	-	-
2013	14	K3692	28	-	-
2013	14	K370	215	-	-
2013	14	K3712	-	-	-
2013	14	K3721	54	-	-
2013	14	K3722	-	-	-
2013	14	K3731	98	-	-
2013	14	K374	70	-	-
2013	14	K375-2	-	-	-
2013	14	K376	-	-	-
2013	14	K3771	-	-	-
2013	14	K3772	2308	-	-
2013	14	K379-21	-	-	-
2013	14	K3791	-	-	-
2013	14	K380	-	-	-
2013	14	K382	-	-	-
2013	14	K382-2	-	-	-
2013	14	K383	-	-	-
2013	14	K384	-	-	-
2013	14	K384-2	64	-	-
2013	14	K386	935	324	34.7%
2013	14	K387	-	-	-
2013	14	K388	-	-	-
2013	14	K388-2	-	-	-
2013	14	K3891	-	-	-
2013	14	K3892	290	-	-
2013	14	K3901	12	-	-
2013	14	K3902	-	-	-
2013	14	K3911	14	-	-
2013	14	K392	-	-	-
2013	14	K392-2	60	-	-
2013	14	K3931	-	-	-
2013	14	K3932	576	-	-
2013	14	K3941	41	-	-
2013	14	K3942	63	-	-
2013	14	K395	24	-	-
2013	14	K396	50	-	-
2013	14	K396-2	-	-	-
2013	14	K397	-	-	-
2013	14	K3982	-	-	-
2013	14	K3983	-	-	-
2013	14	K399	-	-	-
2013	14	K4001	33	-	-
2013	14	K4002	12	-	-
2013	14	K401	21	-	-
2013	14	K402	-	-	-
2013	14	K403-21	-	-	-
2013	14	K403-23	27	-	-
2013	14	K403-24	-	-	-
2013	14	K4031	-	-	-
2013	14	K4032	-	-	-
2013	14	K4043	-	-	-
2013	14	K4045	-	-	-
2013	14	K4061	-	-	-
2013	14	K4062	10	-	-
2013	14	K407-2	83	-	-
2013	14	K4071	14	-	-
2013	14	K4072	52	-	-
2013	14	K4073ｲ	34	-	-
2013	14	K4073ﾛ	15	-	-
2013	14	K408	-	-	-
2013	14	K409	14	-	-
2013	14	K410	23	-	-
2013	14	K411	-	-	-
2013	14	K412	-	-	-
2013	14	K4131	-	-	-
2013	14	K4132	50	-	-
2013	14	K414-2	37	-	-
2013	14	K4151	82	-	-
2013	14	K4152	-	-	-
2013	14	K418-2	-	-	-
2013	14	K419	30	-	-
2013	14	K4211	13	-	-
2013	14	K4212	-	-	-
2013	14	K422	-	-	-
2013	14	K4231	-	-	-
2013	14	K4232	-	-	-
2013	14	K424	-	-	-
2013	14	K425	-	-	-
2013	14	K426-21	-	-	-
2013	14	K426-22	25	-	-
2013	14	K426-23	11	-	-
2013	14	K4261	28	-	-
2013	14	K4262	60	-	-
2013	14	K4263	56	-	-
2013	14	K427	236	-	-
2013	14	K427-2	-	-	-
2013	14	K428	-	-	-
2013	14	K429-21	-	-	-
2013	14	K4291	19	-	-
2013	14	K4292	-	-	-
2013	14	K430	32	12	37.5%
2013	14	K433	25	-	-
2013	14	K434	24	-	-
2013	14	K435	-	-	-
2013	14	K4361	-	-	-
2013	14	K4362	-	-	-
2013	14	K4391	-	-	-
2013	14	K441	-	-	-
2013	14	K4421	-	-	-
2013	14	K4422	-	-	-
2013	14	K4423	-	-	-
2013	14	K4431	-	-	-
2013	14	K4432	-	-	-
2013	14	K4433	-	-	-
2013	14	K4441	-	-	-
2013	14	K4442	32	-	-
2013	14	K4444	-	-	-
2013	14	K448	-	-	-
2013	14	K449	-	-	-
2013	14	K4501	-	-	-
2013	14	K4502	28	-	-
2013	14	K4503	-	-	-
2013	14	K451	-	-	-
2013	14	K452	-	-	-
2013	14	K453	48	-	-
2013	14	K454	146	-	-
2013	14	K455	16	-	-
2013	14	K4571	371	-	-
2013	14	K4572	109	-	-
2013	14	K4581	18	-	-
2013	14	K4582	19	-	-
2013	14	K4611	506	-	-
2013	14	K4612	53	-	-
2013	14	K462	66	-	-
2013	14	K4631	397	-	-
2013	14	K4632	264	-	-
2013	14	K4641	138	-	-
2013	14	K4642	61	-	-
2013	14	K465	-	-	-
2013	14	K467	123	-	-
2013	14	K4691	120	-	-
2013	14	K4692	16	-	-
2013	14	K470	-	-	-
2013	14	K471	-	-	-
2013	14	K472	11	-	-
2013	14	K474-2	24	-	-
2013	14	K474-3	-	-	-
2013	14	K4741	118	-	-
2013	14	K4742	148	-	-
2013	14	K475	19	-	-
2013	14	K476-2	52	-	-
2013	14	K476-31	105	-	-
2013	14	K476-32	76	-	-
2013	14	K4761	116	-	-
2013	14	K4762	2133	-	-
2013	14	K4763	949	-	-
2013	14	K4764	636	-	-
2013	14	K4765	878	-	-
2013	14	K4766	76	-	-
2013	14	K4767	-	-	-
2013	14	K477	-	-	-
2013	14	K481	-	-	-
2013	14	K4821	-	-	-
2013	14	K4822	-	-	-
2013	14	K483	-	-	-
2013	14	K4841	10	-	-
2013	14	K4842	22	-	-
2013	14	K485	19	-	-
2013	14	K486	-	-	-
2013	14	K4871	26	-	-
2013	14	K4873	31	-	-
2013	14	K488	23	-	-
2013	14	K488-3	39	-	-
2013	14	K488-4	205	-	-
2013	14	K494	-	-	-
2013	14	K496-2	68	-	-
2013	14	K496-31	-	-	-
2013	14	K496-32	-	-	-
2013	14	K496-4	50	-	-
2013	14	K4961	-	-	-
2013	14	K4962	-	-	-
2013	14	K497	-	-	-
2013	14	K497-2	-	-	-
2013	14	K4981	-	-	-
2013	14	K4982	-	-	-
2013	14	K501-2	-	-	-
2013	14	K501-3	-	-	-
2013	14	K502	104	-	-
2013	14	K502-21	-	-	-
2013	14	K502-22	-	-	-
2013	14	K502-23	-	-	-
2013	14	K502-3	-	-	-
2013	14	K503	-	-	-
2013	14	K5041	15	-	-
2013	14	K5042	43	-	-
2013	14	K507	-	-	-
2013	14	K508	19	-	-
2013	14	K508-21	17	-	-
2013	14	K508-22	14	-	-
2013	14	K509-2	-	-	-
2013	14	K509-3	62	-	-
2013	14	K5091	26	-	-
2013	14	K510	-	-	-
2013	14	K510-21	-	-	-
2013	14	K510-3	12	-	-
2013	14	K5111	17	-	-
2013	14	K5112	-	-	-
2013	14	K5113	25	-	-
2013	14	K5114	14	-	-
2013	14	K5115	-	-	-
2013	14	K5116	-	-	-
2013	14	K513-2	202	-	-
2013	14	K513-3	15	-	-
2013	14	K513-4	183	-	-
2013	14	K5131	904	-	-
2013	14	K5132	345	-	-
2013	14	K514-21	599	-	-
2013	14	K514-22	236	-	-
2013	14	K514-23	1451	10	0.7%
2013	14	K5141	47	-	-
2013	14	K5142	21	-	-
2013	14	K5143	240	-	-
2013	14	K5144	18	-	-
2013	14	K5145	20	-	-
2013	14	K5146	-	-	-
2013	14	K516	-	-	-
2013	14	K517	-	-	-
2013	14	K5201	-	-	-
2013	14	K5202	10	-	-
2013	14	K5203	-	-	-
2013	14	K5211	-	-	-
2013	14	K522-2	180	27	15.0%
2013	14	K522-3	-	-	-
2013	14	K5221	126	-	-
2013	14	K5222	16	-	-
2013	14	K5223	334	-	-
2013	14	K5231	-	-	-
2013	14	K5233	-	-	-
2013	14	K5251	-	-	-
2013	14	K5252	-	-	-
2013	14	K5253	-	-	-
2013	14	K526-21	87	-	-
2013	14	K526-22	525	-	-
2013	14	K526-3	-	-	-
2013	14	K5261	20	-	-
2013	14	K5262	-	-	-
2013	14	K5263	-	-	-
2013	14	K5271	-	-	-
2013	14	K5272	-	-	-
2013	14	K528	-	-	-
2013	14	K528-2	-	-	-
2013	14	K5291	243	-	-
2013	14	K5292	126	-	-
2013	14	K5293	12	-	-
2013	14	K530	-	-	-
2013	14	K530-2	-	-	-
2013	14	K5312	-	-	-
2013	14	K532-2	-	-	-
2013	14	K5321	-	-	-
2013	14	K5322	-	-	-
2013	14	K533	341	-	-
2013	14	K533-2	1054	97	9.2%
2013	14	K534-21	-	-	-
2013	14	K534-3	11	-	-
2013	14	K5341	11	-	-
2013	14	K5342	-	-	-
2013	14	K5351	-	-	-
2013	14	K537-2	18	-	-
2013	14	K5371	10	-	-
2013	14	K5372	-	-	-
2013	14	K538-2	-	-	-
2013	14	K539	40	-	-
2013	14	K539-3	-	-	-
2013	14	K540	11	-	-
2013	14	K541	-	-	-
2013	14	K542	19	-	-
2013	14	K543	-	-	-
2013	14	K5441	31	-	-
2013	14	K5442	-	-	-
2013	14	K5443	-	-	-
2013	14	K545	71	*-	*-
2013	14	K546	1136	36	3.2%
2013	14	K5481	503	14	2.8%
2013	14	K5482	91	-	-
2013	14	K549	12963	263	2.0%
2013	14	K550	21	-	-
2013	14	K550-2	89	-	-
2013	14	K5512	-	-	-
2013	14	K552-21	51	-	-
2013	14	K552-22	318	-	-
2013	14	K5521	23	-	-
2013	14	K5522	480	12	2.5%
2013	14	K553-21	27	-	-
2013	14	K553-22	17	-	-
2013	14	K553-23	26	-	-
2013	14	K5531	-	-	-
2013	14	K5532	-	-	-
2013	14	K5541	180	-	-
2013	14	K5542	70	-	-
2013	14	K5543	-	-	-
2013	14	K5551	542	24	4.4%
2013	14	K5552	174	-	-
2013	14	K5553	65	-	-
2013	14	K556-2	97	-	-
2013	14	K557-2	-	-	-
2013	14	K557-3	-	-	-
2013	14	K557-4	-	-	-
2013	14	K559-2	-	-	-
2013	14	K5601ｲ	42	-	-
2013	14	K5601ﾆ	263	21	8.0%
2013	14	K5601ﾊ	-	-	-
2013	14	K5601ﾛ	57	-	-
2013	14	K5602	242	19	7.9%
2013	14	K5603ｲ	-	-	-
2013	14	K5603ﾆ	117	-	-
2013	14	K5603ﾊ	-	-	-
2013	14	K5603ﾛ	22	-	-
2013	14	K5604	127	-	-
2013	14	K5605	103	12	11.7%
2013	14	K5606	291	10	3.4%
2013	14	K5607	150	10	6.7%
2013	14	K5611	221	-	-
2013	14	K5612	606	21	3.5%
2013	14	K5613	57	-	-
2013	14	K5621	23	-	-
2013	14	K5622	24	-	-
2013	14	K563	30	-	-
2013	14	K564	-	-	-
2013	14	K566	21	-	-
2013	14	K567-2	13	-	-
2013	14	K5671	11	-	-
2013	14	K5672	-	-	-
2013	14	K5673	-	-	-
2013	14	K569	-	-	-
2013	14	K570-2	16	-	-
2013	14	K570-3	82	-	-
2013	14	K5702	13	-	-
2013	14	K5711	-	-	-
2013	14	K5712	12	-	-
2013	14	K572	-	-	-
2013	14	K5731	-	-	-
2013	14	K5732	-	-	-
2013	14	K574-2	70	-	-
2013	14	K5741	52	-	-
2013	14	K5742	-	-	-
2013	14	K575	-	-	-
2013	14	K5761	98	-	-
2013	14	K5762	11	-	-
2013	14	K5764	-	-	-
2013	14	K5771	-	-	-
2013	14	K5772	-	-	-
2013	14	K579-21	17	-	-
2013	14	K579-22	-	-	-
2013	14	K5792	-	-	-
2013	14	K5801	16	-	-
2013	14	K5802	-	-	-
2013	14	K5812	-	-	-
2013	14	K5813	-	-	-
2013	14	K5821	-	-	-
2013	14	K5822	-	-	-
2013	14	K5832	-	-	-
2013	14	K5833	-	-	-
2013	14	K5834	-	-	-
2013	14	K585	-	-	-
2013	14	K5861	18	-	-
2013	14	K5862	34	-	-
2013	14	K587	-	-	-
2013	14	K588	-	-	-
2013	14	K592	-	-	-
2013	14	K592-2	-	-	-
2013	14	K593	-	-	-
2013	14	K5942	-	-	-
2013	14	K5943	92	-	-
2013	14	K595-2	-	-	-
2013	14	K5951	2162	-	-
2013	14	K5952	1599	-	-
2013	14	K596	533	52	9.8%
2013	14	K597-2	964	-	-
2013	14	K597-3	57	-	-
2013	14	K597-4	19	-	-
2013	14	K5971	-	-	-
2013	14	K5972	1782	18	1.0%
2013	14	K598	57	-	-
2013	14	K598-2	16	-	-
2013	14	K599	237	-	-
2013	14	K599-2	219	-	-
2013	14	K599-3	140	-	-
2013	14	K599-4	65	-	-
2013	14	K6001	130	40	30.8%
2013	14	K6002	15	-	-
2013	14	K6011	121	-	-
2013	14	K6021	167	132	79.0%
2013	14	K6022	-	-	-
2013	14	K6031	-	-	-
2013	14	K607-2	15	-	-
2013	14	K607-3	87	-	-
2013	14	K6071	12	-	-
2013	14	K6072	76	-	-
2013	14	K608-2	-	-	-
2013	14	K608-3	78	-	-
2013	14	K6081	10	-	-
2013	14	K6082	96	10	10.4%
2013	14	K609-2	525	-	-
2013	14	K6091	-	-	-
2013	14	K6092	169	-	-
2013	14	K6093	62	-	-
2013	14	K610-2	16	-	-
2013	14	K610-3	2269	37	1.6%
2013	14	K610-4	-	-	-
2013	14	K610-5	-	-	-
2013	14	K6101	148	-	-
2013	14	K6102	-	-	-
2013	14	K6103	10	-	-
2013	14	K6104	-	-	-
2013	14	K6105	102	-	-
2013	14	K6111	-	-	-
2013	14	K6112	63	-	-
2013	14	K6113	1683	63	3.7%
2013	14	K613	160	-	-
2013	14	K6141	33	-	-
2013	14	K6142	-	-	-
2013	14	K6143	26	-	-
2013	14	K6144	-	-	-
2013	14	K6145	66	-	-
2013	14	K6146	564	10	1.8%
2013	14	K615-2	-	-	-
2013	14	K6151	644	69	10.7%
2013	14	K6152	3850	50	1.3%
2013	14	K616	3301	48	1.5%
2013	14	K616-3	-	-	-
2013	14	K616-4	1433	33	2.3%
2013	14	K617-2	500	-	-
2013	14	K617-3	-	-	-
2013	14	K617-4	224	-	-
2013	14	K6171	1409	-	-
2013	14	K6172	-	-	-
2013	14	K6173	217	-	-
2013	14	K6181	85	20	23.5%
2013	14	K6182	954	191	20.0%
2013	14	K619-2	-	-	-
2013	14	K6191	-	-	-
2013	14	K6192	93	-	-
2013	14	K620	285	10	3.5%
2013	14	K620-2	40	-	-
2013	14	K621	-	-	-
2013	14	K6231	-	-	-
2013	14	K6232	10	-	-
2013	14	K6234	-	-	-
2013	14	K6251	-	-	-
2013	14	K6252	13	-	-
2013	14	K626-2	-	-	-
2013	14	K6261	328	22	6.7%
2013	14	K6262	283	15	5.3%
2013	14	K627-2	-	-	-
2013	14	K6271	-	-	-
2013	14	K6272	34	-	-
2013	14	K6273	-	-	-
2013	14	K6274	69	-	-
2013	14	K6276	12	-	-
2013	14	K6277	36	-	-
2013	14	K6278	14	-	-
2013	14	K628	124	-	-
2013	14	K630	13	-	-
2013	14	K6311	-	-	-
2013	14	K6312	13	-	-
2013	14	K6321	25	-	-
2013	14	K6322	12	-	-
2013	14	K633-21	116	-	-
2013	14	K633-22	27	-	-
2013	14	K6331	352	-	-
2013	14	K6332	13	-	-
2013	14	K6333	286	-	-
2013	14	K6334	-	-	-
2013	14	K6335	6639	-	-
2013	14	K6336	235	-	-
2013	14	K6337	-	-	-
2013	14	K6338	74	-	-
2013	14	K6339	26	-	-
2013	14	K634	1524	-	-
2013	14	K635	556	140	25.2%
2013	14	K635-2	29	-	-
2013	14	K635-3	225	-	-
2013	14	K636	230	17	7.4%
2013	14	K636-2	-	-	-
2013	14	K636-3	157	-	-
2013	14	K636-4	138	-	-
2013	14	K637-2	307	25	8.1%
2013	14	K6371	-	-	-
2013	14	K6372	-	-	-
2013	14	K6373	-	-	-
2013	14	K6374	29	-	-
2013	14	K638	15	-	-
2013	14	K639	391	34	8.7%
2013	14	K639-3	37	-	-
2013	14	K6401	11	-	-
2013	14	K6402	11	-	-
2013	14	K641	-	-	-
2013	14	K642-2	22	-	-
2013	14	K6421	81	-	-
2013	14	K6422	12	-	-
2013	14	K643	72	-	-
2013	14	K645	13	-	-
2013	14	K646	-	-	-
2013	14	K647	253	18	7.1%
2013	14	K647-2	66	-	-
2013	14	K648	-	-	-
2013	14	K649	-	-	-
2013	14	K651	248	40	16.1%
2013	14	K652	-	-	-
2013	14	K653-2	-	-	-
2013	14	K653-3	193	-	-
2013	14	K653-4	-	-	-
2013	14	K653-5	82	-	-
2013	14	K6531	121	-	-
2013	14	K6532	2492	-	-
2013	14	K6533	20	-	-
2013	14	K6534	691	-	-
2013	14	K654	3632	223	6.1%
2013	14	K654-2	23	-	-
2013	14	K654-3	93	-	-
2013	14	K655-21	34	-	-
2013	14	K655-22	868	-	-
2013	14	K655-3	-	-	-
2013	14	K655-41	-	-	-
2013	14	K655-42	56	-	-
2013	14	K6551	52	-	-
2013	14	K6552	1093	14	1.3%
2013	14	K657-21	-	-	-
2013	14	K657-22	203	-	-
2013	14	K6571	12	-	-
2013	14	K6572	912	18	2.0%
2013	14	K662	153	23	15.0%
2013	14	K662-2	26	-	-
2013	14	K663	-	-	-
2013	14	K664	2310	229	9.9%
2013	14	K664-2	24	-	-
2013	14	K665	17	-	-
2013	14	K666	28	-	-
2013	14	K667	-	-	-
2013	14	K667-2	24	-	-
2013	14	K669	-	-	-
2013	14	K670	-	-	-
2013	14	K671-21	18	-	-
2013	14	K6711	158	-	-
2013	14	K6712	11	-	-
2013	14	K672	698	19	2.7%
2013	14	K672-2	4552	-	-
2013	14	K673	10	-	-
2013	14	K674	29	-	-
2013	14	K6751	66	-	-
2013	14	K6752	30	-	-
2013	14	K6753	-	-	-
2013	14	K6754	-	-	-
2013	14	K6755	-	-	-
2013	14	K677	27	-	-
2013	14	K677-21	25	-	-
2013	14	K677-22	40	-	-
2013	14	K678	13	-	-
2013	14	K680	49	-	-
2013	14	K681	423	30	7.1%
2013	14	K682-2	388	71	18.3%
2013	14	K682-3	802	50	6.2%
2013	14	K682-4	20	-	-
2013	14	K6822	103	17	16.5%
2013	14	K684	-	-	-
2013	14	K6851	309	-	-
2013	14	K6852	396	-	-
2013	14	K686	378	14	3.7%
2013	14	K6871	2506	66	2.6%
2013	14	K6872	806	12	1.5%
2013	14	K688	2926	175	6.0%
2013	14	K689	105	20	19.0%
2013	14	K690	-	-	-
2013	14	K691-2	296	28	9.5%
2013	14	K6911	-	-	-
2013	14	K692	-	-	-
2013	14	K692-2	23	-	-
2013	14	K693	-	-	-
2013	14	K694	-	-	-
2013	14	K695-21	110	-	-
2013	14	K695-22	34	-	-
2013	14	K6951	364	-	-
2013	14	K6952	98	-	-
2013	14	K6953	63	-	-
2013	14	K6954	107	-	-
2013	14	K6955	174	-	-
2013	14	K6956	41	-	-
2013	14	K6957	-	-	-
2013	14	K696	-	-	-
2013	14	K697-2	-	-	-
2013	14	K697-31	478	-	-
2013	14	K697-32	390	-	-
2013	14	K697-5	-	-	-
2013	14	K6972	22	-	-
2013	14	K6981	-	-	-
2013	14	K6982	-	-	-
2013	14	K6992	-	-	-
2013	14	K700	-	-	-
2013	14	K701	-	-	-
2013	14	K702-2	29	-	-
2013	14	K7021ｲ	37	-	-
2013	14	K7021ﾛ	12	-	-
2013	14	K7022	95	-	-
2013	14	K7023	38	-	-
2013	14	K7024	-	-	-
2013	14	K7031	73	-	-
2013	14	K7032	291	11	3.8%
2013	14	K7033	65	-	-
2013	14	K7034	96	-	-
2013	14	K704	18	-	-
2013	14	K705	-	-	-
2013	14	K706	-	-	-
2013	14	K7071	-	-	-
2013	14	K7072	-	-	-
2013	14	K708	14	-	-
2013	14	K708-3	800	18	2.3%
2013	14	K710	-	-	-
2013	14	K711	38	-	-
2013	14	K711-2	24	-	-
2013	14	K712	-	-	-
2013	14	K713	11	-	-
2013	14	K714	557	26	4.7%
2013	14	K714-2	145	-	-
2013	14	K7151	297	-	-
2013	14	K7152	17	-	-
2013	14	K716-21	106	-	-
2013	14	K716-22	22	-	-
2013	14	K7161	764	43	5.6%
2013	14	K7162	106	10	9.4%
2013	14	K717	18	-	-
2013	14	K718-21	1246	-	-
2013	14	K718-22	579	-	-
2013	14	K7181	1549	-	-
2013	14	K7182	648	-	-
2013	14	K719-21	261	-	-
2013	14	K719-22	33	-	-
2013	14	K719-3	1941	10	0.5%
2013	14	K719-5	49	-	-
2013	14	K7191	619	47	7.6%
2013	14	K7192	224	22	9.8%
2013	14	K7193	1863	44	2.4%
2013	14	K720	-	-	-
2013	14	K721-21	2885	-	-
2013	14	K721-22	420	-	-
2013	14	K721-3	12	-	-
2013	14	K721-4	833	-	-
2013	14	K7211	10844	-	-
2013	14	K7212	1673	-	-
2013	14	K722	927	28	3.0%
2013	14	K724	69	-	-
2013	14	K725	34	-	-
2013	14	K725-2	15	-	-
2013	14	K726	543	55	10.1%
2013	14	K728	-	-	-
2013	14	K729-2	-	-	-
2013	14	K7291	-	-	-
2013	14	K7292	10	-	-
2013	14	K7301	-	-	-
2013	14	K7302	34	-	-
2013	14	K7311	-	-	-
2013	14	K7312	14	-	-
2013	14	K7321	85	-	-
2013	14	K7322	610	-	-
2013	14	K733	-	-	-
2013	14	K734	17	-	-
2013	14	K734-2	-	-	-
2013	14	K735	10	-	-
2013	14	K735-2	206	-	-
2013	14	K735-3	-	-	-
2013	14	K735-4	223	16	7.2%
2013	14	K7361	11	-	-
2013	14	K7362	-	-	-
2013	14	K737	25	-	-
2013	14	K7381	17	-	-
2013	14	K7382	-	-	-
2013	14	K739-2	37	-	-
2013	14	K739-3	-	-	-
2013	14	K7391	193	-	-
2013	14	K7392	-	-	-
2013	14	K7393	-	-	-
2013	14	K740-21	362	-	-
2013	14	K740-22	844	-	-
2013	14	K740-23	123	-	-
2013	14	K7401	336	13	3.9%
2013	14	K7402	512	-	-
2013	14	K7403	80	-	-
2013	14	K7404	303	-	-
2013	14	K741	-	-	-
2013	14	K742-2	19	-	-
2013	14	K7421	115	-	-
2013	14	K7422	-	-	-
2013	14	K7423	-	-	-
2013	14	K7424	-	-	-
2013	14	K743-2	-	-	-
2013	14	K743-3	-	-	-
2013	14	K743-4	-	-	-
2013	14	K743-6	-	-	-
2013	14	K7431	-	-	-
2013	14	K7432	144	-	-
2013	14	K7433	43	-	-
2013	14	K7434	465	-	-
2013	14	K7435	260	-	-
2013	14	K744	21	-	-
2013	14	K745	204	-	-
2013	14	K746-2	-	-	-
2013	14	K7461	128	-	-
2013	14	K7462	189	-	-
2013	14	K747	52	-	-
2013	14	K7481	-	-	-
2013	14	K749	13	-	-
2013	14	K7501	-	-	-
2013	14	K7502	12	-	-
2013	14	K751-2	-	-	-
2013	14	K751-3	-	-	-
2013	14	K7511	-	-	-
2013	14	K7512	-	-	-
2013	14	K7513	-	-	-
2013	14	K7514	-	-	-
2013	14	K7521	-	-	-
2013	14	K7522	-	-	-
2013	14	K753	44	-	-
2013	14	K754	-	-	-
2013	14	K754-2	214	-	-
2013	14	K754-3	-	-	-
2013	14	K7551	-	-	-
2013	14	K7552	-	-	-
2013	14	K756	12	-	-
2013	14	K756-2	13	-	-
2013	14	K757-2	-	-	-
2013	14	K758	-	-	-
2013	14	K760	-	-	-
2013	14	K763	-	-	-
2013	14	K764	67	-	-
2013	14	K765	-	-	-
2013	14	K766	12	-	-
2013	14	K767	-	-	-
2013	14	K768	2107	-	-
2013	14	K769	35	-	-
2013	14	K769-2	19	-	-
2013	14	K769-3	-	-	-
2013	14	K770-2	-	-	-
2013	14	K770-3	-	-	-
2013	14	K771	53	-	-
2013	14	K772	32	-	-
2013	14	K772-2	32	-	-
2013	14	K772-3	-	-	-
2013	14	K773	394	-	-
2013	14	K773-2	656	-	-
2013	14	K773-3	40	-	-
2013	14	K775	460	53	11.5%
2013	14	K778	20	-	-
2013	14	K778-2	58	-	-
2013	14	K779-3	16	-	-
2013	14	K780	12	-	-
2013	14	K780-2	62	-	-
2013	14	K781-2	-	-	-
2013	14	K7811	1049	-	-
2013	14	K7812	147	-	-
2013	14	K7821	-	-	-
2013	14	K783	119	-	-
2013	14	K783-2	2363	83	3.5%
2013	14	K783-3	326	-	-
2013	14	K784-2	-	-	-
2013	14	K785	23	-	-
2013	14	K786	16	-	-
2013	14	K787	-	-	-
2013	14	K790	17	-	-
2013	14	K791	-	-	-
2013	14	K794-2	-	-	-
2013	14	K795	12	-	-
2013	14	K796	-	-	-
2013	14	K797	55	-	-
2013	14	K7981	454	-	-
2013	14	K7982	19	-	-
2013	14	K799	-	-	-
2013	14	K800	-	-	-
2013	14	K800-2	125	-	-
2013	14	K800-3	31	-	-
2013	14	K8012	-	-	-
2013	14	K802	34	-	-
2013	14	K802-21	252	-	-
2013	14	K802-22	-	-	-
2013	14	K803-2	19	-	-
2013	14	K8031	31	-	-
2013	14	K8032	29	-	-
2013	14	K8034	144	-	-
2013	14	K8035	27	-	-
2013	14	K8036ｲ	1429	-	-
2013	14	K8036ﾛ	2851	-	-
2013	14	K804	100	-	-
2013	14	K805	116	-	-
2013	14	K806	-	-	-
2013	14	K807	-	-	-
2013	14	K808	-	-	-
2013	14	K809-2	51	-	-
2013	14	K809-3	-	-	-
2013	14	K810	-	-	-
2013	14	K811	-	-	-
2013	14	K812	-	-	-
2013	14	K813	-	-	-
2013	14	K814	-	-	-
2013	14	K8151	-	-	-
2013	14	K8152	-	-	-
2013	14	K816	60	-	-
2013	14	K8171	-	-	-
2013	14	K8172	-	-	-
2013	14	K8181	10	-	-
2013	14	K8182	-	-	-
2013	14	K819	88	-	-
2013	14	K819-2	23	-	-
2013	14	K821	173	-	-
2013	14	K821-2	85	-	-
2013	14	K821-3	19	-	-
2013	14	K822	10	-	-
2013	14	K823-2	-	-	-
2013	14	K823-3	23	-	-
2013	14	K823-5	13	-	-
2013	14	K8231	-	-	-
2013	14	K8232	80	-	-
2013	14	K824	-	-	-
2013	14	K825	-	-	-
2013	14	K826-2	-	-	-
2013	14	K8271	12	-	-
2013	14	K8272	-	-	-
2013	14	K828-21	-	-	-
2013	14	K8281	23	-	-
2013	14	K8282	180	-	-
2013	14	K829	-	-	-
2013	14	K830	154	-	-
2013	14	K830-21	-	-	-
2013	14	K830-22	-	-	-
2013	14	K832	21	-	-
2013	14	K833	196	-	-
2013	14	K834	53	-	-
2013	14	K834-2	52	-	-
2013	14	K8351	117	-	-
2013	14	K8352	273	-	-
2013	14	K836	433	-	-
2013	14	K836-2	-	-	-
2013	14	K837	15	-	-
2013	14	K8381	80	-	-
2013	14	K8382	27	-	-
2013	14	K839	-	-	-
2013	14	K840	-	-	-
2013	14	K841	1059	-	-
2013	14	K841-21	914	-	-
2013	14	K841-22	39	-	-
2013	14	K843	913	-	-
2013	14	K843-2	217	-	-
2013	14	K843-3	28	-	-
2013	14	K844	13	-	-
2013	14	K845	-	-	-
2013	14	K846	-	-	-
2013	14	K847	-	-	-
2013	14	K848	57	-	-
2013	14	K849	27	-	-
2013	14	K8501	10	-	-
2013	14	K8502	-	-	-
2013	14	K851-2	52	-	-
2013	14	K851-31	10	-	-
2013	14	K851-32	-	-	-
2013	14	K8511	-	-	-
2013	14	K8512	-	-	-
2013	14	K8521	11	-	-
2013	14	K8522	-	-	-
2013	14	K8523	-	-	-
2013	14	K8531	62	-	-
2013	14	K8532	-	-	-
2013	14	K854	-	-	-
2013	14	K8552	-	-	-
2013	14	K856	18	-	-
2013	14	K856-2	-	-	-
2013	14	K856-3	-	-	-
2013	14	K856-4	21	-	-
2013	14	K857	-	-	-
2013	14	K858	-	-	-
2013	14	K859-2	-	-	-
2013	14	K8591	-	-	-
2013	14	K8593	-	-	-
2013	14	K8594	-	-	-
2013	14	K860	41	-	-
2013	14	K860-2	-	-	-
2013	14	K861	1002	-	-
2013	14	K863	39	-	-
2013	14	K863-2	16	-	-
2013	14	K863-3	59	-	-
2013	14	K8651	14	-	-
2013	14	K8653	37	-	-
2013	14	K8654	304	-	-
2013	14	K866	101	-	-
2013	14	K867	1576	-	-
2013	14	K867-2	-	-	-
2013	14	K867-3	117	-	-
2013	14	K867-4	163	-	-
2013	14	K871	24	-	-
2013	14	K872-2	915	-	-
2013	14	K872-3	440	-	-
2013	14	K8721	712	-	-
2013	14	K8722	40	-	-
2013	14	K873	535	-	-
2013	14	K876	20	-	-
2013	14	K876-2	16	-	-
2013	14	K877	2527	-	-
2013	14	K877-2	868	-	-
2013	14	K878	-	-	-
2013	14	K878-2	-	-	-
2013	14	K879	925	-	-
2013	14	K882	-	-	-
2013	14	K883	-	-	-
2013	14	K883-21	-	-	-
2013	14	K883-22	11	-	-
2013	14	K885	27	-	-
2013	14	K8861	-	-	-
2013	14	K8862	22	-	-
2013	14	K887-31	-	-	-
2013	14	K887-32	-	-	-
2013	14	K887-4	17	-	-
2013	14	K8871	14	-	-
2013	14	K8872	29	-	-
2013	14	K888-21	13	-	-
2013	14	K888-22	52	-	-
2013	14	K8881	1100	-	-
2013	14	K8882	2515	-	-
2013	14	K889	602	-	-
2013	14	K890	-	-	-
2013	14	K890-3	-	-	-
2013	14	K891	-	-	-
2013	14	K892	27	-	-
2013	14	K893	1001	-	-
2013	14	K8941	314	-	-
2013	14	K8942	28	-	-
2013	14	K895	987	-	-
2013	14	K8961	1069	-	-
2013	14	K8962	81	-	-
2013	14	K8963	51	-	-
2013	14	K8964	18	-	-
2013	14	K897	98	-	-
2013	14	K8981	2998	-	-
2013	14	K8982	4253	-	-
2013	14	K8983	425	-	-
2013	14	K901	106	-	-
2013	14	K902	112	-	-
2013	14	K9031	-	-	-
2013	14	K9033	-	-	-
2013	14	K904	14	-	-
2013	14	K9051	-	-	-
2013	14	K9061	58	-	-
2013	14	K9062	128	-	-
2013	14	K9063	26	-	-
2013	14	K907	-	-	-
2013	14	K909-2	208	-	-
2013	14	K9091	1873	-	-
2013	14	K9092	74	-	-
2013	14	K911	135	-	-
2013	14	K9121	86	-	-
2013	14	K9122	268	-	-
2013	14	K913-21	14	-	-
2013	14	K913-22	-	-	-
2013	14	K9131	383	-	-
2013	14	K9132	184	14	7.6%
2013	14	K920-21	689	174	25.3%
2013	14	K920-22	-	-	-
2013	14	K9201ｲ	-	-	-
2013	14	K9201ﾛ	-	-	-
2013	14	K9202	-	-	-
2013	14	K9202ｲ	8064	1659	20.6%
2013	14	K9202ﾛ	1091	218	20.0%
2013	14	K9203ｲ(1)	203	-	-
2013	14	K9204ｲ(1)	65	-	-
2013	14	K9205	-	-	-
2013	14	K9211ｲ	-	-	-
2013	14	K9211ﾛ	-	-	-
2013	14	K9212ｲ	-	-	-
2013	14	K9212ﾛ	115	-	-
2013	14	K9221ｲ	85	12	14.1%
2013	14	K9221ﾛ	-	-	-
2013	14	K9222ロ	-	-	-
2013	14	K9222ｲ	23	-	-
2013	14	K9222ﾛ	96	-	-
2013	14	K9223	55	13	23.6%
2013	14	K923	18	-	-
2013	15	K000-21	-	-	-
2013	15	K000-22	-	-	-
2013	15	K000-24	-	-	-
2013	15	K000-25	-	-	-
2013	15	K000-26	-	-	-
2013	15	K0001	201	-	-
2013	15	K0002	122	-	-
2013	15	K0003	170	-	-
2013	15	K0004	418	33	7.9%
2013	15	K0005	122	12	9.8%
2013	15	K0006	54	-	-
2013	15	K0011	182	15	8.2%
2013	15	K0012	20	-	-
2013	15	K0013	-	-	-
2013	15	K0021	28	-	-
2013	15	K0022	21	-	-
2013	15	K0023	-	-	-
2013	15	K0031	-	-	-
2013	15	K0032	-	-	-
2013	15	K0041	-	-	-
2013	15	K0042	-	-	-
2013	15	K0043	-	-	-
2013	15	K0051	64	-	-
2013	15	K0052	59	-	-
2013	15	K0053	81	-	-
2013	15	K006-41	-	-	-
2013	15	K0061	35	-	-
2013	15	K0062	55	-	-
2013	15	K0063	98	-	-
2013	15	K007-2	14	-	-
2013	15	K0071	-	-	-
2013	15	K0072	142	-	-
2013	15	K0081	34	-	-
2013	15	K0101	13	-	-
2013	15	K0102	51	-	-
2013	15	K0111	-	-	-
2013	15	K0112	-	-	-
2013	15	K013-21	26	-	-
2013	15	K013-22	41	-	-
2013	15	K013-23	-	-	-
2013	15	K0131	-	-	-
2013	15	K0132	18	-	-
2013	15	K0133	12	-	-
2013	15	K0134	20	-	-
2013	15	K0151	24	-	-
2013	15	K0152	51	-	-
2013	15	K0153	-	-	-
2013	15	K016	30	-	-
2013	15	K017	-	-	-
2013	15	K019	-	-	-
2013	15	K020	-	-	-
2013	15	K022	11	-	-
2013	15	K023	-	-	-
2013	15	K0271	-	-	-
2013	15	K028	25	-	-
2013	15	K029	14	-	-
2013	15	K0301	204	-	-
2013	15	K0302	49	-	-
2013	15	K0311	47	-	-
2013	15	K0312	-	-	-
2013	15	K034	-	-	-
2013	15	K035	-	-	-
2013	15	K035-2	26	-	-
2013	15	K037	47	-	-
2013	15	K037-2	110	-	-
2013	15	K038	-	-	-
2013	15	K0391	-	-	-
2013	15	K0392	-	-	-
2013	15	K040-2	-	-	-
2013	15	K0401	31	-	-
2013	15	K0402	18	-	-
2013	15	K042	-	-	-
2013	15	K043-31	-	-	-
2013	15	K043-32	-	-	-
2013	15	K043-33	-	-	-
2013	15	K0431	-	-	-
2013	15	K0432	-	-	-
2013	15	K0433	-	-	-
2013	15	K0441	25	-	-
2013	15	K0442	63	-	-
2013	15	K0443	69	-	-
2013	15	K0451	36	-	-
2013	15	K0452	40	-	-
2013	15	K0453	56	-	-
2013	15	K046-21	26	-	-
2013	15	K0461	2390	45	1.9%
2013	15	K0462	755	-	-
2013	15	K0463	421	-	-
2013	15	K047-2	-	-	-
2013	15	K047-3	16	-	-
2013	15	K0481	-	-	-
2013	15	K0482	154	-	-
2013	15	K0483	620	-	-
2013	15	K0484	218	-	-
2013	15	K0491	-	-	-
2013	15	K0492	-	-	-
2013	15	K0493	14	-	-
2013	15	K0501	-	-	-
2013	15	K0503	-	-	-
2013	15	K052-23	-	-	-
2013	15	K0521	25	-	-
2013	15	K0522	17	-	-
2013	15	K0523	27	-	-
2013	15	K0531	14	-	-
2013	15	K0541	-	-	-
2013	15	K0542	36	-	-
2013	15	K0543	14	-	-
2013	15	K055-2	-	-	-
2013	15	K055-3	-	-	-
2013	15	K0561	22	-	-
2013	15	K0562	25	-	-
2013	15	K0563	24	-	-
2013	15	K0571	-	-	-
2013	15	K0572	36	-	-
2013	15	K0573	-	-	-
2013	15	K0581	-	-	-
2013	15	K0582	-	-	-
2013	15	K0583	-	-	-
2013	15	K0584	-	-	-
2013	15	K0591	13	-	-
2013	15	K0593	-	-	-
2013	15	K060-31	29	-	-
2013	15	K060-32	-	-	-
2013	15	K060-33	-	-	-
2013	15	K0601	-	-	-
2013	15	K0602	-	-	-
2013	15	K0611	84	-	-
2013	15	K0612	11	-	-
2013	15	K0613	-	-	-
2013	15	K0622	-	-	-
2013	15	K0631	10	-	-
2013	15	K0632	30	-	-
2013	15	K0633	14	-	-
2013	15	K064	-	-	-
2013	15	K065-21	-	-	-
2013	15	K0651	-	-	-
2013	15	K0652	21	-	-
2013	15	K066-21	107	-	-
2013	15	K066-22	29	-	-
2013	15	K066-23	-	-	-
2013	15	K066-31	-	-	-
2013	15	K066-32	-	-	-
2013	15	K066-33	-	-	-
2013	15	K066-41	-	-	-
2013	15	K066-42	-	-	-
2013	15	K066-5	-	-	-
2013	15	K0661	14	-	-
2013	15	K0662	26	-	-
2013	15	K0663	17	-	-
2013	15	K067-21	30	-	-
2013	15	K067-22	42	-	-
2013	15	K0671	-	-	-
2013	15	K0672	-	-	-
2013	15	K068	-	-	-
2013	15	K068-2	240	-	-
2013	15	K069	-	-	-
2013	15	K069-2	-	-	-
2013	15	K069-3	68	-	-
2013	15	K0701	16	-	-
2013	15	K0702	-	-	-
2013	15	K0721	-	-	-
2013	15	K0723	-	-	-
2013	15	K073-21	28	-	-
2013	15	K073-22	-	-	-
2013	15	K0731	171	-	-
2013	15	K0732	387	-	-
2013	15	K0733	40	-	-
2013	15	K074-22	-	-	-
2013	15	K0742	-	-	-
2013	15	K0743	28	-	-
2013	15	K0751	-	-	-
2013	15	K0752	-	-	-
2013	15	K0761	29	-	-
2013	15	K0762	-	-	-
2013	15	K0763	-	-	-
2013	15	K0771	12	-	-
2013	15	K0772	-	-	-
2013	15	K0773	-	-	-
2013	15	K0781	-	-	-
2013	15	K0782	26	-	-
2013	15	K0783	26	-	-
2013	15	K079-21	126	-	-
2013	15	K079-22	-	-	-
2013	15	K079-23	-	-	-
2013	15	K079-24	-	-	-
2013	15	K0791	-	-	-
2013	15	K0792	-	-	-
2013	15	K0793	-	-	-
2013	15	K080-2	-	-	-
2013	15	K080-31	-	-	-
2013	15	K080-32	-	-	-
2013	15	K080-41	167	-	-
2013	15	K080-42	25	-	-
2013	15	K080-5	63	-	-
2013	15	K0801	96	-	-
2013	15	K0802	47	-	-
2013	15	K0803	-	-	-
2013	15	K0811	720	14	1.9%
2013	15	K0812	-	-	-
2013	15	K082-21	-	-	-
2013	15	K082-22	-	-	-
2013	15	K082-31	74	-	-
2013	15	K082-32	-	-	-
2013	15	K082-33	-	-	-
2013	15	K0821	1556	-	-
2013	15	K0822	14	-	-
2013	15	K0823	15	-	-
2013	15	K083	44	-	-
2013	15	K0842	140	16	11.4%
2013	15	K0843	53	-	-
2013	15	K0851	-	-	-
2013	15	K0852	-	-	-
2013	15	K0853	-	-	-
2013	15	K0861	-	-	-
2013	15	K0862	-	-	-
2013	15	K0871	26	-	-
2013	15	K0872	-	-	-
2013	15	K0881	-	-	-
2013	15	K0882	12	-	-
2013	15	K089	-	-	-
2013	15	K0901	-	-	-
2013	15	K0911	10	-	-
2013	15	K0912	11	-	-
2013	15	K093	40	-	-
2013	15	K093-2	-	-	-
2013	15	K094	-	-	-
2013	15	K0962	-	-	-
2013	15	K097	-	-	-
2013	15	K099	-	-	-
2013	15	K099-21	13	-	-
2013	15	K099-22	12	-	-
2013	15	K099-23	-	-	-
2013	15	K1001	-	-	-
2013	15	K1002	19	-	-
2013	15	K1011	-	-	-
2013	15	K1012	12	-	-
2013	15	K1032	-	-	-
2013	15	K108	-	-	-
2013	15	K110-2	37	-	-
2013	15	K113	-	-	-
2013	15	K116	-	-	-
2013	15	K117	-	-	-
2013	15	K118	-	-	-
2013	15	K121	-	-	-
2013	15	K125	27	-	-
2013	15	K1261	-	-	-
2013	15	K1262	33	-	-
2013	15	K128	60	-	-
2013	15	K131-2	47	-	-
2013	15	K133	18	-	-
2013	15	K134-22	275	-	-
2013	15	K1341	-	-	-
2013	15	K1342	393	-	-
2013	15	K1343	-	-	-
2013	15	K1344	-	-	-
2013	15	K135	-	-	-
2013	15	K136	-	-	-
2013	15	K1381	-	-	-
2013	15	K139	-	-	-
2013	15	K140	-	-	-
2013	15	K141	-	-	-
2013	15	K141-2	37	-	-
2013	15	K141-3	-	-	-
2013	15	K142-21	46	-	-
2013	15	K142-22ｲ	-	-	-
2013	15	K142-22ﾊ	-	-	-
2013	15	K142-22ﾛ	-	-	-
2013	15	K142-3	-	-	-
2013	15	K142-4	19	-	-
2013	15	K1421	95	-	-
2013	15	K1422	223	-	-
2013	15	K1423	488	-	-
2013	15	K1424	11	-	-
2013	15	K1425	459	-	-
2013	15	K1426	707	-	-
2013	15	K143	-	-	-
2013	15	K144	25	-	-
2013	15	K145	45	18	40.0%
2013	15	K148	-	-	-
2013	15	K1491	-	-	-
2013	15	K1492	16	-	-
2013	15	K150	-	-	-
2013	15	K151-2	-	-	-
2013	15	K1541	-	-	-
2013	15	K159-2	-	-	-
2013	15	K160-2	27	-	-
2013	15	K161	-	-	-
2013	15	K162	-	-	-
2013	15	K163	-	-	-
2013	15	K164-2	526	17	3.2%
2013	15	K164-4	41	-	-
2013	15	K1641	18	-	-
2013	15	K1642	31	-	-
2013	15	K1643	72	13	18.1%
2013	15	K167	-	-	-
2013	15	K1691	-	-	-
2013	15	K1692	261	-	-
2013	15	K170	-	-	-
2013	15	K171	-	-	-
2013	15	K171-2	65	-	-
2013	15	K172	17	-	-
2013	15	K173	-	-	-
2013	15	K174-2	-	-	-
2013	15	K1741	15	-	-
2013	15	K1742	85	-	-
2013	15	K1751	-	-	-
2013	15	K1761	-	-	-
2013	15	K1762	-	-	-
2013	15	K1771	224	-	-
2013	15	K1772	29	-	-
2013	15	K178-2	13	-	-
2013	15	K178-31	-	-	-
2013	15	K1781	225	19	8.4%
2013	15	K1782	-	-	-
2013	15	K1783	13	-	-
2013	15	K179	-	-	-
2013	15	K1801	17	-	-
2013	15	K1802	-	-	-
2013	15	K1803	-	-	-
2013	15	K182-22	-	-	-
2013	15	K1821	21	-	-
2013	15	K1822	12	-	-
2013	15	K1881	-	-	-
2013	15	K1882	97	-	-
2013	15	K189	12	-	-
2013	15	K190	-	-	-
2013	15	K1911	46	-	-
2013	15	K1912	15	-	-
2013	15	K192	-	-	-
2013	15	K193-21	-	-	-
2013	15	K193-23	-	-	-
2013	15	K193-33	-	-	-
2013	15	K1931	-	-	-
2013	15	K1932	16	-	-
2013	15	K196-2	-	-	-
2013	15	K197	97	-	-
2013	15	K198	-	-	-
2013	15	K199	-	-	-
2013	15	K200-2	-	-	-
2013	15	K201	-	-	-
2013	15	K2022	-	-	-
2013	15	K203	-	-	-
2013	15	K204	14	-	-
2013	15	K206	-	-	-
2013	15	K207	-	-	-
2013	15	K209	-	-	-
2013	15	K212	-	-	-
2013	15	K215	-	-	-
2013	15	K215-2	-	-	-
2013	15	K216	11	-	-
2013	15	K2171	-	-	-
2013	15	K2172	30	-	-
2013	15	K218	-	-	-
2013	15	K2191	37	-	-
2013	15	K2192	-	-	-
2013	15	K2193	-	-	-
2013	15	K220	-	-	-
2013	15	K2212	-	-	-
2013	15	K222	-	-	-
2013	15	K223-2	-	-	-
2013	15	K2231	34	-	-
2013	15	K2232	-	-	-
2013	15	K2233	-	-	-
2013	15	K224	11	-	-
2013	15	K225-2	-	-	-
2013	15	K227	24	-	-
2013	15	K228	-	-	-
2013	15	K229	-	-	-
2013	15	K2301	-	-	-
2013	15	K2302	-	-	-
2013	15	K234	-	-	-
2013	15	K235	-	-	-
2013	15	K236	-	-	-
2013	15	K237	-	-	-
2013	15	K239	-	-	-
2013	15	K241	-	-	-
2013	15	K2421	-	-	-
2013	15	K2422	42	-	-
2013	15	K2423	28	-	-
2013	15	K2424	-	-	-
2013	15	K2425	-	-	-
2013	15	K244	-	-	-
2013	15	K246	15	-	-
2013	15	K249	-	-	-
2013	15	K252	-	-	-
2013	15	K2542	-	-	-
2013	15	K259	22	-	-
2013	15	K2681	15	-	-
2013	15	K2682	124	-	-
2013	15	K2683	227	-	-
2013	15	K2684	33	-	-
2013	15	K269	-	-	-
2013	15	K270	14	-	-
2013	15	K271	11	-	-
2013	15	K274	-	-	-
2013	15	K275	96	-	-
2013	15	K2761	23	-	-
2013	15	K2762	75	-	-
2013	15	K277	-	-	-
2013	15	K277-2	-	-	-
2013	15	K278	24	-	-
2013	15	K279	16	-	-
2013	15	K280-2	-	-	-
2013	15	K2801	1044	-	-
2013	15	K2802	98	-	-
2013	15	K281	66	-	-
2013	15	K282-2	10	-	-
2013	15	K2821ロ	-	-	-
2013	15	K2821ｲ	38	-	-
2013	15	K2821ﾛ	5563	-	-
2013	15	K2822	28	-	-
2013	15	K284	-	-	-
2013	15	K2861	-	-	-
2013	15	K2862	-	-	-
2013	15	K287	49	-	-
2013	15	K288	32	-	-
2013	15	K290	-	-	-
2013	15	K291	-	-	-
2013	15	K292	-	-	-
2013	15	K293	-	-	-
2013	15	K294	-	-	-
2013	15	K2961	-	-	-
2013	15	K2962	-	-	-
2013	15	K297	-	-	-
2013	15	K2991	-	-	-
2013	15	K2992	-	-	-
2013	15	K300	71	-	-
2013	15	K305	-	-	-
2013	15	K306	-	-	-
2013	15	K309	43	-	-
2013	15	K311	-	-	-
2013	15	K313	-	-	-
2013	15	K3142	-	-	-
2013	15	K318	67	-	-
2013	15	K319	129	-	-
2013	15	K320	17	-	-
2013	15	K323	-	-	-
2013	15	K327	-	-	-
2013	15	K328	15	-	-
2013	15	K331	72	11	15.3%
2013	15	K333	13	-	-
2013	15	K333-3	28	-	-
2013	15	K334-2	-	-	-
2013	15	K3382	-	-	-
2013	15	K339	14	-	-
2013	15	K340	-	-	-
2013	15	K340-2	-	-	-
2013	15	K342	11	-	-
2013	15	K3431	-	-	-
2013	15	K3432	-	-	-
2013	15	K344	-	-	-
2013	15	K347	38	-	-
2013	15	K347-2	13	-	-
2013	15	K349	-	-	-
2013	15	K352	13	-	-
2013	15	K352-2	11	-	-
2013	15	K352-3	-	-	-
2013	15	K353	-	-	-
2013	15	K354	-	-	-
2013	15	K355	-	-	-
2013	15	K356	-	-	-
2013	15	K357	-	-	-
2013	15	K358	175	-	-
2013	15	K359	-	-	-
2013	15	K360	-	-	-
2013	15	K361	52	-	-
2013	15	K362	39	-	-
2013	15	K363	-	-	-
2013	15	K364	62	-	-
2013	15	K365	-	-	-
2013	15	K367	-	-	-
2013	15	K368	54	-	-
2013	15	K3691	-	-	-
2013	15	K3692	-	-	-
2013	15	K370	20	-	-
2013	15	K3712	-	-	-
2013	15	K3721	-	-	-
2013	15	K3731	33	-	-
2013	15	K374	30	-	-
2013	15	K3752	-	-	-
2013	15	K3772	291	-	-
2013	15	K3791	-	-	-
2013	15	K380	-	-	-
2013	15	K382	-	-	-
2013	15	K382-2	-	-	-
2013	15	K383	-	-	-
2013	15	K384-2	-	-	-
2013	15	K386	175	46	26.3%
2013	15	K3892	64	-	-
2013	15	K3901	-	-	-
2013	15	K3911	-	-	-
2013	15	K392-2	-	-	-
2013	15	K3932	123	-	-
2013	15	K3941	-	-	-
2013	15	K3942	21	-	-
2013	15	K395	-	-	-
2013	15	K396	-	-	-
2013	15	K3981	-	-	-
2013	15	K399	-	-	-
2013	15	K4001	10	-	-
2013	15	K4002	-	-	-
2013	15	K401	-	-	-
2013	15	K403-23	-	-	-
2013	15	K4032	-	-	-
2013	15	K4061	-	-	-
2013	15	K4062	-	-	-
2013	15	K407-2	-	-	-
2013	15	K4072	-	-	-
2013	15	K4073ｲ	-	-	-
2013	15	K4073ﾛ	-	-	-
2013	15	K410	-	-	-
2013	15	K412	-	-	-
2013	15	K4132	10	-	-
2013	15	K414-2	-	-	-
2013	15	K4151	25	-	-
2013	15	K4152	-	-	-
2013	15	K418-2	-	-	-
2013	15	K419	-	-	-
2013	15	K4211	-	-	-
2013	15	K422	-	-	-
2013	15	K4232	-	-	-
2013	15	K425	-	-	-
2013	15	K426-22	-	-	-
2013	15	K426-23	-	-	-
2013	15	K4261	-	-	-
2013	15	K4262	-	-	-
2013	15	K4263	-	-	-
2013	15	K427	29	-	-
2013	15	K4291	-	-	-
2013	15	K4292	-	-	-
2013	15	K430	-	-	-
2013	15	K433	-	-	-
2013	15	K434	-	-	-
2013	15	K4362	-	-	-
2013	15	K4391	-	-	-
2013	15	K4422	-	-	-
2013	15	K4423	-	-	-
2013	15	K449	-	-	-
2013	15	K4501	-	-	-
2013	15	K4502	-	-	-
2013	15	K453	15	-	-
2013	15	K454	25	-	-
2013	15	K455	-	-	-
2013	15	K4571	90	-	-
2013	15	K4572	12	-	-
2013	15	K4581	11	-	-
2013	15	K4582	-	-	-
2013	15	K4611	114	-	-
2013	15	K4612	-	-	-
2013	15	K462	15	-	-
2013	15	K4631	123	-	-
2013	15	K4632	36	-	-
2013	15	K4641	25	-	-
2013	15	K4642	-	-	-
2013	15	K467	26	-	-
2013	15	K4691	32	-	-
2013	15	K4692	-	-	-
2013	15	K470	-	-	-
2013	15	K471	-	-	-
2013	15	K472	-	-	-
2013	15	K474-2	14	-	-
2013	15	K4741	23	-	-
2013	15	K4742	48	-	-
2013	15	K475	-	-	-
2013	15	K476-2	-	-	-
2013	15	K476-31	-	-	-
2013	15	K476-32	-	-	-
2013	15	K4761	57	-	-
2013	15	K4762	404	-	-
2013	15	K4763	304	-	-
2013	15	K4764	160	-	-
2013	15	K4765	372	-	-
2013	15	K4766	-	-	-
2013	15	K477	-	-	-
2013	15	K4822	-	-	-
2013	15	K483	-	-	-
2013	15	K4841	-	-	-
2013	15	K4842	11	-	-
2013	15	K485	-	-	-
2013	15	K4871	-	-	-
2013	15	K4873	-	-	-
2013	15	K488	-	-	-
2013	15	K488-3	-	-	-
2013	15	K488-4	36	-	-
2013	15	K494	-	-	-
2013	15	K496-2	12	-	-
2013	15	K496-4	15	-	-
2013	15	K4961	-	-	-
2013	15	K4962	-	-	-
2013	15	K497	-	-	-
2013	15	K4981	-	-	-
2013	15	K4982	-	-	-
2013	15	K501	-	-	-
2013	15	K502	46	-	-
2013	15	K502-21	-	-	-
2013	15	K502-23	-	-	-
2013	15	K502-3	-	-	-
2013	15	K503	-	-	-
2013	15	K5041	10	-	-
2013	15	K5042	-	-	-
2013	15	K508	-	-	-
2013	15	K508-22	-	-	-
2013	15	K5091	-	-	-
2013	15	K510	-	-	-
2013	15	K5111	-	-	-
2013	15	K5112	-	-	-
2013	15	K5113	-	-	-
2013	15	K5114	-	-	-
2013	15	K5116	-	-	-
2013	15	K513-2	31	-	-
2013	15	K513-3	-	-	-
2013	15	K513-4	42	-	-
2013	15	K5131	226	-	-
2013	15	K5132	58	-	-
2013	15	K514-21	143	-	-
2013	15	K514-22	76	-	-
2013	15	K514-23	325	-	-
2013	15	K5141	40	-	-
2013	15	K5142	61	-	-
2013	15	K5143	228	-	-
2013	15	K5144	-	-	-
2013	15	K5145	18	-	-
2013	15	K5146	19	-	-
2013	15	K515	-	-	-
2013	15	K516	-	-	-
2013	15	K517	-	-	-
2013	15	K5202	-	-	-
2013	15	K5211	-	-	-
2013	15	K5213	-	-	-
2013	15	K522-2	52	12	23.1%
2013	15	K522-3	-	-	-
2013	15	K5221	34	-	-
2013	15	K5222	10	-	-
2013	15	K5223	73	-	-
2013	15	K5231	-	-	-
2013	15	K5241	-	-	-
2013	15	K5251	-	-	-
2013	15	K5252	-	-	-
2013	15	K526-21	12	-	-
2013	15	K526-22	227	-	-
2013	15	K526-3	-	-	-
2013	15	K5261	-	-	-
2013	15	K5262	-	-	-
2013	15	K5272	-	-	-
2013	15	K528	-	-	-
2013	15	K5291	128	-	-
2013	15	K5292	11	-	-
2013	15	K5293	-	-	-
2013	15	K5312	-	-	-
2013	15	K533	75	-	-
2013	15	K533-2	194	17	8.8%
2013	15	K534-3	-	-	-
2013	15	K5341	-	-	-
2013	15	K537-2	-	-	-
2013	15	K5371	-	-	-
2013	15	K538-2	-	-	-
2013	15	K539	16	-	-
2013	15	K540	-	-	-
2013	15	K541	-	-	-
2013	15	K542	-	-	-
2013	15	K543	-	-	-
2013	15	K5441	-	-	-
2013	15	K5442	-	-	-
2013	15	K545	-	-	-
2013	15	K546	208	11	5.3%
2013	15	K5481	23	-	-
2013	15	K549	1739	43	2.5%
2013	15	K550-2	10	-	-
2013	15	K552-21	-	-	-
2013	15	K552-22	82	-	-
2013	15	K5521	-	-	-
2013	15	K5522	81	-	-
2013	15	K553-21	-	-	-
2013	15	K553-22	-	-	-
2013	15	K553-23	-	-	-
2013	15	K5541	25	-	-
2013	15	K5542	28	-	-
2013	15	K5551	147	-	-
2013	15	K5552	59	-	-
2013	15	K5553	29	-	-
2013	15	K557-3	-	-	-
2013	15	K559-2	-	-	-
2013	15	K5601ｲ	19	-	-
2013	15	K5601ﾆ	60	-	-
2013	15	K5601ﾊ	-	-	-
2013	15	K5601ﾛ	13	-	-
2013	15	K5602	30	-	-
2013	15	K5603ｲ	-	-	-
2013	15	K5603ﾆ	29	-	-
2013	15	K5603ﾛ	-	-	-
2013	15	K5604	-	-	-
2013	15	K5605	-	-	-
2013	15	K5606	54	-	-
2013	15	K5607	30	-	-
2013	15	K5611	84	-	-
2013	15	K5612	189	-	-
2013	15	K5613	10	-	-
2013	15	K5621	12	-	-
2013	15	K5622	-	-	-
2013	15	K563	-	-	-
2013	15	K566	-	-	-
2013	15	K5671	-	-	-
2013	15	K5673	-	-	-
2013	15	K569	-	-	-
2013	15	K570-2	10	-	-
2013	15	K570-3	23	-	-
2013	15	K5701	-	-	-
2013	15	K5711	-	-	-
2013	15	K5712	-	-	-
2013	15	K5731	-	-	-
2013	15	K574-2	15	-	-
2013	15	K5741	14	-	-
2013	15	K5742	-	-	-
2013	15	K5761	26	-	-
2013	15	K5762	-	-	-
2013	15	K579-21	-	-	-
2013	15	K5801	-	-	-
2013	15	K5802	-	-	-
2013	15	K5822	-	-	-
2013	15	K5823	-	-	-
2013	15	K5832	-	-	-
2013	15	K5861	-	-	-
2013	15	K5862	-	-	-
2013	15	K588	-	-	-
2013	15	K5943	31	-	-
2013	15	K595-2	-	-	-
2013	15	K5951	125	-	-
2013	15	K5952	257	-	-
2013	15	K596	200	21	10.5%
2013	15	K597-2	251	-	-
2013	15	K597-3	14	-	-
2013	15	K5971	-	-	-
2013	15	K5972	495	-	-
2013	15	K598	-	-	-
2013	15	K599	105	-	-
2013	15	K599-2	54	-	-
2013	15	K599-3	11	-	-
2013	15	K599-4	11	-	-
2013	15	K6001	29	13	44.8%
2013	15	K6021	19	*-	*-
2013	15	K607-2	-	-	-
2013	15	K607-3	27	-	-
2013	15	K6071	-	-	-
2013	15	K6072	18	-	-
2013	15	K608-3	53	-	-
2013	15	K6081	-	-	-
2013	15	K6082	40	-	-
2013	15	K609-2	141	-	-
2013	15	K6092	-	-	-
2013	15	K6093	-	-	-
2013	15	K610-2	-	-	-
2013	15	K610-3	614	15	2.4%
2013	15	K610-4	-	-	-
2013	15	K610-5	-	-	-
2013	15	K6101	35	-	-
2013	15	K6103	-	-	-
2013	15	K6104	-	-	-
2013	15	K6105	42	-	-
2013	15	K6111	-	-	-
2013	15	K6112	30	-	-
2013	15	K6113	402	31	7.7%
2013	15	K613	24	-	-
2013	15	K6141	-	-	-
2013	15	K6143	-	-	-
2013	15	K6144	-	-	-
2013	15	K6145	28	-	-
2013	15	K6146	331	-	-
2013	15	K615-2	-	-	-
2013	15	K6151	101	-	-
2013	15	K6152	789	13	1.6%
2013	15	K616	446	-	-
2013	15	K616-3	-	-	-
2013	15	K616-4	260	-	-
2013	15	K617-2	90	-	-
2013	15	K617-4	89	-	-
2013	15	K6171	131	-	-
2013	15	K6172	-	-	-
2013	15	K6173	-	-	-
2013	15	K6181	10	-	-
2013	15	K6182	155	42	27.1%
2013	15	K6191	-	-	-
2013	15	K6192	-	-	-
2013	15	K620	84	-	-
2013	15	K620-2	-	-	-
2013	15	K6232	-	-	-
2013	15	K6233	-	-	-
2013	15	K6252	-	-	-
2013	15	K6261	59	-	-
2013	15	K6262	56	-	-
2013	15	K627-2	-	-	-
2013	15	K6272	11	-	-
2013	15	K6274	19	-	-
2013	15	K6275	-	-	-
2013	15	K6276	-	-	-
2013	15	K6277	12	-	-
2013	15	K6278	-	-	-
2013	15	K628	-	-	-
2013	15	K630	11	-	-
2013	15	K6311	-	-	-
2013	15	K6312	16	-	-
2013	15	K6321	-	-	-
2013	15	K6322	-	-	-
2013	15	K633-21	19	-	-
2013	15	K633-22	-	-	-
2013	15	K6331	94	-	-
2013	15	K6332	-	-	-
2013	15	K6333	66	-	-
2013	15	K6335	1709	-	-
2013	15	K6336	80	-	-
2013	15	K6338	51	-	-
2013	15	K6339	12	-	-
2013	15	K634	390	-	-
2013	15	K635	166	54	32.5%
2013	15	K635-2	-	-	-
2013	15	K635-3	64	-	-
2013	15	K636	78	-	-
2013	15	K636-2	-	-	-
2013	15	K636-3	72	-	-
2013	15	K636-4	16	-	-
2013	15	K637-2	58	-	-
2013	15	K6371	-	-	-
2013	15	K6372	-	-	-
2013	15	K6373	-	-	-
2013	15	K6374	-	-	-
2013	15	K638	-	-	-
2013	15	K639	149	14	9.4%
2013	15	K639-3	-	-	-
2013	15	K6401	-	-	-
2013	15	K6402	-	-	-
2013	15	K641	-	-	-
2013	15	K642-2	-	-	-
2013	15	K6421	31	-	-
2013	15	K6422	-	-	-
2013	15	K643	20	-	-
2013	15	K6441	-	-	-
2013	15	K6442	-	-	-
2013	15	K645	-	-	-
2013	15	K646	-	-	-
2013	15	K647	41	-	-
2013	15	K647-2	12	-	-
2013	15	K648	-	-	-
2013	15	K649	-	-	-
2013	15	K651	82	25	30.5%
2013	15	K652	-	-	-
2013	15	K653-2	-	-	-
2013	15	K653-3	49	-	-
2013	15	K653-5	21	-	-
2013	15	K6531	65	-	-
2013	15	K6532	1474	-	-
2013	15	K6533	-	-	-
2013	15	K6534	150	-	-
2013	15	K654	947	48	5.1%
2013	15	K654-2	-	-	-
2013	15	K654-3	34	-	-
2013	15	K655-21	-	-	-
2013	15	K655-22	347	-	-
2013	15	K655-3	-	-	-
2013	15	K655-41	-	-	-
2013	15	K655-42	28	-	-
2013	15	K6551	22	-	-
2013	15	K6552	510	-	-
2013	15	K657-22	57	-	-
2013	15	K6571	-	-	-
2013	15	K6572	335	-	-
2013	15	K662	55	14	25.5%
2013	15	K662-2	10	-	-
2013	15	K663	-	-	-
2013	15	K664	614	76	12.4%
2013	15	K664-2	-	-	-
2013	15	K665	-	-	-
2013	15	K666	-	-	-
2013	15	K667	-	-	-
2013	15	K667-2	-	-	-
2013	15	K670	-	-	-
2013	15	K671-21	-	-	-
2013	15	K671-22	-	-	-
2013	15	K6711	51	-	-
2013	15	K6712	-	-	-
2013	15	K672	132	-	-
2013	15	K672-2	957	-	-
2013	15	K673	-	-	-
2013	15	K674	-	-	-
2013	15	K6751	32	-	-
2013	15	K6752	11	-	-
2013	15	K6754	-	-	-
2013	15	K6755	-	-	-
2013	15	K677	10	-	-
2013	15	K677-21	-	-	-
2013	15	K677-22	11	-	-
2013	15	K678	13	-	-
2013	15	K679	-	-	-
2013	15	K680	48	-	-
2013	15	K681	331	33	10.0%
2013	15	K682-2	135	27	20.0%
2013	15	K682-3	227	22	9.7%
2013	15	K682-4	-	-	-
2013	15	K6821	-	-	-
2013	15	K6822	82	24	29.3%
2013	15	K684	-	-	-
2013	15	K6851	53	-	-
2013	15	K6852	48	-	-
2013	15	K686	42	-	-
2013	15	K6871	673	12	1.8%
2013	15	K6872	240	-	-
2013	15	K688	595	43	7.2%
2013	15	K689	60	10	16.7%
2013	15	K690	-	-	-
2013	15	K691-2	72	-	-
2013	15	K6911	-	-	-
2013	15	K692	-	-	-
2013	15	K692-2	-	-	-
2013	15	K695-21	39	-	-
2013	15	K695-22	-	-	-
2013	15	K6951	98	-	-
2013	15	K6952	24	-	-
2013	15	K6953	12	-	-
2013	15	K6954	20	-	-
2013	15	K6955	79	-	-
2013	15	K6956	11	-	-
2013	15	K6957	-	-	-
2013	15	K696	-	-	-
2013	15	K697-2	-	-	-
2013	15	K697-31	88	-	-
2013	15	K697-32	186	-	-
2013	15	K6981	-	-	-
2013	15	K6982	-	-	-
2013	15	K6992	-	-	-
2013	15	K700	-	-	-
2013	15	K701	-	-	-
2013	15	K702-2	10	-	-
2013	15	K7021ｲ	11	-	-
2013	15	K7021ﾛ	-	-	-
2013	15	K7022	27	-	-
2013	15	K7023	14	-	-
2013	15	K7024	-	-	-
2013	15	K7031	-	-	-
2013	15	K7032	118	-	-
2013	15	K7033	10	-	-
2013	15	K7034	23	-	-
2013	15	K704	-	-	-
2013	15	K706	-	-	-
2013	15	K7071	-	-	-
2013	15	K708-3	125	-	-
2013	15	K709	-	-	-
2013	15	K710	-	-	-
2013	15	K711	16	-	-
2013	15	K711-2	15	-	-
2013	15	K712	-	-	-
2013	15	K713	-	-	-
2013	15	K714	193	-	-
2013	15	K714-2	39	-	-
2013	15	K7151	61	-	-
2013	15	K7152	-	-	-
2013	15	K716-21	14	-	-
2013	15	K716-22	-	-	-
2013	15	K7161	265	19	7.2%
2013	15	K7162	28	-	-
2013	15	K717	-	-	-
2013	15	K718-21	216	-	-
2013	15	K718-22	138	-	-
2013	15	K7181	233	-	-
2013	15	K7182	136	-	-
2013	15	K719-21	64	-	-
2013	15	K719-22	-	-	-
2013	15	K719-3	657	-	-
2013	15	K719-5	-	-	-
2013	15	K7191	144	10	6.9%
2013	15	K7192	42	-	-
2013	15	K7193	468	16	3.4%
2013	15	K720	-	-	-
2013	15	K721-21	402	-	-
2013	15	K721-22	66	-	-
2013	15	K721-3	-	-	-
2013	15	K721-4	271	-	-
2013	15	K7211	1293	-	-
2013	15	K7212	248	-	-
2013	15	K722	185	-	-
2013	15	K724	22	-	-
2013	15	K725	28	-	-
2013	15	K726	136	17	12.5%
2013	15	K728	-	-	-
2013	15	K7291	-	-	-
2013	15	K7292	-	-	-
2013	15	K7302	-	-	-
2013	15	K7312	-	-	-
2013	15	K7321	71	-	-
2013	15	K7322	82	-	-
2013	15	K734	-	-	-
2013	15	K734-2	-	-	-
2013	15	K735	-	-	-
2013	15	K735-2	37	-	-
2013	15	K735-4	57	14	24.6%
2013	15	K7361	-	-	-
2013	15	K7362	-	-	-
2013	15	K737	-	-	-
2013	15	K7381	-	-	-
2013	15	K7382	-	-	-
2013	15	K739-2	-	-	-
2013	15	K7391	28	-	-
2013	15	K7393	-	-	-
2013	15	K740-21	144	-	-
2013	15	K740-22	268	-	-
2013	15	K740-23	22	-	-
2013	15	K7401	103	-	-
2013	15	K7402	126	-	-
2013	15	K7403	22	-	-
2013	15	K7404	87	-	-
2013	15	K742-2	-	-	-
2013	15	K7421	31	-	-
2013	15	K7422	-	-	-
2013	15	K7423	-	-	-
2013	15	K743-2	-	-	-
2013	15	K743-3	-	-	-
2013	15	K7432	50	-	-
2013	15	K7433	11	-	-
2013	15	K7434	198	-	-
2013	15	K7435	-	-	-
2013	15	K744	-	-	-
2013	15	K745	47	-	-
2013	15	K7461	54	-	-
2013	15	K7462	41	-	-
2013	15	K747	16	-	-
2013	15	K7481	-	-	-
2013	15	K749	-	-	-
2013	15	K751-2	-	-	-
2013	15	K7512	-	-	-
2013	15	K7513	-	-	-
2013	15	K7521	-	-	-
2013	15	K7522	-	-	-
2013	15	K753	-	-	-
2013	15	K754	-	-	-
2013	15	K754-2	35	-	-
2013	15	K7551	-	-	-
2013	15	K7552	-	-	-
2013	15	K756	-	-	-
2013	15	K756-2	-	-	-
2013	15	K757-2	-	-	-
2013	15	K758	-	-	-
2013	15	K764	72	-	-
2013	15	K766	-	-	-
2013	15	K768	677	-	-
2013	15	K769	-	-	-
2013	15	K769-2	-	-	-
2013	15	K771	-	-	-
2013	15	K772	12	-	-
2013	15	K772-2	-	-	-
2013	15	K773	235	-	-
2013	15	K773-2	138	-	-
2013	15	K775	108	18	16.7%
2013	15	K778	-	-	-
2013	15	K778-2	11	-	-
2013	15	K780	-	-	-
2013	15	K780-2	14	-	-
2013	15	K7811	363	-	-
2013	15	K7812	78	-	-
2013	15	K7821	-	-	-
2013	15	K7822	-	-	-
2013	15	K783	27	-	-
2013	15	K783-2	286	10	3.5%
2013	15	K783-3	31	-	-
2013	15	K784	-	-	-
2013	15	K785	-	-	-
2013	15	K786	-	-	-
2013	15	K787	-	-	-
2013	15	K790	-	-	-
2013	15	K792	-	-	-
2013	15	K794-2	-	-	-
2013	15	K795	-	-	-
2013	15	K797	99	-	-
2013	15	K7981	177	-	-
2013	15	K7982	-	-	-
2013	15	K799	-	-	-
2013	15	K800	-	-	-
2013	15	K800-2	107	-	-
2013	15	K800-3	16	-	-
2013	15	K8011	-	-	-
2013	15	K8012	-	-	-
2013	15	K802	11	-	-
2013	15	K802-21	126	-	-
2013	15	K802-22	-	-	-
2013	15	K802-31	-	-	-
2013	15	K803-2	-	-	-
2013	15	K8031	10	-	-
2013	15	K8032	-	-	-
2013	15	K8034	24	-	-
2013	15	K8035	-	-	-
2013	15	K8036ロ	13	-	-
2013	15	K8036ｲ	431	-	-
2013	15	K8036ﾛ	812	-	-
2013	15	K804	16	-	-
2013	15	K805	36	-	-
2013	15	K807	-	-	-
2013	15	K808	-	-	-
2013	15	K809-2	-	-	-
2013	15	K813	-	-	-
2013	15	K814	-	-	-
2013	15	K8151	-	-	-
2013	15	K8152	-	-	-
2013	15	K816	12	-	-
2013	15	K8171	-	-	-
2013	15	K8172	-	-	-
2013	15	K8181	-	-	-
2013	15	K8182	-	-	-
2013	15	K819	16	-	-
2013	15	K819-2	-	-	-
2013	15	K821	101	-	-
2013	15	K821-3	-	-	-
2013	15	K822	-	-	-
2013	15	K823-2	-	-	-
2013	15	K823-3	13	-	-
2013	15	K8232	23	-	-
2013	15	K824	-	-	-
2013	15	K826	-	-	-
2013	15	K826-2	-	-	-
2013	15	K8271	-	-	-
2013	15	K828-21	-	-	-
2013	15	K8281	-	-	-
2013	15	K8282	37	-	-
2013	15	K830	143	-	-
2013	15	K830-21	-	-	-
2013	15	K832	-	-	-
2013	15	K833	51	-	-
2013	15	K834-2	-	-	-
2013	15	K8351	13	-	-
2013	15	K8352	92	-	-
2013	15	K836	95	-	-
2013	15	K836-2	-	-	-
2013	15	K837	-	-	-
2013	15	K8381	12	-	-
2013	15	K8382	-	-	-
2013	15	K840	-	-	-
2013	15	K841	260	-	-
2013	15	K841-21	253	-	-
2013	15	K841-22	-	-	-
2013	15	K843	202	-	-
2013	15	K843-2	14	-	-
2013	15	K844	-	-	-
2013	15	K847	-	-	-
2013	15	K848	20	-	-
2013	15	K849	-	-	-
2013	15	K8501	-	-	-
2013	15	K851-2	23	-	-
2013	15	K851-31	-	-	-
2013	15	K8521	-	-	-
2013	15	K8523	-	-	-
2013	15	K8524	-	-	-
2013	15	K8531	38	-	-
2013	15	K854	-	-	-
2013	15	K8552	-	-	-
2013	15	K856	-	-	-
2013	15	K856-2	-	-	-
2013	15	K856-3	-	-	-
2013	15	K856-4	-	-	-
2013	15	K857	-	-	-
2013	15	K858	-	-	-
2013	15	K8591	-	-	-
2013	15	K860	-	-	-
2013	15	K861	132	-	-
2013	15	K863-2	-	-	-
2013	15	K863-3	-	-	-
2013	15	K8651	-	-	-
2013	15	K8653	11	-	-
2013	15	K8654	91	-	-
2013	15	K866	23	-	-
2013	15	K867	549	-	-
2013	15	K867-2	-	-	-
2013	15	K867-3	24	-	-
2013	15	K867-4	40	-	-
2013	15	K871	12	-	-
2013	15	K872-2	101	-	-
2013	15	K872-3	97	-	-
2013	15	K8721	233	-	-
2013	15	K8722	-	-	-
2013	15	K873	89	-	-
2013	15	K877	677	-	-
2013	15	K877-2	98	-	-
2013	15	K879	277	-	-
2013	15	K882	-	-	-
2013	15	K883-21	-	-	-
2013	15	K883-22	-	-	-
2013	15	K885	-	-	-
2013	15	K8861	-	-	-
2013	15	K8862	21	-	-
2013	15	K887-21	-	-	-
2013	15	K887-32	-	-	-
2013	15	K887-4	-	-	-
2013	15	K8871	-	-	-
2013	15	K8872	10	-	-
2013	15	K888-21	-	-	-
2013	15	K888-22	13	-	-
2013	15	K8881	357	-	-
2013	15	K8882	436	-	-
2013	15	K889	182	-	-
2013	15	K890-3	-	-	-
2013	15	K892	-	-	-
2013	15	K893	438	-	-
2013	15	K8941	62	-	-
2013	15	K8942	-	-	-
2013	15	K895	-	-	-
2013	15	K8961	-	-	-
2013	15	K8962	33	-	-
2013	15	K8963	11	-	-
2013	15	K8964	11	-	-
2013	15	K897	-	-	-
2013	15	K8981	746	-	-
2013	15	K8982	1042	-	-
2013	15	K8983	131	-	-
2013	15	K901	13	-	-
2013	15	K902	34	-	-
2013	15	K904	-	-	-
2013	15	K9052	-	-	-
2013	15	K9061	-	-	-
2013	15	K9062	71	-	-
2013	15	K9063	15	-	-
2013	15	K907	-	-	-
2013	15	K909-2	60	-	-
2013	15	K9091	328	-	-
2013	15	K9092	-	-	-
2013	15	K911	22	-	-
2013	15	K9121	38	-	-
2013	15	K9122	32	-	-
2013	15	K913-21	-	-	-
2013	15	K9131	150	-	-
2013	15	K9132	93	11	11.8%
2013	15	K9202ｲ	2157	467	21.7%
2013	15	K9202ﾛ	591	142	24.0%
2013	15	K9203ｲ(1)	19	-	-
2013	15	K9203ﾛ(1)	-	-	-
2013	15	K9204ｲ(1)	-	-	-
2013	15	K9205	-	-	-
2013	15	K9211ｲ	-	-	-
2013	15	K9212ｲ	-	-	-
2013	15	K9212ﾛ	46	-	-
2013	15	K9221ｲ	18	-	-
2013	15	K9222ｲ	-	-	-
2013	15	K9222ﾛ	43	-	-
2013	15	K9223	11	-	-
2013	15	k2821ﾛ	-	-	-
2013	15	k6151	-	-	-
2013	15	k634	-	-	-
2013	15	k8882	-	-	-
2013	16	K000-21	-	-	-
2013	16	K000-23	-	-	-
2013	16	K000-24	-	-	-
2013	16	K000-25	-	-	-
2013	16	K000-27	-	-	-
2013	16	K0001	155	11	7.1%
2013	16	K0002	83	-	-
2013	16	K0003	72	-	-
2013	16	K0004	307	30	9.8%
2013	16	K0005	81	-	-
2013	16	K0006	32	-	-
2013	16	K0011	171	10	5.8%
2013	16	K0012	15	-	-
2013	16	K0013	-	-	-
2013	16	K0021	-	-	-
2013	16	K0022	14	-	-
2013	16	K0023	-	-	-
2013	16	K0031	-	-	-
2013	16	K0032	-	-	-
2013	16	K0033	-	-	-
2013	16	K0041	-	-	-
2013	16	K0042	-	-	-
2013	16	K0051	44	-	-
2013	16	K0052	40	-	-
2013	16	K0053	31	-	-
2013	16	K006-41	-	-	-
2013	16	K0061	34	-	-
2013	16	K0062	31	-	-
2013	16	K0063	56	-	-
2013	16	K0071	-	-	-
2013	16	K0072	110	-	-
2013	16	K0081	15	-	-
2013	16	K0101	-	-	-
2013	16	K0102	24	-	-
2013	16	K0111	-	-	-
2013	16	K013-21	14	-	-
2013	16	K013-22	-	-	-
2013	16	K0131	-	-	-
2013	16	K0132	18	-	-
2013	16	K0133	17	-	-
2013	16	K0134	23	-	-
2013	16	K0151	12	-	-
2013	16	K0152	12	-	-
2013	16	K0153	-	-	-
2013	16	K016	10	-	-
2013	16	K017	-	-	-
2013	16	K019	-	-	-
2013	16	K021-21	-	-	-
2013	16	K022	-	-	-
2013	16	K023	-	-	-
2013	16	K024	-	-	-
2013	16	K028	15	-	-
2013	16	K029	-	-	-
2013	16	K0301	77	-	-
2013	16	K0302	18	-	-
2013	16	K0311	15	-	-
2013	16	K0312	-	-	-
2013	16	K034	-	-	-
2013	16	K035	-	-	-
2013	16	K035-2	10	-	-
2013	16	K037	32	-	-
2013	16	K037-2	88	-	-
2013	16	K038	-	-	-
2013	16	K0391	-	-	-
2013	16	K0392	-	-	-
2013	16	K0401	13	-	-
2013	16	K0402	-	-	-
2013	16	K042	-	-	-
2013	16	K043-31	-	-	-
2013	16	K043-32	-	-	-
2013	16	K043-33	-	-	-
2013	16	K0431	-	-	-
2013	16	K0432	-	-	-
2013	16	K0433	-	-	-
2013	16	K0441	44	-	-
2013	16	K0442	77	-	-
2013	16	K0443	68	-	-
2013	16	K0451	41	-	-
2013	16	K0452	73	-	-
2013	16	K0453	54	-	-
2013	16	K046-21	12	-	-
2013	16	K046-22	-	-	-
2013	16	K0461	1370	22	1.6%
2013	16	K0462	687	-	-
2013	16	K0463	307	-	-
2013	16	K047-2	-	-	-
2013	16	K047-3	40	-	-
2013	16	K0481	-	-	-
2013	16	K0482	97	-	-
2013	16	K0483	329	-	-
2013	16	K0484	152	-	-
2013	16	K0491	-	-	-
2013	16	K0492	-	-	-
2013	16	K0493	-	-	-
2013	16	K0501	-	-	-
2013	16	K0503	-	-	-
2013	16	K052-22	-	-	-
2013	16	K052-23	-	-	-
2013	16	K052-33	-	-	-
2013	16	K0521	-	-	-
2013	16	K0522	10	-	-
2013	16	K0523	11	-	-
2013	16	K0531	-	-	-
2013	16	K0541	-	-	-
2013	16	K0542	69	-	-
2013	16	K0543	10	-	-
2013	16	K055-2	-	-	-
2013	16	K0561	-	-	-
2013	16	K0562	11	-	-
2013	16	K0563	11	-	-
2013	16	K0572	-	-	-
2013	16	K0573	-	-	-
2013	16	K059-2	-	-	-
2013	16	K0591	-	-	-
2013	16	K0593	-	-	-
2013	16	K060-31	-	-	-
2013	16	K060-32	-	-	-
2013	16	K060-33	-	-	-
2013	16	K0601	-	-	-
2013	16	K0602	-	-	-
2013	16	K0611	64	-	-
2013	16	K0612	-	-	-
2013	16	K0631	10	-	-
2013	16	K0632	10	-	-
2013	16	K0633	16	-	-
2013	16	K065-21	-	-	-
2013	16	K0651	-	-	-
2013	16	K0652	-	-	-
2013	16	K066-21	133	-	-
2013	16	K066-22	39	-	-
2013	16	K066-23	-	-	-
2013	16	K066-31	-	-	-
2013	16	K066-32	-	-	-
2013	16	K066-41	-	-	-
2013	16	K066-5	-	-	-
2013	16	K0661	14	-	-
2013	16	K0662	-	-	-
2013	16	K0663	-	-	-
2013	16	K067-21	28	-	-
2013	16	K067-22	28	-	-
2013	16	K0671	-	-	-
2013	16	K0672	17	-	-
2013	16	K068	-	-	-
2013	16	K068-2	300	-	-
2013	16	K069	-	-	-
2013	16	K069-2	-	-	-
2013	16	K069-3	23	-	-
2013	16	K0701	14	-	-
2013	16	K0702	10	-	-
2013	16	K0721	-	-	-
2013	16	K0723	-	-	-
2013	16	K073-21	11	-	-
2013	16	K073-22	14	-	-
2013	16	K0731	64	-	-
2013	16	K0732	88	-	-
2013	16	K0733	-	-	-
2013	16	K074-21	-	-	-
2013	16	K0741	-	-	-
2013	16	K0742	-	-	-
2013	16	K0743	19	-	-
2013	16	K0751	10	-	-
2013	16	K0761	17	-	-
2013	16	K0762	-	-	-
2013	16	K0763	-	-	-
2013	16	K0771	-	-	-
2013	16	K0772	-	-	-
2013	16	K0773	-	-	-
2013	16	K0782	28	-	-
2013	16	K0783	-	-	-
2013	16	K079-21	137	-	-
2013	16	K0792	-	-	-
2013	16	K0793	10	-	-
2013	16	K080-31	33	-	-
2013	16	K080-32	-	-	-
2013	16	K080-41	206	-	-
2013	16	K080-42	27	-	-
2013	16	K080-5	43	-	-
2013	16	K0801	-	-	-
2013	16	K0802	25	-	-
2013	16	K0803	-	-	-
2013	16	K0811	459	-	-
2013	16	K082-21	-	-	-
2013	16	K082-31	42	-	-
2013	16	K0821	1199	-	-
2013	16	K0822	12	-	-
2013	16	K0823	-	-	-
2013	16	K083	34	-	-
2013	16	K0842	67	-	-
2013	16	K0843	29	-	-
2013	16	K0851	-	-	-
2013	16	K0852	-	-	-
2013	16	K0861	-	-	-
2013	16	K0871	10	-	-
2013	16	K0881	-	-	-
2013	16	K0882	15	-	-
2013	16	K089	-	-	-
2013	16	K0911	-	-	-
2013	16	K0912	-	-	-
2013	16	K093	65	-	-
2013	16	K093-2	20	-	-
2013	16	K0961	-	-	-
2013	16	K097	-	-	-
2013	16	K099-21	-	-	-
2013	16	K099-22	10	-	-
2013	16	K099-23	-	-	-
2013	16	K1001	-	-	-
2013	16	K1002	-	-	-
2013	16	K1011	-	-	-
2013	16	K1012	-	-	-
2013	16	K1032	-	-	-
2013	16	K105	-	-	-
2013	16	K108	-	-	-
2013	16	K110-2	38	-	-
2013	16	K113	-	-	-
2013	16	K116	-	-	-
2013	16	K117	-	-	-
2013	16	K118	-	-	-
2013	16	K120	-	-	-
2013	16	K121	-	-	-
2013	16	K125	-	-	-
2013	16	K1262	13	-	-
2013	16	K128	16	-	-
2013	16	K131-2	219	-	-
2013	16	K133	38	-	-
2013	16	K134-22	424	-	-
2013	16	K1341	-	-	-
2013	16	K1342	365	-	-
2013	16	K1343	-	-	-
2013	16	K1344	-	-	-
2013	16	K135	-	-	-
2013	16	K136	-	-	-
2013	16	K140	-	-	-
2013	16	K141-2	-	-	-
2013	16	K141-3	-	-	-
2013	16	K142-21	13	-	-
2013	16	K142-22ｲ	10	-	-
2013	16	K142-22ﾊ	-	-	-
2013	16	K142-3	-	-	-
2013	16	K142-4	191	-	-
2013	16	K1421	38	-	-
2013	16	K1422	130	-	-
2013	16	K1423	256	-	-
2013	16	K1424	13	-	-
2013	16	K1425	787	-	-
2013	16	K1426	304	-	-
2013	16	K144	10	-	-
2013	16	K145	24	-	-
2013	16	K147	-	-	-
2013	16	K1491	-	-	-
2013	16	K1492	13	-	-
2013	16	K150	-	-	-
2013	16	K151-2	-	-	-
2013	16	K153	-	-	-
2013	16	K1541	-	-	-
2013	16	K1542	-	-	-
2013	16	K159	-	-	-
2013	16	K160-2	13	-	-
2013	16	K161	-	-	-
2013	16	K162	-	-	-
2013	16	K164-2	346	-	-
2013	16	K164-4	-	-	-
2013	16	K1641	11	-	-
2013	16	K1642	35	-	-
2013	16	K1643	56	-	-
2013	16	K165	-	-	-
2013	16	K166	-	-	-
2013	16	K167	-	-	-
2013	16	K1691	-	-	-
2013	16	K1692	105	-	-
2013	16	K171	10	-	-
2013	16	K171-2	-	-	-
2013	16	K172	-	-	-
2013	16	K174-2	-	-	-
2013	16	K1741	-	-	-
2013	16	K1742	71	-	-
2013	16	K1751	-	-	-
2013	16	K1761	-	-	-
2013	16	K1771	155	13	8.4%
2013	16	K1772	16	-	-
2013	16	K178-2	-	-	-
2013	16	K178-31	-	-	-
2013	16	K1781	94	-	-
2013	16	K1782	-	-	-
2013	16	K1783	13	-	-
2013	16	K1801	-	-	-
2013	16	K1802	-	-	-
2013	16	K181-2	-	-	-
2013	16	K181-3	-	-	-
2013	16	K1821	-	-	-
2013	16	K1822	-	-	-
2013	16	K185	-	-	-
2013	16	K1881	-	-	-
2013	16	K1882	97	-	-
2013	16	K189	-	-	-
2013	16	K190	-	-	-
2013	16	K190-2	-	-	-
2013	16	K190-3	-	-	-
2013	16	K190-4	-	-	-
2013	16	K190-5	-	-	-
2013	16	K1911	26	-	-
2013	16	K1912	-	-	-
2013	16	K192	-	-	-
2013	16	K193-23	-	-	-
2013	16	K193-33	-	-	-
2013	16	K1931	-	-	-
2013	16	K1932	-	-	-
2013	16	K196-2	-	-	-
2013	16	K197	42	-	-
2013	16	K198	-	-	-
2013	16	K199	-	-	-
2013	16	K200-2	-	-	-
2013	16	K2021	-	-	-
2013	16	K204	52	-	-
2013	16	K206	17	-	-
2013	16	K207	-	-	-
2013	16	K208	-	-	-
2013	16	K209	-	-	-
2013	16	K211	-	-	-
2013	16	K214	-	-	-
2013	16	K215	-	-	-
2013	16	K215-2	-	-	-
2013	16	K216	-	-	-
2013	16	K2171	-	-	-
2013	16	K2172	25	-	-
2013	16	K218	-	-	-
2013	16	K2191	58	-	-
2013	16	K2192	-	-	-
2013	16	K2193	19	-	-
2013	16	K220	-	-	-
2013	16	K2231	-	-	-
2013	16	K224	60	-	-
2013	16	K225-2	-	-	-
2013	16	K227	12	-	-
2013	16	K229	-	-	-
2013	16	K2302	-	-	-
2013	16	K234	-	-	-
2013	16	K235	-	-	-
2013	16	K239	-	-	-
2013	16	K241	-	-	-
2013	16	K2421	-	-	-
2013	16	K2422	17	-	-
2013	16	K2423	60	-	-
2013	16	K2424	21	-	-
2013	16	K2425	13	-	-
2013	16	K244	-	-	-
2013	16	K246	-	-	-
2013	16	K249	-	-	-
2013	16	K252	-	-	-
2013	16	K2541	-	-	-
2013	16	K255	-	-	-
2013	16	K257	-	-	-
2013	16	K259	12	-	-
2013	16	K261	-	-	-
2013	16	K265	-	-	-
2013	16	K2682	110	-	-
2013	16	K2683	34	-	-
2013	16	K2684	77	-	-
2013	16	K269	-	-	-
2013	16	K270	15	-	-
2013	16	K273	-	-	-
2013	16	K274	-	-	-
2013	16	K275	34	-	-
2013	16	K2761	37	-	-
2013	16	K2762	58	-	-
2013	16	K277	-	-	-
2013	16	K277-2	20	-	-
2013	16	K278	14	-	-
2013	16	K279	24	-	-
2013	16	K280-2	-	-	-
2013	16	K2801	981	-	-
2013	16	K2802	96	-	-
2013	16	K281	67	-	-
2013	16	K282-2	11	-	-
2013	16	K2821ｲ	27	-	-
2013	16	K2821ﾛ	5262	-	-
2013	16	K2822	17	-	-
2013	16	K284	-	-	-
2013	16	K2861	-	-	-
2013	16	K2862	-	-	-
2013	16	K287	17	-	-
2013	16	K288	12	-	-
2013	16	K290-2	-	-	-
2013	16	K291	-	-	-
2013	16	K292	-	-	-
2013	16	K2961	-	-	-
2013	16	K2962	-	-	-
2013	16	K300	80	-	-
2013	16	K302	-	-	-
2013	16	K305	-	-	-
2013	16	K309	86	-	-
2013	16	K311	-	-	-
2013	16	K312	-	-	-
2013	16	K317	-	-	-
2013	16	K318	26	-	-
2013	16	K319	73	-	-
2013	16	K320	-	-	-
2013	16	K323	-	-	-
2013	16	K329	-	-	-
2013	16	K331	86	-	-
2013	16	K333	65	-	-
2013	16	K333-3	-	-	-
2013	16	K334	-	-	-
2013	16	K334-2	-	-	-
2013	16	K335-2	-	-	-
2013	16	K336	-	-	-
2013	16	K337	-	-	-
2013	16	K3382	-	-	-
2013	16	K339	16	-	-
2013	16	K340	-	-	-
2013	16	K340-2	-	-	-
2013	16	K341	-	-	-
2013	16	K342	-	-	-
2013	16	K3431	-	-	-
2013	16	K3432	-	-	-
2013	16	K344	24	-	-
2013	16	K347	21	-	-
2013	16	K347-2	11	-	-
2013	16	K349	-	-	-
2013	16	K352	21	-	-
2013	16	K352-2	23	-	-
2013	16	K352-3	-	-	-
2013	16	K353	11	-	-
2013	16	K354	-	-	-
2013	16	K356	-	-	-
2013	16	K357	-	-	-
2013	16	K358	191	-	-
2013	16	K359	-	-	-
2013	16	K360	-	-	-
2013	16	K361	27	-	-
2013	16	K362	50	-	-
2013	16	K363	-	-	-
2013	16	K364	48	-	-
2013	16	K367	-	-	-
2013	16	K368	99	-	-
2013	16	K3691	-	-	-
2013	16	K3692	10	-	-
2013	16	K370	27	-	-
2013	16	K3712	-	-	-
2013	16	K3721	-	-	-
2013	16	K3731	-	-	-
2013	16	K374	-	-	-
2013	16	K3772	196	-	-
2013	16	K3791	-	-	-
2013	16	K382	-	-	-
2013	16	K384	-	-	-
2013	16	K384-2	10	-	-
2013	16	K386	134	35	26.1%
2013	16	K3892	42	-	-
2013	16	K3911	-	-	-
2013	16	K392-2	-	-	-
2013	16	K3932	117	-	-
2013	16	K3941	-	-	-
2013	16	K3942	-	-	-
2013	16	K395	-	-	-
2013	16	K396	-	-	-
2013	16	K399	-	-	-
2013	16	K4002	-	-	-
2013	16	K401	-	-	-
2013	16	K403-23	-	-	-
2013	16	K4062	-	-	-
2013	16	K407-2	-	-	-
2013	16	K4071	-	-	-
2013	16	K4072	-	-	-
2013	16	K4073ｲ	-	-	-
2013	16	K408	-	-	-
2013	16	K409	-	-	-
2013	16	K410	-	-	-
2013	16	K411	-	-	-
2013	16	K412	-	-	-
2013	16	K4132	-	-	-
2013	16	K414-2	-	-	-
2013	16	K4151	13	-	-
2013	16	K419	-	-	-
2013	16	K4211	-	-	-
2013	16	K425	-	-	-
2013	16	K4261	-	-	-
2013	16	K4262	-	-	-
2013	16	K427	18	-	-
2013	16	K428	-	-	-
2013	16	K4291	-	-	-
2013	16	K430	-	-	-
2013	16	K434	-	-	-
2013	16	K435	20	-	-
2013	16	K449	-	-	-
2013	16	K4501	-	-	-
2013	16	K4502	-	-	-
2013	16	K4503	-	-	-
2013	16	K453	-	-	-
2013	16	K454	31	-	-
2013	16	K455	-	-	-
2013	16	K4571	43	-	-
2013	16	K4572	17	-	-
2013	16	K4581	-	-	-
2013	16	K4582	-	-	-
2013	16	K4611	63	-	-
2013	16	K4612	-	-	-
2013	16	K462	13	-	-
2013	16	K4631	87	-	-
2013	16	K4632	89	-	-
2013	16	K4641	-	-	-
2013	16	K4642	-	-	-
2013	16	K467	21	-	-
2013	16	K4691	20	-	-
2013	16	K4692	-	-	-
2013	16	K470	-	-	-
2013	16	K472	-	-	-
2013	16	K474-2	-	-	-
2013	16	K474-3	-	-	-
2013	16	K4741	40	-	-
2013	16	K4742	28	-	-
2013	16	K476-2	-	-	-
2013	16	K476-32	-	-	-
2013	16	K4761	18	-	-
2013	16	K4762	215	-	-
2013	16	K4763	147	-	-
2013	16	K4764	120	-	-
2013	16	K4765	214	-	-
2013	16	K4766	-	-	-
2013	16	K4767	-	-	-
2013	16	K484-21	-	-	-
2013	16	K4842	-	-	-
2013	16	K485	-	-	-
2013	16	K486	-	-	-
2013	16	K4871	-	-	-
2013	16	K488	-	-	-
2013	16	K488-3	-	-	-
2013	16	K488-4	21	-	-
2013	16	K494	-	-	-
2013	16	K496-2	-	-	-
2013	16	K496-4	-	-	-
2013	16	K4981	-	-	-
2013	16	K4982	-	-	-
2013	16	K502	-	-	-
2013	16	K502-21	-	-	-
2013	16	K502-22	-	-	-
2013	16	K502-23	-	-	-
2013	16	K503	-	-	-
2013	16	K5042	-	-	-
2013	16	K508	-	-	-
2013	16	K508-21	-	-	-
2013	16	K508-22	10	-	-
2013	16	K509-2	-	-	-
2013	16	K509-3	-	-	-
2013	16	K5091	-	-	-
2013	16	K510	-	-	-
2013	16	K5111	21	-	-
2013	16	K5112	-	-	-
2013	16	K5113	-	-	-
2013	16	K5114	-	-	-
2013	16	K513-2	22	-	-
2013	16	K513-3	-	-	-
2013	16	K513-4	-	-	-
2013	16	K5131	102	-	-
2013	16	K5132	43	-	-
2013	16	K514-21	83	-	-
2013	16	K514-22	78	-	-
2013	16	K514-23	200	-	-
2013	16	K5141	28	-	-
2013	16	K5142	-	-	-
2013	16	K5143	28	-	-
2013	16	K5144	-	-	-
2013	16	K5145	-	-	-
2013	16	K5146	-	-	-
2013	16	K516	-	-	-
2013	16	K5201	-	-	-
2013	16	K5202	-	-	-
2013	16	K5203	-	-	-
2013	16	K5213	-	-	-
2013	16	K522-2	37	10	27.0%
2013	16	K5221	-	-	-
2013	16	K5222	-	-	-
2013	16	K5223	52	-	-
2013	16	K5231	-	-	-
2013	16	K526-21	-	-	-
2013	16	K526-22	49	-	-
2013	16	K5261	-	-	-
2013	16	K5272	-	-	-
2013	16	K5291	24	-	-
2013	16	K5292	23	-	-
2013	16	K5293	-	-	-
2013	16	K532-2	-	-	-
2013	16	K5321	-	-	-
2013	16	K5322	-	-	-
2013	16	K533	56	-	-
2013	16	K533-2	75	15	20.0%
2013	16	K534-21	-	-	-
2013	16	K5342	-	-	-
2013	16	K5351	-	-	-
2013	16	K536	-	-	-
2013	16	K537-2	-	-	-
2013	16	K5371	-	-	-
2013	16	K538-2	-	-	-
2013	16	K539	10	-	-
2013	16	K539-3	-	-	-
2013	16	K540	-	-	-
2013	16	K542	-	-	-
2013	16	K543	-	-	-
2013	16	K5441	-	-	-
2013	16	K5442	-	-	-
2013	16	K545	-	-	-
2013	16	K546	118	-	-
2013	16	K5481	20	-	-
2013	16	K549	1457	26	1.8%
2013	16	K550-2	-	-	-
2013	16	K552-21	-	-	-
2013	16	K552-22	94	-	-
2013	16	K5521	-	-	-
2013	16	K5522	44	-	-
2013	16	K553-21	-	-	-
2013	16	K553-22	-	-	-
2013	16	K5533	-	-	-
2013	16	K5541	17	-	-
2013	16	K5542	-	-	-
2013	16	K5551	54	-	-
2013	16	K5552	14	-	-
2013	16	K5553	-	-	-
2013	16	K556-2	-	-	-
2013	16	K557-3	-	-	-
2013	16	K559-2	-	-	-
2013	16	K5601ｲ	-	-	-
2013	16	K5601ﾆ	21	-	-
2013	16	K5601ﾊ	-	-	-
2013	16	K5601ﾛ	-	-	-
2013	16	K5602	11	-	-
2013	16	K5603ﾆ	11	-	-
2013	16	K5603ﾛ	-	-	-
2013	16	K5604	-	-	-
2013	16	K5606	37	-	-
2013	16	K5607	32	-	-
2013	16	K5611	33	-	-
2013	16	K5612	37	-	-
2013	16	K5613	-	-	-
2013	16	K5621	-	-	-
2013	16	K5622	-	-	-
2013	16	K563	-	-	-
2013	16	K564	-	-	-
2013	16	K566	-	-	-
2013	16	K5671	-	-	-
2013	16	K5672	-	-	-
2013	16	K569	-	-	-
2013	16	K570-2	-	-	-
2013	16	K570-3	25	-	-
2013	16	K5701	-	-	-
2013	16	K5702	-	-	-
2013	16	K5711	-	-	-
2013	16	K5712	-	-	-
2013	16	K5731	-	-	-
2013	16	K5741	12	-	-
2013	16	K5742	-	-	-
2013	16	K5761	34	-	-
2013	16	K5762	-	-	-
2013	16	K5772	-	-	-
2013	16	K578	-	-	-
2013	16	K579-21	-	-	-
2013	16	K5801	-	-	-
2013	16	K5802	-	-	-
2013	16	K5812	-	-	-
2013	16	K5821	-	-	-
2013	16	K5832	-	-	-
2013	16	K5833	-	-	-
2013	16	K5861	-	-	-
2013	16	K5862	-	-	-
2013	16	K587	-	-	-
2013	16	K5943	21	-	-
2013	16	K5951	208	-	-
2013	16	K5952	134	-	-
2013	16	K596	53	10	18.9%
2013	16	K597-2	143	-	-
2013	16	K597-3	-	-	-
2013	16	K597-4	-	-	-
2013	16	K5971	12	-	-
2013	16	K5972	225	-	-
2013	16	K598	-	-	-
2013	16	K598-2	-	-	-
2013	16	K599	33	-	-
2013	16	K599-2	20	-	-
2013	16	K599-3	13	-	-
2013	16	K599-4	-	-	-
2013	16	K6001	16	-	-
2013	16	K6011	-	-	-
2013	16	K6021	-	-	-
2013	16	K607-2	-	-	-
2013	16	K6071	-	-	-
2013	16	K6072	-	-	-
2013	16	K608-3	10	-	-
2013	16	K6082	25	-	-
2013	16	K609-2	43	-	-
2013	16	K6092	36	-	-
2013	16	K6093	-	-	-
2013	16	K610-2	-	-	-
2013	16	K610-3	297	-	-
2013	16	K610-4	-	-	-
2013	16	K6101	34	-	-
2013	16	K6103	-	-	-
2013	16	K6104	11	-	-
2013	16	K6105	16	-	-
2013	16	K6112	11	-	-
2013	16	K6113	250	20	8.0%
2013	16	K613	22	-	-
2013	16	K6141	-	-	-
2013	16	K6142	-	-	-
2013	16	K6143	-	-	-
2013	16	K6145	10	-	-
2013	16	K6146	66	-	-
2013	16	K6151	81	-	-
2013	16	K6152	536	-	-
2013	16	K616	229	10	4.4%
2013	16	K616-3	-	-	-
2013	16	K616-4	160	-	-
2013	16	K617-2	152	-	-
2013	16	K617-3	-	-	-
2013	16	K617-4	21	-	-
2013	16	K6171	228	-	-
2013	16	K6173	26	-	-
2013	16	K6181	10	-	-
2013	16	K6182	213	50	23.5%
2013	16	K619-2	-	-	-
2013	16	K620	17	-	-
2013	16	K620-2	-	-	-
2013	16	K6234	-	-	-
2013	16	K6251	-	-	-
2013	16	K6252	-	-	-
2013	16	K626-2	-	-	-
2013	16	K6261	80	-	-
2013	16	K6262	39	-	-
2013	16	K627-2	-	-	-
2013	16	K6272	10	-	-
2013	16	K6273	-	-	-
2013	16	K6274	-	-	-
2013	16	K6276	-	-	-
2013	16	K6277	-	-	-
2013	16	K6278	-	-	-
2013	16	K630	-	-	-
2013	16	K6311	-	-	-
2013	16	K6312	-	-	-
2013	16	K6321	-	-	-
2013	16	K6322	-	-	-
2013	16	K633-21	12	-	-
2013	16	K633-22	-	-	-
2013	16	K6331	41	-	-
2013	16	K6332	-	-	-
2013	16	K6333	32	-	-
2013	16	K6334	-	-	-
2013	16	K6335	1023	-	-
2013	16	K6336	47	-	-
2013	16	K6338	32	-	-
2013	16	K6339	-	-	-
2013	16	K634	75	-	-
2013	16	K635	62	26	41.9%
2013	16	K635-2	-	-	-
2013	16	K635-3	31	-	-
2013	16	K636	20	-	-
2013	16	K636-3	-	-	-
2013	16	K636-4	19	-	-
2013	16	K637-2	30	-	-
2013	16	K6373	-	-	-
2013	16	K6374	-	-	-
2013	16	K638	-	-	-
2013	16	K639	90	12	13.3%
2013	16	K639-3	-	-	-
2013	16	K6401	-	-	-
2013	16	K6402	-	-	-
2013	16	K641	-	-	-
2013	16	K642-2	-	-	-
2013	16	K6421	14	-	-
2013	16	K6422	-	-	-
2013	16	K643	15	-	-
2013	16	K645	-	-	-
2013	16	K646	-	-	-
2013	16	K647	39	-	-
2013	16	K647-2	-	-	-
2013	16	K649	-	-	-
2013	16	K651	42	15	35.7%
2013	16	K652	-	-	-
2013	16	K653-2	-	-	-
2013	16	K653-3	38	-	-
2013	16	K653-5	12	-	-
2013	16	K6531	46	-	-
2013	16	K6532	570	-	-
2013	16	K6533	-	-	-
2013	16	K6534	110	-	-
2013	16	K654	452	25	5.5%
2013	16	K654-2	-	-	-
2013	16	K654-3	14	-	-
2013	16	K655-21	-	-	-
2013	16	K655-22	210	-	-
2013	16	K655-3	-	-	-
2013	16	K655-41	-	-	-
2013	16	K655-42	22	-	-
2013	16	K6551	-	-	-
2013	16	K6552	245	-	-
2013	16	K657-22	22	-	-
2013	16	K6572	145	-	-
2013	16	K662	48	-	-
2013	16	K662-2	-	-	-
2013	16	K664	373	43	11.5%
2013	16	K666	-	-	-
2013	16	K667-2	-	-	-
2013	16	K671-21	-	-	-
2013	16	K6711	57	-	-
2013	16	K6712	-	-	-
2013	16	K672	157	-	-
2013	16	K672-2	658	-	-
2013	16	K674	-	-	-
2013	16	K6751	15	-	-
2013	16	K6752	-	-	-
2013	16	K6755	-	-	-
2013	16	K677	-	-	-
2013	16	K677-21	-	-	-
2013	16	K677-22	-	-	-
2013	16	K680	18	-	-
2013	16	K681	32	-	-
2013	16	K682-2	91	24	26.4%
2013	16	K682-3	126	14	11.1%
2013	16	K682-4	-	-	-
2013	16	K6822	-	-	-
2013	16	K6851	24	-	-
2013	16	K6852	25	-	-
2013	16	K686	40	-	-
2013	16	K6871	358	10	2.8%
2013	16	K6872	40	-	-
2013	16	K688	306	24	7.8%
2013	16	K689	26	-	-
2013	16	K690	-	-	-
2013	16	K691-2	24	-	-
2013	16	K692	-	-	-
2013	16	K693	-	-	-
2013	16	K695-21	19	-	-
2013	16	K695-22	-	-	-
2013	16	K6951	40	-	-
2013	16	K6952	16	-	-
2013	16	K6953	-	-	-
2013	16	K6954	11	-	-
2013	16	K6955	24	-	-
2013	16	K6956	-	-	-
2013	16	K697-2	-	-	-
2013	16	K697-31	112	-	-
2013	16	K697-32	46	-	-
2013	16	K6972	-	-	-
2013	16	K6981	-	-	-
2013	16	K6992	-	-	-
2013	16	K702-2	-	-	-
2013	16	K7021ｲ	-	-	-
2013	16	K7021ﾛ	-	-	-
2013	16	K7022	19	-	-
2013	16	K7023	-	-	-
2013	16	K7031	17	-	-
2013	16	K7032	82	-	-
2013	16	K7033	-	-	-
2013	16	K7034	-	-	-
2013	16	K706	-	-	-
2013	16	K7071	-	-	-
2013	16	K708-3	20	-	-
2013	16	K711	15	-	-
2013	16	K711-2	-	-	-
2013	16	K712	-	-	-
2013	16	K713	-	-	-
2013	16	K714	125	-	-
2013	16	K714-2	11	-	-
2013	16	K7151	32	-	-
2013	16	K716-21	10	-	-
2013	16	K716-22	-	-	-
2013	16	K7161	113	-	-
2013	16	K7162	17	-	-
2013	16	K717	-	-	-
2013	16	K718-21	47	-	-
2013	16	K718-22	14	-	-
2013	16	K7181	355	-	-
2013	16	K7182	153	-	-
2013	16	K719-21	32	-	-
2013	16	K719-3	298	-	-
2013	16	K7191	87	-	-
2013	16	K7192	24	-	-
2013	16	K7193	331	10	3.0%
2013	16	K720	-	-	-
2013	16	K721-21	1371	-	-
2013	16	K721-22	79	-	-
2013	16	K721-3	-	-	-
2013	16	K721-4	95	-	-
2013	16	K7211	2195	-	-
2013	16	K7212	153	-	-
2013	16	K722	119	-	-
2013	16	K724	-	-	-
2013	16	K725	-	-	-
2013	16	K726	55	-	-
2013	16	K7291	-	-	-
2013	16	K7292	-	-	-
2013	16	K7302	-	-	-
2013	16	K7312	-	-	-
2013	16	K7321	12	-	-
2013	16	K7322	62	-	-
2013	16	K734	-	-	-
2013	16	K735-2	35	-	-
2013	16	K735-4	37	-	-
2013	16	K7361	-	-	-
2013	16	K7362	-	-	-
2013	16	K737	-	-	-
2013	16	K7381	-	-	-
2013	16	K739-2	-	-	-
2013	16	K7391	19	-	-
2013	16	K7392	-	-	-
2013	16	K7393	-	-	-
2013	16	K740-21	100	-	-
2013	16	K740-22	103	-	-
2013	16	K740-23	14	-	-
2013	16	K7401	49	-	-
2013	16	K7402	82	-	-
2013	16	K7403	-	-	-
2013	16	K7404	49	-	-
2013	16	K742-2	-	-	-
2013	16	K7421	36	-	-
2013	16	K7422	-	-	-
2013	16	K7423	15	-	-
2013	16	K7424	-	-	-
2013	16	K743-2	11	-	-
2013	16	K743-3	-	-	-
2013	16	K7431	-	-	-
2013	16	K7432	19	-	-
2013	16	K7433	20	-	-
2013	16	K7434	102	-	-
2013	16	K7435	-	-	-
2013	16	K744	-	-	-
2013	16	K745	26	-	-
2013	16	K7461	31	-	-
2013	16	K7462	33	-	-
2013	16	K747	14	-	-
2013	16	K7481	-	-	-
2013	16	K7501	-	-	-
2013	16	K751-3	-	-	-
2013	16	K7512	-	-	-
2013	16	K7513	-	-	-
2013	16	K7521	-	-	-
2013	16	K7522	-	-	-
2013	16	K753	-	-	-
2013	16	K754	-	-	-
2013	16	K754-2	18	-	-
2013	16	K754-3	-	-	-
2013	16	K7552	-	-	-
2013	16	K756-2	-	-	-
2013	16	K757-2	-	-	-
2013	16	K758	-	-	-
2013	16	K764	19	-	-
2013	16	K766	-	-	-
2013	16	K768	219	-	-
2013	16	K769	-	-	-
2013	16	K769-2	-	-	-
2013	16	K769-3	-	-	-
2013	16	K771	-	-	-
2013	16	K772	11	-	-
2013	16	K772-2	-	-	-
2013	16	K772-3	-	-	-
2013	16	K773	62	-	-
2013	16	K773-2	58	-	-
2013	16	K773-3	26	-	-
2013	16	K775	67	10	14.9%
2013	16	K778	-	-	-
2013	16	K778-2	-	-	-
2013	16	K779	-	-	-
2013	16	K780-2	-	-	-
2013	16	K7811	78	-	-
2013	16	K7812	96	-	-
2013	16	K7821	-	-	-
2013	16	K783	13	-	-
2013	16	K783-2	186	13	7.0%
2013	16	K783-3	18	-	-
2013	16	K784-2	-	-	-
2013	16	K785	-	-	-
2013	16	K786	-	-	-
2013	16	K790	-	-	-
2013	16	K794-2	-	-	-
2013	16	K797	41	-	-
2013	16	K7981	65	-	-
2013	16	K7982	-	-	-
2013	16	K799	-	-	-
2013	16	K800	-	-	-
2013	16	K800-2	40	-	-
2013	16	K800-3	-	-	-
2013	16	K802	-	-	-
2013	16	K802-21	47	-	-
2013	16	K802-22	-	-	-
2013	16	K8031	-	-	-
2013	16	K8032	-	-	-
2013	16	K8034	18	-	-
2013	16	K8035	-	-	-
2013	16	K8036ｲ	331	-	-
2013	16	K8036ﾛ	196	-	-
2013	16	K804	12	-	-
2013	16	K805	17	-	-
2013	16	K809-2	-	-	-
2013	16	K813	-	-	-
2013	16	K814	-	-	-
2013	16	K8152	-	-	-
2013	16	K816	-	-	-
2013	16	K8181	-	-	-
2013	16	K819	-	-	-
2013	16	K821	37	-	-
2013	16	K821-2	-	-	-
2013	16	K821-3	-	-	-
2013	16	K822	-	-	-
2013	16	K823-2	-	-	-
2013	16	K823-3	-	-	-
2013	16	K8232	20	-	-
2013	16	K826-2	-	-	-
2013	16	K8271	-	-	-
2013	16	K8272	-	-	-
2013	16	K828-22	-	-	-
2013	16	K8281	-	-	-
2013	16	K8282	19	-	-
2013	16	K829	-	-	-
2013	16	K830	35	-	-
2013	16	K830-21	-	-	-
2013	16	K832	-	-	-
2013	16	K833	27	-	-
2013	16	K834	16	-	-
2013	16	K8351	-	-	-
2013	16	K8352	15	-	-
2013	16	K836	28	-	-
2013	16	K837	-	-	-
2013	16	K8381	-	-	-
2013	16	K8382	-	-	-
2013	16	K840	-	-	-
2013	16	K841	250	-	-
2013	16	K841-21	62	-	-
2013	16	K841-22	-	-	-
2013	16	K843	29	-	-
2013	16	K843-2	36	-	-
2013	16	K843-3	19	-	-
2013	16	K848	10	-	-
2013	16	K849	14	-	-
2013	16	K8501	-	-	-
2013	16	K851-2	-	-	-
2013	16	K8521	-	-	-
2013	16	K8523	-	-	-
2013	16	K8531	11	-	-
2013	16	K8532	-	-	-
2013	16	K854	-	-	-
2013	16	K856	-	-	-
2013	16	K856-4	-	-	-
2013	16	K857	-	-	-
2013	16	K860	10	-	-
2013	16	K860-2	-	-	-
2013	16	K861	72	-	-
2013	16	K863	28	-	-
2013	16	K863-3	13	-	-
2013	16	K8651	-	-	-
2013	16	K8653	-	-	-
2013	16	K8654	92	-	-
2013	16	K866	21	-	-
2013	16	K867	260	-	-
2013	16	K867-3	-	-	-
2013	16	K867-4	-	-	-
2013	16	K871	-	-	-
2013	16	K872-2	121	-	-
2013	16	K872-3	70	-	-
2013	16	K8721	114	-	-
2013	16	K873	49	-	-
2013	16	K876	-	-	-
2013	16	K876-2	-	-	-
2013	16	K877	227	-	-
2013	16	K877-2	190	-	-
2013	16	K878	-	-	-
2013	16	K879	106	-	-
2013	16	K882	-	-	-
2013	16	K883-21	-	-	-
2013	16	K883-22	-	-	-
2013	16	K885	-	-	-
2013	16	K8861	-	-	-
2013	16	K8862	16	-	-
2013	16	K887-4	-	-	-
2013	16	K8871	-	-	-
2013	16	K8872	-	-	-
2013	16	K888-22	-	-	-
2013	16	K8881	122	-	-
2013	16	K8882	336	-	-
2013	16	K889	74	-	-
2013	16	K892	-	-	-
2013	16	K893	264	-	-
2013	16	K8941	22	-	-
2013	16	K8942	-	-	-
2013	16	K8961	-	-	-
2013	16	K8962	13	-	-
2013	16	K8963	-	-	-
2013	16	K8964	-	-	-
2013	16	K897	-	-	-
2013	16	K8981	352	-	-
2013	16	K8982	519	-	-
2013	16	K8983	62	-	-
2013	16	K901	32	-	-
2013	16	K902	26	-	-
2013	16	K9033	-	-	-
2013	16	K904	-	-	-
2013	16	K9061	23	-	-
2013	16	K9062	33	-	-
2013	16	K9063	14	-	-
2013	16	K907	17	-	-
2013	16	K909-2	36	-	-
2013	16	K9091	261	-	-
2013	16	K9092	-	-	-
2013	16	K911	18	-	-
2013	16	K9121	12	-	-
2013	16	K9122	49	-	-
2013	16	K9131	58	-	-
2013	16	K9132	40	-	-
2013	16	K9202ｲ	1805	422	23.4%
2013	16	K9202ﾛ	376	82	21.8%
2013	16	K9203ｲ(1)	16	-	-
2013	16	K9204ｲ(1)	-	-	-
2013	16	K9211ｲ	-	-	-
2013	16	K9212ｲ	10	-	-
2013	16	K9212ﾛ	-	-	-
2013	16	K9221ｲ	-	-	-
2013	16	K9222ｲ	10	-	-
2013	16	K9222ﾛ	12	-	-
2013	16	K9223	-	-	-
2013	16	K923	-	-	-
2013	17	K000-21	-	-	-
2013	17	K000-22	-	-	-
2013	17	K000-23	-	-	-
2013	17	K000-24	-	-	-
2013	17	K000-25	-	-	-
2013	17	K000-26	-	-	-
2013	17	K000-27	-	-	-
2013	17	K0001	114	12	10.5%
2013	17	K0002	76	-	-
2013	17	K0003	79	-	-
2013	17	K0004	338	19	5.6%
2013	17	K0005	105	-	-
2013	17	K0006	28	-	-
2013	17	K0011	162	16	9.9%
2013	17	K0012	20	-	-
2013	17	K0013	-	-	-
2013	17	K0021	10	-	-
2013	17	K0022	12	-	-
2013	17	K0023	-	-	-
2013	17	K0031	-	-	-
2013	17	K0032	15	-	-
2013	17	K0033	-	-	-
2013	17	K0043	-	-	-
2013	17	K0051	48	-	-
2013	17	K0052	56	-	-
2013	17	K0053	39	-	-
2013	17	K006-41	-	-	-
2013	17	K006-42	-	-	-
2013	17	K0061	46	-	-
2013	17	K0062	42	-	-
2013	17	K0063	52	-	-
2013	17	K007-2	34	-	-
2013	17	K0071	-	-	-
2013	17	K0072	108	-	-
2013	17	K0081	12	-	-
2013	17	K0083	-	-	-
2013	17	K0101	14	-	-
2013	17	K0102	23	-	-
2013	17	K0111	13	-	-
2013	17	K013-21	16	-	-
2013	17	K013-22	14	-	-
2013	17	K0131	14	-	-
2013	17	K0132	12	-	-
2013	17	K0133	15	-	-
2013	17	K0134	23	-	-
2013	17	K014-24	-	-	-
2013	17	K0151	12	-	-
2013	17	K0152	12	-	-
2013	17	K0153	-	-	-
2013	17	K016	16	-	-
2013	17	K017	14	-	-
2013	17	K019	-	-	-
2013	17	K020	-	-	-
2013	17	K021-21	-	-	-
2013	17	K021-22	-	-	-
2013	17	K022	16	-	-
2013	17	K023	-	-	-
2013	17	K025	-	-	-
2013	17	K0272	-	-	-
2013	17	K028	24	-	-
2013	17	K029	-	-	-
2013	17	K0301	108	-	-
2013	17	K0302	19	-	-
2013	17	K0311	30	-	-
2013	17	K0332	-	-	-
2013	17	K034	-	-	-
2013	17	K035	-	-	-
2013	17	K035-2	-	-	-
2013	17	K037	44	-	-
2013	17	K037-2	50	-	-
2013	17	K038	-	-	-
2013	17	K0391	-	-	-
2013	17	K040-2	-	-	-
2013	17	K0401	19	-	-
2013	17	K0402	-	-	-
2013	17	K042	-	-	-
2013	17	K043-31	-	-	-
2013	17	K043-32	-	-	-
2013	17	K043-33	-	-	-
2013	17	K0431	-	-	-
2013	17	K0432	-	-	-
2013	17	K0433	-	-	-
2013	17	K0441	53	-	-
2013	17	K0442	69	-	-
2013	17	K0443	81	-	-
2013	17	K0451	60	-	-
2013	17	K0452	56	-	-
2013	17	K0453	75	-	-
2013	17	K046-21	10	-	-
2013	17	K046-22	-	-	-
2013	17	K0461	1147	13	1.1%
2013	17	K0462	710	-	-
2013	17	K0463	267	-	-
2013	17	K047-2	-	-	-
2013	17	K047-3	15	-	-
2013	17	K0482	111	-	-
2013	17	K0483	421	-	-
2013	17	K0484	174	-	-
2013	17	K0491	-	-	-
2013	17	K0492	-	-	-
2013	17	K0493	13	-	-
2013	17	K0502	-	-	-
2013	17	K0503	-	-	-
2013	17	K052-21	-	-	-
2013	17	K052-22	-	-	-
2013	17	K052-31	-	-	-
2013	17	K0521	24	-	-
2013	17	K0522	18	-	-
2013	17	K0523	15	-	-
2013	17	K0531	12	-	-
2013	17	K0532	-	-	-
2013	17	K0533	-	-	-
2013	17	K0541	-	-	-
2013	17	K0542	88	-	-
2013	17	K0543	-	-	-
2013	17	K055-3	-	-	-
2013	17	K0561	-	-	-
2013	17	K0562	17	-	-
2013	17	K0563	-	-	-
2013	17	K0571	-	-	-
2013	17	K0572	-	-	-
2013	17	K0573	-	-	-
2013	17	K0581	-	-	-
2013	17	K0582	-	-	-
2013	17	K0583	-	-	-
2013	17	K0584	12	-	-
2013	17	K0591	39	-	-
2013	17	K0593	-	-	-
2013	17	K060-2	-	-	-
2013	17	K060-31	17	-	-
2013	17	K060-32	-	-	-
2013	17	K060-33	-	-	-
2013	17	K0603	-	-	-
2013	17	K0611	42	-	-
2013	17	K0612	-	-	-
2013	17	K0613	-	-	-
2013	17	K0631	-	-	-
2013	17	K0632	12	-	-
2013	17	K0633	19	-	-
2013	17	K065-21	-	-	-
2013	17	K065-22	-	-	-
2013	17	K0652	-	-	-
2013	17	K066-21	100	-	-
2013	17	K066-22	16	-	-
2013	17	K066-23	-	-	-
2013	17	K066-31	-	-	-
2013	17	K066-41	-	-	-
2013	17	K066-42	-	-	-
2013	17	K066-5	-	-	-
2013	17	K066-6	-	-	-
2013	17	K066-7	-	-	-
2013	17	K0661	12	-	-
2013	17	K0662	11	-	-
2013	17	K0663	-	-	-
2013	17	K067-21	16	-	-
2013	17	K067-22	12	-	-
2013	17	K0671	-	-	-
2013	17	K0673	-	-	-
2013	17	K068-2	277	-	-
2013	17	K069-2	-	-	-
2013	17	K069-3	12	-	-
2013	17	K0701	15	-	-
2013	17	K0702	-	-	-
2013	17	K0721	-	-	-
2013	17	K073-21	-	-	-
2013	17	K0731	65	-	-
2013	17	K0732	98	-	-
2013	17	K0733	14	-	-
2013	17	K074-21	-	-	-
2013	17	K0743	-	-	-
2013	17	K0761	39	-	-
2013	17	K0762	-	-	-
2013	17	K0763	-	-	-
2013	17	K0771	-	-	-
2013	17	K0772	-	-	-
2013	17	K0773	-	-	-
2013	17	K0782	20	-	-
2013	17	K0783	-	-	-
2013	17	K079-21	53	-	-
2013	17	K079-23	-	-	-
2013	17	K079-24	-	-	-
2013	17	K0791	-	-	-
2013	17	K0793	-	-	-
2013	17	K080-31	-	-	-
2013	17	K080-32	-	-	-
2013	17	K080-41	180	-	-
2013	17	K080-42	31	-	-
2013	17	K080-5	38	-	-
2013	17	K0801	40	-	-
2013	17	K0802	32	-	-
2013	17	K0803	10	-	-
2013	17	K0811	331	-	-
2013	17	K0812	-	-	-
2013	17	K082-21	-	-	-
2013	17	K082-31	75	-	-
2013	17	K082-32	-	-	-
2013	17	K0821	859	-	-
2013	17	K0822	-	-	-
2013	17	K0823	-	-	-
2013	17	K083	13	-	-
2013	17	K0842	51	-	-
2013	17	K0843	15	-	-
2013	17	K0851	-	-	-
2013	17	K0853	-	-	-
2013	17	K0861	-	-	-
2013	17	K0871	17	-	-
2013	17	K0872	-	-	-
2013	17	K0882	13	-	-
2013	17	K089	-	-	-
2013	17	K0901	-	-	-
2013	17	K0911	10	-	-
2013	17	K0912	10	-	-
2013	17	K093	125	-	-
2013	17	K093-2	23	-	-
2013	17	K094	-	-	-
2013	17	K097	-	-	-
2013	17	K098	-	-	-
2013	17	K099	-	-	-
2013	17	K099-21	-	-	-
2013	17	K099-22	16	-	-
2013	17	K099-23	-	-	-
2013	17	K1001	-	-	-
2013	17	K1002	15	-	-
2013	17	K1011	-	-	-
2013	17	K1012	-	-	-
2013	17	K1032	-	-	-
2013	17	K105	-	-	-
2013	17	K110-2	15	-	-
2013	17	K116	-	-	-
2013	17	K117-2	-	-	-
2013	17	K118	-	-	-
2013	17	K121	-	-	-
2013	17	K124	-	-	-
2013	17	K125	-	-	-
2013	17	K1261	-	-	-
2013	17	K1262	10	-	-
2013	17	K128	14	-	-
2013	17	K131-2	58	-	-
2013	17	K133	-	-	-
2013	17	K134-22	112	-	-
2013	17	K1341	-	-	-
2013	17	K1342	335	-	-
2013	17	K1343	71	-	-
2013	17	K1344	-	-	-
2013	17	K135	-	-	-
2013	17	K136	11	-	-
2013	17	K136-2	19	-	-
2013	17	K137	-	-	-
2013	17	K1381	-	-	-
2013	17	K141	-	-	-
2013	17	K141-2	-	-	-
2013	17	K141-3	16	-	-
2013	17	K142-21	13	-	-
2013	17	K142-4	41	-	-
2013	17	K1421	41	-	-
2013	17	K1422	141	-	-
2013	17	K1423	248	-	-
2013	17	K1424	-	-	-
2013	17	K1425	275	-	-
2013	17	K1426	341	-	-
2013	17	K144	-	-	-
2013	17	K145	28	-	-
2013	17	K147	-	-	-
2013	17	K1491	-	-	-
2013	17	K1492	-	-	-
2013	17	K150	-	-	-
2013	17	K151-2	-	-	-
2013	17	K152	-	-	-
2013	17	K154-2	15	-	-
2013	17	K1541	-	-	-
2013	17	K158	-	-	-
2013	17	K159	-	-	-
2013	17	K159-2	-	-	-
2013	17	K160-2	36	-	-
2013	17	K161	-	-	-
2013	17	K163	-	-	-
2013	17	K164-2	295	-	-
2013	17	K164-4	19	-	-
2013	17	K1641	11	-	-
2013	17	K1642	38	-	-
2013	17	K1643	70	10	14.3%
2013	17	K165	-	-	-
2013	17	K1691	-	-	-
2013	17	K1692	127	-	-
2013	17	K171	-	-	-
2013	17	K171-2	70	-	-
2013	17	K172	-	-	-
2013	17	K174-2	-	-	-
2013	17	K1741	10	-	-
2013	17	K1742	64	-	-
2013	17	K1751	-	-	-
2013	17	K1761	-	-	-
2013	17	K1771	112	-	-
2013	17	K1772	-	-	-
2013	17	K178-2	-	-	-
2013	17	K178-31	-	-	-
2013	17	K1781	94	-	-
2013	17	K1782	-	-	-
2013	17	K1783	-	-	-
2013	17	K179	-	-	-
2013	17	K1801	-	-	-
2013	17	K1802	-	-	-
2013	17	K1803	-	-	-
2013	17	K181-2	-	-	-
2013	17	K1812	-	-	-
2013	17	K1821	25	-	-
2013	17	K1822	12	-	-
2013	17	K1882	59	-	-
2013	17	K189	19	-	-
2013	17	K190	-	-	-
2013	17	K190-3	-	-	-
2013	17	K1911	32	-	-
2013	17	K1912	-	-	-
2013	17	K192	-	-	-
2013	17	K193-23	-	-	-
2013	17	K193-33	-	-	-
2013	17	K1931	-	-	-
2013	17	K1932	26	-	-
2013	17	K196-2	-	-	-
2013	17	K197	-	-	-
2013	17	K199	-	-	-
2013	17	K200-2	-	-	-
2013	17	K201	-	-	-
2013	17	K203	-	-	-
2013	17	K204	33	-	-
2013	17	K206	-	-	-
2013	17	K207	-	-	-
2013	17	K208	-	-	-
2013	17	K212	-	-	-
2013	17	K213	-	-	-
2013	17	K214	-	-	-
2013	17	K215	-	-	-
2013	17	K215-2	10	-	-
2013	17	K216	-	-	-
2013	17	K2171	-	-	-
2013	17	K2172	56	-	-
2013	17	K218	-	-	-
2013	17	K2191	163	-	-
2013	17	K2192	-	-	-
2013	17	K2193	48	-	-
2013	17	K220	-	-	-
2013	17	K2211	-	-	-
2013	17	K2212	-	-	-
2013	17	K222	-	-	-
2013	17	K223-2	-	-	-
2013	17	K2231	47	-	-
2013	17	K2233	-	-	-
2013	17	K224	61	-	-
2013	17	K225-2	-	-	-
2013	17	K227	18	-	-
2013	17	K228	-	-	-
2013	17	K229	-	-	-
2013	17	K2301	-	-	-
2013	17	K234	26	-	-
2013	17	K235	-	-	-
2013	17	K236	-	-	-
2013	17	K239	-	-	-
2013	17	K241	-	-	-
2013	17	K2421	12	-	-
2013	17	K2422	10	-	-
2013	17	K2423	69	-	-
2013	17	K2424	21	-	-
2013	17	K2425	20	-	-
2013	17	K244	-	-	-
2013	17	K246	-	-	-
2013	17	K248-2	-	-	-
2013	17	K249	-	-	-
2013	17	K252	-	-	-
2013	17	K2542	-	-	-
2013	17	K259	49	-	-
2013	17	K260	-	-	-
2013	17	K265	-	-	-
2013	17	K2682	125	-	-
2013	17	K2683	135	-	-
2013	17	K2684	34	-	-
2013	17	K269	-	-	-
2013	17	K270	-	-	-
2013	17	K272	-	-	-
2013	17	K273	-	-	-
2013	17	K274	-	-	-
2013	17	K275	46	-	-
2013	17	K2761	32	-	-
2013	17	K2762	81	-	-
2013	17	K277-2	-	-	-
2013	17	K278	-	-	-
2013	17	K279	-	-	-
2013	17	K280-2	-	-	-
2013	17	K2801	631	-	-
2013	17	K2802	118	-	-
2013	17	K281	132	-	-
2013	17	K282-2	19	-	-
2013	17	K2821ｲ	48	-	-
2013	17	K2821ﾛ	4303	-	-
2013	17	K2822	-	-	-
2013	17	K2823	-	-	-
2013	17	K284	-	-	-
2013	17	K2861	-	-	-
2013	17	K2862	-	-	-
2013	17	K287	24	-	-
2013	17	K288	12	-	-
2013	17	K290	-	-	-
2013	17	K291	-	-	-
2013	17	K292	-	-	-
2013	17	K293	-	-	-
2013	17	K294	-	-	-
2013	17	K2961	-	-	-
2013	17	K2991	-	-	-
2013	17	K300	44	-	-
2013	17	K301	-	-	-
2013	17	K305	-	-	-
2013	17	K309	100	-	-
2013	17	K312	-	-	-
2013	17	K313	-	-	-
2013	17	K318	16	-	-
2013	17	K319	109	-	-
2013	17	K320	-	-	-
2013	17	K321	-	-	-
2013	17	K327	-	-	-
2013	17	K328	13	-	-
2013	17	K331	64	-	-
2013	17	K331-3	-	-	-
2013	17	K333	81	-	-
2013	17	K333-3	12	-	-
2013	17	K334	16	-	-
2013	17	K334-2	-	-	-
2013	17	K336	-	-	-
2013	17	K337	-	-	-
2013	17	K339	-	-	-
2013	17	K340	-	-	-
2013	17	K340-2	-	-	-
2013	17	K341	-	-	-
2013	17	K342	20	-	-
2013	17	K3431	-	-	-
2013	17	K3432	-	-	-
2013	17	K344	-	-	-
2013	17	K347	29	-	-
2013	17	K347-2	17	-	-
2013	17	K349	-	-	-
2013	17	K352	18	-	-
2013	17	K352-2	30	-	-
2013	17	K353	-	-	-
2013	17	K354	-	-	-
2013	17	K355	-	-	-
2013	17	K356	-	-	-
2013	17	K357	-	-	-
2013	17	K358	94	-	-
2013	17	K359	-	-	-
2013	17	K360	-	-	-
2013	17	K361	10	-	-
2013	17	K362	54	-	-
2013	17	K363	-	-	-
2013	17	K364	75	-	-
2013	17	K367	-	-	-
2013	17	K368	83	-	-
2013	17	K3692	-	-	-
2013	17	K370	-	-	-
2013	17	K371-21	-	-	-
2013	17	K3712	-	-	-
2013	17	K3721	-	-	-
2013	17	K3731	17	-	-
2013	17	K374	12	-	-
2013	17	K376	-	-	-
2013	17	K3771	-	-	-
2013	17	K3772	232	-	-
2013	17	K3791	-	-	-
2013	17	K382	-	-	-
2013	17	K383	-	-	-
2013	17	K384	-	-	-
2013	17	K384-2	14	-	-
2013	17	K386	119	42	35.3%
2013	17	K388	-	-	-
2013	17	K388-2	-	-	-
2013	17	K3892	65	-	-
2013	17	K3901	-	-	-
2013	17	K3911	-	-	-
2013	17	K392-2	-	-	-
2013	17	K3932	67	-	-
2013	17	K3941	-	-	-
2013	17	K3942	18	-	-
2013	17	K395	-	-	-
2013	17	K396	-	-	-
2013	17	K3981	-	-	-
2013	17	K3983	-	-	-
2013	17	K4001	-	-	-
2013	17	K4002	-	-	-
2013	17	K401	-	-	-
2013	17	K403-21	-	-	-
2013	17	K403-23	-	-	-
2013	17	K403-24	-	-	-
2013	17	K4061	-	-	-
2013	17	K407-2	-	-	-
2013	17	K4071	-	-	-
2013	17	K4072	24	-	-
2013	17	K4073ｲ	-	-	-
2013	17	K408	-	-	-
2013	17	K409	-	-	-
2013	17	K410	-	-	-
2013	17	K4132	-	-	-
2013	17	K414-2	-	-	-
2013	17	K4151	-	-	-
2013	17	K419	-	-	-
2013	17	K4211	-	-	-
2013	17	K4232	-	-	-
2013	17	K424	-	-	-
2013	17	K425	-	-	-
2013	17	K426-21	-	-	-
2013	17	K426-22	-	-	-
2013	17	K426-23	-	-	-
2013	17	K4261	-	-	-
2013	17	K4262	19	-	-
2013	17	K4263	-	-	-
2013	17	K427	19	-	-
2013	17	K427-2	-	-	-
2013	17	K428	-	-	-
2013	17	K4291	-	-	-
2013	17	K430	-	-	-
2013	17	K433	-	-	-
2013	17	K434	-	-	-
2013	17	K434-2	-	-	-
2013	17	K435	-	-	-
2013	17	K4361	-	-	-
2013	17	K4391	-	-	-
2013	17	K4423	-	-	-
2013	17	K4431	-	-	-
2013	17	K4433	-	-	-
2013	17	K4441	-	-	-
2013	17	K4442	11	-	-
2013	17	K4443	-	-	-
2013	17	K4501	-	-	-
2013	17	K4502	-	-	-
2013	17	K4503	-	-	-
2013	17	K451	-	-	-
2013	17	K453	-	-	-
2013	17	K454	23	-	-
2013	17	K455	-	-	-
2013	17	K4571	58	-	-
2013	17	K4572	-	-	-
2013	17	K4581	-	-	-
2013	17	K4582	-	-	-
2013	17	K4611	75	-	-
2013	17	K4612	-	-	-
2013	17	K462	15	-	-
2013	17	K4631	82	-	-
2013	17	K4632	88	-	-
2013	17	K4641	11	-	-
2013	17	K4642	-	-	-
2013	17	K467	23	-	-
2013	17	K4691	21	-	-
2013	17	K4692	-	-	-
2013	17	K470	-	-	-
2013	17	K472	-	-	-
2013	17	K474-2	-	-	-
2013	17	K474-3	-	-	-
2013	17	K4741	30	-	-
2013	17	K4742	11	-	-
2013	17	K475	-	-	-
2013	17	K476-2	-	-	-
2013	17	K476-31	-	-	-
2013	17	K476-32	21	-	-
2013	17	K4761	28	-	-
2013	17	K4762	245	-	-
2013	17	K4763	91	-	-
2013	17	K4764	99	-	-
2013	17	K4765	116	-	-
2013	17	K4766	12	-	-
2013	17	K4767	-	-	-
2013	17	K478	-	-	-
2013	17	K481	-	-	-
2013	17	K483	-	-	-
2013	17	K4841	-	-	-
2013	17	K4842	-	-	-
2013	17	K485	-	-	-
2013	17	K486	-	-	-
2013	17	K4873	-	-	-
2013	17	K488	-	-	-
2013	17	K488-2	-	-	-
2013	17	K488-3	-	-	-
2013	17	K488-4	18	-	-
2013	17	K494	-	-	-
2013	17	K496-2	-	-	-
2013	17	K496-4	13	-	-
2013	17	K4981	-	-	-
2013	17	K4982	-	-	-
2013	17	K502	-	-	-
2013	17	K502-23	-	-	-
2013	17	K502-3	-	-	-
2013	17	K503	-	-	-
2013	17	K5041	-	-	-
2013	17	K5042	10	-	-
2013	17	K508-21	-	-	-
2013	17	K508-22	-	-	-
2013	17	K509-2	-	-	-
2013	17	K509-3	-	-	-
2013	17	K5091	-	-	-
2013	17	K5092	-	-	-
2013	17	K510	-	-	-
2013	17	K5111	-	-	-
2013	17	K5112	-	-	-
2013	17	K5113	-	-	-
2013	17	K513	-	-	-
2013	17	K513-2	25	-	-
2013	17	K513-3	-	-	-
2013	17	K513-4	13	-	-
2013	17	K5131	144	-	-
2013	17	K5132	91	-	-
2013	17	K514-21	210	-	-
2013	17	K514-22	69	-	-
2013	17	K514-23	316	-	-
2013	17	K5141	-	-	-
2013	17	K5142	-	-	-
2013	17	K5143	16	-	-
2013	17	K5144	-	-	-
2013	17	K5145	-	-	-
2013	17	K5146	-	-	-
2013	17	K5147	-	-	-
2013	17	K515	-	-	-
2013	17	K5202	-	-	-
2013	17	K522-2	55	16	29.1%
2013	17	K5221	13	-	-
2013	17	K5223	63	-	-
2013	17	K5231	-	-	-
2013	17	K5232	-	-	-
2013	17	K5251	-	-	-
2013	17	K526-21	-	-	-
2013	17	K526-22	76	-	-
2013	17	K5261	-	-	-
2013	17	K5272	-	-	-
2013	17	K528	-	-	-
2013	17	K5291	37	-	-
2013	17	K5292	-	-	-
2013	17	K5293	-	-	-
2013	17	K5321	-	-	-
2013	17	K533	29	-	-
2013	17	K533-2	124	12	9.7%
2013	17	K5341	-	-	-
2013	17	K5342	-	-	-
2013	17	K5351	-	-	-
2013	17	K536	-	-	-
2013	17	K537-2	-	-	-
2013	17	K5371	-	-	-
2013	17	K538-2	-	-	-
2013	17	K539	-	-	-
2013	17	K539-3	-	-	-
2013	17	K540	-	-	-
2013	17	K542	-	-	-
2013	17	K5441	-	-	-
2013	17	K546	298	-	-
2013	17	K5481	96	-	-
2013	17	K5482	-	-	-
2013	17	K549	1967	36	1.8%
2013	17	K550-2	-	-	-
2013	17	K552-21	-	-	-
2013	17	K552-22	75	-	-
2013	17	K5521	-	-	-
2013	17	K5522	53	-	-
2013	17	K553-21	-	-	-
2013	17	K553-22	-	-	-
2013	17	K5532	-	-	-
2013	17	K5541	57	-	-
2013	17	K5542	-	-	-
2013	17	K5551	70	-	-
2013	17	K5552	26	-	-
2013	17	K5553	-	-	-
2013	17	K556-2	-	-	-
2013	17	K558	-	-	-
2013	17	K5601ｲ	-	-	-
2013	17	K5601ﾆ	-	-	-
2013	17	K5601ﾛ	-	-	-
2013	17	K5602	13	-	-
2013	17	K5603ｲ	-	-	-
2013	17	K5603ﾆ	-	-	-
2013	17	K5603ﾛ	-	-	-
2013	17	K5604	-	-	-
2013	17	K5606	33	-	-
2013	17	K5607	14	-	-
2013	17	K5611	59	-	-
2013	17	K5612	71	-	-
2013	17	K5613	-	-	-
2013	17	K5621	-	-	-
2013	17	K5622	-	-	-
2013	17	K563	-	-	-
2013	17	K566	10	-	-
2013	17	K5671	-	-	-
2013	17	K5673	-	-	-
2013	17	K570-2	10	-	-
2013	17	K5701	-	-	-
2013	17	K5702	-	-	-
2013	17	K5712	-	-	-
2013	17	K5731	-	-	-
2013	17	K5741	20	-	-
2013	17	K5761	-	-	-
2013	17	K5762	-	-	-
2013	17	K5792	-	-	-
2013	17	K5822	-	-	-
2013	17	K5832	-	-	-
2013	17	K5861	-	-	-
2013	17	K592	-	-	-
2013	17	K5943	14	-	-
2013	17	K595-2	-	-	-
2013	17	K5951	328	-	-
2013	17	K5952	260	-	-
2013	17	K596	47	-	-
2013	17	K597-2	149	-	-
2013	17	K597-3	13	-	-
2013	17	K597-4	-	-	-
2013	17	K5971	-	-	-
2013	17	K5972	269	-	-
2013	17	K598	-	-	-
2013	17	K598-2	-	-	-
2013	17	K599	30	-	-
2013	17	K599-2	18	-	-
2013	17	K599-3	18	-	-
2013	17	K599-4	-	-	-
2013	17	K599-5	-	-	-
2013	17	K6001	-	-	-
2013	17	K6011	-	-	-
2013	17	K6021	11	-	-
2013	17	K607-2	10	-	-
2013	17	K6071	-	-	-
2013	17	K6072	12	-	-
2013	17	K608-3	-	-	-
2013	17	K6082	15	-	-
2013	17	K609-2	24	-	-
2013	17	K6092	28	-	-
2013	17	K6093	10	-	-
2013	17	K610-2	-	-	-
2013	17	K610-3	336	17	5.1%
2013	17	K610-4	-	-	-
2013	17	K6101	12	-	-
2013	17	K6102	-	-	-
2013	17	K6104	-	-	-
2013	17	K6105	34	-	-
2013	17	K6111	-	-	-
2013	17	K6112	64	-	-
2013	17	K6113	344	56	16.3%
2013	17	K613	11	-	-
2013	17	K6141	-	-	-
2013	17	K6142	-	-	-
2013	17	K6143	-	-	-
2013	17	K6145	-	-	-
2013	17	K6146	68	-	-
2013	17	K6151	50	-	-
2013	17	K6152	567	21	3.7%
2013	17	K616	435	10	2.3%
2013	17	K616-4	423	-	-
2013	17	K617-2	271	-	-
2013	17	K617-3	-	-	-
2013	17	K617-4	30	-	-
2013	17	K6171	35	-	-
2013	17	K6173	24	-	-
2013	17	K6181	43	18	41.9%
2013	17	K6182	351	113	32.2%
2013	17	K6191	-	-	-
2013	17	K6192	-	-	-
2013	17	K620	23	-	-
2013	17	K620-2	-	-	-
2013	17	K6231	-	-	-
2013	17	K6233	-	-	-
2013	17	K6234	-	-	-
2013	17	K6251	-	-	-
2013	17	K626-2	-	-	-
2013	17	K6261	78	-	-
2013	17	K6262	42	-	-
2013	17	K627-2	-	-	-
2013	17	K6271	-	-	-
2013	17	K6273	-	-	-
2013	17	K6274	-	-	-
2013	17	K6276	-	-	-
2013	17	K6277	-	-	-
2013	17	K6278	-	-	-
2013	17	K628	-	-	-
2013	17	K630	-	-	-
2013	17	K6311	-	-	-
2013	17	K6312	-	-	-
2013	17	K6321	-	-	-
2013	17	K633-21	23	-	-
2013	17	K633-22	-	-	-
2013	17	K6331	43	-	-
2013	17	K6332	-	-	-
2013	17	K6333	36	-	-
2013	17	K6334	-	-	-
2013	17	K6335	820	-	-
2013	17	K6336	43	-	-
2013	17	K6338	14	-	-
2013	17	K6339	-	-	-
2013	17	K634	392	-	-
2013	17	K635	183	90	49.2%
2013	17	K635-2	-	-	-
2013	17	K635-3	17	-	-
2013	17	K636	30	-	-
2013	17	K636-3	26	-	-
2013	17	K636-4	21	-	-
2013	17	K637-2	33	-	-
2013	17	K6371	-	-	-
2013	17	K6374	-	-	-
2013	17	K638	-	-	-
2013	17	K639	75	12	16.0%
2013	17	K639-3	12	-	-
2013	17	K6401	-	-	-
2013	17	K6402	-	-	-
2013	17	K642-2	-	-	-
2013	17	K6421	14	-	-
2013	17	K6422	-	-	-
2013	17	K643	14	-	-
2013	17	K645	-	-	-
2013	17	K646	-	-	-
2013	17	K647	21	-	-
2013	17	K647-2	16	-	-
2013	17	K648	-	-	-
2013	17	K649	-	-	-
2013	17	K651	43	16	37.2%
2013	17	K652	-	-	-
2013	17	K653-2	-	-	-
2013	17	K653-3	52	-	-
2013	17	K653-4	-	-	-
2013	17	K653-5	18	-	-
2013	17	K6531	42	-	-
2013	17	K6532	658	-	-
2013	17	K6533	-	-	-
2013	17	K6534	177	-	-
2013	17	K654	574	48	8.4%
2013	17	K654-2	-	-	-
2013	17	K654-3	20	-	-
2013	17	K655-21	-	-	-
2013	17	K655-22	185	-	-
2013	17	K655-41	-	-	-
2013	17	K655-42	38	-	-
2013	17	K6551	-	-	-
2013	17	K6552	186	-	-
2013	17	K657-22	43	-	-
2013	17	K6571	-	-	-
2013	17	K6572	135	-	-
2013	17	K662	24	-	-
2013	17	K662-2	20	-	-
2013	17	K663	-	-	-
2013	17	K664	627	63	10.0%
2013	17	K664-2	-	-	-
2013	17	K665	-	-	-
2013	17	K666	-	-	-
2013	17	K666-2	-	-	-
2013	17	K667	-	-	-
2013	17	K667-2	-	-	-
2013	17	K671-21	-	-	-
2013	17	K6711	31	-	-
2013	17	K6712	-	-	-
2013	17	K672	115	-	-
2013	17	K672-2	849	-	-
2013	17	K673	-	-	-
2013	17	K674	-	-	-
2013	17	K6751	14	-	-
2013	17	K6752	-	-	-
2013	17	K677	10	-	-
2013	17	K677-22	-	-	-
2013	17	K678	32	-	-
2013	17	K680	-	-	-
2013	17	K681	34	-	-
2013	17	K682-2	87	16	18.4%
2013	17	K682-3	59	-	-
2013	17	K682-4	-	-	-
2013	17	K6821	-	-	-
2013	17	K6822	-	-	-
2013	17	K684	-	-	-
2013	17	K6851	42	-	-
2013	17	K6852	38	-	-
2013	17	K686	39	-	-
2013	17	K6871	382	11	2.9%
2013	17	K6872	163	-	-
2013	17	K688	500	46	9.2%
2013	17	K689	44	-	-
2013	17	K690	-	-	-
2013	17	K691-2	37	-	-
2013	17	K6911	-	-	-
2013	17	K692-2	-	-	-
2013	17	K694	-	-	-
2013	17	K695-21	28	-	-
2013	17	K695-22	-	-	-
2013	17	K6951	53	-	-
2013	17	K6952	12	-	-
2013	17	K6953	-	-	-
2013	17	K6954	-	-	-
2013	17	K6955	27	-	-
2013	17	K6956	-	-	-
2013	17	K696	-	-	-
2013	17	K697-2	-	-	-
2013	17	K697-31	218	-	-
2013	17	K697-32	62	-	-
2013	17	K697-4	-	-	-
2013	17	K697-5	-	-	-
2013	17	K6981	-	-	-
2013	17	K700	-	-	-
2013	17	K702-2	10	-	-
2013	17	K7021ｲ	-	-	-
2013	17	K7022	13	-	-
2013	17	K7023	-	-	-
2013	17	K7024	-	-	-
2013	17	K7031	10	-	-
2013	17	K7032	36	-	-
2013	17	K7033	19	-	-
2013	17	K7034	12	-	-
2013	17	K704	-	-	-
2013	17	K7071	-	-	-
2013	17	K708-3	41	-	-
2013	17	K711	-	-	-
2013	17	K711-2	18	-	-
2013	17	K712	-	-	-
2013	17	K713	-	-	-
2013	17	K714	114	-	-
2013	17	K714-2	36	-	-
2013	17	K7151	58	-	-
2013	17	K7152	-	-	-
2013	17	K716-21	29	-	-
2013	17	K716-22	-	-	-
2013	17	K7161	120	14	11.7%
2013	17	K7162	25	-	-
2013	17	K717	-	-	-
2013	17	K718-21	211	-	-
2013	17	K718-22	91	-	-
2013	17	K7181	234	-	-
2013	17	K7182	102	-	-
2013	17	K719-21	47	-	-
2013	17	K719-22	-	-	-
2013	17	K719-3	351	-	-
2013	17	K7191	86	-	-
2013	17	K7192	20	-	-
2013	17	K7193	223	-	-
2013	17	K721-21	1275	-	-
2013	17	K721-22	86	-	-
2013	17	K721-3	-	-	-
2013	17	K721-4	111	-	-
2013	17	K7211	2303	-	-
2013	17	K7212	189	-	-
2013	17	K722	128	-	-
2013	17	K724	12	-	-
2013	17	K725	-	-	-
2013	17	K725-2	-	-	-
2013	17	K726	55	-	-
2013	17	K728	-	-	-
2013	17	K729-2	-	-	-
2013	17	K7292	-	-	-
2013	17	K7302	-	-	-
2013	17	K7321	-	-	-
2013	17	K7322	65	-	-
2013	17	K734	-	-	-
2013	17	K735	-	-	-
2013	17	K735-2	25	-	-
2013	17	K735-4	42	-	-
2013	17	K7361	-	-	-
2013	17	K7362	-	-	-
2013	17	K737	-	-	-
2013	17	K7381	-	-	-
2013	17	K739-2	-	-	-
2013	17	K739-3	-	-	-
2013	17	K7391	23	-	-
2013	17	K740-21	89	-	-
2013	17	K740-22	147	-	-
2013	17	K740-23	29	-	-
2013	17	K7401	35	-	-
2013	17	K7402	45	-	-
2013	17	K7403	-	-	-
2013	17	K7404	16	-	-
2013	17	K741	-	-	-
2013	17	K742-2	-	-	-
2013	17	K7421	27	-	-
2013	17	K7422	-	-	-
2013	17	K7423	18	-	-
2013	17	K7424	-	-	-
2013	17	K743-3	-	-	-
2013	17	K743-4	-	-	-
2013	17	K743-6	-	-	-
2013	17	K7432	47	-	-
2013	17	K7433	-	-	-
2013	17	K7434	106	-	-
2013	17	K7435	-	-	-
2013	17	K744	-	-	-
2013	17	K745	30	-	-
2013	17	K746-2	-	-	-
2013	17	K7461	26	-	-
2013	17	K7462	32	-	-
2013	17	K747	-	-	-
2013	17	K7481	-	-	-
2013	17	K749	-	-	-
2013	17	K7501	-	-	-
2013	17	K751-3	-	-	-
2013	17	K7512	-	-	-
2013	17	K7513	-	-	-
2013	17	K7521	-	-	-
2013	17	K7522	-	-	-
2013	17	K753	-	-	-
2013	17	K754-2	41	-	-
2013	17	K7551	-	-	-
2013	17	K756	-	-	-
2013	17	K756-2	-	-	-
2013	17	K758	-	-	-
2013	17	K764	20	-	-
2013	17	K766	-	-	-
2013	17	K768	389	-	-
2013	17	K769	-	-	-
2013	17	K769-2	-	-	-
2013	17	K769-3	-	-	-
2013	17	K771	14	-	-
2013	17	K772	-	-	-
2013	17	K772-2	-	-	-
2013	17	K773	90	-	-
2013	17	K773-2	81	-	-
2013	17	K773-3	14	-	-
2013	17	K775	58	16	27.6%
2013	17	K776	-	-	-
2013	17	K778	-	-	-
2013	17	K778-2	-	-	-
2013	17	K779	-	-	-
2013	17	K779-3	-	-	-
2013	17	K780	-	-	-
2013	17	K780-2	-	-	-
2013	17	K7811	158	-	-
2013	17	K7812	35	-	-
2013	17	K7821	-	-	-
2013	17	K783	23	-	-
2013	17	K783-2	312	25	8.0%
2013	17	K783-3	23	-	-
2013	17	K785	-	-	-
2013	17	K786	-	-	-
2013	17	K787	-	-	-
2013	17	K788	-	-	-
2013	17	K790	-	-	-
2013	17	K794-2	-	-	-
2013	17	K797	52	11	21.2%
2013	17	K7981	86	-	-
2013	17	K7982	-	-	-
2013	17	K800	-	-	-
2013	17	K800-2	35	-	-
2013	17	K800-3	-	-	-
2013	17	K802	-	-	-
2013	17	K802-21	45	-	-
2013	17	K802-22	-	-	-
2013	17	K8031	-	-	-
2013	17	K8032	-	-	-
2013	17	K8034	18	-	-
2013	17	K8035	-	-	-
2013	17	K8036ｲ	475	-	-
2013	17	K8036ﾛ	230	-	-
2013	17	K804	20	-	-
2013	17	K805	24	-	-
2013	17	K808	-	-	-
2013	17	K809-2	23	-	-
2013	17	K812	-	-	-
2013	17	K812-22	-	-	-
2013	17	K814	-	-	-
2013	17	K8152	-	-	-
2013	17	K816	22	-	-
2013	17	K8171	-	-	-
2013	17	K8172	-	-	-
2013	17	K8181	-	-	-
2013	17	K819	24	-	-
2013	17	K819-2	-	-	-
2013	17	K821	45	-	-
2013	17	K821-2	12	-	-
2013	17	K821-3	11	-	-
2013	17	K822	-	-	-
2013	17	K823-2	-	-	-
2013	17	K823-3	-	-	-
2013	17	K8232	23	-	-
2013	17	K826-2	-	-	-
2013	17	K8271	-	-	-
2013	17	K8281	11	-	-
2013	17	K8282	19	-	-
2013	17	K830	25	-	-
2013	17	K832	-	-	-
2013	17	K833	25	-	-
2013	17	K834	-	-	-
2013	17	K834-2	-	-	-
2013	17	K8351	17	-	-
2013	17	K8352	35	-	-
2013	17	K836	86	-	-
2013	17	K836-2	-	-	-
2013	17	K837	-	-	-
2013	17	K8381	-	-	-
2013	17	K8382	-	-	-
2013	17	K840	-	-	-
2013	17	K841	308	-	-
2013	17	K841-21	27	-	-
2013	17	K843	147	-	-
2013	17	K844	-	-	-
2013	17	K847	-	-	-
2013	17	K848	-	-	-
2013	17	K849	-	-	-
2013	17	K8501	-	-	-
2013	17	K8502	-	-	-
2013	17	K851-2	-	-	-
2013	17	K851-31	-	-	-
2013	17	K851-32	-	-	-
2013	17	K8521	-	-	-
2013	17	K8523	-	-	-
2013	17	K8531	14	-	-
2013	17	K8532	-	-	-
2013	17	K854	-	-	-
2013	17	K8552	-	-	-
2013	17	K856	-	-	-
2013	17	K856-4	-	-	-
2013	17	K858	-	-	-
2013	17	K860	11	-	-
2013	17	K860-2	-	-	-
2013	17	K861	70	-	-
2013	17	K863	-	-	-
2013	17	K8643	-	-	-
2013	17	K8651	-	-	-
2013	17	K8652	-	-	-
2013	17	K8653	-	-	-
2013	17	K8654	53	-	-
2013	17	K866	14	-	-
2013	17	K866-2	-	-	-
2013	17	K867	227	-	-
2013	17	K867-2	-	-	-
2013	17	K867-3	-	-	-
2013	17	K867-4	12	-	-
2013	17	K872-2	65	-	-
2013	17	K872-3	44	-	-
2013	17	K8721	86	-	-
2013	17	K8722	-	-	-
2013	17	K873	16	-	-
2013	17	K876-2	-	-	-
2013	17	K877	325	-	-
2013	17	K877-2	117	-	-
2013	17	K879	111	-	-
2013	17	K885	-	-	-
2013	17	K8861	-	-	-
2013	17	K8862	-	-	-
2013	17	K887-21	-	-	-
2013	17	K8871	-	-	-
2013	17	K8872	12	-	-
2013	17	K888-21	-	-	-
2013	17	K888-22	-	-	-
2013	17	K8881	161	-	-
2013	17	K8882	235	-	-
2013	17	K889	66	-	-
2013	17	K890-2	-	-	-
2013	17	K890-3	-	-	-
2013	17	K892	-	-	-
2013	17	K893	92	-	-
2013	17	K895	168	-	-
2013	17	K8961	167	-	-
2013	17	K8962	-	-	-
2013	17	K8963	-	-	-
2013	17	K8964	-	-	-
2013	17	K897	-	-	-
2013	17	K8981	267	-	-
2013	17	K8982	418	-	-
2013	17	K8983	47	-	-
2013	17	K902	-	-	-
2013	17	K904	-	-	-
2013	17	K9061	44	-	-
2013	17	K9062	19	-	-
2013	17	K9063	-	-	-
2013	17	K907	-	-	-
2013	17	K909-2	17	-	-
2013	17	K9091	169	-	-
2013	17	K9092	-	-	-
2013	17	K911	-	-	-
2013	17	K9121	-	-	-
2013	17	K9122	39	-	-
2013	17	K9131	-	-	-
2013	17	K9132	-	-	-
2013	17	K9201ｲ	-	-	-
2013	17	K9202ｲ	1278	288	22.5%
2013	17	K9202ﾛ	160	30	18.8%
2013	17	K9203ｲ(1)	30	-	-
2013	17	K9204ｲ(1)	-	-	-
2013	17	K9205	-	-	-
2013	17	K9211ｲ	-	-	-
2013	17	K9212ｲ	-	-	-
2013	17	K9212ﾛ	24	-	-
2013	17	K9221ｲ	27	-	-
2013	17	K9222ｲ	11	-	-
2013	17	K9222ﾛ	20	-	-
2013	17	K9223	-	-	-
2013	17	K923	-	-	-
2013	17	k616	-	-	-
2013	18	K000-21	-	-	-
2013	18	K000-22	-	-	-
2013	18	K000-26	-	-	-
2013	18	K0001	60	-	-
2013	18	K0002	55	-	-
2013	18	K0003	35	-	-
2013	18	K0004	174	-	-
2013	18	K0005	73	-	-
2013	18	K0006	21	-	-
2013	18	K0011	67	-	-
2013	18	K0012	-	-	-
2013	18	K0013	-	-	-
2013	18	K0021	-	-	-
2013	18	K0022	-	-	-
2013	18	K0031	-	-	-
2013	18	K0032	-	-	-
2013	18	K0033	-	-	-
2013	18	K0041	-	-	-
2013	18	K0042	-	-	-
2013	18	K0043	-	-	-
2013	18	K0051	19	-	-
2013	18	K0052	19	-	-
2013	18	K0053	89	-	-
2013	18	K006-41	-	-	-
2013	18	K006-44	-	-	-
2013	18	K0061	17	-	-
2013	18	K0062	23	-	-
2013	18	K0063	53	-	-
2013	18	K007-2	19	-	-
2013	18	K0071	-	-	-
2013	18	K0072	82	-	-
2013	18	K0081	-	-	-
2013	18	K0101	-	-	-
2013	18	K0102	11	-	-
2013	18	K0111	-	-	-
2013	18	K013-21	15	-	-
2013	18	K013-22	14	-	-
2013	18	K013-23	-	-	-
2013	18	K0131	-	-	-
2013	18	K0132	-	-	-
2013	18	K0133	12	-	-
2013	18	K0134	25	-	-
2013	18	K0151	45	-	-
2013	18	K0152	23	-	-
2013	18	K0153	-	-	-
2013	18	K016	51	-	-
2013	18	K017	-	-	-
2013	18	K020	-	-	-
2013	18	K022	-	-	-
2013	18	K023	-	-	-
2013	18	K026	-	-	-
2013	18	K0271	-	-	-
2013	18	K0272	-	-	-
2013	18	K028	22	-	-
2013	18	K029	-	-	-
2013	18	K0301	63	-	-
2013	18	K0302	13	-	-
2013	18	K0311	-	-	-
2013	18	K0312	-	-	-
2013	18	K034	-	-	-
2013	18	K035	-	-	-
2013	18	K035-2	-	-	-
2013	18	K037	14	-	-
2013	18	K037-2	31	-	-
2013	18	K038	-	-	-
2013	18	K0391	-	-	-
2013	18	K0392	-	-	-
2013	18	K0401	-	-	-
2013	18	K0402	-	-	-
2013	18	K042	-	-	-
2013	18	K043-32	-	-	-
2013	18	K043-33	-	-	-
2013	18	K0431	-	-	-
2013	18	K0432	-	-	-
2013	18	K0433	-	-	-
2013	18	K0441	38	-	-
2013	18	K0442	53	-	-
2013	18	K0443	127	-	-
2013	18	K0451	31	-	-
2013	18	K0452	49	-	-
2013	18	K0453	51	-	-
2013	18	K046-21	-	-	-
2013	18	K0461	815	18	2.2%
2013	18	K0462	334	-	-
2013	18	K0463	193	-	-
2013	18	K047-2	-	-	-
2013	18	K047-3	-	-	-
2013	18	K0482	35	-	-
2013	18	K0483	174	-	-
2013	18	K0484	110	-	-
2013	18	K0491	-	-	-
2013	18	K0492	-	-	-
2013	18	K0493	-	-	-
2013	18	K0502	-	-	-
2013	18	K0503	-	-	-
2013	18	K052-33	-	-	-
2013	18	K0521	-	-	-
2013	18	K0522	-	-	-
2013	18	K0523	-	-	-
2013	18	K0531	-	-	-
2013	18	K0541	-	-	-
2013	18	K0542	29	-	-
2013	18	K0543	-	-	-
2013	18	K0561	-	-	-
2013	18	K0562	11	-	-
2013	18	K0563	-	-	-
2013	18	K0571	-	-	-
2013	18	K0572	-	-	-
2013	18	K0573	-	-	-
2013	18	K0581	-	-	-
2013	18	K0582	-	-	-
2013	18	K059-2	-	-	-
2013	18	K0591	12	-	-
2013	18	K0593	-	-	-
2013	18	K060-31	19	-	-
2013	18	K060-32	-	-	-
2013	18	K060-33	-	-	-
2013	18	K0601	-	-	-
2013	18	K0603	-	-	-
2013	18	K0611	27	-	-
2013	18	K0612	-	-	-
2013	18	K0613	-	-	-
2013	18	K0631	-	-	-
2013	18	K0632	-	-	-
2013	18	K0633	19	-	-
2013	18	K065-21	-	-	-
2013	18	K0651	-	-	-
2013	18	K0652	-	-	-
2013	18	K066-21	95	-	-
2013	18	K066-22	16	-	-
2013	18	K066-32	-	-	-
2013	18	K066-41	-	-	-
2013	18	K066-42	-	-	-
2013	18	K066-5	-	-	-
2013	18	K0661	-	-	-
2013	18	K0662	-	-	-
2013	18	K0663	-	-	-
2013	18	K067-21	-	-	-
2013	18	K067-22	12	-	-
2013	18	K0671	-	-	-
2013	18	K0672	-	-	-
2013	18	K068-2	121	-	-
2013	18	K069	-	-	-
2013	18	K069-2	-	-	-
2013	18	K069-3	22	-	-
2013	18	K0701	-	-	-
2013	18	K0702	-	-	-
2013	18	K0723	-	-	-
2013	18	K073-21	-	-	-
2013	18	K073-22	-	-	-
2013	18	K0731	55	-	-
2013	18	K0732	103	-	-
2013	18	K0733	-	-	-
2013	18	K074-21	-	-	-
2013	18	K0742	-	-	-
2013	18	K0743	-	-	-
2013	18	K0751	-	-	-
2013	18	K0761	29	-	-
2013	18	K0762	10	-	-
2013	18	K0763	-	-	-
2013	18	K0771	19	-	-
2013	18	K0772	-	-	-
2013	18	K0773	-	-	-
2013	18	K0782	13	-	-
2013	18	K0783	18	-	-
2013	18	K079-21	49	-	-
2013	18	K079-24	-	-	-
2013	18	K0791	-	-	-
2013	18	K0792	-	-	-
2013	18	K0793	-	-	-
2013	18	K080-2	-	-	-
2013	18	K080-31	33	-	-
2013	18	K080-32	-	-	-
2013	18	K080-41	215	-	-
2013	18	K080-42	25	-	-
2013	18	K080-5	11	-	-
2013	18	K0801	-	-	-
2013	18	K0802	16	-	-
2013	18	K0803	-	-	-
2013	18	K0811	342	-	-
2013	18	K0812	-	-	-
2013	18	K082-21	-	-	-
2013	18	K082-31	42	-	-
2013	18	K0821	682	-	-
2013	18	K0822	-	-	-
2013	18	K0823	-	-	-
2013	18	K083	11	-	-
2013	18	K0842	30	-	-
2013	18	K0843	-	-	-
2013	18	K0851	-	-	-
2013	18	K0853	-	-	-
2013	18	K0861	-	-	-
2013	18	K0871	-	-	-
2013	18	K0881	-	-	-
2013	18	K0882	-	-	-
2013	18	K089	-	-	-
2013	18	K0911	-	-	-
2013	18	K0912	-	-	-
2013	18	K093	54	-	-
2013	18	K093-2	15	-	-
2013	18	K094	-	-	-
2013	18	K0961	-	-	-
2013	18	K0962	-	-	-
2013	18	K099	-	-	-
2013	18	K099-21	-	-	-
2013	18	K099-22	-	-	-
2013	18	K1001	-	-	-
2013	18	K1002	11	-	-
2013	18	K1012	-	-	-
2013	18	K110-2	14	-	-
2013	18	K113	-	-	-
2013	18	K116	-	-	-
2013	18	K117	-	-	-
2013	18	K121	-	-	-
2013	18	K124	-	-	-
2013	18	K125	-	-	-
2013	18	K1261	-	-	-
2013	18	K1262	22	-	-
2013	18	K128	-	-	-
2013	18	K131-2	17	-	-
2013	18	K133	-	-	-
2013	18	K134-22	82	-	-
2013	18	K1342	100	-	-
2013	18	K1343	-	-	-
2013	18	K136	-	-	-
2013	18	K1381	-	-	-
2013	18	K141	-	-	-
2013	18	K142-21	-	-	-
2013	18	K142-22ｲ	-	-	-
2013	18	K142-22ﾛ	-	-	-
2013	18	K142-4	45	-	-
2013	18	K1421	50	-	-
2013	18	K1422	57	-	-
2013	18	K1423	107	-	-
2013	18	K1425	138	-	-
2013	18	K1426	144	-	-
2013	18	K144	-	-	-
2013	18	K145	-	-	-
2013	18	K147	-	-	-
2013	18	K148	-	-	-
2013	18	K1491	-	-	-
2013	18	K1492	-	-	-
2013	18	K150	-	-	-
2013	18	K151-2	-	-	-
2013	18	K153	-	-	-
2013	18	K1541	-	-	-
2013	18	K159	-	-	-
2013	18	K159-2	-	-	-
2013	18	K160-2	-	-	-
2013	18	K161	-	-	-
2013	18	K164-2	237	-	-
2013	18	K164-4	-	-	-
2013	18	K1641	-	-	-
2013	18	K1642	41	-	-
2013	18	K1643	66	-	-
2013	18	K166	-	-	-
2013	18	K167	-	-	-
2013	18	K1691	-	-	-
2013	18	K1692	139	-	-
2013	18	K170	-	-	-
2013	18	K171-2	21	-	-
2013	18	K172	-	-	-
2013	18	K173	-	-	-
2013	18	K174-2	-	-	-
2013	18	K1741	-	-	-
2013	18	K1742	39	-	-
2013	18	K1751	-	-	-
2013	18	K1761	-	-	-
2013	18	K1771	93	-	-
2013	18	K1772	-	-	-
2013	18	K178-2	-	-	-
2013	18	K178-31	16	-	-
2013	18	K1781	72	10	13.9%
2013	18	K1782	-	-	-
2013	18	K1783	15	-	-
2013	18	K1801	-	-	-
2013	18	K1802	-	-	-
2013	18	K1821	-	-	-
2013	18	K1822	-	-	-
2013	18	K184	-	-	-
2013	18	K1881	-	-	-
2013	18	K1882	30	-	-
2013	18	K189	-	-	-
2013	18	K190	-	-	-
2013	18	K190-2	-	-	-
2013	18	K190-3	-	-	-
2013	18	K190-5	-	-	-
2013	18	K1911	15	-	-
2013	18	K1912	-	-	-
2013	18	K192	-	-	-
2013	18	K1932	-	-	-
2013	18	K196-2	-	-	-
2013	18	K1962	-	-	-
2013	18	K197	20	-	-
2013	18	K198	-	-	-
2013	18	K201	-	-	-
2013	18	K204	-	-	-
2013	18	K207	-	-	-
2013	18	K211	-	-	-
2013	18	K215	-	-	-
2013	18	K215-2	-	-	-
2013	18	K216	-	-	-
2013	18	K2171	-	-	-
2013	18	K2172	21	-	-
2013	18	K2191	51	-	-
2013	18	K2192	-	-	-
2013	18	K2193	15	-	-
2013	18	K220	-	-	-
2013	18	K2211	-	-	-
2013	18	K2212	-	-	-
2013	18	K222	-	-	-
2013	18	K2231	-	-	-
2013	18	K224	11	-	-
2013	18	K227	-	-	-
2013	18	K228	-	-	-
2013	18	K234	-	-	-
2013	18	K235	-	-	-
2013	18	K236	-	-	-
2013	18	K239	-	-	-
2013	18	K2422	-	-	-
2013	18	K2423	21	-	-
2013	18	K2424	-	-	-
2013	18	K2425	-	-	-
2013	18	K246	-	-	-
2013	18	K250	-	-	-
2013	18	K252	-	-	-
2013	18	K2542	-	-	-
2013	18	K259	13	-	-
2013	18	K260	-	-	-
2013	18	K2682	36	-	-
2013	18	K2683	55	-	-
2013	18	K2684	92	-	-
2013	18	K269	-	-	-
2013	18	K270	15	-	-
2013	18	K274	-	-	-
2013	18	K275	24	-	-
2013	18	K2761	14	-	-
2013	18	K2762	81	-	-
2013	18	K278	69	-	-
2013	18	K279	16	-	-
2013	18	K2801	621	-	-
2013	18	K2802	90	-	-
2013	18	K281	126	-	-
2013	18	K282-2	-	-	-
2013	18	K2821ｲ	24	-	-
2013	18	K2821ﾛ	2778	-	-
2013	18	K2822	-	-	-
2013	18	K284	-	-	-
2013	18	K2861	-	-	-
2013	18	K287	18	-	-
2013	18	K288	-	-	-
2013	18	K290-2	-	-	-
2013	18	K291	-	-	-
2013	18	K292	-	-	-
2013	18	K2961	-	-	-
2013	18	K2962	-	-	-
2013	18	K297	-	-	-
2013	18	K298	-	-	-
2013	18	K300	32	-	-
2013	18	K305	-	-	-
2013	18	K309	47	-	-
2013	18	K311	-	-	-
2013	18	K312	-	-	-
2013	18	K318	20	-	-
2013	18	K319	147	-	-
2013	18	K320	-	-	-
2013	18	K323	-	-	-
2013	18	K327	-	-	-
2013	18	K328	-	-	-
2013	18	K329	-	-	-
2013	18	K331	22	-	-
2013	18	K331-3	-	-	-
2013	18	K333	31	-	-
2013	18	K333-3	14	-	-
2013	18	K336	-	-	-
2013	18	K3382	-	-	-
2013	18	K339	11	-	-
2013	18	K340	-	-	-
2013	18	K340-2	-	-	-
2013	18	K341	-	-	-
2013	18	K342	11	-	-
2013	18	K3431	-	-	-
2013	18	K3432	-	-	-
2013	18	K344	40	-	-
2013	18	K347	14	-	-
2013	18	K349	-	-	-
2013	18	K352	11	-	-
2013	18	K352-2	-	-	-
2013	18	K353	-	-	-
2013	18	K354	-	-	-
2013	18	K356	-	-	-
2013	18	K357	-	-	-
2013	18	K358	104	-	-
2013	18	K359	-	-	-
2013	18	K360	-	-	-
2013	18	K361	23	-	-
2013	18	K362	16	-	-
2013	18	K363	-	-	-
2013	18	K364	72	-	-
2013	18	K365	-	-	-
2013	18	K367	-	-	-
2013	18	K368	58	-	-
2013	18	K3691	-	-	-
2013	18	K3692	-	-	-
2013	18	K370	10	-	-
2013	18	K3712	-	-	-
2013	18	K3721	-	-	-
2013	18	K3731	-	-	-
2013	18	K374	-	-	-
2013	18	K3771	-	-	-
2013	18	K3772	152	-	-
2013	18	K3791	-	-	-
2013	18	K382	-	-	-
2013	18	K384-2	-	-	-
2013	18	K386	95	32	33.7%
2013	18	K388	-	-	-
2013	18	K3892	39	-	-
2013	18	K3911	-	-	-
2013	18	K392-2	-	-	-
2013	18	K3932	41	-	-
2013	18	K3941	-	-	-
2013	18	K3942	-	-	-
2013	18	K395	-	-	-
2013	18	K396	-	-	-
2013	18	K3981	-	-	-
2013	18	K3982	-	-	-
2013	18	K399	-	-	-
2013	18	K4001	-	-	-
2013	18	K4002	-	-	-
2013	18	K401	-	-	-
2013	18	K403-21	-	-	-
2013	18	K403-23	-	-	-
2013	18	K4061	-	-	-
2013	18	K407-2	-	-	-
2013	18	K409	-	-	-
2013	18	K410	-	-	-
2013	18	K411	-	-	-
2013	18	K412	-	-	-
2013	18	K4132	-	-	-
2013	18	K414-2	-	-	-
2013	18	K4151	-	-	-
2013	18	K4152	-	-	-
2013	18	K419	-	-	-
2013	18	K4211	-	-	-
2013	18	K4212	-	-	-
2013	18	K4232	-	-	-
2013	18	K425	-	-	-
2013	18	K4261	-	-	-
2013	18	K427	-	-	-
2013	18	K427-2	-	-	-
2013	18	K4291	-	-	-
2013	18	K430	-	-	-
2013	18	K433	-	-	-
2013	18	K434	-	-	-
2013	18	K435	-	-	-
2013	18	K4422	-	-	-
2013	18	K449	-	-	-
2013	18	K4501	-	-	-
2013	18	K4502	-	-	-
2013	18	K4503	-	-	-
2013	18	K452	-	-	-
2013	18	K453	-	-	-
2013	18	K454	16	-	-
2013	18	K455	-	-	-
2013	18	K4571	28	-	-
2013	18	K4572	13	-	-
2013	18	K4581	-	-	-
2013	18	K4582	-	-	-
2013	18	K4611	92	-	-
2013	18	K4612	10	-	-
2013	18	K462	10	-	-
2013	18	K4631	55	-	-
2013	18	K4632	63	-	-
2013	18	K4641	-	-	-
2013	18	K467	-	-	-
2013	18	K4691	22	-	-
2013	18	K4692	-	-	-
2013	18	K472	-	-	-
2013	18	K474-2	-	-	-
2013	18	K474-3	-	-	-
2013	18	K4741	22	-	-
2013	18	K4742	16	-	-
2013	18	K476-31	-	-	-
2013	18	K476-32	-	-	-
2013	18	K4761	-	-	-
2013	18	K4762	207	-	-
2013	18	K4763	99	-	-
2013	18	K4764	49	-	-
2013	18	K4765	66	-	-
2013	18	K4766	-	-	-
2013	18	K4767	-	-	-
2013	18	K4842	-	-	-
2013	18	K485	-	-	-
2013	18	K486	-	-	-
2013	18	K4871	-	-	-
2013	18	K4873	-	-	-
2013	18	K488	-	-	-
2013	18	K488-3	-	-	-
2013	18	K488-4	-	-	-
2013	18	K496-2	-	-	-
2013	18	K496-4	-	-	-
2013	18	K502	-	-	-
2013	18	K502-3	-	-	-
2013	18	K503	-	-	-
2013	18	K5041	-	-	-
2013	18	K5042	-	-	-
2013	18	K507	-	-	-
2013	18	K508-21	-	-	-
2013	18	K508-22	-	-	-
2013	18	K509-3	-	-	-
2013	18	K5091	-	-	-
2013	18	K510-3	-	-	-
2013	18	K5111	-	-	-
2013	18	K5113	-	-	-
2013	18	K513-2	19	-	-
2013	18	K513-3	-	-	-
2013	18	K513-4	22	-	-
2013	18	K5131	117	-	-
2013	18	K5132	42	-	-
2013	18	K514-21	87	-	-
2013	18	K514-22	28	-	-
2013	18	K514-23	161	-	-
2013	18	K5141	-	-	-
2013	18	K5142	-	-	-
2013	18	K5143	18	-	-
2013	18	K5144	-	-	-
2013	18	K5145	-	-	-
2013	18	K5146	-	-	-
2013	18	K522-2	12	-	-
2013	18	K5221	-	-	-
2013	18	K5223	55	-	-
2013	18	K5231	-	-	-
2013	18	K526-21	-	-	-
2013	18	K526-22	31	-	-
2013	18	K5261	-	-	-
2013	18	K528	-	-	-
2013	18	K5291	-	-	-
2013	18	K5292	10	-	-
2013	18	K5293	-	-	-
2013	18	K530-2	-	-	-
2013	18	K5321	-	-	-
2013	18	K533	46	-	-
2013	18	K533-2	86	13	15.1%
2013	18	K5341	-	-	-
2013	18	K5342	-	-	-
2013	18	K5351	-	-	-
2013	18	K537-2	-	-	-
2013	18	K5371	-	-	-
2013	18	K539	-	-	-
2013	18	K540	-	-	-
2013	18	K541	-	-	-
2013	18	K542	-	-	-
2013	18	K5441	-	-	-
2013	18	K545	-	-	-
2013	18	K546	125	-	-
2013	18	K5481	37	-	-
2013	18	K549	995	18	1.8%
2013	18	K550-2	11	-	-
2013	18	K552-21	-	-	-
2013	18	K552-22	46	-	-
2013	18	K5521	-	-	-
2013	18	K5522	74	-	-
2013	18	K553-21	10	-	-
2013	18	K553-22	-	-	-
2013	18	K553-23	-	-	-
2013	18	K5541	23	-	-
2013	18	K5542	18	-	-
2013	18	K5551	59	-	-
2013	18	K5552	16	-	-
2013	18	K5553	11	-	-
2013	18	K557-3	-	-	-
2013	18	K559-2	-	-	-
2013	18	K5601ｲ	-	-	-
2013	18	K5601ﾆ	-	-	-
2013	18	K5601ﾛ	-	-	-
2013	18	K5602	-	-	-
2013	18	K5603ｲ	-	-	-
2013	18	K5603ﾆ	21	-	-
2013	18	K5603ﾛ	-	-	-
2013	18	K5604	-	-	-
2013	18	K5605	-	-	-
2013	18	K5606	46	-	-
2013	18	K5607	-	-	-
2013	18	K5611	15	-	-
2013	18	K5612	65	-	-
2013	18	K5613	-	-	-
2013	18	K5621	-	-	-
2013	18	K5622	-	-	-
2013	18	K563	-	-	-
2013	18	K566	-	-	-
2013	18	K567-2	-	-	-
2013	18	K5673	-	-	-
2013	18	K5682	-	-	-
2013	18	K569	-	-	-
2013	18	K570-2	-	-	-
2013	18	K570-3	-	-	-
2013	18	K5702	-	-	-
2013	18	K5712	-	-	-
2013	18	K5741	-	-	-
2013	18	K5761	-	-	-
2013	18	K5772	-	-	-
2013	18	K579-21	-	-	-
2013	18	K5801	-	-	-
2013	18	K5811	-	-	-
2013	18	K5813	-	-	-
2013	18	K5822	-	-	-
2013	18	K5823	-	-	-
2013	18	K5861	-	-	-
2013	18	K5862	-	-	-
2013	18	K5943	-	-	-
2013	18	K5951	238	-	-
2013	18	K5952	193	-	-
2013	18	K596	53	-	-
2013	18	K597-2	136	-	-
2013	18	K597-3	-	-	-
2013	18	K597-4	-	-	-
2013	18	K5972	201	-	-
2013	18	K598	-	-	-
2013	18	K598-2	-	-	-
2013	18	K599	15	-	-
2013	18	K599-2	12	-	-
2013	18	K599-3	18	-	-
2013	18	K599-4	-	-	-
2013	18	K6001	-	-	-
2013	18	K6002	-	-	-
2013	18	K6021	-	-	-
2013	18	K6031	-	-	-
2013	18	K607-3	-	-	-
2013	18	K6071	-	-	-
2013	18	K6072	-	-	-
2013	18	K608-3	21	-	-
2013	18	K6081	-	-	-
2013	18	K6082	11	-	-
2013	18	K609-2	52	-	-
2013	18	K6092	10	-	-
2013	18	K610-2	-	-	-
2013	18	K610-3	232	-	-
2013	18	K610-4	-	-	-
2013	18	K6101	19	-	-
2013	18	K6104	-	-	-
2013	18	K6105	16	-	-
2013	18	K6111	14	-	-
2013	18	K6112	20	-	-
2013	18	K6113	182	-	-
2013	18	K613	-	-	-
2013	18	K6141	-	-	-
2013	18	K6143	-	-	-
2013	18	K6145	-	-	-
2013	18	K6146	75	-	-
2013	18	K6151	122	10	8.2%
2013	18	K6152	434	-	-
2013	18	K616	243	-	-
2013	18	K616-4	255	-	-
2013	18	K617-2	76	-	-
2013	18	K617-4	94	-	-
2013	18	K6171	114	-	-
2013	18	K6173	15	-	-
2013	18	K6181	-	-	-
2013	18	K6182	58	16	27.6%
2013	18	K6192	-	-	-
2013	18	K620	42	-	-
2013	18	K620-2	-	-	-
2013	18	K6231	-	-	-
2013	18	K6252	-	-	-
2013	18	K6261	60	-	-
2013	18	K6262	40	-	-
2013	18	K6272	-	-	-
2013	18	K6274	-	-	-
2013	18	K6276	-	-	-
2013	18	K6277	-	-	-
2013	18	K6278	-	-	-
2013	18	K628	-	-	-
2013	18	K630	12	-	-
2013	18	K6311	-	-	-
2013	18	K6322	-	-	-
2013	18	K633-21	22	-	-
2013	18	K633-22	-	-	-
2013	18	K6331	43	-	-
2013	18	K6332	-	-	-
2013	18	K6333	25	-	-
2013	18	K6335	669	-	-
2013	18	K6336	27	-	-
2013	18	K6338	15	-	-
2013	18	K6339	-	-	-
2013	18	K634	139	-	-
2013	18	K635	58	25	43.1%
2013	18	K635-2	13	-	-
2013	18	K635-3	14	-	-
2013	18	K636	16	-	-
2013	18	K636-3	-	-	-
2013	18	K636-4	12	-	-
2013	18	K637-2	24	-	-
2013	18	K6373	-	-	-
2013	18	K639	40	-	-
2013	18	K639-3	-	-	-
2013	18	K6401	-	-	-
2013	18	K641	-	-	-
2013	18	K642-2	-	-	-
2013	18	K6421	-	-	-
2013	18	K6422	-	-	-
2013	18	K643	12	-	-
2013	18	K645	-	-	-
2013	18	K647	12	-	-
2013	18	K647-2	31	-	-
2013	18	K648	-	-	-
2013	18	K651	14	-	-
2013	18	K652	-	-	-
2013	18	K653-3	26	-	-
2013	18	K653-5	11	-	-
2013	18	K6531	37	-	-
2013	18	K6532	362	-	-
2013	18	K6533	-	-	-
2013	18	K6534	72	-	-
2013	18	K654	366	17	4.6%
2013	18	K654-2	-	-	-
2013	18	K654-3	16	-	-
2013	18	K655-21	-	-	-
2013	18	K655-22	144	-	-
2013	18	K655-42	12	-	-
2013	18	K6551	-	-	-
2013	18	K6552	132	-	-
2013	18	K657-22	18	-	-
2013	18	K6571	-	-	-
2013	18	K6572	87	-	-
2013	18	K662	21	-	-
2013	18	K662-2	-	-	-
2013	18	K664	315	28	8.9%
2013	18	K664-2	-	-	-
2013	18	K666	-	-	-
2013	18	K667-3	-	-	-
2013	18	K671-21	-	-	-
2013	18	K6711	20	-	-
2013	18	K6712	-	-	-
2013	18	K672	66	-	-
2013	18	K672-2	525	-	-
2013	18	K673	-	-	-
2013	18	K674	-	-	-
2013	18	K6751	-	-	-
2013	18	K6752	-	-	-
2013	18	K6755	-	-	-
2013	18	K677	-	-	-
2013	18	K677-22	-	-	-
2013	18	K678	-	-	-
2013	18	K680	-	-	-
2013	18	K681	26	-	-
2013	18	K682-2	34	-	-
2013	18	K682-3	59	-	-
2013	18	K6822	12	-	-
2013	18	K6851	45	-	-
2013	18	K6852	34	-	-
2013	18	K686	11	-	-
2013	18	K6871	282	-	-
2013	18	K6872	67	-	-
2013	18	K688	331	23	6.9%
2013	18	K689	17	-	-
2013	18	K690	-	-	-
2013	18	K691-2	27	-	-
2013	18	K6911	-	-	-
2013	18	K694	-	-	-
2013	18	K695-21	36	-	-
2013	18	K695-22	-	-	-
2013	18	K6951	28	-	-
2013	18	K6952	15	-	-
2013	18	K6953	10	-	-
2013	18	K6954	-	-	-
2013	18	K6955	30	-	-
2013	18	K6956	-	-	-
2013	18	K6957	-	-	-
2013	18	K697-31	51	-	-
2013	18	K697-32	47	-	-
2013	18	K6972	-	-	-
2013	18	K6992	-	-	-
2013	18	K702-2	-	-	-
2013	18	K7021ｲ	-	-	-
2013	18	K7022	13	-	-
2013	18	K7023	-	-	-
2013	18	K7024	-	-	-
2013	18	K7031	-	-	-
2013	18	K7032	54	-	-
2013	18	K7033	-	-	-
2013	18	K7034	15	-	-
2013	18	K7071	-	-	-
2013	18	K708-3	30	-	-
2013	18	K710	-	-	-
2013	18	K711	-	-	-
2013	18	K711-2	-	-	-
2013	18	K712	-	-	-
2013	18	K713	-	-	-
2013	18	K714	82	-	-
2013	18	K714-2	15	-	-
2013	18	K7151	40	-	-
2013	18	K7152	-	-	-
2013	18	K716-21	11	-	-
2013	18	K716-22	-	-	-
2013	18	K7161	82	-	-
2013	18	K7162	21	-	-
2013	18	K717	-	-	-
2013	18	K718-21	138	-	-
2013	18	K718-22	105	-	-
2013	18	K7181	172	-	-
2013	18	K7182	70	-	-
2013	18	K719-21	34	-	-
2013	18	K719-22	-	-	-
2013	18	K719-3	229	-	-
2013	18	K7191	57	-	-
2013	18	K7192	24	-	-
2013	18	K7193	186	-	-
2013	18	K721-21	318	-	-
2013	18	K721-22	33	-	-
2013	18	K721-4	93	-	-
2013	18	K7211	1863	-	-
2013	18	K7212	160	-	-
2013	18	K722	95	-	-
2013	18	K724	10	-	-
2013	18	K725	-	-	-
2013	18	K725-2	-	-	-
2013	18	K726	31	-	-
2013	18	K729-2	-	-	-
2013	18	K7291	-	-	-
2013	18	K7292	-	-	-
2013	18	K7301	-	-	-
2013	18	K7302	-	-	-
2013	18	K7321	-	-	-
2013	18	K7322	60	-	-
2013	18	K734	-	-	-
2013	18	K734-2	-	-	-
2013	18	K735-2	12	-	-
2013	18	K735-4	18	-	-
2013	18	K7361	-	-	-
2013	18	K737	-	-	-
2013	18	K7382	-	-	-
2013	18	K7391	16	-	-
2013	18	K7392	-	-	-
2013	18	K740-21	37	-	-
2013	18	K740-22	71	-	-
2013	18	K740-23	-	-	-
2013	18	K7401	30	-	-
2013	18	K7402	86	-	-
2013	18	K7403	-	-	-
2013	18	K7404	21	-	-
2013	18	K741	-	-	-
2013	18	K742-2	-	-	-
2013	18	K7421	31	-	-
2013	18	K7422	-	-	-
2013	18	K7424	-	-	-
2013	18	K7432	23	-	-
2013	18	K7433	-	-	-
2013	18	K7434	44	-	-
2013	18	K7435	69	-	-
2013	18	K744	-	-	-
2013	18	K745	13	-	-
2013	18	K7461	20	-	-
2013	18	K7462	39	-	-
2013	18	K747	-	-	-
2013	18	K7481	-	-	-
2013	18	K749	-	-	-
2013	18	K7501	-	-	-
2013	18	K7512	-	-	-
2013	18	K7521	10	-	-
2013	18	K7522	-	-	-
2013	18	K753	-	-	-
2013	18	K754-2	13	-	-
2013	18	K7552	-	-	-
2013	18	K756	-	-	-
2013	18	K756-2	-	-	-
2013	18	K764	19	-	-
2013	18	K766	-	-	-
2013	18	K768	262	-	-
2013	18	K769-2	-	-	-
2013	18	K770	-	-	-
2013	18	K771	-	-	-
2013	18	K772	-	-	-
2013	18	K772-2	-	-	-
2013	18	K773	47	-	-
2013	18	K773-2	69	-	-
2013	18	K775	48	-	-
2013	18	K778	-	-	-
2013	18	K778-2	-	-	-
2013	18	K779-3	-	-	-
2013	18	K780	-	-	-
2013	18	K780-2	-	-	-
2013	18	K7811	190	-	-
2013	18	K7812	18	-	-
2013	18	K783	13	-	-
2013	18	K783-2	231	15	6.5%
2013	18	K783-3	-	-	-
2013	18	K785	-	-	-
2013	18	K786	-	-	-
2013	18	K787	-	-	-
2013	18	K795	-	-	-
2013	18	K797	15	-	-
2013	18	K7981	69	-	-
2013	18	K7982	-	-	-
2013	18	K800-2	24	-	-
2013	18	K800-3	-	-	-
2013	18	K802-21	21	-	-
2013	18	K802-22	-	-	-
2013	18	K8032	10	-	-
2013	18	K8034	13	-	-
2013	18	K8035	-	-	-
2013	18	K8036ｲ	438	-	-
2013	18	K8036ﾛ	32	-	-
2013	18	K804	-	-	-
2013	18	K805	11	-	-
2013	18	K809-2	-	-	-
2013	18	K8151	-	-	-
2013	18	K8152	-	-	-
2013	18	K816	-	-	-
2013	18	K8171	-	-	-
2013	18	K8172	-	-	-
2013	18	K8181	-	-	-
2013	18	K819-2	-	-	-
2013	18	K821	20	-	-
2013	18	K821-3	-	-	-
2013	18	K823-3	-	-	-
2013	18	K8231	-	-	-
2013	18	K8232	-	-	-
2013	18	K8271	-	-	-
2013	18	K8281	-	-	-
2013	18	K8282	15	-	-
2013	18	K830	-	-	-
2013	18	K832	-	-	-
2013	18	K833	25	-	-
2013	18	K834	-	-	-
2013	18	K8351	-	-	-
2013	18	K8352	28	-	-
2013	18	K836	45	-	-
2013	18	K836-2	-	-	-
2013	18	K8381	-	-	-
2013	18	K8382	-	-	-
2013	18	K839	-	-	-
2013	18	K840	-	-	-
2013	18	K841	122	-	-
2013	18	K841-21	14	-	-
2013	18	K841-22	-	-	-
2013	18	K843	28	-	-
2013	18	K843-2	30	-	-
2013	18	K843-3	-	-	-
2013	18	K847	-	-	-
2013	18	K848	-	-	-
2013	18	K849	-	-	-
2013	18	K8501	-	-	-
2013	18	K851-2	-	-	-
2013	18	K8521	-	-	-
2013	18	K8523	-	-	-
2013	18	K8524	-	-	-
2013	18	K8531	-	-	-
2013	18	K8532	-	-	-
2013	18	K856	-	-	-
2013	18	K856-3	-	-	-
2013	18	K856-4	-	-	-
2013	18	K857	-	-	-
2013	18	K8591	-	-	-
2013	18	K8593	-	-	-
2013	18	K860	-	-	-
2013	18	K860-2	-	-	-
2013	18	K861	51	-	-
2013	18	K863	-	-	-
2013	18	K863-2	-	-	-
2013	18	K863-3	-	-	-
2013	18	K8651	-	-	-
2013	18	K8653	-	-	-
2013	18	K8654	72	-	-
2013	18	K866	13	-	-
2013	18	K867	161	-	-
2013	18	K867-3	-	-	-
2013	18	K872-2	49	-	-
2013	18	K872-3	41	-	-
2013	18	K8721	61	-	-
2013	18	K873	27	-	-
2013	18	K876-2	-	-	-
2013	18	K877	254	-	-
2013	18	K877-2	127	-	-
2013	18	K879	100	-	-
2013	18	K883-21	-	-	-
2013	18	K885	-	-	-
2013	18	K8861	-	-	-
2013	18	K8862	-	-	-
2013	18	K887-4	-	-	-
2013	18	K8872	-	-	-
2013	18	K888-22	-	-	-
2013	18	K8881	95	-	-
2013	18	K8882	198	-	-
2013	18	K889	48	-	-
2013	18	K892	-	-	-
2013	18	K893	33	-	-
2013	18	K895	167	-	-
2013	18	K8961	10	-	-
2013	18	K8962	-	-	-
2013	18	K8964	-	-	-
2013	18	K897	14	-	-
2013	18	K8981	232	-	-
2013	18	K8982	355	-	-
2013	18	K8983	39	-	-
2013	18	K901	-	-	-
2013	18	K902	-	-	-
2013	18	K904	-	-	-
2013	18	K9061	-	-	-
2013	18	K9062	15	-	-
2013	18	K9063	-	-	-
2013	18	K907	-	-	-
2013	18	K909-2	32	-	-
2013	18	K9091	129	-	-
2013	18	K9092	-	-	-
2013	18	K911	-	-	-
2013	18	K9121	12	-	-
2013	18	K9122	-	-	-
2013	18	K9131	15	-	-
2013	18	K9132	40	-	-
2013	18	K9201ﾛ	-	-	-
2013	18	K9202ｲ	973	240	24.7%
2013	18	K9202ﾛ	198	52	26.3%
2013	18	K9203ｲ(1)	10	-	-
2013	18	K9212ﾛ	17	-	-
2013	18	K9221ｲ	-	-	-
2013	18	K9222ﾛ	13	-	-
2013	18	K9223	-	-	-
2013	19	K000-21	-	-	-
2013	19	K000-22	-	-	-
2013	19	K000-23	-	-	-
2013	19	K000-24	-	-	-
2013	19	K000-28	-	-	-
2013	19	K0001	44	-	-
2013	19	K0002	28	-	-
2013	19	K0003	23	-	-
2013	19	K0004	115	-	-
2013	19	K0005	40	-	-
2013	19	K0006	20	-	-
2013	19	K0011	78	-	-
2013	19	K0012	16	-	-
2013	19	K0013	-	-	-
2013	19	K0021	-	-	-
2013	19	K0022	-	-	-
2013	19	K0023	-	-	-
2013	19	K0031	-	-	-
2013	19	K0032	-	-	-
2013	19	K0033	-	-	-
2013	19	K0041	-	-	-
2013	19	K0043	-	-	-
2013	19	K0051	16	-	-
2013	19	K0052	18	-	-
2013	19	K0053	21	-	-
2013	19	K006-41	-	-	-
2013	19	K0061	16	-	-
2013	19	K0062	25	-	-
2013	19	K0063	25	-	-
2013	19	K007-2	33	-	-
2013	19	K0072	61	-	-
2013	19	K0081	-	-	-
2013	19	K0101	-	-	-
2013	19	K0102	13	-	-
2013	19	K0111	-	-	-
2013	19	K013-21	-	-	-
2013	19	K013-22	-	-	-
2013	19	K013-23	-	-	-
2013	19	K013-24	-	-	-
2013	19	K0131	-	-	-
2013	19	K0132	-	-	-
2013	19	K0133	-	-	-
2013	19	K0134	-	-	-
2013	19	K0151	-	-	-
2013	19	K0152	-	-	-
2013	19	K0153	-	-	-
2013	19	K016	-	-	-
2013	19	K019	-	-	-
2013	19	K020	-	-	-
2013	19	K021-21	-	-	-
2013	19	K022	-	-	-
2013	19	K023	-	-	-
2013	19	K024	-	-	-
2013	19	K025	-	-	-
2013	19	K0271	-	-	-
2013	19	K028	-	-	-
2013	19	K029	-	-	-
2013	19	K0301	95	-	-
2013	19	K0302	28	-	-
2013	19	K0311	16	-	-
2013	19	K034	-	-	-
2013	19	K035	-	-	-
2013	19	K035-2	-	-	-
2013	19	K037	14	-	-
2013	19	K037-2	42	-	-
2013	19	K038	-	-	-
2013	19	K0391	-	-	-
2013	19	K0401	-	-	-
2013	19	K0402	-	-	-
2013	19	K043-31	-	-	-
2013	19	K043-32	-	-	-
2013	19	K043-33	-	-	-
2013	19	K0431	-	-	-
2013	19	K0432	-	-	-
2013	19	K0433	10	-	-
2013	19	K0441	32	-	-
2013	19	K0442	43	-	-
2013	19	K0443	17	-	-
2013	19	K0451	11	-	-
2013	19	K0452	18	-	-
2013	19	K0453	25	-	-
2013	19	K046-21	-	-	-
2013	19	K0461	694	12	1.7%
2013	19	K0462	317	-	-
2013	19	K0463	161	-	-
2013	19	K047-2	-	-	-
2013	19	K047-3	-	-	-
2013	19	K0482	89	-	-
2013	19	K0483	174	-	-
2013	19	K0484	106	-	-
2013	19	K0491	-	-	-
2013	19	K0492	-	-	-
2013	19	K0493	-	-	-
2013	19	K0521	-	-	-
2013	19	K0522	-	-	-
2013	19	K0523	17	-	-
2013	19	K0541	-	-	-
2013	19	K0542	10	-	-
2013	19	K0543	-	-	-
2013	19	K055-2	-	-	-
2013	19	K0561	-	-	-
2013	19	K0562	11	-	-
2013	19	K0563	-	-	-
2013	19	K0571	-	-	-
2013	19	K0572	-	-	-
2013	19	K0573	-	-	-
2013	19	K0581	-	-	-
2013	19	K0582	-	-	-
2013	19	K0583	-	-	-
2013	19	K0591	12	-	-
2013	19	K0593	-	-	-
2013	19	K060-31	-	-	-
2013	19	K0611	26	-	-
2013	19	K0612	-	-	-
2013	19	K0613	-	-	-
2013	19	K0631	-	-	-
2013	19	K0632	12	-	-
2013	19	K0633	12	-	-
2013	19	K0651	-	-	-
2013	19	K0652	-	-	-
2013	19	K066-21	237	-	-
2013	19	K066-22	14	-	-
2013	19	K066-41	-	-	-
2013	19	K0661	-	-	-
2013	19	K0662	-	-	-
2013	19	K067-21	23	-	-
2013	19	K067-22	-	-	-
2013	19	K0671	-	-	-
2013	19	K0672	-	-	-
2013	19	K068-2	288	-	-
2013	19	K069	-	-	-
2013	19	K069-2	-	-	-
2013	19	K069-3	71	-	-
2013	19	K0701	-	-	-
2013	19	K0723	-	-	-
2013	19	K073-21	-	-	-
2013	19	K073-22	-	-	-
2013	19	K0731	53	-	-
2013	19	K0732	111	-	-
2013	19	K0733	15	-	-
2013	19	K074-21	-	-	-
2013	19	K074-23	-	-	-
2013	19	K0743	-	-	-
2013	19	K0751	-	-	-
2013	19	K0761	27	-	-
2013	19	K0762	-	-	-
2013	19	K0763	-	-	-
2013	19	K0771	12	-	-
2013	19	K0781	-	-	-
2013	19	K0782	13	-	-
2013	19	K0783	12	-	-
2013	19	K079-21	79	-	-
2013	19	K079-22	-	-	-
2013	19	K0792	-	-	-
2013	19	K0793	11	-	-
2013	19	K080-2	-	-	-
2013	19	K080-31	-	-	-
2013	19	K080-32	-	-	-
2013	19	K080-41	58	-	-
2013	19	K080-42	-	-	-
2013	19	K080-5	15	-	-
2013	19	K0801	21	-	-
2013	19	K0802	25	-	-
2013	19	K0803	-	-	-
2013	19	K0811	275	-	-
2013	19	K0812	-	-	-
2013	19	K082-21	-	-	-
2013	19	K082-31	24	-	-
2013	19	K0821	479	-	-
2013	19	K0822	-	-	-
2013	19	K0823	-	-	-
2013	19	K083	11	-	-
2013	19	K0842	37	-	-
2013	19	K0843	-	-	-
2013	19	K0861	-	-	-
2013	19	K0871	-	-	-
2013	19	K0882	10	-	-
2013	19	K089	-	-	-
2013	19	K0912	-	-	-
2013	19	K093	53	-	-
2013	19	K094	-	-	-
2013	19	K097	-	-	-
2013	19	K099-21	-	-	-
2013	19	K099-22	-	-	-
2013	19	K099-23	-	-	-
2013	19	K1001	-	-	-
2013	19	K1002	-	-	-
2013	19	K1011	-	-	-
2013	19	K1012	-	-	-
2013	19	K108	-	-	-
2013	19	K110	-	-	-
2013	19	K110-2	-	-	-
2013	19	K113	-	-	-
2013	19	K116	-	-	-
2013	19	K117	-	-	-
2013	19	K121	-	-	-
2013	19	K124	-	-	-
2013	19	K125	14	-	-
2013	19	K1262	-	-	-
2013	19	K128	32	-	-
2013	19	K131-2	-	-	-
2013	19	K133	-	-	-
2013	19	K134-22	14	-	-
2013	19	K1342	40	-	-
2013	19	K1344	-	-	-
2013	19	K135	-	-	-
2013	19	K141-2	-	-	-
2013	19	K142-21	27	-	-
2013	19	K142-4	-	-	-
2013	19	K1421	30	-	-
2013	19	K1422	118	-	-
2013	19	K1423	142	-	-
2013	19	K1424	-	-	-
2013	19	K1425	46	-	-
2013	19	K1426	188	-	-
2013	19	K144	-	-	-
2013	19	K145	15	-	-
2013	19	K146	-	-	-
2013	19	K147	-	-	-
2013	19	K148	-	-	-
2013	19	K1491	-	-	-
2013	19	K1492	-	-	-
2013	19	K150	-	-	-
2013	19	K153	-	-	-
2013	19	K1541	-	-	-
2013	19	K158	-	-	-
2013	19	K159	-	-	-
2013	19	K159-2	-	-	-
2013	19	K160-2	14	-	-
2013	19	K161	-	-	-
2013	19	K164-2	138	-	-
2013	19	K164-4	-	-	-
2013	19	K1641	-	-	-
2013	19	K1642	11	-	-
2013	19	K1643	25	-	-
2013	19	K167	-	-	-
2013	19	K1692	80	-	-
2013	19	K171	-	-	-
2013	19	K171-2	14	-	-
2013	19	K172	10	-	-
2013	19	K174-2	-	-	-
2013	19	K1742	27	-	-
2013	19	K1761	-	-	-
2013	19	K1762	-	-	-
2013	19	K1771	96	-	-
2013	19	K1772	11	-	-
2013	19	K178-2	-	-	-
2013	19	K178-31	-	-	-
2013	19	K1781	25	-	-
2013	19	K1782	-	-	-
2013	19	K179	-	-	-
2013	19	K1801	-	-	-
2013	19	K181-2	-	-	-
2013	19	K1812	-	-	-
2013	19	K1821	-	-	-
2013	19	K1822	-	-	-
2013	19	K186	-	-	-
2013	19	K1881	-	-	-
2013	19	K1882	12	-	-
2013	19	K189	-	-	-
2013	19	K190	-	-	-
2013	19	K190-3	-	-	-
2013	19	K1911	14	-	-
2013	19	K1912	-	-	-
2013	19	K192	-	-	-
2013	19	K197	29	-	-
2013	19	K204	-	-	-
2013	19	K206	-	-	-
2013	19	K207	-	-	-
2013	19	K216	-	-	-
2013	19	K2171	-	-	-
2013	19	K2172	-	-	-
2013	19	K218	-	-	-
2013	19	K2191	103	-	-
2013	19	K2192	-	-	-
2013	19	K2193	-	-	-
2013	19	K2211	-	-	-
2013	19	K223-2	-	-	-
2013	19	K2231	-	-	-
2013	19	K224	47	-	-
2013	19	K225-2	-	-	-
2013	19	K226	-	-	-
2013	19	K227	-	-	-
2013	19	K229	-	-	-
2013	19	K2302	-	-	-
2013	19	K234	-	-	-
2013	19	K235	-	-	-
2013	19	K241	-	-	-
2013	19	K2421	-	-	-
2013	19	K2422	16	-	-
2013	19	K2423	25	-	-
2013	19	K2424	-	-	-
2013	19	K2425	-	-	-
2013	19	K244	-	-	-
2013	19	K246	-	-	-
2013	19	K248-2	-	-	-
2013	19	K252	-	-	-
2013	19	K2541	-	-	-
2013	19	K256	-	-	-
2013	19	K259	-	-	-
2013	19	K2681	-	-	-
2013	19	K2682	32	-	-
2013	19	K2683	83	-	-
2013	19	K2684	18	-	-
2013	19	K269	-	-	-
2013	19	K270	-	-	-
2013	19	K271	-	-	-
2013	19	K274	-	-	-
2013	19	K275	36	-	-
2013	19	K2761	10	-	-
2013	19	K2762	42	-	-
2013	19	K278	123	-	-
2013	19	K279	-	-	-
2013	19	K2801	277	-	-
2013	19	K2802	60	-	-
2013	19	K281	65	-	-
2013	19	K282-2	-	-	-
2013	19	K2821ｲ	15	-	-
2013	19	K2821ﾛ	1598	-	-
2013	19	K2822	-	-	-
2013	19	K284	24	-	-
2013	19	K285	-	-	-
2013	19	K2861	-	-	-
2013	19	K287	18	-	-
2013	19	K288	-	-	-
2013	19	K290-2	-	-	-
2013	19	K291	-	-	-
2013	19	K292	-	-	-
2013	19	K2961	-	-	-
2013	19	K2962	-	-	-
2013	19	K300	-	-	-
2013	19	K305	-	-	-
2013	19	K309	21	-	-
2013	19	K318	-	-	-
2013	19	K319	74	-	-
2013	19	K320	-	-	-
2013	19	K328	-	-	-
2013	19	K331	22	-	-
2013	19	K333	-	-	-
2013	19	K333-3	-	-	-
2013	19	K334	-	-	-
2013	19	K334-2	-	-	-
2013	19	K337	-	-	-
2013	19	K339	-	-	-
2013	19	K340	-	-	-
2013	19	K342	-	-	-
2013	19	K3431	-	-	-
2013	19	K3432	-	-	-
2013	19	K344	-	-	-
2013	19	K347	28	-	-
2013	19	K349	-	-	-
2013	19	K352	-	-	-
2013	19	K352-2	-	-	-
2013	19	K353	-	-	-
2013	19	K355	-	-	-
2013	19	K357	-	-	-
2013	19	K358	44	-	-
2013	19	K359	-	-	-
2013	19	K360	-	-	-
2013	19	K361	-	-	-
2013	19	K362	19	-	-
2013	19	K363	-	-	-
2013	19	K364	46	-	-
2013	19	K368	31	-	-
2013	19	K3691	-	-	-
2013	19	K3692	-	-	-
2013	19	K370	-	-	-
2013	19	K3712	-	-	-
2013	19	K3721	-	-	-
2013	19	K3731	-	-	-
2013	19	K374	-	-	-
2013	19	K3772	178	-	-
2013	19	K384-2	-	-	-
2013	19	K385	-	-	-
2013	19	K386	51	13	25.5%
2013	19	K387	-	-	-
2013	19	K388	-	-	-
2013	19	K3892	29	-	-
2013	19	K3902	-	-	-
2013	19	K3911	-	-	-
2013	19	K3932	22	-	-
2013	19	K3941	-	-	-
2013	19	K3942	-	-	-
2013	19	K395	-	-	-
2013	19	K396	-	-	-
2013	19	K4001	-	-	-
2013	19	K4032	-	-	-
2013	19	K4061	-	-	-
2013	19	K4062	-	-	-
2013	19	K407-2	-	-	-
2013	19	K4072	-	-	-
2013	19	K4073ｲ	-	-	-
2013	19	K4073ﾛ	-	-	-
2013	19	K409	-	-	-
2013	19	K410	-	-	-
2013	19	K411	-	-	-
2013	19	K4132	-	-	-
2013	19	K414-2	-	-	-
2013	19	K4151	-	-	-
2013	19	K4152	-	-	-
2013	19	K419	-	-	-
2013	19	K4211	-	-	-
2013	19	K4212	-	-	-
2013	19	K422	-	-	-
2013	19	K425	-	-	-
2013	19	K4261	-	-	-
2013	19	K4262	-	-	-
2013	19	K4263	-	-	-
2013	19	K427	-	-	-
2013	19	K430	-	-	-
2013	19	K433	-	-	-
2013	19	K434	-	-	-
2013	19	K435	-	-	-
2013	19	K437	-	-	-
2013	19	K438	-	-	-
2013	19	K4422	-	-	-
2013	19	K4501	-	-	-
2013	19	K451	-	-	-
2013	19	K453	-	-	-
2013	19	K454	15	-	-
2013	19	K455	-	-	-
2013	19	K4571	42	-	-
2013	19	K4572	-	-	-
2013	19	K4582	-	-	-
2013	19	K4611	25	-	-
2013	19	K4612	-	-	-
2013	19	K462	-	-	-
2013	19	K4631	41	-	-
2013	19	K4632	34	-	-
2013	19	K4641	11	-	-
2013	19	K467	-	-	-
2013	19	K4691	14	-	-
2013	19	K4692	-	-	-
2013	19	K472	-	-	-
2013	19	K474-2	-	-	-
2013	19	K4741	-	-	-
2013	19	K4742	-	-	-
2013	19	K475	20	-	-
2013	19	K476-32	-	-	-
2013	19	K4761	-	-	-
2013	19	K4762	175	-	-
2013	19	K4763	112	-	-
2013	19	K4764	38	-	-
2013	19	K4765	81	-	-
2013	19	K4766	-	-	-
2013	19	K481	-	-	-
2013	19	K483	-	-	-
2013	19	K4841	-	-	-
2013	19	K4873	-	-	-
2013	19	K488	-	-	-
2013	19	K488-3	-	-	-
2013	19	K488-4	-	-	-
2013	19	K494	-	-	-
2013	19	K496-2	-	-	-
2013	19	K496-4	-	-	-
2013	19	K4962	-	-	-
2013	19	K497-2	-	-	-
2013	19	K4981	-	-	-
2013	19	K502	-	-	-
2013	19	K5041	-	-	-
2013	19	K5091	-	-	-
2013	19	K510-3	-	-	-
2013	19	K513-2	-	-	-
2013	19	K5131	40	-	-
2013	19	K5132	13	-	-
2013	19	K514-21	29	-	-
2013	19	K514-22	14	-	-
2013	19	K514-23	87	-	-
2013	19	K5141	-	-	-
2013	19	K5142	-	-	-
2013	19	K5143	23	-	-
2013	19	K5144	-	-	-
2013	19	K5145	-	-	-
2013	19	K5146	-	-	-
2013	19	K5147	-	-	-
2013	19	K517	-	-	-
2013	19	K5202	-	-	-
2013	19	K522-2	22	-	-
2013	19	K5221	-	-	-
2013	19	K5222	-	-	-
2013	19	K5223	54	-	-
2013	19	K5231	-	-	-
2013	19	K526-21	-	-	-
2013	19	K526-22	23	-	-
2013	19	K528	-	-	-
2013	19	K5291	17	-	-
2013	19	K5292	-	-	-
2013	19	K5293	-	-	-
2013	19	K530-2	-	-	-
2013	19	K5321	-	-	-
2013	19	K533	34	-	-
2013	19	K533-2	107	12	11.2%
2013	19	K534-3	-	-	-
2013	19	K5342	-	-	-
2013	19	K5351	-	-	-
2013	19	K5352	-	-	-
2013	19	K537-2	-	-	-
2013	19	K5371	-	-	-
2013	19	K539	11	-	-
2013	19	K540	-	-	-
2013	19	K542	-	-	-
2013	19	K5441	-	-	-
2013	19	K545	-	-	-
2013	19	K546	93	-	-
2013	19	K5481	20	-	-
2013	19	K549	730	27	3.7%
2013	19	K550-2	-	-	-
2013	19	K5521	-	-	-
2013	19	K5522	63	-	-
2013	19	K553-21	-	-	-
2013	19	K5532	-	-	-
2013	19	K5533	-	-	-
2013	19	K5541	15	-	-
2013	19	K5542	-	-	-
2013	19	K5551	65	-	-
2013	19	K5552	-	-	-
2013	19	K557-2	-	-	-
2013	19	K5601ｲ	-	-	-
2013	19	K5601ﾆ	22	-	-
2013	19	K5601ﾛ	-	-	-
2013	19	K5602	19	-	-
2013	19	K5603ｲ	-	-	-
2013	19	K5603ﾆ	-	-	-
2013	19	K5604	-	-	-
2013	19	K5605	-	-	-
2013	19	K5606	72	-	-
2013	19	K5607	12	-	-
2013	19	K5611	-	-	-
2013	19	K5612	25	-	-
2013	19	K5613	-	-	-
2013	19	K5622	-	-	-
2013	19	K566	-	-	-
2013	19	K567-2	-	-	-
2013	19	K5671	-	-	-
2013	19	K5672	-	-	-
2013	19	K570-3	-	-	-
2013	19	K5702	-	-	-
2013	19	K5711	-	-	-
2013	19	K5712	-	-	-
2013	19	K5741	11	-	-
2013	19	K5742	-	-	-
2013	19	K5761	10	-	-
2013	19	K5762	-	-	-
2013	19	K579-22	-	-	-
2013	19	K585	-	-	-
2013	19	K5861	-	-	-
2013	19	K5862	-	-	-
2013	19	K587	-	-	-
2013	19	K588	-	-	-
2013	19	K592	-	-	-
2013	19	K5943	-	-	-
2013	19	K5951	18	-	-
2013	19	K5952	58	-	-
2013	19	K596	79	-	-
2013	19	K597-2	84	-	-
2013	19	K5971	-	-	-
2013	19	K5972	139	-	-
2013	19	K598	-	-	-
2013	19	K598-2	-	-	-
2013	19	K599	15	-	-
2013	19	K599-2	14	-	-
2013	19	K599-3	-	-	-
2013	19	K599-4	-	-	-
2013	19	K6001	10	-	-
2013	19	K6011	-	-	-
2013	19	K6021	33	*-	*-
2013	19	K606	-	-	-
2013	19	K607-2	-	-	-
2013	19	K607-3	-	-	-
2013	19	K6071	-	-	-
2013	19	K6072	-	-	-
2013	19	K608-3	-	-	-
2013	19	K6081	-	-	-
2013	19	K6082	-	-	-
2013	19	K609-2	16	-	-
2013	19	K6092	15	-	-
2013	19	K610-2	-	-	-
2013	19	K610-3	260	-	-
2013	19	K610-4	-	-	-
2013	19	K6101	-	-	-
2013	19	K6103	-	-	-
2013	19	K6105	11	-	-
2013	19	K6112	-	-	-
2013	19	K6113	80	-	-
2013	19	K613	-	-	-
2013	19	K6143	-	-	-
2013	19	K6145	-	-	-
2013	19	K6146	50	-	-
2013	19	K6151	48	-	-
2013	19	K6152	475	-	-
2013	19	K616	86	-	-
2013	19	K616-3	-	-	-
2013	19	K616-4	130	-	-
2013	19	K617-2	43	-	-
2013	19	K617-4	-	-	-
2013	19	K6171	11	-	-
2013	19	K6173	-	-	-
2013	19	K6181	-	-	-
2013	19	K6182	93	17	18.3%
2013	19	K619-2	-	-	-
2013	19	K620	26	-	-
2013	19	K620-2	-	-	-
2013	19	K6231	-	-	-
2013	19	K6232	-	-	-
2013	19	K6234	-	-	-
2013	19	K6251	-	-	-
2013	19	K6252	-	-	-
2013	19	K6261	31	-	-
2013	19	K6262	29	-	-
2013	19	K627-2	-	-	-
2013	19	K6271	-	-	-
2013	19	K6273	-	-	-
2013	19	K6274	-	-	-
2013	19	K6275	-	-	-
2013	19	K6277	-	-	-
2013	19	K6278	-	-	-
2013	19	K628	-	-	-
2013	19	K630	-	-	-
2013	19	K6321	-	-	-
2013	19	K6322	-	-	-
2013	19	K633-21	-	-	-
2013	19	K633-22	-	-	-
2013	19	K6331	24	-	-
2013	19	K6332	-	-	-
2013	19	K6333	29	-	-
2013	19	K6334	-	-	-
2013	19	K6335	608	-	-
2013	19	K6336	23	-	-
2013	19	K6337	-	-	-
2013	19	K6338	-	-	-
2013	19	K6339	-	-	-
2013	19	K634	131	-	-
2013	19	K635	13	-	-
2013	19	K635-2	-	-	-
2013	19	K635-3	18	-	-
2013	19	K636	10	-	-
2013	19	K636-2	-	-	-
2013	19	K636-3	-	-	-
2013	19	K636-4	-	-	-
2013	19	K637-2	-	-	-
2013	19	K6372	-	-	-
2013	19	K6373	-	-	-
2013	19	K6374	-	-	-
2013	19	K639	36	-	-
2013	19	K6401	-	-	-
2013	19	K6402	-	-	-
2013	19	K641	-	-	-
2013	19	K642-2	-	-	-
2013	19	K6421	-	-	-
2013	19	K6422	-	-	-
2013	19	K643	-	-	-
2013	19	K647	11	-	-
2013	19	K647-2	-	-	-
2013	19	K651	14	-	-
2013	19	K652	-	-	-
2013	19	K653-3	12	-	-
2013	19	K653-4	-	-	-
2013	19	K653-5	-	-	-
2013	19	K6531	-	-	-
2013	19	K6532	197	-	-
2013	19	K6533	-	-	-
2013	19	K6534	37	-	-
2013	19	K654	264	12	4.5%
2013	19	K654-2	-	-	-
2013	19	K654-3	-	-	-
2013	19	K655-21	-	-	-
2013	19	K655-22	62	-	-
2013	19	K655-42	-	-	-
2013	19	K6551	-	-	-
2013	19	K6552	90	-	-
2013	19	K657-22	15	-	-
2013	19	K6571	-	-	-
2013	19	K6572	85	-	-
2013	19	K662	-	-	-
2013	19	K662-2	-	-	-
2013	19	K664	136	19	14.0%
2013	19	K664-2	-	-	-
2013	19	K665	-	-	-
2013	19	K666	-	-	-
2013	19	K667-2	-	-	-
2013	19	K671-21	17	-	-
2013	19	K671-22	-	-	-
2013	19	K6711	12	-	-
2013	19	K672	27	-	-
2013	19	K672-2	375	-	-
2013	19	K673	-	-	-
2013	19	K674	-	-	-
2013	19	K6751	-	-	-
2013	19	K677	-	-	-
2013	19	K677-22	-	-	-
2013	19	K678	-	-	-
2013	19	K680	-	-	-
2013	19	K681	-	-	-
2013	19	K682-2	90	22	24.4%
2013	19	K682-3	55	-	-
2013	19	K684	-	-	-
2013	19	K6851	25	-	-
2013	19	K6852	37	-	-
2013	19	K686	26	-	-
2013	19	K6871	189	-	-
2013	19	K6872	36	-	-
2013	19	K688	178	13	7.3%
2013	19	K689	13	-	-
2013	19	K690	-	-	-
2013	19	K691-2	19	-	-
2013	19	K692-2	-	-	-
2013	19	K695-21	16	-	-
2013	19	K695-22	-	-	-
2013	19	K6951	21	-	-
2013	19	K6952	13	-	-
2013	19	K6953	-	-	-
2013	19	K6954	-	-	-
2013	19	K6955	23	-	-
2013	19	K6956	-	-	-
2013	19	K6957	-	-	-
2013	19	K697-2	-	-	-
2013	19	K697-31	103	-	-
2013	19	K697-32	63	-	-
2013	19	K6981	-	-	-
2013	19	K6992	-	-	-
2013	19	K700	-	-	-
2013	19	K701	-	-	-
2013	19	K702-2	-	-	-
2013	19	K7021ｲ	-	-	-
2013	19	K7022	13	-	-
2013	19	K7023	-	-	-
2013	19	K7031	-	-	-
2013	19	K7032	48	-	-
2013	19	K7033	-	-	-
2013	19	K7034	-	-	-
2013	19	K704	-	-	-
2013	19	K7071	28	-	-
2013	19	K708-3	38	-	-
2013	19	K710	-	-	-
2013	19	K711	-	-	-
2013	19	K711-2	-	-	-
2013	19	K712	-	-	-
2013	19	K714	32	-	-
2013	19	K714-2	18	-	-
2013	19	K7151	28	-	-
2013	19	K716-21	-	-	-
2013	19	K716-22	-	-	-
2013	19	K7161	60	-	-
2013	19	K7162	10	-	-
2013	19	K717	-	-	-
2013	19	K718-21	58	-	-
2013	19	K718-22	50	-	-
2013	19	K7181	66	-	-
2013	19	K7182	57	-	-
2013	19	K719-21	20	-	-
2013	19	K719-22	-	-	-
2013	19	K719-3	88	-	-
2013	19	K7191	49	-	-
2013	19	K7192	14	-	-
2013	19	K7193	206	-	-
2013	19	K721-21	380	-	-
2013	19	K721-22	42	-	-
2013	19	K721-3	-	-	-
2013	19	K721-4	66	-	-
2013	19	K7211	645	-	-
2013	19	K7212	97	-	-
2013	19	K722	75	-	-
2013	19	K724	-	-	-
2013	19	K725	-	-	-
2013	19	K725-2	-	-	-
2013	19	K726	32	-	-
2013	19	K729-3	-	-	-
2013	19	K7291	-	-	-
2013	19	K7292	-	-	-
2013	19	K7302	-	-	-
2013	19	K7312	-	-	-
2013	19	K7321	-	-	-
2013	19	K7322	29	-	-
2013	19	K734	-	-	-
2013	19	K735-2	22	-	-
2013	19	K735-4	15	-	-
2013	19	K7361	-	-	-
2013	19	K737	-	-	-
2013	19	K739-2	-	-	-
2013	19	K7391	28	-	-
2013	19	K7393	-	-	-
2013	19	K740-21	-	-	-
2013	19	K740-22	27	-	-
2013	19	K740-23	-	-	-
2013	19	K7401	26	-	-
2013	19	K7402	90	-	-
2013	19	K7403	-	-	-
2013	19	K7404	21	-	-
2013	19	K7421	-	-	-
2013	19	K7423	-	-	-
2013	19	K7424	-	-	-
2013	19	K743-3	-	-	-
2013	19	K743-4	-	-	-
2013	19	K7431	-	-	-
2013	19	K7432	22	-	-
2013	19	K7433	10	-	-
2013	19	K7434	23	-	-
2013	19	K744	-	-	-
2013	19	K745	-	-	-
2013	19	K7461	-	-	-
2013	19	K7462	16	-	-
2013	19	K747	-	-	-
2013	19	K7481	-	-	-
2013	19	K749	-	-	-
2013	19	K7512	-	-	-
2013	19	K7521	-	-	-
2013	19	K753	-	-	-
2013	19	K754	-	-	-
2013	19	K754-2	11	-	-
2013	19	K756	-	-	-
2013	19	K756-2	-	-	-
2013	19	K762	-	-	-
2013	19	K764	-	-	-
2013	19	K766	-	-	-
2013	19	K768	394	-	-
2013	19	K769	-	-	-
2013	19	K769-2	-	-	-
2013	19	K771	-	-	-
2013	19	K772	-	-	-
2013	19	K773	56	-	-
2013	19	K773-2	27	-	-
2013	19	K773-3	10	-	-
2013	19	K775	46	-	-
2013	19	K778	-	-	-
2013	19	K778-2	-	-	-
2013	19	K779-3	-	-	-
2013	19	K780-2	-	-	-
2013	19	K781-2	-	-	-
2013	19	K7811	28	-	-
2013	19	K7812	15	-	-
2013	19	K7821	-	-	-
2013	19	K7822	-	-	-
2013	19	K783	12	-	-
2013	19	K783-2	133	-	-
2013	19	K783-3	12	-	-
2013	19	K784	-	-	-
2013	19	K786	-	-	-
2013	19	K787	-	-	-
2013	19	K797	-	-	-
2013	19	K7981	53	-	-
2013	19	K7982	-	-	-
2013	19	K800	-	-	-
2013	19	K800-2	10	-	-
2013	19	K800-3	-	-	-
2013	19	K802	-	-	-
2013	19	K802-21	16	-	-
2013	19	K802-22	-	-	-
2013	19	K8031	-	-	-
2013	19	K8032	-	-	-
2013	19	K8034	15	-	-
2013	19	K8036ｲ	182	-	-
2013	19	K8036ﾛ	184	-	-
2013	19	K804	-	-	-
2013	19	K805	11	-	-
2013	19	K807	-	-	-
2013	19	K808	-	-	-
2013	19	K809-2	-	-	-
2013	19	K812	-	-	-
2013	19	K816	-	-	-
2013	19	K8172	-	-	-
2013	19	K8181	-	-	-
2013	19	K819	-	-	-
2013	19	K821	12	-	-
2013	19	K821-2	-	-	-
2013	19	K823-2	-	-	-
2013	19	K823-3	-	-	-
2013	19	K823-5	-	-	-
2013	19	K8232	-	-	-
2013	19	K825	-	-	-
2013	19	K8272	-	-	-
2013	19	K8281	-	-	-
2013	19	K8282	10	-	-
2013	19	K830	12	-	-
2013	19	K833	11	-	-
2013	19	K834	-	-	-
2013	19	K834-2	-	-	-
2013	19	K8351	17	-	-
2013	19	K8352	15	-	-
2013	19	K836	26	-	-
2013	19	K8381	-	-	-
2013	19	K8382	-	-	-
2013	19	K840	-	-	-
2013	19	K841	99	-	-
2013	19	K843	58	-	-
2013	19	K843-3	29	-	-
2013	19	K845	-	-	-
2013	19	K848	-	-	-
2013	19	K849	-	-	-
2013	19	K851-2	-	-	-
2013	19	K8521	-	-	-
2013	19	K8531	-	-	-
2013	19	K8551	-	-	-
2013	19	K856	-	-	-
2013	19	K856-4	-	-	-
2013	19	K858	-	-	-
2013	19	K8595	-	-	-
2013	19	K861	67	-	-
2013	19	K863-3	-	-	-
2013	19	K8651	-	-	-
2013	19	K8654	38	-	-
2013	19	K866	16	-	-
2013	19	K867	90	-	-
2013	19	K867-2	-	-	-
2013	19	K867-3	-	-	-
2013	19	K867-4	88	-	-
2013	19	K871	-	-	-
2013	19	K872-2	14	-	-
2013	19	K872-3	46	-	-
2013	19	K8721	97	-	-
2013	19	K8722	-	-	-
2013	19	K873	-	-	-
2013	19	K877	300	-	-
2013	19	K877-2	25	-	-
2013	19	K879	93	-	-
2013	19	K885	-	-	-
2013	19	K8862	-	-	-
2013	19	K8871	-	-	-
2013	19	K8872	-	-	-
2013	19	K888-21	-	-	-
2013	19	K888-22	-	-	-
2013	19	K8881	172	-	-
2013	19	K8882	108	-	-
2013	19	K889	42	-	-
2013	19	K890-3	-	-	-
2013	19	K892	-	-	-
2013	19	K893	58	-	-
2013	19	K8941	11	-	-
2013	19	K8942	-	-	-
2013	19	K895	-	-	-
2013	19	K8961	-	-	-
2013	19	K8962	18	-	-
2013	19	K8963	-	-	-
2013	19	K897	-	-	-
2013	19	K8981	332	-	-
2013	19	K8982	534	-	-
2013	19	K8983	58	-	-
2013	19	K901	23	-	-
2013	19	K902	-	-	-
2013	19	K9061	-	-	-
2013	19	K9062	55	-	-
2013	19	K9063	-	-	-
2013	19	K907	-	-	-
2013	19	K909-2	16	-	-
2013	19	K9091	234	-	-
2013	19	K9092	12	-	-
2013	19	K911	29	-	-
2013	19	K9121	17	-	-
2013	19	K9122	21	-	-
2013	19	K9131	61	-	-
2013	19	K9132	19	-	-
2013	19	K9202ｲ	973	193	19.8%
2013	19	K9202ﾛ	37	-	-
2013	19	K9203ｲ(1)	17	-	-
2013	19	K9203ｲ(2)	-	-	-
2013	19	K9204ｲ(1)	11	-	-
2013	19	K9205	-	-	-
2013	19	K9211ｲ	-	-	-
2013	19	K9212ｲ	-	-	-
2013	19	K9212ﾛ	-	-	-
2013	19	K9222ｲ	-	-	-
2013	19	K9222ﾛ	-	-	-
2013	20	K000-21	-	-	-
2013	20	K000-22	-	-	-
2013	20	K000-23	-	-	-
2013	20	K000-24	-	-	-
2013	20	K000-25	13	-	-
2013	20	K000-26	-	-	-
2013	20	K000-27	-	-	-
2013	20	K0001	221	16	7.2%
2013	20	K0002	168	-	-
2013	20	K0003	179	-	-
2013	20	K0004	503	45	8.9%
2013	20	K0005	159	14	8.8%
2013	20	K0006	72	-	-
2013	20	K0011	307	29	9.4%
2013	20	K0012	43	-	-
2013	20	K0013	23	-	-
2013	20	K0021	24	-	-
2013	20	K0022	36	-	-
2013	20	K0023	-	-	-
2013	20	K0031	11	-	-
2013	20	K0032	10	-	-
2013	20	K0033	-	-	-
2013	20	K0041	-	-	-
2013	20	K0042	-	-	-
2013	20	K0043	-	-	-
2013	20	K0051	80	-	-
2013	20	K0052	88	-	-
2013	20	K0053	82	-	-
2013	20	K006-31	-	-	-
2013	20	K006-41	-	-	-
2013	20	K0061	68	-	-
2013	20	K0062	80	-	-
2013	20	K0063	61	-	-
2013	20	K0071	-	-	-
2013	20	K0072	286	-	-
2013	20	K0081	20	-	-
2013	20	K0101	14	-	-
2013	20	K0102	74	-	-
2013	20	K0111	16	-	-
2013	20	K0112	-	-	-
2013	20	K013-21	85	-	-
2013	20	K013-22	42	-	-
2013	20	K013-23	18	-	-
2013	20	K013-24	-	-	-
2013	20	K0131	-	-	-
2013	20	K0132	18	-	-
2013	20	K0133	15	-	-
2013	20	K0134	41	-	-
2013	20	K0151	40	-	-
2013	20	K0152	29	-	-
2013	20	K0153	10	-	-
2013	20	K016	70	-	-
2013	20	K017	34	-	-
2013	20	K019	-	-	-
2013	20	K020	-	-	-
2013	20	K021-21	-	-	-
2013	20	K0211	-	-	-
2013	20	K022	30	-	-
2013	20	K023	-	-	-
2013	20	K024	-	-	-
2013	20	K025	-	-	-
2013	20	K0271	-	-	-
2013	20	K0272	-	-	-
2013	20	K028	35	-	-
2013	20	K029	30	-	-
2013	20	K0301	265	-	-
2013	20	K0302	46	-	-
2013	20	K0311	38	-	-
2013	20	K0312	-	-	-
2013	20	K034	11	-	-
2013	20	K035	20	-	-
2013	20	K035-2	14	-	-
2013	20	K037	88	-	-
2013	20	K037-2	197	-	-
2013	20	K038	-	-	-
2013	20	K0391	17	-	-
2013	20	K0392	10	-	-
2013	20	K040-2	-	-	-
2013	20	K0401	37	-	-
2013	20	K0402	10	-	-
2013	20	K042	14	-	-
2013	20	K043-31	-	-	-
2013	20	K043-32	-	-	-
2013	20	K043-33	10	-	-
2013	20	K0431	-	-	-
2013	20	K0432	-	-	-
2013	20	K0433	-	-	-
2013	20	K0441	44	-	-
2013	20	K0442	101	-	-
2013	20	K0443	35	-	-
2013	20	K0451	71	-	-
2013	20	K0452	70	-	-
2013	20	K0453	133	-	-
2013	20	K046-21	38	-	-
2013	20	K046-22	-	-	-
2013	20	K0461	2690	45	1.7%
2013	20	K0462	1033	-	-
2013	20	K0463	501	-	-
2013	20	K047-2	-	-	-
2013	20	K047-3	10	-	-
2013	20	K0481	-	-	-
2013	20	K0482	215	-	-
2013	20	K0483	638	-	-
2013	20	K0484	225	-	-
2013	20	K0491	-	-	-
2013	20	K0492	-	-	-
2013	20	K0493	10	-	-
2013	20	K0501	-	-	-
2013	20	K0503	-	-	-
2013	20	K0513	-	-	-
2013	20	K052-21	-	-	-
2013	20	K052-22	-	-	-
2013	20	K052-23	-	-	-
2013	20	K0521	-	-	-
2013	20	K0522	13	-	-
2013	20	K0523	42	-	-
2013	20	K0531	-	-	-
2013	20	K0533	-	-	-
2013	20	K0541	-	-	-
2013	20	K0542	32	-	-
2013	20	K0543	-	-	-
2013	20	K055-2	-	-	-
2013	20	K055-3	-	-	-
2013	20	K056-2	-	-	-
2013	20	K0561	19	-	-
2013	20	K0562	24	-	-
2013	20	K0563	12	-	-
2013	20	K0571	-	-	-
2013	20	K0572	10	-	-
2013	20	K0573	-	-	-
2013	20	K0582	-	-	-
2013	20	K0584	11	-	-
2013	20	K0591	234	-	-
2013	20	K0592	-	-	-
2013	20	K0593	63	-	-
2013	20	K060-2	-	-	-
2013	20	K060-31	47	-	-
2013	20	K060-32	11	-	-
2013	20	K060-33	-	-	-
2013	20	K0601	-	-	-
2013	20	K0602	-	-	-
2013	20	K0603	-	-	-
2013	20	K0611	139	-	-
2013	20	K0612	23	-	-
2013	20	K0613	-	-	-
2013	20	K0622	-	-	-
2013	20	K0631	22	-	-
2013	20	K0632	28	-	-
2013	20	K0633	36	-	-
2013	20	K065-21	-	-	-
2013	20	K0651	14	-	-
2013	20	K0652	22	-	-
2013	20	K0653	-	-	-
2013	20	K066-21	121	-	-
2013	20	K066-22	11	-	-
2013	20	K066-23	-	-	-
2013	20	K066-31	-	-	-
2013	20	K066-32	-	-	-
2013	20	K066-41	10	-	-
2013	20	K066-42	-	-	-
2013	20	K066-5	-	-	-
2013	20	K0661	15	-	-
2013	20	K0662	15	-	-
2013	20	K0663	-	-	-
2013	20	K067-21	25	-	-
2013	20	K067-22	-	-	-
2013	20	K0671	-	-	-
2013	20	K0672	-	-	-
2013	20	K068	-	-	-
2013	20	K068-2	347	-	-
2013	20	K069	-	-	-
2013	20	K069-2	10	-	-
2013	20	K069-3	97	-	-
2013	20	K0701	12	-	-
2013	20	K0702	-	-	-
2013	20	K0722	-	-	-
2013	20	K0723	10	-	-
2013	20	K073-21	18	-	-
2013	20	K073-22	18	-	-
2013	20	K0731	179	-	-
2013	20	K0732	423	-	-
2013	20	K0733	26	-	-
2013	20	K074-21	-	-	-
2013	20	K074-22	-	-	-
2013	20	K074-23	-	-	-
2013	20	K0742	-	-	-
2013	20	K0743	24	-	-
2013	20	K0752	-	-	-
2013	20	K0761	22	-	-
2013	20	K0762	11	-	-
2013	20	K0763	11	-	-
2013	20	K0771	39	-	-
2013	20	K0772	-	-	-
2013	20	K0773	-	-	-
2013	20	K0782	47	-	-
2013	20	K0783	37	-	-
2013	20	K079-21	194	-	-
2013	20	K079-22	-	-	-
2013	20	K079-24	-	-	-
2013	20	K0791	-	-	-
2013	20	K0792	-	-	-
2013	20	K0793	23	-	-
2013	20	K080-2	-	-	-
2013	20	K080-31	173	-	-
2013	20	K080-32	54	-	-
2013	20	K080-41	82	-	-
2013	20	K080-42	-	-	-
2013	20	K080-5	13	-	-
2013	20	K0801	57	-	-
2013	20	K0802	86	-	-
2013	20	K0803	17	-	-
2013	20	K0811	788	14	1.8%
2013	20	K0812	-	-	-
2013	20	K082-21	10	-	-
2013	20	K082-31	89	-	-
2013	20	K082-32	-	-	-
2013	20	K0821	1925	-	-
2013	20	K0822	15	-	-
2013	20	K0823	-	-	-
2013	20	K083	112	-	-
2013	20	K084-2	-	-	-
2013	20	K0842	91	10	11.0%
2013	20	K0843	19	-	-
2013	20	K0851	-	-	-
2013	20	K0852	-	-	-
2013	20	K0853	-	-	-
2013	20	K0861	-	-	-
2013	20	K0862	-	-	-
2013	20	K0871	40	-	-
2013	20	K0872	-	-	-
2013	20	K0882	25	-	-
2013	20	K089	-	-	-
2013	20	K0901	-	-	-
2013	20	K0902	-	-	-
2013	20	K0911	22	-	-
2013	20	K0912	12	-	-
2013	20	K093	92	-	-
2013	20	K093-2	23	-	-
2013	20	K094	-	-	-
2013	20	K097	-	-	-
2013	20	K099	-	-	-
2013	20	K099-21	17	-	-
2013	20	K099-22	27	-	-
2013	20	K1001	-	-	-
2013	20	K1002	24	-	-
2013	20	K101-22	-	-	-
2013	20	K1011	-	-	-
2013	20	K1012	-	-	-
2013	20	K1031	-	-	-
2013	20	K1032	-	-	-
2013	20	K108	16	-	-
2013	20	K109	-	-	-
2013	20	K110-2	27	-	-
2013	20	K113	-	-	-
2013	20	K116	-	-	-
2013	20	K117	-	-	-
2013	20	K117-2	-	-	-
2013	20	K118	-	-	-
2013	20	K121	-	-	-
2013	20	K125	24	-	-
2013	20	K1262	12	-	-
2013	20	K128	69	-	-
2013	20	K131-2	24	-	-
2013	20	K133	-	-	-
2013	20	K134-22	136	-	-
2013	20	K1341	-	-	-
2013	20	K1342	297	-	-
2013	20	K1343	-	-	-
2013	20	K1344	-	-	-
2013	20	K135	-	-	-
2013	20	K136	-	-	-
2013	20	K1381	-	-	-
2013	20	K1382	-	-	-
2013	20	K139	-	-	-
2013	20	K140	-	-	-
2013	20	K141	-	-	-
2013	20	K141-2	10	-	-
2013	20	K142-21	41	-	-
2013	20	K142-4	39	-	-
2013	20	K1421	105	-	-
2013	20	K1422	310	-	-
2013	20	K1423	356	-	-
2013	20	K1424	16	-	-
2013	20	K1425	585	-	-
2013	20	K1426	262	-	-
2013	20	K143	-	-	-
2013	20	K144	19	-	-
2013	20	K145	51	20	39.2%
2013	20	K147	-	-	-
2013	20	K148	24	-	-
2013	20	K1491	-	-	-
2013	20	K1492	12	-	-
2013	20	K150	11	-	-
2013	20	K151-2	-	-	-
2013	20	K1541	-	-	-
2013	20	K1542	-	-	-
2013	20	K158	-	-	-
2013	20	K159	-	-	-
2013	20	K160-2	32	-	-
2013	20	K161	-	-	-
2013	20	K162	-	-	-
2013	20	K164-2	767	-	-
2013	20	K164-3	15	-	-
2013	20	K164-4	42	-	-
2013	20	K1641	17	-	-
2013	20	K1642	93	28	30.1%
2013	20	K1643	194	29	14.9%
2013	20	K165	-	-	-
2013	20	K166	-	-	-
2013	20	K168	-	-	-
2013	20	K1691	-	-	-
2013	20	K1692	283	-	-
2013	20	K171	26	-	-
2013	20	K171-2	50	-	-
2013	20	K172	24	-	-
2013	20	K174-2	-	-	-
2013	20	K1741	12	-	-
2013	20	K1742	145	-	-
2013	20	K1751	10	-	-
2013	20	K1752	-	-	-
2013	20	K1761	17	-	-
2013	20	K1762	-	-	-
2013	20	K1771	427	12	2.8%
2013	20	K1772	99	-	-
2013	20	K178-2	24	-	-
2013	20	K178-31	16	-	-
2013	20	K178-32	-	-	-
2013	20	K1781	166	-	-
2013	20	K1782	-	-	-
2013	20	K1783	-	-	-
2013	20	K179	-	-	-
2013	20	K1801	23	-	-
2013	20	K1802	-	-	-
2013	20	K1803	-	-	-
2013	20	K181-2	20	-	-
2013	20	K1811	-	-	-
2013	20	K1812	-	-	-
2013	20	K182-21	-	-	-
2013	20	K182-22	-	-	-
2013	20	K1821	52	-	-
2013	20	K1822	25	-	-
2013	20	K183	-	-	-
2013	20	K1881	11	-	-
2013	20	K1882	52	-	-
2013	20	K189	-	-	-
2013	20	K190	-	-	-
2013	20	K190-2	-	-	-
2013	20	K1911	48	-	-
2013	20	K1912	-	-	-
2013	20	K192	-	-	-
2013	20	K193-23	-	-	-
2013	20	K193-32	-	-	-
2013	20	K193-33	-	-	-
2013	20	K1931	-	-	-
2013	20	K1932	17	-	-
2013	20	K196-2	-	-	-
2013	20	K1961	-	-	-
2013	20	K197	157	-	-
2013	20	K198	-	-	-
2013	20	K201	-	-	-
2013	20	K2021	-	-	-
2013	20	K2022	-	-	-
2013	20	K204	20	-	-
2013	20	K206	-	-	-
2013	20	K212	-	-	-
2013	20	K214	-	-	-
2013	20	K215-2	-	-	-
2013	20	K2171	-	-	-
2013	20	K2172	43	-	-
2013	20	K218	-	-	-
2013	20	K2191	602	-	-
2013	20	K2192	96	-	-
2013	20	K2193	66	-	-
2013	20	K220	-	-	-
2013	20	K2211	-	-	-
2013	20	K222	-	-	-
2013	20	K223-2	29	-	-
2013	20	K2231	18	-	-
2013	20	K2233	-	-	-
2013	20	K224	31	-	-
2013	20	K225-2	-	-	-
2013	20	K226	-	-	-
2013	20	K227	33	-	-
2013	20	K229	-	-	-
2013	20	K233	-	-	-
2013	20	K234	-	-	-
2013	20	K235	-	-	-
2013	20	K236	-	-	-
2013	20	K239	-	-	-
2013	20	K241	-	-	-
2013	20	K2422	-	-	-
2013	20	K2423	30	-	-
2013	20	K2425	-	-	-
2013	20	K245	-	-	-
2013	20	K246	10	-	-
2013	20	K248	-	-	-
2013	20	K249	-	-	-
2013	20	K2541	16	-	-
2013	20	K2542	-	-	-
2013	20	K259	21	-	-
2013	20	K2681	-	-	-
2013	20	K2682	90	-	-
2013	20	K2683	63	-	-
2013	20	K2684	55	-	-
2013	20	K269	-	-	-
2013	20	K270	24	-	-
2013	20	K271	-	-	-
2013	20	K274	-	-	-
2013	20	K275	49	-	-
2013	20	K2761	30	-	-
2013	20	K2762	71	-	-
2013	20	K278	-	-	-
2013	20	K279	11	-	-
2013	20	K280-2	-	-	-
2013	20	K2801	614	-	-
2013	20	K2802	108	-	-
2013	20	K281	73	-	-
2013	20	K282-2	11	-	-
2013	20	K2821ｲ	36	-	-
2013	20	K2821ﾛ	5312	-	-
2013	20	K2822	52	-	-
2013	20	K2823	-	-	-
2013	20	K284	48	-	-
2013	20	K2861	-	-	-
2013	20	K2862	-	-	-
2013	20	K287	51	-	-
2013	20	K288	22	-	-
2013	20	K289	-	-	-
2013	20	K291	-	-	-
2013	20	K292	-	-	-
2013	20	K293	-	-	-
2013	20	K294	-	-	-
2013	20	K2961	15	-	-
2013	20	K2962	-	-	-
2013	20	K297	-	-	-
2013	20	K2991	-	-	-
2013	20	K2992	-	-	-
2013	20	K300	46	-	-
2013	20	K301	-	-	-
2013	20	K304	-	-	-
2013	20	K305	-	-	-
2013	20	K309	73	-	-
2013	20	K311	-	-	-
2013	20	K312	-	-	-
2013	20	K317	-	-	-
2013	20	K318	63	-	-
2013	20	K319	160	-	-
2013	20	K320	-	-	-
2013	20	K327	-	-	-
2013	20	K328	26	-	-
2013	20	K329	-	-	-
2013	20	K331	90	11	12.2%
2013	20	K331-2	-	-	-
2013	20	K331-3	-	-	-
2013	20	K333	74	-	-
2013	20	K333-3	12	-	-
2013	20	K334	-	-	-
2013	20	K334-2	-	-	-
2013	20	K336	-	-	-
2013	20	K337	-	-	-
2013	20	K3381	-	-	-
2013	20	K3382	-	-	-
2013	20	K339	-	-	-
2013	20	K340	-	-	-
2013	20	K341	-	-	-
2013	20	K342	21	-	-
2013	20	K3431	-	-	-
2013	20	K3432	-	-	-
2013	20	K344	22	-	-
2013	20	K347	44	-	-
2013	20	K347-2	-	-	-
2013	20	K349	-	-	-
2013	20	K352	29	-	-
2013	20	K352-2	26	-	-
2013	20	K353	-	-	-
2013	20	K354	-	-	-
2013	20	K355	-	-	-
2013	20	K356	-	-	-
2013	20	K357	-	-	-
2013	20	K358	136	-	-
2013	20	K359	12	-	-
2013	20	K360	11	-	-
2013	20	K361	31	-	-
2013	20	K362	73	-	-
2013	20	K362-2	-	-	-
2013	20	K363	-	-	-
2013	20	K364	198	-	-
2013	20	K367	-	-	-
2013	20	K368	57	-	-
2013	20	K3691	-	-	-
2013	20	K3692	-	-	-
2013	20	K370	35	-	-
2013	20	K3711	-	-	-
2013	20	K3712	-	-	-
2013	20	K3721	-	-	-
2013	20	K3731	18	-	-
2013	20	K374	18	-	-
2013	20	K375-2	-	-	-
2013	20	K3771	-	-	-
2013	20	K3772	321	-	-
2013	20	K378	-	-	-
2013	20	K3791	-	-	-
2013	20	K382	-	-	-
2013	20	K383	-	-	-
2013	20	K384-2	23	-	-
2013	20	K386	189	64	33.9%
2013	20	K3892	78	-	-
2013	20	K3901	-	-	-
2013	20	K3902	-	-	-
2013	20	K3911	-	-	-
2013	20	K392-2	-	-	-
2013	20	K3932	151	-	-
2013	20	K3941	10	-	-
2013	20	K3942	12	-	-
2013	20	K395	-	-	-
2013	20	K396	-	-	-
2013	20	K399	-	-	-
2013	20	K4001	-	-	-
2013	20	K4002	-	-	-
2013	20	K401	-	-	-
2013	20	K403-23	-	-	-
2013	20	K403-24	-	-	-
2013	20	K4031	-	-	-
2013	20	K4041	-	-	-
2013	20	K4061	-	-	-
2013	20	K4062	-	-	-
2013	20	K407-2	-	-	-
2013	20	K4071	10	-	-
2013	20	K4072	12	-	-
2013	20	K4073ｲ	26	-	-
2013	20	K4073ﾛ	12	-	-
2013	20	K408	-	-	-
2013	20	K410	-	-	-
2013	20	K411	-	-	-
2013	20	K412	-	-	-
2013	20	K4131	-	-	-
2013	20	K4132	-	-	-
2013	20	K414-2	10	-	-
2013	20	K4151	10	-	-
2013	20	K418	-	-	-
2013	20	K418-2	17	-	-
2013	20	K4212	-	-	-
2013	20	K422	-	-	-
2013	20	K4232	-	-	-
2013	20	K424	-	-	-
2013	20	K425	-	-	-
2013	20	K426-22	-	-	-
2013	20	K426-23	-	-	-
2013	20	K4261	-	-	-
2013	20	K4262	-	-	-
2013	20	K4263	29	-	-
2013	20	K427	31	-	-
2013	20	K429-21	-	-	-
2013	20	K4291	-	-	-
2013	20	K4292	-	-	-
2013	20	K430	-	-	-
2013	20	K433	-	-	-
2013	20	K434	12	-	-
2013	20	K435	-	-	-
2013	20	K4362	-	-	-
2013	20	K440	-	-	-
2013	20	K4423	-	-	-
2013	20	K4431	-	-	-
2013	20	K4442	-	-	-
2013	20	K4501	-	-	-
2013	20	K4503	-	-	-
2013	20	K451	-	-	-
2013	20	K452	-	-	-
2013	20	K453	11	-	-
2013	20	K454	27	-	-
2013	20	K455	-	-	-
2013	20	K4571	85	-	-
2013	20	K4572	20	-	-
2013	20	K4582	-	-	-
2013	20	K4611	47	-	-
2013	20	K4612	25	-	-
2013	20	K462	11	-	-
2013	20	K4631	131	-	-
2013	20	K4632	148	-	-
2013	20	K4641	38	-	-
2013	20	K4642	-	-	-
2013	20	K465	-	-	-
2013	20	K467	30	-	-
2013	20	K4691	23	-	-
2013	20	K4692	-	-	-
2013	20	K470	-	-	-
2013	20	K471	-	-	-
2013	20	K472	-	-	-
2013	20	K474-2	-	-	-
2013	20	K474-3	60	-	-
2013	20	K4741	19	-	-
2013	20	K4742	26	-	-
2013	20	K475	-	-	-
2013	20	K476-2	-	-	-
2013	20	K476-31	-	-	-
2013	20	K476-32	21	-	-
2013	20	K4761	18	-	-
2013	20	K4762	392	-	-
2013	20	K4763	259	-	-
2013	20	K4764	135	-	-
2013	20	K4765	298	-	-
2013	20	K4766	-	-	-
2013	20	K477	-	-	-
2013	20	K4821	-	-	-
2013	20	K4822	-	-	-
2013	20	K483	-	-	-
2013	20	K484-21	-	-	-
2013	20	K484-22	-	-	-
2013	20	K4841	-	-	-
2013	20	K4842	-	-	-
2013	20	K485	-	-	-
2013	20	K4871	-	-	-
2013	20	K4873	20	-	-
2013	20	K488	-	-	-
2013	20	K488-3	-	-	-
2013	20	K488-4	30	-	-
2013	20	K496-2	-	-	-
2013	20	K496-4	12	-	-
2013	20	K4961	-	-	-
2013	20	K4962	-	-	-
2013	20	K497-2	-	-	-
2013	20	K501-2	-	-	-
2013	20	K501-3	-	-	-
2013	20	K502	11	-	-
2013	20	K503	-	-	-
2013	20	K5041	13	-	-
2013	20	K5042	10	-	-
2013	20	K508	-	-	-
2013	20	K508-21	-	-	-
2013	20	K508-22	-	-	-
2013	20	K509-2	-	-	-
2013	20	K5091	15	-	-
2013	20	K510	14	-	-
2013	20	K510-3	-	-	-
2013	20	K5111	-	-	-
2013	20	K5112	-	-	-
2013	20	K5113	-	-	-
2013	20	K5114	-	-	-
2013	20	K513-2	43	-	-
2013	20	K513-3	-	-	-
2013	20	K513-4	21	-	-
2013	20	K5131	213	-	-
2013	20	K5132	57	-	-
2013	20	K514-21	180	-	-
2013	20	K514-22	98	-	-
2013	20	K514-23	401	-	-
2013	20	K5141	11	-	-
2013	20	K5142	-	-	-
2013	20	K5143	53	-	-
2013	20	K5144	-	-	-
2013	20	K5145	-	-	-
2013	20	K5146	-	-	-
2013	20	K516	-	-	-
2013	20	K517	-	-	-
2013	20	K5201	-	-	-
2013	20	K5202	-	-	-
2013	20	K5213	-	-	-
2013	20	K522-2	56	19	33.9%
2013	20	K5221	-	-	-
2013	20	K5222	-	-	-
2013	20	K5223	145	-	-
2013	20	K5231	-	-	-
2013	20	K5251	-	-	-
2013	20	K5252	-	-	-
2013	20	K526-21	-	-	-
2013	20	K526-22	142	-	-
2013	20	K5261	-	-	-
2013	20	K5263	-	-	-
2013	20	K5271	-	-	-
2013	20	K528	-	-	-
2013	20	K5291	59	-	-
2013	20	K5292	24	-	-
2013	20	K5293	-	-	-
2013	20	K530-2	-	-	-
2013	20	K5312	-	-	-
2013	20	K5321	-	-	-
2013	20	K5322	-	-	-
2013	20	K533	81	-	-
2013	20	K533-2	192	24	12.5%
2013	20	K534-3	-	-	-
2013	20	K5341	-	-	-
2013	20	K537-2	-	-	-
2013	20	K5371	-	-	-
2013	20	K5372	-	-	-
2013	20	K539	-	-	-
2013	20	K539-3	-	-	-
2013	20	K540	-	-	-
2013	20	K541	-	-	-
2013	20	K542	-	-	-
2013	20	K5441	-	-	-
2013	20	K5442	-	-	-
2013	20	K545	-	-	-
2013	20	K546	469	17	3.6%
2013	20	K5481	74	-	-
2013	20	K5482	-	-	-
2013	20	K549	3009	61	2.0%
2013	20	K550-2	24	-	-
2013	20	K5511	-	-	-
2013	20	K552-21	25	-	-
2013	20	K552-22	137	-	-
2013	20	K5521	-	-	-
2013	20	K5522	114	-	-
2013	20	K553-21	-	-	-
2013	20	K553-22	-	-	-
2013	20	K553-23	-	-	-
2013	20	K5541	41	-	-
2013	20	K5542	-	-	-
2013	20	K5551	161	-	-
2013	20	K5552	33	-	-
2013	20	K5553	12	-	-
2013	20	K556-2	-	-	-
2013	20	K557-3	-	-	-
2013	20	K557-4	-	-	-
2013	20	K558	-	-	-
2013	20	K559	-	-	-
2013	20	K559-2	-	-	-
2013	20	K5601ｲ	16	-	-
2013	20	K5601ﾆ	28	-	-
2013	20	K5601ﾊ	-	-	-
2013	20	K5601ﾛ	-	-	-
2013	20	K5602	13	-	-
2013	20	K5603ｲ	14	-	-
2013	20	K5603ﾆ	38	-	-
2013	20	K5603ﾊ	-	-	-
2013	20	K5603ﾛ	-	-	-
2013	20	K5604	-	-	-
2013	20	K5605	-	-	-
2013	20	K5606	35	-	-
2013	20	K5607	66	-	-
2013	20	K5611	81	-	-
2013	20	K5612	183	-	-
2013	20	K5613	17	-	-
2013	20	K5621	-	-	-
2013	20	K5622	12	-	-
2013	20	K563	-	-	-
2013	20	K564	-	-	-
2013	20	K566	10	-	-
2013	20	K567-2	-	-	-
2013	20	K5671	-	-	-
2013	20	K5672	-	-	-
2013	20	K569	-	-	-
2013	20	K570-2	-	-	-
2013	20	K570-3	30	-	-
2013	20	K5702	-	-	-
2013	20	K5711	-	-	-
2013	20	K5712	-	-	-
2013	20	K572	-	-	-
2013	20	K5731	-	-	-
2013	20	K5732	-	-	-
2013	20	K574-2	12	-	-
2013	20	K5741	14	-	-
2013	20	K5742	-	-	-
2013	20	K575	-	-	-
2013	20	K5761	20	-	-
2013	20	K5762	-	-	-
2013	20	K5763	-	-	-
2013	20	K5764	-	-	-
2013	20	K578	-	-	-
2013	20	K5801	-	-	-
2013	20	K5802	-	-	-
2013	20	K5812	-	-	-
2013	20	K5832	-	-	-
2013	20	K5833	-	-	-
2013	20	K5861	-	-	-
2013	20	K5862	-	-	-
2013	20	K587	-	-	-
2013	20	K588	-	-	-
2013	20	K592	-	-	-
2013	20	K592-2	-	-	-
2013	20	K5943	26	-	-
2013	20	K595-2	-	-	-
2013	20	K5951	206	-	-
2013	20	K5952	336	-	-
2013	20	K596	195	19	9.7%
2013	20	K597-2	272	-	-
2013	20	K597-3	-	-	-
2013	20	K5971	-	-	-
2013	20	K5972	623	-	-
2013	20	K598	-	-	-
2013	20	K598-2	-	-	-
2013	20	K599	54	-	-
2013	20	K599-2	33	-	-
2013	20	K599-3	29	-	-
2013	20	K599-4	15	-	-
2013	20	K599-5	-	-	-
2013	20	K6001	56	-	-
2013	20	K6002	-	-	-
2013	20	K6011	99	-	-
2013	20	K6021	52	42	80.8%
2013	20	K604-21	-	-	-
2013	20	K604-24	-	-	-
2013	20	K607-2	10	-	-
2013	20	K607-3	26	-	-
2013	20	K6071	11	-	-
2013	20	K6072	34	-	-
2013	20	K608-3	40	-	-
2013	20	K6081	-	-	-
2013	20	K6082	67	-	-
2013	20	K609-2	94	-	-
2013	20	K6092	118	-	-
2013	20	K6093	11	-	-
2013	20	K610-2	-	-	-
2013	20	K610-3	566	14	2.5%
2013	20	K610-4	-	-	-
2013	20	K6101	146	-	-
2013	20	K6102	-	-	-
2013	20	K6103	-	-	-
2013	20	K6104	19	-	-
2013	20	K6105	25	-	-
2013	20	K6111	-	-	-
2013	20	K6112	-	-	-
2013	20	K6113	477	44	9.2%
2013	20	K613	43	-	-
2013	20	K6141	-	-	-
2013	20	K6142	-	-	-
2013	20	K6143	10	-	-
2013	20	K6144	-	-	-
2013	20	K6145	-	-	-
2013	20	K6146	193	-	-
2013	20	K615-2	-	-	-
2013	20	K6151	84	12	14.3%
2013	20	K6152	802	18	2.2%
2013	20	K616	560	13	2.3%
2013	20	K616-3	-	-	-
2013	20	K616-4	331	14	4.2%
2013	20	K617-2	140	-	-
2013	20	K617-4	445	-	-
2013	20	K6171	130	-	-
2013	20	K6172	16	-	-
2013	20	K6173	29	-	-
2013	20	K6181	11	-	-
2013	20	K6182	189	47	24.9%
2013	20	K6192	-	-	-
2013	20	K620	155	10	6.5%
2013	20	K620-2	16	-	-
2013	20	K6234	-	-	-
2013	20	K6251	-	-	-
2013	20	K6252	-	-	-
2013	20	K6261	91	-	-
2013	20	K6262	67	-	-
2013	20	K6271	-	-	-
2013	20	K6272	-	-	-
2013	20	K6273	-	-	-
2013	20	K6274	18	-	-
2013	20	K6276	-	-	-
2013	20	K6277	13	-	-
2013	20	K6278	-	-	-
2013	20	K628	11	-	-
2013	20	K630	-	-	-
2013	20	K6311	-	-	-
2013	20	K6312	-	-	-
2013	20	K6321	-	-	-
2013	20	K6322	-	-	-
2013	20	K633-21	18	-	-
2013	20	K633-22	15	-	-
2013	20	K6331	114	-	-
2013	20	K6332	-	-	-
2013	20	K6333	60	-	-
2013	20	K6334	-	-	-
2013	20	K6335	1820	-	-
2013	20	K6336	124	-	-
2013	20	K6338	47	-	-
2013	20	K6339	19	-	-
2013	20	K634	614	-	-
2013	20	K635	168	53	31.5%
2013	20	K635-2	-	-	-
2013	20	K635-3	52	-	-
2013	20	K636	55	-	-
2013	20	K636-3	28	-	-
2013	20	K636-4	12	-	-
2013	20	K637-2	52	-	-
2013	20	K6371	-	-	-
2013	20	K6372	-	-	-
2013	20	K6373	-	-	-
2013	20	K6374	12	-	-
2013	20	K638	-	-	-
2013	20	K639	111	-	-
2013	20	K639-3	10	-	-
2013	20	K6401	-	-	-
2013	20	K6402	-	-	-
2013	20	K641	-	-	-
2013	20	K642-2	-	-	-
2013	20	K6421	23	-	-
2013	20	K6422	-	-	-
2013	20	K643	38	-	-
2013	20	K6442	-	-	-
2013	20	K645	-	-	-
2013	20	K647	68	-	-
2013	20	K647-2	36	-	-
2013	20	K649	-	-	-
2013	20	K651	54	14	25.9%
2013	20	K652	-	-	-
2013	20	K653-2	-	-	-
2013	20	K653-3	73	-	-
2013	20	K653-5	35	-	-
2013	20	K6531	91	-	-
2013	20	K6532	864	-	-
2013	20	K6533	-	-	-
2013	20	K6534	183	-	-
2013	20	K654	936	50	5.3%
2013	20	K654-2	18	-	-
2013	20	K654-3	41	-	-
2013	20	K655-21	13	-	-
2013	20	K655-22	229	-	-
2013	20	K655-3	-	-	-
2013	20	K655-41	-	-	-
2013	20	K655-42	-	-	-
2013	20	K6551	20	-	-
2013	20	K6552	347	-	-
2013	20	K657-22	31	-	-
2013	20	K6571	-	-	-
2013	20	K6572	238	-	-
2013	20	K662	53	-	-
2013	20	K662-2	-	-	-
2013	20	K663	-	-	-
2013	20	K664	805	67	8.3%
2013	20	K664-2	-	-	-
2013	20	K665	-	-	-
2013	20	K666	-	-	-
2013	20	K667	-	-	-
2013	20	K671-21	-	-	-
2013	20	K6711	30	-	-
2013	20	K6712	-	-	-
2013	20	K672	258	-	-
2013	20	K672-2	1209	-	-
2013	20	K673	-	-	-
2013	20	K674	12	-	-
2013	20	K6751	13	-	-
2013	20	K6752	21	-	-
2013	20	K6753	-	-	-
2013	20	K6754	-	-	-
2013	20	K6755	-	-	-
2013	20	K677	13	-	-
2013	20	K677-21	-	-	-
2013	20	K677-22	24	-	-
2013	20	K678	-	-	-
2013	20	K680	16	-	-
2013	20	K681	95	-	-
2013	20	K682-2	102	18	17.6%
2013	20	K682-3	121	-	-
2013	20	K6821	-	-	-
2013	20	K6822	14	-	-
2013	20	K684	-	-	-
2013	20	K6851	99	-	-
2013	20	K6852	164	-	-
2013	20	K686	107	-	-
2013	20	K6871	1032	40	3.9%
2013	20	K6872	182	-	-
2013	20	K688	842	58	6.9%
2013	20	K689	15	-	-
2013	20	K690	-	-	-
2013	20	K691-2	52	-	-
2013	20	K6911	-	-	-
2013	20	K692-2	-	-	-
2013	20	K694	-	-	-
2013	20	K695-21	-	-	-
2013	20	K695-22	-	-	-
2013	20	K6951	94	-	-
2013	20	K6952	40	-	-
2013	20	K6953	24	-	-
2013	20	K6954	40	-	-
2013	20	K6955	71	-	-
2013	20	K6956	13	-	-
2013	20	K6957	-	-	-
2013	20	K696	-	-	-
2013	20	K697-31	114	-	-
2013	20	K697-32	190	-	-
2013	20	K697-5	-	-	-
2013	20	K697-7	-	-	-
2013	20	K6972	-	-	-
2013	20	K6981	-	-	-
2013	20	K6992	23	-	-
2013	20	K700	-	-	-
2013	20	K701	-	-	-
2013	20	K702-2	12	-	-
2013	20	K7021ｲ	16	-	-
2013	20	K7021ﾛ	-	-	-
2013	20	K7022	42	-	-
2013	20	K7023	17	-	-
2013	20	K7031	33	-	-
2013	20	K7032	95	-	-
2013	20	K7033	19	-	-
2013	20	K7034	27	-	-
2013	20	K704	-	-	-
2013	20	K705	-	-	-
2013	20	K706	-	-	-
2013	20	K7071	-	-	-
2013	20	K7072	-	-	-
2013	20	K708-2	-	-	-
2013	20	K708-3	117	-	-
2013	20	K711	12	-	-
2013	20	K711-2	13	-	-
2013	20	K712	-	-	-
2013	20	K713	-	-	-
2013	20	K714	185	-	-
2013	20	K714-2	70	-	-
2013	20	K7151	87	-	-
2013	20	K7152	-	-	-
2013	20	K716-21	45	-	-
2013	20	K716-22	11	-	-
2013	20	K7161	219	18	8.2%
2013	20	K7162	32	-	-
2013	20	K717	-	-	-
2013	20	K718-21	331	-	-
2013	20	K718-22	205	-	-
2013	20	K7181	386	-	-
2013	20	K7182	160	-	-
2013	20	K719-21	60	-	-
2013	20	K719-22	-	-	-
2013	20	K719-3	445	-	-
2013	20	K719-5	-	-	-
2013	20	K7191	153	17	11.1%
2013	20	K7192	42	-	-
2013	20	K7193	567	26	4.6%
2013	20	K720	-	-	-
2013	20	K721-21	910	-	-
2013	20	K721-22	102	-	-
2013	20	K721-3	-	-	-
2013	20	K721-4	197	-	-
2013	20	K7211	2368	-	-
2013	20	K7212	314	-	-
2013	20	K722	289	13	4.5%
2013	20	K724	16	-	-
2013	20	K725	10	-	-
2013	20	K725-2	-	-	-
2013	20	K726	118	12	10.2%
2013	20	K7291	-	-	-
2013	20	K7292	-	-	-
2013	20	K7302	-	-	-
2013	20	K7311	-	-	-
2013	20	K7312	-	-	-
2013	20	K7321	13	-	-
2013	20	K7322	122	-	-
2013	20	K734	-	-	-
2013	20	K735	-	-	-
2013	20	K735-2	35	-	-
2013	20	K735-3	-	-	-
2013	20	K735-4	60	-	-
2013	20	K7361	-	-	-
2013	20	K7362	-	-	-
2013	20	K737	-	-	-
2013	20	K7381	-	-	-
2013	20	K7382	-	-	-
2013	20	K739-2	-	-	-
2013	20	K739-3	-	-	-
2013	20	K7391	23	-	-
2013	20	K740-21	103	-	-
2013	20	K740-22	177	-	-
2013	20	K740-23	32	-	-
2013	20	K7401	71	-	-
2013	20	K7402	145	-	-
2013	20	K7403	-	-	-
2013	20	K7404	83	-	-
2013	20	K742-2	-	-	-
2013	20	K7421	43	-	-
2013	20	K7422	-	-	-
2013	20	K7424	-	-	-
2013	20	K743-3	-	-	-
2013	20	K743-4	-	-	-
2013	20	K7432	54	-	-
2013	20	K7433	20	-	-
2013	20	K7434	201	-	-
2013	20	K7435	10	-	-
2013	20	K744	-	-	-
2013	20	K745	36	-	-
2013	20	K7461	17	-	-
2013	20	K7462	53	-	-
2013	20	K747	-	-	-
2013	20	K749	-	-	-
2013	20	K7501	-	-	-
2013	20	K7512	-	-	-
2013	20	K7513	-	-	-
2013	20	K7521	-	-	-
2013	20	K7522	-	-	-
2013	20	K753	18	-	-
2013	20	K754	-	-	-
2013	20	K754-2	29	-	-
2013	20	K7552	-	-	-
2013	20	K756	-	-	-
2013	20	K756-2	-	-	-
2013	20	K763	-	-	-
2013	20	K764	33	-	-
2013	20	K766	-	-	-
2013	20	K768	825	-	-
2013	20	K769	-	-	-
2013	20	K769-2	-	-	-
2013	20	K771	-	-	-
2013	20	K772	12	-	-
2013	20	K772-2	-	-	-
2013	20	K773	152	-	-
2013	20	K773-2	139	-	-
2013	20	K775	107	12	11.2%
2013	20	K778	12	-	-
2013	20	K780	-	-	-
2013	20	K780-2	-	-	-
2013	20	K781-2	-	-	-
2013	20	K7811	104	-	-
2013	20	K7812	25	-	-
2013	20	K7821	-	-	-
2013	20	K7822	-	-	-
2013	20	K783	-	-	-
2013	20	K783-2	509	31	6.1%
2013	20	K783-3	41	-	-
2013	20	K784	-	-	-
2013	20	K784-2	-	-	-
2013	20	K786	10	-	-
2013	20	K787	-	-	-
2013	20	K794-2	-	-	-
2013	20	K795	-	-	-
2013	20	K797	36	-	-
2013	20	K7981	105	-	-
2013	20	K7982	11	-	-
2013	20	K799	-	-	-
2013	20	K800	-	-	-
2013	20	K800-2	22	-	-
2013	20	K800-3	-	-	-
2013	20	K802	-	-	-
2013	20	K802-21	116	-	-
2013	20	K802-22	-	-	-
2013	20	K8031	-	-	-
2013	20	K8032	-	-	-
2013	20	K8034	47	-	-
2013	20	K8035	-	-	-
2013	20	K8036ｲ	482	-	-
2013	20	K8036ﾛ	658	-	-
2013	20	K804	43	-	-
2013	20	K805	34	-	-
2013	20	K806	-	-	-
2013	20	K807	-	-	-
2013	20	K808	-	-	-
2013	20	K809-2	16	-	-
2013	20	K813	-	-	-
2013	20	K814	-	-	-
2013	20	K8151	-	-	-
2013	20	K8152	-	-	-
2013	20	K816	-	-	-
2013	20	K8172	-	-	-
2013	20	K8181	-	-	-
2013	20	K8182	-	-	-
2013	20	K819	10	-	-
2013	20	K821	82	-	-
2013	20	K821-2	-	-	-
2013	20	K821-3	-	-	-
2013	20	K822	-	-	-
2013	20	K823-2	-	-	-
2013	20	K823-3	-	-	-
2013	20	K823-5	-	-	-
2013	20	K8231	-	-	-
2013	20	K8232	19	-	-
2013	20	K8271	-	-	-
2013	20	K8281	-	-	-
2013	20	K8282	26	-	-
2013	20	K830	35	-	-
2013	20	K830-21	-	-	-
2013	20	K830-22	-	-	-
2013	20	K832	14	-	-
2013	20	K833	42	-	-
2013	20	K834	-	-	-
2013	20	K834-2	-	-	-
2013	20	K8351	18	-	-
2013	20	K8352	52	-	-
2013	20	K836	62	-	-
2013	20	K836-2	-	-	-
2013	20	K837	-	-	-
2013	20	K8381	15	-	-
2013	20	K8382	-	-	-
2013	20	K840	24	-	-
2013	20	K841	308	-	-
2013	20	K841-21	54	-	-
2013	20	K841-22	-	-	-
2013	20	K843	298	-	-
2013	20	K843-2	12	-	-
2013	20	K844	-	-	-
2013	20	K845	-	-	-
2013	20	K848	10	-	-
2013	20	K849	-	-	-
2013	20	K8501	-	-	-
2013	20	K8502	-	-	-
2013	20	K851-2	-	-	-
2013	20	K851-31	-	-	-
2013	20	K8511	-	-	-
2013	20	K8521	-	-	-
2013	20	K8531	-	-	-
2013	20	K8532	-	-	-
2013	20	K8552	-	-	-
2013	20	K856	-	-	-
2013	20	K856-2	-	-	-
2013	20	K856-4	15	-	-
2013	20	K857	-	-	-
2013	20	K858	-	-	-
2013	20	K8591	-	-	-
2013	20	K860	-	-	-
2013	20	K861	115	-	-
2013	20	K863	-	-	-
2013	20	K863-3	-	-	-
2013	20	K8651	10	-	-
2013	20	K8653	12	-	-
2013	20	K8654	119	-	-
2013	20	K866	22	-	-
2013	20	K867	445	-	-
2013	20	K867-3	26	-	-
2013	20	K867-4	-	-	-
2013	20	K871	22	-	-
2013	20	K872-2	32	-	-
2013	20	K872-3	95	-	-
2013	20	K8721	205	-	-
2013	20	K8722	-	-	-
2013	20	K873	28	-	-
2013	20	K876	-	-	-
2013	20	K877	731	-	-
2013	20	K877-2	56	-	-
2013	20	K879	185	-	-
2013	20	K883-22	-	-	-
2013	20	K884	-	-	-
2013	20	K885	-	-	-
2013	20	K8861	-	-	-
2013	20	K8862	-	-	-
2013	20	K887-21	-	-	-
2013	20	K887-32	-	-	-
2013	20	K887-4	-	-	-
2013	20	K8871	-	-	-
2013	20	K8872	-	-	-
2013	20	K888-21	-	-	-
2013	20	K888-22	-	-	-
2013	20	K8881	453	-	-
2013	20	K8882	374	-	-
2013	20	K889	131	-	-
2013	20	K890	-	-	-
2013	20	K890-2	-	-	-
2013	20	K890-3	-	-	-
2013	20	K892	21	-	-
2013	20	K893	337	-	-
2013	20	K8941	17	-	-
2013	20	K8942	-	-	-
2013	20	K895	106	-	-
2013	20	K8961	247	-	-
2013	20	K8962	79	-	-
2013	20	K8963	12	-	-
2013	20	K8964	10	-	-
2013	20	K897	48	-	-
2013	20	K8981	883	-	-
2013	20	K8982	1252	-	-
2013	20	K8983	94	-	-
2013	20	K901	82	-	-
2013	20	K902	50	-	-
2013	20	K904	-	-	-
2013	20	K9051	-	-	-
2013	20	K9061	-	-	-
2013	20	K9062	23	-	-
2013	20	K9063	-	-	-
2013	20	K907	19	-	-
2013	20	K909-2	59	-	-
2013	20	K9091	250	-	-
2013	20	K9092	18	-	-
2013	20	K911	30	-	-
2013	20	K9121	46	-	-
2013	20	K9122	31	-	-
2013	20	K913-21	-	-	-
2013	20	K913-22	-	-	-
2013	20	K9131	221	-	-
2013	20	K9132	153	12	7.8%
2013	20	K9201ｲ	-	-	-
2013	20	K9201ﾛ	-	-	-
2013	20	K9202ｲ	2835	574	20.2%
2013	20	K9202ﾛ	580	96	16.6%
2013	20	K9203ｲ(1)	40	-	-
2013	20	K9203ｲ(2)	-	-	-
2013	20	K9204ｲ(1)	88	-	-
2013	20	K9205	-	-	-
2013	20	K9211ｲ	-	-	-
2013	20	K9212ｲ	-	-	-
2013	20	K9212ﾛ	32	-	-
2013	20	K9221ｲ	26	-	-
2013	20	K9222ｲ	-	-	-
2013	20	K9222ﾛ	31	-	-
2013	20	K9223	38	-	-
2013	20	K923	117	-	-
2013	20	k8036ﾛ	-	-	-
2013	21	K000-21	-	-	-
2013	21	K000-22	-	-	-
2013	21	K000-23	-	-	-
2013	21	K000-24	-	-	-
2013	21	K000-25	-	-	-
2013	21	K000-26	-	-	-
2013	21	K000-27	-	-	-
2013	21	K000-28	-	-	-
2013	21	K0001	153	-	-
2013	21	K0002	152	-	-
2013	21	K0003	154	-	-
2013	21	K0004	413	38	9.2%
2013	21	K0005	163	10	6.1%
2013	21	K0006	80	-	-
2013	21	K0011	226	20	8.8%
2013	21	K0012	17	-	-
2013	21	K0013	-	-	-
2013	21	K0021	16	-	-
2013	21	K0022	12	-	-
2013	21	K0023	-	-	-
2013	21	K0031	-	-	-
2013	21	K0032	-	-	-
2013	21	K0033	-	-	-
2013	21	K0041	-	-	-
2013	21	K0042	-	-	-
2013	21	K0051	39	-	-
2013	21	K0052	114	-	-
2013	21	K0053	90	-	-
2013	21	K006-21	-	-	-
2013	21	K006-41	22	-	-
2013	21	K0061	35	-	-
2013	21	K0062	105	-	-
2013	21	K0063	115	-	-
2013	21	K007-2	31	-	-
2013	21	K0071	-	-	-
2013	21	K0072	241	-	-
2013	21	K0081	28	-	-
2013	21	K0101	30	-	-
2013	21	K0102	39	-	-
2013	21	K0111	-	-	-
2013	21	K013-21	34	-	-
2013	21	K013-22	10	-	-
2013	21	K013-23	-	-	-
2013	21	K013-24	-	-	-
2013	21	K0131	13	-	-
2013	21	K0132	15	-	-
2013	21	K0133	-	-	-
2013	21	K0134	36	-	-
2013	21	K0151	22	-	-
2013	21	K0152	18	-	-
2013	21	K0153	-	-	-
2013	21	K016	30	-	-
2013	21	K017	18	-	-
2013	21	K019	-	-	-
2013	21	K020	19	-	-
2013	21	K022	11	-	-
2013	21	K023	-	-	-
2013	21	K0271	-	-	-
2013	21	K0272	-	-	-
2013	21	K028	20	-	-
2013	21	K029	16	-	-
2013	21	K0301	147	-	-
2013	21	K0302	60	-	-
2013	21	K0311	29	-	-
2013	21	K0312	-	-	-
2013	21	K034	-	-	-
2013	21	K035	-	-	-
2013	21	K035-2	10	-	-
2013	21	K037	60	-	-
2013	21	K037-2	116	-	-
2013	21	K038	-	-	-
2013	21	K0391	10	-	-
2013	21	K0392	-	-	-
2013	21	K040-2	-	-	-
2013	21	K0401	24	-	-
2013	21	K0402	10	-	-
2013	21	K043-31	-	-	-
2013	21	K043-32	-	-	-
2013	21	K043-33	-	-	-
2013	21	K0431	-	-	-
2013	21	K0432	-	-	-
2013	21	K0433	-	-	-
2013	21	K0441	45	-	-
2013	21	K0442	80	-	-
2013	21	K0443	94	-	-
2013	21	K0451	58	-	-
2013	21	K0452	78	-	-
2013	21	K0453	91	-	-
2013	21	K046-21	-	-	-
2013	21	K0461	2091	52	2.5%
2013	21	K0462	712	-	-
2013	21	K0463	418	-	-
2013	21	K047-2	-	-	-
2013	21	K047-3	-	-	-
2013	21	K0481	-	-	-
2013	21	K0482	148	-	-
2013	21	K0483	368	-	-
2013	21	K0484	220	-	-
2013	21	K0491	-	-	-
2013	21	K0492	-	-	-
2013	21	K0493	10	-	-
2013	21	K0501	-	-	-
2013	21	K0503	-	-	-
2013	21	K051-2	-	-	-
2013	21	K052-22	-	-	-
2013	21	K0521	19	-	-
2013	21	K0522	13	-	-
2013	21	K0523	34	-	-
2013	21	K0531	-	-	-
2013	21	K0532	-	-	-
2013	21	K0533	-	-	-
2013	21	K0541	-	-	-
2013	21	K0542	20	-	-
2013	21	K0543	-	-	-
2013	21	K055-2	-	-	-
2013	21	K055-3	-	-	-
2013	21	K0561	23	-	-
2013	21	K0562	28	-	-
2013	21	K0563	14	-	-
2013	21	K0571	-	-	-
2013	21	K0572	-	-	-
2013	21	K0573	-	-	-
2013	21	K0581	-	-	-
2013	21	K0582	-	-	-
2013	21	K0583	-	-	-
2013	21	K0584	-	-	-
2013	21	K059-2	-	-	-
2013	21	K0591	23	-	-
2013	21	K0593	-	-	-
2013	21	K060-2	-	-	-
2013	21	K060-31	34	-	-
2013	21	K060-33	-	-	-
2013	21	K0601	-	-	-
2013	21	K0603	-	-	-
2013	21	K0611	77	-	-
2013	21	K0612	16	-	-
2013	21	K0613	-	-	-
2013	21	K0631	-	-	-
2013	21	K0632	24	-	-
2013	21	K0633	17	-	-
2013	21	K065-21	-	-	-
2013	21	K065-22	-	-	-
2013	21	K0651	-	-	-
2013	21	K0652	22	-	-
2013	21	K0653	-	-	-
2013	21	K066-21	155	-	-
2013	21	K066-22	-	-	-
2013	21	K066-31	-	-	-
2013	21	K066-32	-	-	-
2013	21	K066-33	-	-	-
2013	21	K066-41	-	-	-
2013	21	K066-42	-	-	-
2013	21	K066-5	-	-	-
2013	21	K0661	-	-	-
2013	21	K0662	20	-	-
2013	21	K0663	-	-	-
2013	21	K067-21	13	-	-
2013	21	K067-22	14	-	-
2013	21	K0671	-	-	-
2013	21	K0672	-	-	-
2013	21	K068	-	-	-
2013	21	K068-2	197	-	-
2013	21	K069-3	31	-	-
2013	21	K0701	18	-	-
2013	21	K0702	-	-	-
2013	21	K073-21	-	-	-
2013	21	K073-22	-	-	-
2013	21	K0731	204	-	-
2013	21	K0732	331	-	-
2013	21	K0733	19	-	-
2013	21	K074-23	-	-	-
2013	21	K0742	-	-	-
2013	21	K0743	26	-	-
2013	21	K0751	-	-	-
2013	21	K0761	10	-	-
2013	21	K0762	10	-	-
2013	21	K0763	-	-	-
2013	21	K0771	-	-	-
2013	21	K0772	-	-	-
2013	21	K0773	-	-	-
2013	21	K0782	24	-	-
2013	21	K0783	18	-	-
2013	21	K079-21	187	-	-
2013	21	K079-22	-	-	-
2013	21	K079-23	-	-	-
2013	21	K079-24	-	-	-
2013	21	K0793	14	-	-
2013	21	K080-31	-	-	-
2013	21	K080-32	-	-	-
2013	21	K080-41	45	-	-
2013	21	K080-42	11	-	-
2013	21	K080-5	27	-	-
2013	21	K0801	22	-	-
2013	21	K0802	40	-	-
2013	21	K0803	36	-	-
2013	21	K0811	857	17	2.0%
2013	21	K0812	-	-	-
2013	21	K082-21	-	-	-
2013	21	K082-31	38	-	-
2013	21	K0821	1006	-	-
2013	21	K0822	-	-	-
2013	21	K0823	-	-	-
2013	21	K083	87	-	-
2013	21	K0842	80	-	-
2013	21	K0843	52	-	-
2013	21	K0851	-	-	-
2013	21	K0853	-	-	-
2013	21	K0861	-	-	-
2013	21	K0871	28	-	-
2013	21	K0881	-	-	-
2013	21	K0882	-	-	-
2013	21	K089	-	-	-
2013	21	K0911	-	-	-
2013	21	K0912	14	-	-
2013	21	K093	64	-	-
2013	21	K093-2	20	-	-
2013	21	K0962	-	-	-
2013	21	K097	-	-	-
2013	21	K098	-	-	-
2013	21	K099	-	-	-
2013	21	K099-21	-	-	-
2013	21	K099-22	-	-	-
2013	21	K1001	-	-	-
2013	21	K1002	-	-	-
2013	21	K1011	-	-	-
2013	21	K1012	-	-	-
2013	21	K1031	-	-	-
2013	21	K1032	-	-	-
2013	21	K106	-	-	-
2013	21	K108	-	-	-
2013	21	K109	-	-	-
2013	21	K110-2	16	-	-
2013	21	K112	-	-	-
2013	21	K113	-	-	-
2013	21	K116	-	-	-
2013	21	K118	-	-	-
2013	21	K121	-	-	-
2013	21	K125	25	-	-
2013	21	K1261	-	-	-
2013	21	K1262	-	-	-
2013	21	K128	18	-	-
2013	21	K131-2	-	-	-
2013	21	K133	-	-	-
2013	21	K134-22	-	-	-
2013	21	K1341	-	-	-
2013	21	K1342	128	-	-
2013	21	K1344	-	-	-
2013	21	K135	-	-	-
2013	21	K136	-	-	-
2013	21	K1381	-	-	-
2013	21	K139	-	-	-
2013	21	K140	-	-	-
2013	21	K141	-	-	-
2013	21	K141-2	14	-	-
2013	21	K141-3	-	-	-
2013	21	K142-21	15	-	-
2013	21	K142-22ｲ	-	-	-
2013	21	K142-22ﾊ	-	-	-
2013	21	K142-4	-	-	-
2013	21	K1421	77	-	-
2013	21	K1422	153	-	-
2013	21	K1423	202	-	-
2013	21	K1424	-	-	-
2013	21	K1425	164	-	-
2013	21	K1426	439	-	-
2013	21	K144	30	-	-
2013	21	K145	60	15	25.0%
2013	21	K147	16	-	-
2013	21	K148	-	-	-
2013	21	K1491	-	-	-
2013	21	K1492	14	-	-
2013	21	K150	-	-	-
2013	21	K151-2	-	-	-
2013	21	K158	-	-	-
2013	21	K159	-	-	-
2013	21	K160	-	-	-
2013	21	K160-2	35	-	-
2013	21	K161	-	-	-
2013	21	K162	-	-	-
2013	21	K164-2	742	11	1.5%
2013	21	K164-4	14	-	-
2013	21	K1641	17	-	-
2013	21	K1642	54	11	20.4%
2013	21	K1643	100	19	19.0%
2013	21	K165	-	-	-
2013	21	K166	-	-	-
2013	21	K167	-	-	-
2013	21	K1691	-	-	-
2013	21	K1692	204	12	5.9%
2013	21	K171	15	-	-
2013	21	K171-2	13	-	-
2013	21	K172	-	-	-
2013	21	K173	-	-	-
2013	21	K174-2	-	-	-
2013	21	K1741	-	-	-
2013	21	K1742	118	-	-
2013	21	K1751	-	-	-
2013	21	K1761	-	-	-
2013	21	K1771	210	-	-
2013	21	K1772	23	-	-
2013	21	K178-2	44	-	-
2013	21	K178-31	-	-	-
2013	21	K1781	143	11	7.7%
2013	21	K1782	-	-	-
2013	21	K1783	11	-	-
2013	21	K179	-	-	-
2013	21	K1801	14	-	-
2013	21	K1802	-	-	-
2013	21	K181-2	-	-	-
2013	21	K1812	-	-	-
2013	21	K182-22	-	-	-
2013	21	K1821	16	-	-
2013	21	K1822	12	-	-
2013	21	K1881	-	-	-
2013	21	K1882	47	-	-
2013	21	K189	33	-	-
2013	21	K190	-	-	-
2013	21	K190-2	-	-	-
2013	21	K190-5	-	-	-
2013	21	K1911	37	-	-
2013	21	K1912	-	-	-
2013	21	K192	-	-	-
2013	21	K193-23	-	-	-
2013	21	K193-31	-	-	-
2013	21	K193-32	-	-	-
2013	21	K193-33	-	-	-
2013	21	K1931	-	-	-
2013	21	K1932	-	-	-
2013	21	K196-2	-	-	-
2013	21	K1962	-	-	-
2013	21	K197	49	-	-
2013	21	K198	-	-	-
2013	21	K199	-	-	-
2013	21	K200	-	-	-
2013	21	K2022	-	-	-
2013	21	K203	-	-	-
2013	21	K204	-	-	-
2013	21	K206	-	-	-
2013	21	K207	-	-	-
2013	21	K213	-	-	-
2013	21	K215	-	-	-
2013	21	K215-2	-	-	-
2013	21	K216	-	-	-
2013	21	K2171	-	-	-
2013	21	K2172	41	-	-
2013	21	K218	-	-	-
2013	21	K2191	207	-	-
2013	21	K2192	11	-	-
2013	21	K2193	30	-	-
2013	21	K220	-	-	-
2013	21	K2211	-	-	-
2013	21	K2231	10	-	-
2013	21	K224	15	-	-
2013	21	K225-2	-	-	-
2013	21	K227	48	-	-
2013	21	K228	-	-	-
2013	21	K229	-	-	-
2013	21	K234	13	-	-
2013	21	K235	-	-	-
2013	21	K236	-	-	-
2013	21	K239	-	-	-
2013	21	K241	-	-	-
2013	21	K2422	-	-	-
2013	21	K2423	34	-	-
2013	21	K2424	-	-	-
2013	21	K2425	-	-	-
2013	21	K246	13	-	-
2013	21	K249	-	-	-
2013	21	K252	-	-	-
2013	21	K2542	-	-	-
2013	21	K255	-	-	-
2013	21	K256	-	-	-
2013	21	K259	16	-	-
2013	21	K2681	-	-	-
2013	21	K2682	57	-	-
2013	21	K2683	151	-	-
2013	21	K2684	74	-	-
2013	21	K269	-	-	-
2013	21	K270	-	-	-
2013	21	K271	-	-	-
2013	21	K274	-	-	-
2013	21	K275	17	-	-
2013	21	K2761	24	-	-
2013	21	K2762	38	-	-
2013	21	K277	-	-	-
2013	21	K278	64	-	-
2013	21	K279	48	-	-
2013	21	K2801	836	-	-
2013	21	K2802	157	-	-
2013	21	K281	78	-	-
2013	21	K282-2	13	-	-
2013	21	K2821ｲ	50	-	-
2013	21	K2821ﾛ	5219	-	-
2013	21	K2822	33	-	-
2013	21	K284	22	-	-
2013	21	K2861	-	-	-
2013	21	K2862	-	-	-
2013	21	K287	37	-	-
2013	21	K288	13	-	-
2013	21	K289	-	-	-
2013	21	K291	-	-	-
2013	21	K292	-	-	-
2013	21	K293	-	-	-
2013	21	K2961	-	-	-
2013	21	K2991	-	-	-
2013	21	K300	64	-	-
2013	21	K301	-	-	-
2013	21	K305	15	-	-
2013	21	K309	125	-	-
2013	21	K311	-	-	-
2013	21	K3142	-	-	-
2013	21	K317	-	-	-
2013	21	K318	50	-	-
2013	21	K319	148	-	-
2013	21	K320	-	-	-
2013	21	K327	-	-	-
2013	21	K328	-	-	-
2013	21	K329	-	-	-
2013	21	K331	69	-	-
2013	21	K331-2	-	-	-
2013	21	K331-3	-	-	-
2013	21	K333	34	-	-
2013	21	K333-3	-	-	-
2013	21	K334	-	-	-
2013	21	K334-2	-	-	-
2013	21	K335-2	-	-	-
2013	21	K336	-	-	-
2013	21	K337	-	-	-
2013	21	K3382	-	-	-
2013	21	K339	-	-	-
2013	21	K340	11	-	-
2013	21	K340-2	-	-	-
2013	21	K341	-	-	-
2013	21	K342	25	-	-
2013	21	K3431	-	-	-
2013	21	K3432	-	-	-
2013	21	K344	-	-	-
2013	21	K3462	-	-	-
2013	21	K347	47	-	-
2013	21	K347-2	-	-	-
2013	21	K349	-	-	-
2013	21	K352	14	-	-
2013	21	K352-2	34	-	-
2013	21	K353	11	-	-
2013	21	K354	-	-	-
2013	21	K355	-	-	-
2013	21	K357	-	-	-
2013	21	K358	163	-	-
2013	21	K359	-	-	-
2013	21	K360	-	-	-
2013	21	K361	17	-	-
2013	21	K362	34	-	-
2013	21	K364	65	-	-
2013	21	K367	-	-	-
2013	21	K368	92	-	-
2013	21	K3691	-	-	-
2013	21	K3692	-	-	-
2013	21	K370	57	-	-
2013	21	K3711	-	-	-
2013	21	K3712	-	-	-
2013	21	K3721	-	-	-
2013	21	K3731	-	-	-
2013	21	K374	-	-	-
2013	21	K3771	-	-	-
2013	21	K3772	643	-	-
2013	21	K3791	-	-	-
2013	21	K3792	-	-	-
2013	21	K380	-	-	-
2013	21	K383	-	-	-
2013	21	K384-2	-	-	-
2013	21	K386	215	71	33.0%
2013	21	K387	-	-	-
2013	21	K388	-	-	-
2013	21	K3892	45	-	-
2013	21	K3901	-	-	-
2013	21	K3902	-	-	-
2013	21	K3911	-	-	-
2013	21	K392-2	-	-	-
2013	21	K3932	43	-	-
2013	21	K3941	-	-	-
2013	21	K3942	11	-	-
2013	21	K395	12	-	-
2013	21	K396	-	-	-
2013	21	K397	-	-	-
2013	21	K399	-	-	-
2013	21	K4001	-	-	-
2013	21	K401	-	-	-
2013	21	K403-22	-	-	-
2013	21	K403-23	-	-	-
2013	21	K403-24	-	-	-
2013	21	K4042	-	-	-
2013	21	K4062	-	-	-
2013	21	K407-2	15	-	-
2013	21	K4071	-	-	-
2013	21	K408	-	-	-
2013	21	K412	-	-	-
2013	21	K4132	-	-	-
2013	21	K414-2	10	-	-
2013	21	K4151	-	-	-
2013	21	K4152	-	-	-
2013	21	K419	-	-	-
2013	21	K4211	-	-	-
2013	21	K4212	-	-	-
2013	21	K422	-	-	-
2013	21	K4232	-	-	-
2013	21	K425	-	-	-
2013	21	K4261	-	-	-
2013	21	K4263	-	-	-
2013	21	K427	27	-	-
2013	21	K427-2	-	-	-
2013	21	K4292	-	-	-
2013	21	K430	11	-	-
2013	21	K433	14	-	-
2013	21	K434	-	-	-
2013	21	K435	-	-	-
2013	21	K4362	-	-	-
2013	21	K437	-	-	-
2013	21	K4423	-	-	-
2013	21	K4441	-	-	-
2013	21	K449	-	-	-
2013	21	K4502	-	-	-
2013	21	K4503	-	-	-
2013	21	K452	-	-	-
2013	21	K453	17	-	-
2013	21	K454	20	-	-
2013	21	K4571	89	-	-
2013	21	K4572	35	-	-
2013	21	K4581	-	-	-
2013	21	K4582	-	-	-
2013	21	K4611	119	-	-
2013	21	K4612	19	-	-
2013	21	K462	29	-	-
2013	21	K4631	105	-	-
2013	21	K4632	96	-	-
2013	21	K4641	26	-	-
2013	21	K4642	11	-	-
2013	21	K465	-	-	-
2013	21	K467	19	-	-
2013	21	K4691	40	-	-
2013	21	K4692	13	-	-
2013	21	K470	-	-	-
2013	21	K472	-	-	-
2013	21	K474-2	-	-	-
2013	21	K474-3	-	-	-
2013	21	K4741	39	-	-
2013	21	K4742	32	-	-
2013	21	K475	-	-	-
2013	21	K476-2	-	-	-
2013	21	K476-31	-	-	-
2013	21	K476-32	11	-	-
2013	21	K4761	24	-	-
2013	21	K4762	307	-	-
2013	21	K4763	234	-	-
2013	21	K4764	95	-	-
2013	21	K4765	286	-	-
2013	21	K4766	-	-	-
2013	21	K477	-	-	-
2013	21	K478	-	-	-
2013	21	K480-2	-	-	-
2013	21	K4822	-	-	-
2013	21	K483	-	-	-
2013	21	K4841	-	-	-
2013	21	K485	-	-	-
2013	21	K4873	-	-	-
2013	21	K488	-	-	-
2013	21	K488-3	-	-	-
2013	21	K488-4	22	-	-
2013	21	K494	-	-	-
2013	21	K496-2	-	-	-
2013	21	K496-4	-	-	-
2013	21	K4961	-	-	-
2013	21	K4962	-	-	-
2013	21	K497-2	-	-	-
2013	21	K4981	-	-	-
2013	21	K4982	-	-	-
2013	21	K501-2	-	-	-
2013	21	K502	22	-	-
2013	21	K502-21	-	-	-
2013	21	K503	-	-	-
2013	21	K5041	-	-	-
2013	21	K5042	11	-	-
2013	21	K508	-	-	-
2013	21	K508-21	-	-	-
2013	21	K509-2	-	-	-
2013	21	K5091	12	-	-
2013	21	K510	-	-	-
2013	21	K5111	-	-	-
2013	21	K5112	-	-	-
2013	21	K5113	-	-	-
2013	21	K5114	-	-	-
2013	21	K513-2	16	-	-
2013	21	K513-3	-	-	-
2013	21	K513-4	-	-	-
2013	21	K5131	181	-	-
2013	21	K5132	44	-	-
2013	21	K514-21	78	-	-
2013	21	K514-22	44	-	-
2013	21	K514-23	252	-	-
2013	21	K5141	-	-	-
2013	21	K5142	-	-	-
2013	21	K5143	67	-	-
2013	21	K5144	-	-	-
2013	21	K5145	-	-	-
2013	21	K5146	-	-	-
2013	21	K5147	-	-	-
2013	21	K517	-	-	-
2013	21	K522-2	52	12	23.1%
2013	21	K522-3	-	-	-
2013	21	K5221	26	-	-
2013	21	K5222	-	-	-
2013	21	K5223	122	-	-
2013	21	K5231	-	-	-
2013	21	K5252	-	-	-
2013	21	K526-21	-	-	-
2013	21	K526-22	58	-	-
2013	21	K5261	-	-	-
2013	21	K5263	-	-	-
2013	21	K5272	-	-	-
2013	21	K528	-	-	-
2013	21	K5291	56	-	-
2013	21	K5292	36	-	-
2013	21	K5293	-	-	-
2013	21	K530-2	-	-	-
2013	21	K5312	-	-	-
2013	21	K532-3	-	-	-
2013	21	K5321	-	-	-
2013	21	K5322	-	-	-
2013	21	K533	63	-	-
2013	21	K533-2	305	30	9.8%
2013	21	K534-3	-	-	-
2013	21	K5341	-	-	-
2013	21	K5351	-	-	-
2013	21	K536	-	-	-
2013	21	K537-2	-	-	-
2013	21	K5371	-	-	-
2013	21	K539	-	-	-
2013	21	K540	-	-	-
2013	21	K542	-	-	-
2013	21	K5441	-	-	-
2013	21	K5443	-	-	-
2013	21	K545	-	-	-
2013	21	K546	560	14	2.5%
2013	21	K5481	109	-	-
2013	21	K5482	27	-	-
2013	21	K549	2760	53	1.9%
2013	21	K550-2	-	-	-
2013	21	K552-21	14	-	-
2013	21	K552-22	42	-	-
2013	21	K5521	-	-	-
2013	21	K5522	59	-	-
2013	21	K553-21	-	-	-
2013	21	K5541	12	-	-
2013	21	K5542	-	-	-
2013	21	K5551	83	-	-
2013	21	K5552	19	-	-
2013	21	K5553	-	-	-
2013	21	K556-2	-	-	-
2013	21	K557	-	-	-
2013	21	K557-3	-	-	-
2013	21	K557-4	-	-	-
2013	21	K559-2	-	-	-
2013	21	K5601ｲ	-	-	-
2013	21	K5601ﾆ	28	-	-
2013	21	K5601ﾛ	-	-	-
2013	21	K5602	25	-	-
2013	21	K5603ｲ	-	-	-
2013	21	K5603ﾆ	17	-	-
2013	21	K5603ﾛ	-	-	-
2013	21	K5604	-	-	-
2013	21	K5605	-	-	-
2013	21	K5606	41	-	-
2013	21	K5607	29	-	-
2013	21	K5611	38	-	-
2013	21	K5612	150	-	-
2013	21	K5613	18	-	-
2013	21	K5621	14	-	-
2013	21	K5622	-	-	-
2013	21	K563	10	-	-
2013	21	K565	-	-	-
2013	21	K566	-	-	-
2013	21	K567-2	-	-	-
2013	21	K5671	-	-	-
2013	21	K569	-	-	-
2013	21	K570-2	-	-	-
2013	21	K570-3	15	-	-
2013	21	K5701	-	-	-
2013	21	K5702	-	-	-
2013	21	K5711	-	-	-
2013	21	K5712	-	-	-
2013	21	K5731	-	-	-
2013	21	K574-2	10	-	-
2013	21	K5741	14	-	-
2013	21	K575	-	-	-
2013	21	K5761	-	-	-
2013	21	K5762	-	-	-
2013	21	K5771	-	-	-
2013	21	K5772	-	-	-
2013	21	K578	-	-	-
2013	21	K579-21	-	-	-
2013	21	K5792	-	-	-
2013	21	K5801	-	-	-
2013	21	K5802	-	-	-
2013	21	K5811	-	-	-
2013	21	K5812	-	-	-
2013	21	K5822	-	-	-
2013	21	K5832	-	-	-
2013	21	K5834	-	-	-
2013	21	K5841	-	-	-
2013	21	K585	-	-	-
2013	21	K5861	-	-	-
2013	21	K5862	-	-	-
2013	21	K588	-	-	-
2013	21	K592-2	-	-	-
2013	21	K5943	14	-	-
2013	21	K595-2	-	-	-
2013	21	K5951	341	-	-
2013	21	K5952	234	-	-
2013	21	K596	172	14	8.1%
2013	21	K597-2	217	-	-
2013	21	K597-3	-	-	-
2013	21	K5971	-	-	-
2013	21	K5972	328	-	-
2013	21	K598	-	-	-
2013	21	K598-2	-	-	-
2013	21	K599	47	-	-
2013	21	K599-2	28	-	-
2013	21	K599-3	23	-	-
2013	21	K599-4	10	-	-
2013	21	K6001	47	15	31.9%
2013	21	K6002	-	-	-
2013	21	K6011	56	-	-
2013	21	K6021	26	*-	*-
2013	21	K607-2	-	-	-
2013	21	K607-3	-	-	-
2013	21	K6071	-	-	-
2013	21	K6072	26	-	-
2013	21	K608-3	26	-	-
2013	21	K6082	15	-	-
2013	21	K609-2	180	-	-
2013	21	K6091	-	-	-
2013	21	K6092	43	-	-
2013	21	K6093	-	-	-
2013	21	K610-2	-	-	-
2013	21	K610-3	490	19	3.9%
2013	21	K610-4	10	-	-
2013	21	K610-5	-	-	-
2013	21	K6101	79	-	-
2013	21	K6103	-	-	-
2013	21	K6104	-	-	-
2013	21	K6105	20	-	-
2013	21	K6111	-	-	-
2013	21	K6112	16	-	-
2013	21	K6113	545	45	8.3%
2013	21	K612	-	-	-
2013	21	K613	18	-	-
2013	21	K6141	-	-	-
2013	21	K6143	-	-	-
2013	21	K6144	-	-	-
2013	21	K6145	18	-	-
2013	21	K6146	181	14	7.7%
2013	21	K6151	126	15	11.9%
2013	21	K6152	882	32	3.6%
2013	21	K616	635	17	2.7%
2013	21	K616-3	-	-	-
2013	21	K616-4	164	13	7.9%
2013	21	K617-2	46	-	-
2013	21	K617-4	16	-	-
2013	21	K6171	143	-	-
2013	21	K6172	-	-	-
2013	21	K6173	127	-	-
2013	21	K6181	36	10	27.8%
2013	21	K6182	405	114	28.1%
2013	21	K6191	-	-	-
2013	21	K6192	11	-	-
2013	21	K620	103	-	-
2013	21	K620-2	10	-	-
2013	21	K6231	-	-	-
2013	21	K6232	-	-	-
2013	21	K6234	-	-	-
2013	21	K6252	-	-	-
2013	21	K626-2	-	-	-
2013	21	K6261	72	11	15.3%
2013	21	K6262	65	-	-
2013	21	K627-2	-	-	-
2013	21	K6272	11	-	-
2013	21	K6273	-	-	-
2013	21	K6274	-	-	-
2013	21	K6275	-	-	-
2013	21	K6276	-	-	-
2013	21	K6277	10	-	-
2013	21	K6278	-	-	-
2013	21	K628	-	-	-
2013	21	K630	-	-	-
2013	21	K6312	-	-	-
2013	21	K6321	-	-	-
2013	21	K6322	-	-	-
2013	21	K633-21	17	-	-
2013	21	K633-22	-	-	-
2013	21	K6331	83	-	-
2013	21	K6333	50	-	-
2013	21	K6334	-	-	-
2013	21	K6335	1793	-	-
2013	21	K6336	72	-	-
2013	21	K6337	-	-	-
2013	21	K6338	32	-	-
2013	21	K6339	14	-	-
2013	21	K634	288	-	-
2013	21	K635	174	55	31.6%
2013	21	K635-2	-	-	-
2013	21	K635-3	34	-	-
2013	21	K636	60	-	-
2013	21	K636-2	-	-	-
2013	21	K636-3	25	-	-
2013	21	K636-4	-	-	-
2013	21	K637-2	39	-	-
2013	21	K6371	-	-	-
2013	21	K6372	-	-	-
2013	21	K6373	-	-	-
2013	21	K6374	-	-	-
2013	21	K638	-	-	-
2013	21	K639	126	14	11.1%
2013	21	K639-3	-	-	-
2013	21	K6402	-	-	-
2013	21	K641	-	-	-
2013	21	K642-2	-	-	-
2013	21	K6421	18	-	-
2013	21	K6422	-	-	-
2013	21	K643	19	-	-
2013	21	K645	-	-	-
2013	21	K647	48	-	-
2013	21	K647-2	22	-	-
2013	21	K651	65	17	26.2%
2013	21	K652	-	-	-
2013	21	K653-2	-	-	-
2013	21	K653-3	48	-	-
2013	21	K653-5	15	-	-
2013	21	K6531	38	-	-
2013	21	K6532	645	-	-
2013	21	K6533	-	-	-
2013	21	K6534	211	-	-
2013	21	K654	1092	69	6.3%
2013	21	K654-2	-	-	-
2013	21	K654-3	21	-	-
2013	21	K655-21	-	-	-
2013	21	K655-22	284	-	-
2013	21	K655-3	-	-	-
2013	21	K655-41	-	-	-
2013	21	K655-42	18	-	-
2013	21	K6551	16	-	-
2013	21	K6552	374	10	2.7%
2013	21	K657-22	67	-	-
2013	21	K6571	-	-	-
2013	21	K6572	254	-	-
2013	21	K662	52	11	21.2%
2013	21	K662-2	-	-	-
2013	21	K663	-	-	-
2013	21	K664	738	108	14.6%
2013	21	K664-2	-	-	-
2013	21	K665	-	-	-
2013	21	K666	-	-	-
2013	21	K667	-	-	-
2013	21	K671-21	-	-	-
2013	21	K6711	38	-	-
2013	21	K6712	-	-	-
2013	21	K672	194	-	-
2013	21	K672-2	1353	-	-
2013	21	K673	-	-	-
2013	21	K674	-	-	-
2013	21	K6751	15	-	-
2013	21	K6752	14	-	-
2013	21	K6753	-	-	-
2013	21	K6754	-	-	-
2013	21	K6755	-	-	-
2013	21	K677	-	-	-
2013	21	K677-21	-	-	-
2013	21	K677-22	10	-	-
2013	21	K678	-	-	-
2013	21	K680	-	-	-
2013	21	K681	137	11	8.0%
2013	21	K682-2	111	26	23.4%
2013	21	K682-3	236	20	8.5%
2013	21	K682-4	18	-	-
2013	21	K6822	23	-	-
2013	21	K6851	84	-	-
2013	21	K6852	82	-	-
2013	21	K686	81	-	-
2013	21	K6871	916	23	2.5%
2013	21	K6872	204	-	-
2013	21	K688	639	45	7.0%
2013	21	K689	19	-	-
2013	21	K691-2	88	12	13.6%
2013	21	K692-2	-	-	-
2013	21	K694	-	-	-
2013	21	K695-21	32	-	-
2013	21	K695-22	-	-	-
2013	21	K6951	72	-	-
2013	21	K6952	26	-	-
2013	21	K6953	19	-	-
2013	21	K6954	37	-	-
2013	21	K6955	69	-	-
2013	21	K6956	11	-	-
2013	21	K6957	-	-	-
2013	21	K696	-	-	-
2013	21	K697-31	290	-	-
2013	21	K697-32	152	-	-
2013	21	K6972	-	-	-
2013	21	K6981	-	-	-
2013	21	K6992	15	-	-
2013	21	K700	-	-	-
2013	21	K702-2	11	-	-
2013	21	K7021ｲ	-	-	-
2013	21	K7021ﾛ	-	-	-
2013	21	K7022	16	-	-
2013	21	K7023	17	-	-
2013	21	K7024	-	-	-
2013	21	K7031	32	-	-
2013	21	K7032	76	-	-
2013	21	K7033	-	-	-
2013	21	K7034	32	-	-
2013	21	K704	-	-	-
2013	21	K706	-	-	-
2013	21	K7071	12	-	-
2013	21	K708	-	-	-
2013	21	K708-3	169	-	-
2013	21	K710	-	-	-
2013	21	K711	15	-	-
2013	21	K711-2	-	-	-
2013	21	K712	-	-	-
2013	21	K713	-	-	-
2013	21	K714	178	-	-
2013	21	K714-2	25	-	-
2013	21	K7151	67	-	-
2013	21	K7152	-	-	-
2013	21	K716-21	23	-	-
2013	21	K716-22	-	-	-
2013	21	K7161	210	15	7.1%
2013	21	K7162	26	-	-
2013	21	K717	-	-	-
2013	21	K718-21	142	-	-
2013	21	K718-22	60	-	-
2013	21	K7181	559	-	-
2013	21	K7182	191	-	-
2013	21	K719-21	34	-	-
2013	21	K719-22	-	-	-
2013	21	K719-3	434	-	-
2013	21	K719-5	-	-	-
2013	21	K7191	151	-	-
2013	21	K7192	49	-	-
2013	21	K7193	570	14	2.5%
2013	21	K720	-	-	-
2013	21	K721-21	1229	-	-
2013	21	K721-22	151	-	-
2013	21	K721-3	-	-	-
2013	21	K721-4	210	-	-
2013	21	K7211	2219	-	-
2013	21	K7212	234	-	-
2013	21	K722	234	10	4.3%
2013	21	K724	23	-	-
2013	21	K725	-	-	-
2013	21	K725-2	-	-	-
2013	21	K726	147	17	11.6%
2013	21	K729-3	-	-	-
2013	21	K7291	-	-	-
2013	21	K7292	-	-	-
2013	21	K7301	-	-	-
2013	21	K7302	-	-	-
2013	21	K7312	-	-	-
2013	21	K7321	-	-	-
2013	21	K7322	83	-	-
2013	21	K734	-	-	-
2013	21	K734-2	-	-	-
2013	21	K735	-	-	-
2013	21	K735-2	49	-	-
2013	21	K735-3	-	-	-
2013	21	K735-4	42	-	-
2013	21	K7361	-	-	-
2013	21	K7362	-	-	-
2013	21	K7381	-	-	-
2013	21	K739-2	-	-	-
2013	21	K739-3	-	-	-
2013	21	K7391	22	-	-
2013	21	K740-21	91	-	-
2013	21	K740-22	195	-	-
2013	21	K740-23	19	-	-
2013	21	K7401	122	-	-
2013	21	K7402	180	-	-
2013	21	K7403	19	-	-
2013	21	K7404	88	-	-
2013	21	K742-2	-	-	-
2013	21	K7421	47	-	-
2013	21	K7422	-	-	-
2013	21	K7423	-	-	-
2013	21	K743-2	-	-	-
2013	21	K743-3	-	-	-
2013	21	K743-6	-	-	-
2013	21	K7431	-	-	-
2013	21	K7432	135	-	-
2013	21	K7433	-	-	-
2013	21	K7434	253	-	-
2013	21	K7435	13	-	-
2013	21	K744	-	-	-
2013	21	K745	47	-	-
2013	21	K7461	59	-	-
2013	21	K7462	51	-	-
2013	21	K747	25	-	-
2013	21	K7481	-	-	-
2013	21	K7482	-	-	-
2013	21	K749	-	-	-
2013	21	K7502	-	-	-
2013	21	K7512	-	-	-
2013	21	K7513	-	-	-
2013	21	K7521	10	-	-
2013	21	K753	12	-	-
2013	21	K754	-	-	-
2013	21	K754-2	32	-	-
2013	21	K756	-	-	-
2013	21	K756-2	-	-	-
2013	21	K758	-	-	-
2013	21	K759	-	-	-
2013	21	K764	20	-	-
2013	21	K766	-	-	-
2013	21	K768	887	-	-
2013	21	K771	14	-	-
2013	21	K772	-	-	-
2013	21	K772-2	-	-	-
2013	21	K773	67	-	-
2013	21	K773-2	174	-	-
2013	21	K775	130	20	15.4%
2013	21	K778	-	-	-
2013	21	K778-2	-	-	-
2013	21	K780-2	-	-	-
2013	21	K781-2	-	-	-
2013	21	K7811	348	-	-
2013	21	K7812	84	-	-
2013	21	K783	33	-	-
2013	21	K783-2	442	35	7.9%
2013	21	K783-3	34	-	-
2013	21	K785	-	-	-
2013	21	K790	-	-	-
2013	21	K794-2	-	-	-
2013	21	K797	38	-	-
2013	21	K7981	199	-	-
2013	21	K7982	-	-	-
2013	21	K799	-	-	-
2013	21	K800	-	-	-
2013	21	K800-2	55	-	-
2013	21	K800-3	-	-	-
2013	21	K802	-	-	-
2013	21	K802-21	149	-	-
2013	21	K803-2	-	-	-
2013	21	K8031	12	-	-
2013	21	K8032	37	-	-
2013	21	K8034	31	-	-
2013	21	K8035	-	-	-
2013	21	K8036ｲ	503	-	-
2013	21	K8036ﾛ	556	-	-
2013	21	K804	28	-	-
2013	21	K805	17	-	-
2013	21	K807	-	-	-
2013	21	K810	-	-	-
2013	21	K814	-	-	-
2013	21	K8151	-	-	-
2013	21	K8152	-	-	-
2013	21	K816	17	-	-
2013	21	K8171	-	-	-
2013	21	K8172	-	-	-
2013	21	K821	33	-	-
2013	21	K821-2	-	-	-
2013	21	K821-3	-	-	-
2013	21	K822	-	-	-
2013	21	K823-3	-	-	-
2013	21	K8232	19	-	-
2013	21	K824	-	-	-
2013	21	K826	-	-	-
2013	21	K826-2	-	-	-
2013	21	K8271	-	-	-
2013	21	K8272	-	-	-
2013	21	K828-22	-	-	-
2013	21	K8281	-	-	-
2013	21	K8282	13	-	-
2013	21	K830	40	-	-
2013	21	K830-21	-	-	-
2013	21	K830-22	-	-	-
2013	21	K832	-	-	-
2013	21	K833	51	-	-
2013	21	K834	-	-	-
2013	21	K834-2	-	-	-
2013	21	K8351	15	-	-
2013	21	K8352	80	-	-
2013	21	K836	65	-	-
2013	21	K836-2	-	-	-
2013	21	K837	-	-	-
2013	21	K8381	15	-	-
2013	21	K8382	-	-	-
2013	21	K841	198	-	-
2013	21	K841-21	81	-	-
2013	21	K841-3	-	-	-
2013	21	K843	206	-	-
2013	21	K843-3	-	-	-
2013	21	K844	-	-	-
2013	21	K848	-	-	-
2013	21	K849	-	-	-
2013	21	K8501	-	-	-
2013	21	K851-2	-	-	-
2013	21	K851-31	-	-	-
2013	21	K8512	-	-	-
2013	21	K8521	-	-	-
2013	21	K8523	-	-	-
2013	21	K8524	-	-	-
2013	21	K8531	26	-	-
2013	21	K854	-	-	-
2013	21	K856	-	-	-
2013	21	K856-3	-	-	-
2013	21	K856-4	13	-	-
2013	21	K857	-	-	-
2013	21	K858	-	-	-
2013	21	K8591	-	-	-
2013	21	K860	10	-	-
2013	21	K860-2	-	-	-
2013	21	K861	167	-	-
2013	21	K863	-	-	-
2013	21	K863-2	-	-	-
2013	21	K863-3	31	-	-
2013	21	K8651	-	-	-
2013	21	K8654	109	-	-
2013	21	K866	24	-	-
2013	21	K867	439	-	-
2013	21	K867-4	-	-	-
2013	21	K871	-	-	-
2013	21	K872-2	154	-	-
2013	21	K872-3	172	-	-
2013	21	K8721	113	-	-
2013	21	K8722	21	-	-
2013	21	K873	120	-	-
2013	21	K876	-	-	-
2013	21	K877	375	-	-
2013	21	K877-2	354	-	-
2013	21	K878-2	-	-	-
2013	21	K879	241	-	-
2013	21	K883	-	-	-
2013	21	K885	13	-	-
2013	21	K8861	-	-	-
2013	21	K8862	-	-	-
2013	21	K887-4	-	-	-
2013	21	K8871	-	-	-
2013	21	K8872	-	-	-
2013	21	K888-21	-	-	-
2013	21	K888-22	-	-	-
2013	21	K8881	191	-	-
2013	21	K8882	637	-	-
2013	21	K889	135	-	-
2013	21	K892	-	-	-
2013	21	K893	126	-	-
2013	21	K8941	-	-	-
2013	21	K8942	-	-	-
2013	21	K895	240	-	-
2013	21	K8961	321	-	-
2013	21	K8962	27	-	-
2013	21	K8963	10	-	-
2013	21	K8964	-	-	-
2013	21	K897	13	-	-
2013	21	K8981	453	-	-
2013	21	K8982	794	-	-
2013	21	K8983	124	-	-
2013	21	K901	12	-	-
2013	21	K902	35	-	-
2013	21	K9031	-	-	-
2013	21	K9033	-	-	-
2013	21	K904	-	-	-
2013	21	K9051	-	-	-
2013	21	K9061	19	-	-
2013	21	K9062	37	-	-
2013	21	K9063	11	-	-
2013	21	K909-2	61	-	-
2013	21	K9091	193	-	-
2013	21	K9092	13	-	-
2013	21	K911	19	-	-
2013	21	K9121	21	-	-
2013	21	K9122	98	-	-
2013	21	K9131	93	-	-
2013	21	K9132	68	-	-
2013	21	K9202ｲ	2920	647	22.2%
2013	21	K9202ﾛ	377	83	22.0%
2013	21	K9203ｲ(1)	83	-	-
2013	21	K9203ﾛ(1)	-	-	-
2013	21	K9204ｲ(1)	-	-	-
2013	21	K9205	-	-	-
2013	21	K9211ｲ	-	-	-
2013	21	K9212ｲ	-	-	-
2013	21	K9212ﾛ	21	-	-
2013	21	K9221ｲ	-	-	-
2013	21	K9222ｲ	-	-	-
2013	21	K9222ﾛ	20	-	-
2013	21	K9223	-	-	-
2013	21	K923	34	-	-
2013	21	k6182	-	-	-
2013	21	Ｋ0004	-	-	-
2013	22	K000-21	-	-	-
2013	22	K000-22	-	-	-
2013	22	K000-23	-	-	-
2013	22	K000-24	-	-	-
2013	22	K000-25	-	-	-
2013	22	K000-26	-	-	-
2013	22	K000-27	-	-	-
2013	22	K0001	277	21	7.6%
2013	22	K0002	222	-	-
2013	22	K0003	224	-	-
2013	22	K0004	775	61	7.9%
2013	22	K0005	243	10	4.1%
2013	22	K0006	104	-	-
2013	22	K0011	426	27	6.3%
2013	22	K0012	63	-	-
2013	22	K0013	17	-	-
2013	22	K0021	42	-	-
2013	22	K0022	39	-	-
2013	22	K0023	10	-	-
2013	22	K0031	17	-	-
2013	22	K0032	-	-	-
2013	22	K0033	11	-	-
2013	22	K0041	-	-	-
2013	22	K0042	-	-	-
2013	22	K0043	-	-	-
2013	22	K0051	148	-	-
2013	22	K0052	114	-	-
2013	22	K0053	144	-	-
2013	22	K006-44	-	-	-
2013	22	K0061	87	-	-
2013	22	K0062	94	-	-
2013	22	K0063	147	-	-
2013	22	K007-2	12	-	-
2013	22	K0071	-	-	-
2013	22	K0072	365	-	-
2013	22	K0081	54	-	-
2013	22	K0082	-	-	-
2013	22	K0091	-	-	-
2013	22	K0094	-	-	-
2013	22	K0101	36	-	-
2013	22	K0102	63	-	-
2013	22	K0111	15	-	-
2013	22	K0112	-	-	-
2013	22	K013-21	93	-	-
2013	22	K013-22	64	-	-
2013	22	K013-23	15	-	-
2013	22	K013-24	-	-	-
2013	22	K0131	47	-	-
2013	22	K0132	36	-	-
2013	22	K0133	30	-	-
2013	22	K0134	47	-	-
2013	22	K0151	48	-	-
2013	22	K0152	53	-	-
2013	22	K0153	30	-	-
2013	22	K016	91	-	-
2013	22	K017	44	-	-
2013	22	K019	-	-	-
2013	22	K020	26	-	-
2013	22	K021-21	-	-	-
2013	22	K021-22	-	-	-
2013	22	K022	20	-	-
2013	22	K023	-	-	-
2013	22	K024	-	-	-
2013	22	K026	-	-	-
2013	22	K0271	-	-	-
2013	22	K028	23	-	-
2013	22	K029	29	-	-
2013	22	K0301	264	-	-
2013	22	K0302	83	-	-
2013	22	K0311	54	-	-
2013	22	K0312	-	-	-
2013	22	K0332	-	-	-
2013	22	K034	19	-	-
2013	22	K035	29	-	-
2013	22	K035-2	20	-	-
2013	22	K037	112	-	-
2013	22	K037-2	193	-	-
2013	22	K038	19	-	-
2013	22	K0391	22	-	-
2013	22	K0392	-	-	-
2013	22	K040-2	-	-	-
2013	22	K0401	50	-	-
2013	22	K0402	29	-	-
2013	22	K042	-	-	-
2013	22	K043-31	-	-	-
2013	22	K043-32	-	-	-
2013	22	K043-33	22	-	-
2013	22	K0431	-	-	-
2013	22	K0432	-	-	-
2013	22	K0433	14	-	-
2013	22	K0441	103	-	-
2013	22	K0442	108	-	-
2013	22	K0443	72	-	-
2013	22	K0451	132	-	-
2013	22	K0452	123	-	-
2013	22	K0453	159	-	-
2013	22	K046-21	65	-	-
2013	22	K046-22	-	-	-
2013	22	K0461	3715	76	2.0%
2013	22	K0462	1368	-	-
2013	22	K0463	855	-	-
2013	22	K047-2	-	-	-
2013	22	K047-3	-	-	-
2013	22	K0481	-	-	-
2013	22	K0482	340	-	-
2013	22	K0483	740	-	-
2013	22	K0484	388	-	-
2013	22	K0491	-	-	-
2013	22	K0492	-	-	-
2013	22	K0493	23	-	-
2013	22	K0501	-	-	-
2013	22	K0502	-	-	-
2013	22	K0503	12	-	-
2013	22	K0513	-	-	-
2013	22	K052-21	-	-	-
2013	22	K052-22	-	-	-
2013	22	K052-23	-	-	-
2013	22	K0521	20	-	-
2013	22	K0522	16	-	-
2013	22	K0523	38	-	-
2013	22	K0531	10	-	-
2013	22	K0532	-	-	-
2013	22	K0533	-	-	-
2013	22	K0541	-	-	-
2013	22	K0542	60	-	-
2013	22	K0543	13	-	-
2013	22	K055-2	-	-	-
2013	22	K055-3	11	-	-
2013	22	K0561	28	-	-
2013	22	K0562	51	-	-
2013	22	K0563	30	-	-
2013	22	K0571	-	-	-
2013	22	K0572	14	-	-
2013	22	K0573	-	-	-
2013	22	K0581	-	-	-
2013	22	K0582	-	-	-
2013	22	K0583	-	-	-
2013	22	K0584	-	-	-
2013	22	K059-2	-	-	-
2013	22	K0591	37	-	-
2013	22	K0593	-	-	-
2013	22	K060-2	-	-	-
2013	22	K060-31	79	-	-
2013	22	K060-32	12	-	-
2013	22	K060-33	-	-	-
2013	22	K0601	-	-	-
2013	22	K0603	-	-	-
2013	22	K0611	152	-	-
2013	22	K0612	13	-	-
2013	22	K0613	-	-	-
2013	22	K0622	-	-	-
2013	22	K0631	31	-	-
2013	22	K0632	49	-	-
2013	22	K0633	59	-	-
2013	22	K064	-	-	-
2013	22	K065-21	10	-	-
2013	22	K065-22	-	-	-
2013	22	K0651	33	-	-
2013	22	K0652	61	-	-
2013	22	K0653	10	-	-
2013	22	K066-21	342	-	-
2013	22	K066-22	48	-	-
2013	22	K066-23	-	-	-
2013	22	K066-31	-	-	-
2013	22	K066-32	-	-	-
2013	22	K066-41	-	-	-
2013	22	K066-42	-	-	-
2013	22	K0661	17	-	-
2013	22	K0662	12	-	-
2013	22	K0663	-	-	-
2013	22	K067-21	21	-	-
2013	22	K067-22	20	-	-
2013	22	K0671	-	-	-
2013	22	K0672	-	-	-
2013	22	K068	-	-	-
2013	22	K068-2	449	-	-
2013	22	K069	-	-	-
2013	22	K069-2	10	-	-
2013	22	K069-3	74	-	-
2013	22	K0701	24	-	-
2013	22	K0702	-	-	-
2013	22	K0721	-	-	-
2013	22	K0722	-	-	-
2013	22	K0723	-	-	-
2013	22	K073-21	31	-	-
2013	22	K073-22	37	-	-
2013	22	K073-23	-	-	-
2013	22	K0731	474	-	-
2013	22	K0732	621	-	-
2013	22	K0733	55	-	-
2013	22	K074-21	-	-	-
2013	22	K074-22	-	-	-
2013	22	K074-23	-	-	-
2013	22	K0742	-	-	-
2013	22	K0743	28	-	-
2013	22	K0751	-	-	-
2013	22	K0761	25	-	-
2013	22	K0762	17	-	-
2013	22	K0763	-	-	-
2013	22	K0771	23	-	-
2013	22	K0772	-	-	-
2013	22	K0773	-	-	-
2013	22	K0781	-	-	-
2013	22	K0782	43	-	-
2013	22	K0783	23	-	-
2013	22	K079-21	260	-	-
2013	22	K079-23	-	-	-
2013	22	K079-24	-	-	-
2013	22	K0791	-	-	-
2013	22	K0792	-	-	-
2013	22	K0793	19	-	-
2013	22	K080-2	-	-	-
2013	22	K080-31	27	-	-
2013	22	K080-32	-	-	-
2013	22	K080-41	145	-	-
2013	22	K080-42	42	-	-
2013	22	K080-5	45	-	-
2013	22	K0801	37	-	-
2013	22	K0802	78	-	-
2013	22	K0803	49	-	-
2013	22	K0811	1555	20	1.3%
2013	22	K0812	-	-	-
2013	22	K082-21	28	-	-
2013	22	K082-22	-	-	-
2013	22	K082-23	-	-	-
2013	22	K082-31	96	-	-
2013	22	K082-32	-	-	-
2013	22	K0821	2090	-	-
2013	22	K0822	-	-	-
2013	22	K0823	-	-	-
2013	22	K083	112	11	9.8%
2013	22	K0842	208	26	12.5%
2013	22	K0843	89	-	-
2013	22	K0851	-	-	-
2013	22	K0853	-	-	-
2013	22	K0861	-	-	-
2013	22	K0871	58	-	-
2013	22	K0872	-	-	-
2013	22	K0881	-	-	-
2013	22	K0882	50	-	-
2013	22	K089	-	-	-
2013	22	K0911	27	-	-
2013	22	K0912	15	-	-
2013	22	K093	50	-	-
2013	22	K093-2	-	-	-
2013	22	K094	-	-	-
2013	22	K0961	-	-	-
2013	22	K0962	-	-	-
2013	22	K097	-	-	-
2013	22	K098	-	-	-
2013	22	K099	11	-	-
2013	22	K099-21	11	-	-
2013	22	K099-22	20	-	-
2013	22	K1001	-	-	-
2013	22	K1002	24	-	-
2013	22	K1011	-	-	-
2013	22	K1012	12	-	-
2013	22	K1031	-	-	-
2013	22	K1032	-	-	-
2013	22	K105	-	-	-
2013	22	K108	-	-	-
2013	22	K110-2	28	-	-
2013	22	K112	-	-	-
2013	22	K113	-	-	-
2013	22	K116	11	-	-
2013	22	K117	-	-	-
2013	22	K121	-	-	-
2013	22	K125	46	-	-
2013	22	K1261	-	-	-
2013	22	K1262	23	-	-
2013	22	K128	71	-	-
2013	22	K131-2	16	-	-
2013	22	K133	21	-	-
2013	22	K134-22	131	-	-
2013	22	K1341	-	-	-
2013	22	K1342	441	-	-
2013	22	K1343	-	-	-
2013	22	K1344	-	-	-
2013	22	K135	10	-	-
2013	22	K136	-	-	-
2013	22	K1381	-	-	-
2013	22	K139	-	-	-
2013	22	K140	-	-	-
2013	22	K141-2	33	-	-
2013	22	K141-3	-	-	-
2013	22	K142-21	78	-	-
2013	22	K142-22ｲ	-	-	-
2013	22	K142-22ﾊ	-	-	-
2013	22	K142-22ﾛ	-	-	-
2013	22	K142-4	33	-	-
2013	22	K1421	213	-	-
2013	22	K1422	296	-	-
2013	22	K1423	702	-	-
2013	22	K1424	27	-	-
2013	22	K1425	292	-	-
2013	22	K1426	929	-	-
2013	22	K143	-	-	-
2013	22	K144	32	-	-
2013	22	K145	101	32	31.7%
2013	22	K147	12	-	-
2013	22	K148	-	-	-
2013	22	K1491	-	-	-
2013	22	K1492	33	-	-
2013	22	K150	12	-	-
2013	22	K151-2	22	-	-
2013	22	K154-2	56	-	-
2013	22	K1541	-	-	-
2013	22	K1542	-	-	-
2013	22	K158	-	-	-
2013	22	K159	-	-	-
2013	22	K159-2	-	-	-
2013	22	K160-2	51	-	-
2013	22	K161	-	-	-
2013	22	K162	-	-	-
2013	22	K164-2	1244	28	2.3%
2013	22	K164-3	18	-	-
2013	22	K164-4	37	-	-
2013	22	K1641	29	-	-
2013	22	K1642	101	28	27.7%
2013	22	K1643	274	47	17.2%
2013	22	K165	-	-	-
2013	22	K166	-	-	-
2013	22	K167	22	-	-
2013	22	K168	-	-	-
2013	22	K1691	-	-	-
2013	22	K1692	444	26	5.9%
2013	22	K170	-	-	-
2013	22	K171	42	-	-
2013	22	K171-2	34	-	-
2013	22	K172	22	-	-
2013	22	K173	-	-	-
2013	22	K174-2	12	-	-
2013	22	K1741	18	-	-
2013	22	K1742	231	13	5.6%
2013	22	K1751	-	-	-
2013	22	K1761	12	-	-
2013	22	K1771	503	38	7.6%
2013	22	K1772	61	-	-
2013	22	K178-2	22	-	-
2013	22	K178-31	11	-	-
2013	22	K178-32	-	-	-
2013	22	K1781	149	16	10.7%
2013	22	K1782	-	-	-
2013	22	K1783	15	-	-
2013	22	K179	14	-	-
2013	22	K1801	27	-	-
2013	22	K1802	-	-	-
2013	22	K1803	16	-	-
2013	22	K181-2	13	-	-
2013	22	K181-3	-	-	-
2013	22	K181-4	26	-	-
2013	22	K181-5	-	-	-
2013	22	K1811	-	-	-
2013	22	K1812	21	-	-
2013	22	K182-22	-	-	-
2013	22	K1821	46	-	-
2013	22	K1822	35	-	-
2013	22	K183	-	-	-
2013	22	K185	35	-	-
2013	22	K186	-	-	-
2013	22	K1881	-	-	-
2013	22	K1882	142	-	-
2013	22	K189	23	-	-
2013	22	K190	-	-	-
2013	22	K190-2	-	-	-
2013	22	K190-3	-	-	-
2013	22	K1911	72	-	-
2013	22	K1912	18	-	-
2013	22	K192	-	-	-
2013	22	K193-22	-	-	-
2013	22	K193-23	-	-	-
2013	22	K193-33	-	-	-
2013	22	K1932	36	-	-
2013	22	K196-2	-	-	-
2013	22	K196-5	-	-	-
2013	22	K1962	-	-	-
2013	22	K197	65	-	-
2013	22	K198	13	-	-
2013	22	K200-2	-	-	-
2013	22	K201	-	-	-
2013	22	K2021	-	-	-
2013	22	K2022	-	-	-
2013	22	K204	31	-	-
2013	22	K206	19	-	-
2013	22	K207	-	-	-
2013	22	K208	-	-	-
2013	22	K212	10	-	-
2013	22	K213	-	-	-
2013	22	K214	-	-	-
2013	22	K215	-	-	-
2013	22	K215-2	13	-	-
2013	22	K216	12	-	-
2013	22	K2171	-	-	-
2013	22	K2172	82	-	-
2013	22	K218	-	-	-
2013	22	K2191	116	-	-
2013	22	K2192	-	-	-
2013	22	K2193	71	-	-
2013	22	K220	-	-	-
2013	22	K2211	-	-	-
2013	22	K223-2	-	-	-
2013	22	K2231	13	-	-
2013	22	K2232	-	-	-
2013	22	K2233	-	-	-
2013	22	K224	26	-	-
2013	22	K225-2	-	-	-
2013	22	K225-3	-	-	-
2013	22	K226	-	-	-
2013	22	K227	82	-	-
2013	22	K228	49	-	-
2013	22	K229	93	-	-
2013	22	K2302	12	-	-
2013	22	K233	-	-	-
2013	22	K234	33	-	-
2013	22	K235	24	-	-
2013	22	K236	-	-	-
2013	22	K239	-	-	-
2013	22	K241	-	-	-
2013	22	K2421	16	-	-
2013	22	K2422	56	-	-
2013	22	K2423	93	-	-
2013	22	K2424	31	-	-
2013	22	K2425	27	-	-
2013	22	K243	-	-	-
2013	22	K244	12	-	-
2013	22	K245	-	-	-
2013	22	K246	11	-	-
2013	22	K248	-	-	-
2013	22	K249	16	-	-
2013	22	K252	-	-	-
2013	22	K2542	-	-	-
2013	22	K255	-	-	-
2013	22	K256	-	-	-
2013	22	K257	-	-	-
2013	22	K259	58	-	-
2013	22	K2681	-	-	-
2013	22	K2682	70	-	-
2013	22	K2683	178	-	-
2013	22	K2684	67	-	-
2013	22	K269	14	-	-
2013	22	K270	-	-	-
2013	22	K271	-	-	-
2013	22	K272	-	-	-
2013	22	K274	-	-	-
2013	22	K275	68	-	-
2013	22	K2761	38	-	-
2013	22	K2762	57	-	-
2013	22	K277-2	-	-	-
2013	22	K278	-	-	-
2013	22	K279	133	-	-
2013	22	K280-2	-	-	-
2013	22	K2801	1302	-	-
2013	22	K2802	303	-	-
2013	22	K281	139	-	-
2013	22	K282-2	-	-	-
2013	22	K2821ｲ	117	-	-
2013	22	K2821ﾛ	8253	-	-
2013	22	K2822	36	-	-
2013	22	K2823	-	-	-
2013	22	K284	38	-	-
2013	22	K285	-	-	-
2013	22	K2861	-	-	-
2013	22	K2862	-	-	-
2013	22	K287	97	-	-
2013	22	K288	36	-	-
2013	22	K289	-	-	-
2013	22	K290	-	-	-
2013	22	K291	-	-	-
2013	22	K292	10	-	-
2013	22	K293	-	-	-
2013	22	K294	-	-	-
2013	22	K2961	11	-	-
2013	22	K2962	-	-	-
2013	22	K297	-	-	-
2013	22	K2991	-	-	-
2013	22	K2992	-	-	-
2013	22	K300	112	-	-
2013	22	K301	-	-	-
2013	22	K304	-	-	-
2013	22	K305	12	-	-
2013	22	K306	-	-	-
2013	22	K309	117	-	-
2013	22	K310	-	-	-
2013	22	K311	-	-	-
2013	22	K312	-	-	-
2013	22	K3142	-	-	-
2013	22	K318	40	-	-
2013	22	K319	458	-	-
2013	22	K320	32	-	-
2013	22	K323	-	-	-
2013	22	K327	-	-	-
2013	22	K328	23	-	-
2013	22	K331	79	-	-
2013	22	K331-2	-	-	-
2013	22	K331-3	-	-	-
2013	22	K333	133	-	-
2013	22	K333-3	32	-	-
2013	22	K334	-	-	-
2013	22	K334-2	-	-	-
2013	22	K335-2	-	-	-
2013	22	K336	-	-	-
2013	22	K337	11	-	-
2013	22	K3382	-	-	-
2013	22	K339	-	-	-
2013	22	K340	12	-	-
2013	22	K340-2	-	-	-
2013	22	K341	-	-	-
2013	22	K342	53	-	-
2013	22	K3431	-	-	-
2013	22	K3432	-	-	-
2013	22	K344	23	-	-
2013	22	K3462	-	-	-
2013	22	K347	151	-	-
2013	22	K347-2	-	-	-
2013	22	K349	12	-	-
2013	22	K351	-	-	-
2013	22	K352	54	-	-
2013	22	K352-2	58	-	-
2013	22	K352-3	-	-	-
2013	22	K353	22	-	-
2013	22	K354	-	-	-
2013	22	K355	-	-	-
2013	22	K356	-	-	-
2013	22	K357	11	-	-
2013	22	K358	210	-	-
2013	22	K359	11	-	-
2013	22	K360	14	-	-
2013	22	K361	28	-	-
2013	22	K362	133	-	-
2013	22	K362-2	-	-	-
2013	22	K363	-	-	-
2013	22	K364	204	-	-
2013	22	K365	-	-	-
2013	22	K367	20	-	-
2013	22	K368	119	-	-
2013	22	K3691	-	-	-
2013	22	K3692	10	-	-
2013	22	K370	42	-	-
2013	22	K3711	-	-	-
2013	22	K3712	-	-	-
2013	22	K3721	16	-	-
2013	22	K3731	32	-	-
2013	22	K374	65	-	-
2013	22	K375-2	-	-	-
2013	22	K376	-	-	-
2013	22	K3772	912	-	-
2013	22	K378	-	-	-
2013	22	K379-22	-	-	-
2013	22	K3791	-	-	-
2013	22	K3792	-	-	-
2013	22	K380	-	-	-
2013	22	K381	-	-	-
2013	22	K382	-	-	-
2013	22	K382-2	-	-	-
2013	22	K383	-	-	-
2013	22	K384-2	36	-	-
2013	22	K385	-	-	-
2013	22	K386	379	139	36.7%
2013	22	K387	-	-	-
2013	22	K388	-	-	-
2013	22	K388-2	-	-	-
2013	22	K3892	165	-	-
2013	22	K3901	-	-	-
2013	22	K3902	-	-	-
2013	22	K3911	-	-	-
2013	22	K392	-	-	-
2013	22	K392-2	16	-	-
2013	22	K3931	-	-	-
2013	22	K3932	252	-	-
2013	22	K3941	17	-	-
2013	22	K3942	35	-	-
2013	22	K395	32	-	-
2013	22	K396	12	-	-
2013	22	K397	-	-	-
2013	22	K3981	-	-	-
2013	22	K3983	-	-	-
2013	22	K399	-	-	-
2013	22	K4001	26	-	-
2013	22	K4002	10	-	-
2013	22	K401	27	-	-
2013	22	K403-21	-	-	-
2013	22	K403-22	-	-	-
2013	22	K403-23	23	-	-
2013	22	K403-24	-	-	-
2013	22	K4031	-	-	-
2013	22	K4032	-	-	-
2013	22	K4043	-	-	-
2013	22	K4044	-	-	-
2013	22	K4045	12	-	-
2013	22	K4061	-	-	-
2013	22	K407-2	26	-	-
2013	22	K4071	-	-	-
2013	22	K4072	18	-	-
2013	22	K4073ｲ	25	-	-
2013	22	K4073ﾛ	11	-	-
2013	22	K408	-	-	-
2013	22	K409	-	-	-
2013	22	K410	12	-	-
2013	22	K411	-	-	-
2013	22	K412	-	-	-
2013	22	K4132	16	-	-
2013	22	K414-2	14	-	-
2013	22	K4151	58	-	-
2013	22	K4152	12	-	-
2013	22	K418	-	-	-
2013	22	K418-2	-	-	-
2013	22	K419	13	-	-
2013	22	K4211	-	-	-
2013	22	K4212	-	-	-
2013	22	K422	-	-	-
2013	22	K4232	-	-	-
2013	22	K424	-	-	-
2013	22	K425	14	-	-
2013	22	K426-21	-	-	-
2013	22	K426-22	-	-	-
2013	22	K426-23	10	-	-
2013	22	K4261	-	-	-
2013	22	K4262	22	-	-
2013	22	K4263	27	-	-
2013	22	K427	69	-	-
2013	22	K427-2	-	-	-
2013	22	K428	-	-	-
2013	22	K4291	-	-	-
2013	22	K4292	-	-	-
2013	22	K430	11	-	-
2013	22	K433	-	-	-
2013	22	K434	16	-	-
2013	22	K435	-	-	-
2013	22	K4361	-	-	-
2013	22	K4362	-	-	-
2013	22	K437	-	-	-
2013	22	K4391	-	-	-
2013	22	K4392	-	-	-
2013	22	K4422	-	-	-
2013	22	K4423	-	-	-
2013	22	K4442	-	-	-
2013	22	K4501	-	-	-
2013	22	K4502	12	-	-
2013	22	K4503	-	-	-
2013	22	K451	-	-	-
2013	22	K452	-	-	-
2013	22	K453	23	-	-
2013	22	K454	37	-	-
2013	22	K455	-	-	-
2013	22	K4571	150	-	-
2013	22	K4572	48	-	-
2013	22	K4581	-	-	-
2013	22	K4582	15	-	-
2013	22	K459	-	-	-
2013	22	K4611	234	-	-
2013	22	K4612	22	-	-
2013	22	K462	20	-	-
2013	22	K4631	156	-	-
2013	22	K4632	183	-	-
2013	22	K4641	48	-	-
2013	22	K4642	10	-	-
2013	22	K467	45	-	-
2013	22	K4691	100	-	-
2013	22	K4692	10	-	-
2013	22	K471	-	-	-
2013	22	K472	-	-	-
2013	22	K474-2	13	-	-
2013	22	K474-3	20	-	-
2013	22	K4741	70	-	-
2013	22	K4742	61	-	-
2013	22	K475	-	-	-
2013	22	K476-2	-	-	-
2013	22	K476-31	16	-	-
2013	22	K476-32	17	-	-
2013	22	K4761	39	-	-
2013	22	K4762	777	-	-
2013	22	K4763	543	-	-
2013	22	K4764	200	-	-
2013	22	K4765	430	-	-
2013	22	K4766	-	-	-
2013	22	K4767	-	-	-
2013	22	K477	-	-	-
2013	22	K481	-	-	-
2013	22	K4822	-	-	-
2013	22	K483	-	-	-
2013	22	K4841	10	-	-
2013	22	K4842	-	-	-
2013	22	K485	14	-	-
2013	22	K4873	-	-	-
2013	22	K488	17	-	-
2013	22	K488-2	-	-	-
2013	22	K488-3	10	-	-
2013	22	K488-4	78	-	-
2013	22	K494	-	-	-
2013	22	K496-2	23	-	-
2013	22	K496-32	-	-	-
2013	22	K496-4	23	-	-
2013	22	K4961	-	-	-
2013	22	K4962	-	-	-
2013	22	K497	-	-	-
2013	22	K497-2	-	-	-
2013	22	K4981	-	-	-
2013	22	K4982	-	-	-
2013	22	K501-2	-	-	-
2013	22	K501-3	-	-	-
2013	22	K502	32	-	-
2013	22	K502-23	-	-	-
2013	22	K502-3	-	-	-
2013	22	K503	-	-	-
2013	22	K5041	-	-	-
2013	22	K5042	17	-	-
2013	22	K507	-	-	-
2013	22	K508	-	-	-
2013	22	K508-21	-	-	-
2013	22	K508-22	-	-	-
2013	22	K509-3	19	-	-
2013	22	K5091	17	-	-
2013	22	K510	10	-	-
2013	22	K510-3	12	-	-
2013	22	K5111	12	-	-
2013	22	K5112	11	-	-
2013	22	K5113	11	-	-
2013	22	K5114	-	-	-
2013	22	K5115	-	-	-
2013	22	K513-2	67	-	-
2013	22	K513-3	19	-	-
2013	22	K513-4	27	-	-
2013	22	K5131	507	-	-
2013	22	K5132	126	-	-
2013	22	K514-21	279	-	-
2013	22	K514-22	89	-	-
2013	22	K514-23	532	-	-
2013	22	K5141	29	-	-
2013	22	K5142	46	-	-
2013	22	K5143	225	-	-
2013	22	K5144	-	-	-
2013	22	K5145	25	-	-
2013	22	K5146	15	-	-
2013	22	K5147	-	-	-
2013	22	K5148	-	-	-
2013	22	K514－21	-	-	-
2013	22	K515	-	-	-
2013	22	K517	-	-	-
2013	22	K519	-	-	-
2013	22	K5202	-	-	-
2013	22	K5203	-	-	-
2013	22	K522-2	59	12	20.3%
2013	22	K522-3	-	-	-
2013	22	K5221	40	-	-
2013	22	K5222	15	-	-
2013	22	K5223	157	12	7.6%
2013	22	K5231	-	-	-
2013	22	K524-2	-	-	-
2013	22	K5241	-	-	-
2013	22	K5251	-	-	-
2013	22	K5252	-	-	-
2013	22	K526-21	-	-	-
2013	22	K526-22	188	-	-
2013	22	K526-3	-	-	-
2013	22	K5261	-	-	-
2013	22	K5262	-	-	-
2013	22	K5272	-	-	-
2013	22	K528	-	-	-
2013	22	K528-2	-	-	-
2013	22	K5291	122	-	-
2013	22	K5292	17	-	-
2013	22	K5293	-	-	-
2013	22	K530-2	-	-	-
2013	22	K5312	-	-	-
2013	22	K5321	-	-	-
2013	22	K5322	-	-	-
2013	22	K533	145	-	-
2013	22	K533-2	323	44	13.6%
2013	22	K534-3	-	-	-
2013	22	K5341	-	-	-
2013	22	K5342	-	-	-
2013	22	K5351	-	-	-
2013	22	K537-2	13	-	-
2013	22	K5371	-	-	-
2013	22	K538-2	-	-	-
2013	22	K539	10	-	-
2013	22	K539-2	-	-	-
2013	22	K539-3	-	-	-
2013	22	K540	-	-	-
2013	22	K541	-	-	-
2013	22	K542	-	-	-
2013	22	K5441	15	-	-
2013	22	K5442	-	-	-
2013	22	K545	-	-	-
2013	22	K546	551	11	2.0%
2013	22	K5481	144	-	-
2013	22	K5482	24	-	-
2013	22	K549	5040	120	2.4%
2013	22	K550	11	-	-
2013	22	K550-2	13	-	-
2013	22	K552-21	30	-	-
2013	22	K552-22	236	-	-
2013	22	K5521	10	-	-
2013	22	K5522	185	11	5.9%
2013	22	K553-21	11	-	-
2013	22	K553-22	-	-	-
2013	22	K553-23	-	-	-
2013	22	K5541	100	-	-
2013	22	K5542	36	-	-
2013	22	K5551	303	12	4.0%
2013	22	K5552	86	-	-
2013	22	K5553	24	-	-
2013	22	K556	-	-	-
2013	22	K556-2	-	-	-
2013	22	K557	-	-	-
2013	22	K557-2	-	-	-
2013	22	K557-3	-	-	-
2013	22	K557-4	-	-	-
2013	22	K559-2	-	-	-
2013	22	K5601ｲ	45	-	-
2013	22	K5601ﾆ	122	16	13.1%
2013	22	K5601ﾊ	10	-	-
2013	22	K5601ﾛ	32	-	-
2013	22	K5602	78	-	-
2013	22	K5603ｲ	-	-	-
2013	22	K5603ﾆ	49	-	-
2013	22	K5603ﾊ	-	-	-
2013	22	K5603ﾛ	-	-	-
2013	22	K5604	29	-	-
2013	22	K5605	17	-	-
2013	22	K5606	176	12	6.8%
2013	22	K5607	47	-	-
2013	22	K5611	103	-	-
2013	22	K5612	300	-	-
2013	22	K5613	21	-	-
2013	22	K5621	15	-	-
2013	22	K5622	17	-	-
2013	22	K563	17	-	-
2013	22	K566	15	-	-
2013	22	K567-2	-	-	-
2013	22	K5671	-	-	-
2013	22	K5672	-	-	-
2013	22	K5673	-	-	-
2013	22	K5682	-	-	-
2013	22	K570-2	-	-	-
2013	22	K570-3	17	-	-
2013	22	K5702	11	-	-
2013	22	K5711	-	-	-
2013	22	K5712	10	-	-
2013	22	K572	-	-	-
2013	22	K5731	-	-	-
2013	22	K574-2	17	-	-
2013	22	K5741	32	-	-
2013	22	K5742	-	-	-
2013	22	K5761	40	-	-
2013	22	K5762	-	-	-
2013	22	K5764	-	-	-
2013	22	K5771	-	-	-
2013	22	K578	-	-	-
2013	22	K579-21	-	-	-
2013	22	K579-22	-	-	-
2013	22	K5792	-	-	-
2013	22	K5801	-	-	-
2013	22	K5802	-	-	-
2013	22	K5811	-	-	-
2013	22	K5812	-	-	-
2013	22	K5813	-	-	-
2013	22	K5822	-	-	-
2013	22	K5832	-	-	-
2013	22	K5833	-	-	-
2013	22	K5842	-	-	-
2013	22	K585	-	-	-
2013	22	K5861	15	-	-
2013	22	K5862	23	-	-
2013	22	K587	-	-	-
2013	22	K588	-	-	-
2013	22	K592	-	-	-
2013	22	K5941	-	-	-
2013	22	K5943	86	-	-
2013	22	K595-2	-	-	-
2013	22	K5951	457	-	-
2013	22	K5952	563	-	-
2013	22	K596	215	23	10.7%
2013	22	K597-2	423	-	-
2013	22	K597-3	-	-	-
2013	22	K597-4	-	-	-
2013	22	K5971	-	-	-
2013	22	K5972	795	-	-
2013	22	K598	-	-	-
2013	22	K598-2	-	-	-
2013	22	K599	62	-	-
2013	22	K599-2	46	-	-
2013	22	K599-3	30	-	-
2013	22	K599-4	23	-	-
2013	22	K599-5	-	-	-
2013	22	K6001	68	21	30.9%
2013	22	K6002	-	-	-
2013	22	K6011	-	-	-
2013	22	K6021	43	*-	*-
2013	22	K6022	-	-	-
2013	22	K606	-	-	-
2013	22	K607-2	-	-	-
2013	22	K607-3	29	-	-
2013	22	K6071	-	-	-
2013	22	K6072	43	-	-
2013	22	K608-3	38	-	-
2013	22	K6081	-	-	-
2013	22	K6082	33	-	-
2013	22	K609-2	77	-	-
2013	22	K6091	-	-	-
2013	22	K6092	165	-	-
2013	22	K6093	34	-	-
2013	22	K610-2	-	-	-
2013	22	K610-3	1235	30	2.4%
2013	22	K610-4	-	-	-
2013	22	K610-5	-	-	-
2013	22	K6101	75	-	-
2013	22	K6102	-	-	-
2013	22	K6103	-	-	-
2013	22	K6104	15	-	-
2013	22	K6105	51	-	-
2013	22	K6111	-	-	-
2013	22	K6112	47	-	-
2013	22	K6113	802	53	6.6%
2013	22	K613	17	-	-
2013	22	K6141	-	-	-
2013	22	K6142	-	-	-
2013	22	K6143	11	-	-
2013	22	K6144	-	-	-
2013	22	K6145	21	-	-
2013	22	K6146	321	15	4.7%
2013	22	K6151	434	22	5.1%
2013	22	K6152	1612	26	1.6%
2013	22	K616	914	23	2.5%
2013	22	K616-3	-	-	-
2013	22	K616-4	300	15	5.0%
2013	22	K617-2	252	-	-
2013	22	K617-3	-	-	-
2013	22	K617-4	471	-	-
2013	22	K6171	128	-	-
2013	22	K6172	-	-	-
2013	22	K6173	47	-	-
2013	22	K6181	21	-	-
2013	22	K6182	559	123	22.0%
2013	22	K6191	-	-	-
2013	22	K6192	-	-	-
2013	22	K620	140	-	-
2013	22	K620-2	-	-	-
2013	22	K6231	-	-	-
2013	22	K6232	-	-	-
2013	22	K6234	-	-	-
2013	22	K6251	-	-	-
2013	22	K6252	-	-	-
2013	22	K626-2	-	-	-
2013	22	K6261	158	15	9.5%
2013	22	K6262	153	-	-
2013	22	K627-2	-	-	-
2013	22	K6271	-	-	-
2013	22	K6272	10	-	-
2013	22	K6273	-	-	-
2013	22	K6274	35	-	-
2013	22	K6276	11	-	-
2013	22	K6277	18	-	-
2013	22	K6278	-	-	-
2013	22	K628	10	-	-
2013	22	K630	-	-	-
2013	22	K6311	-	-	-
2013	22	K6312	-	-	-
2013	22	K6321	-	-	-
2013	22	K6322	11	-	-
2013	22	K633-21	42	-	-
2013	22	K633-22	12	-	-
2013	22	K6331	169	-	-
2013	22	K6332	17	-	-
2013	22	K6333	163	-	-
2013	22	K6334	-	-	-
2013	22	K6335	2961	-	-
2013	22	K6336	145	-	-
2013	22	K6337	-	-	-
2013	22	K6338	62	-	-
2013	22	K6339	12	-	-
2013	22	K634	980	-	-
2013	22	K635	446	115	25.8%
2013	22	K635-2	15	-	-
2013	22	K635-3	42	-	-
2013	22	K636	126	13	10.3%
2013	22	K636-2	-	-	-
2013	22	K636-3	96	-	-
2013	22	K636-4	46	-	-
2013	22	K637-2	83	15	18.1%
2013	22	K6372	-	-	-
2013	22	K6373	-	-	-
2013	22	K6374	12	-	-
2013	22	K638	-	-	-
2013	22	K639	176	20	11.4%
2013	22	K639-3	14	-	-
2013	22	K6401	-	-	-
2013	22	K6402	-	-	-
2013	22	K641	-	-	-
2013	22	K642-2	10	-	-
2013	22	K6421	41	-	-
2013	22	K6422	-	-	-
2013	22	K643	73	-	-
2013	22	K645	15	-	-
2013	22	K646	-	-	-
2013	22	K647	97	11	11.3%
2013	22	K647-2	40	-	-
2013	22	K648	-	-	-
2013	22	K651	118	31	26.3%
2013	22	K652	-	-	-
2013	22	K653-2	-	-	-
2013	22	K653-3	107	-	-
2013	22	K653-4	-	-	-
2013	22	K653-5	37	-	-
2013	22	K6531	149	-	-
2013	22	K6532	1003	-	-
2013	22	K6533	-	-	-
2013	22	K6534	254	-	-
2013	22	K654	1705	124	7.3%
2013	22	K654-2	15	-	-
2013	22	K654-3	48	-	-
2013	22	K655-21	12	-	-
2013	22	K655-22	350	-	-
2013	22	K655-3	-	-	-
2013	22	K655-41	-	-	-
2013	22	K655-42	38	-	-
2013	22	K6551	25	-	-
2013	22	K6552	575	10	1.7%
2013	22	K657-21	-	-	-
2013	22	K657-22	72	-	-
2013	22	K6571	-	-	-
2013	22	K6572	400	-	-
2013	22	K662	79	-	-
2013	22	K662-2	14	-	-
2013	22	K663	-	-	-
2013	22	K664	925	91	9.8%
2013	22	K664-2	12	-	-
2013	22	K665	-	-	-
2013	22	K666	22	-	-
2013	22	K667	-	-	-
2013	22	K667-2	13	-	-
2013	22	K671-21	38	-	-
2013	22	K671-22	-	-	-
2013	22	K6711	69	-	-
2013	22	K672	213	-	-
2013	22	K672-2	1837	-	-
2013	22	K673	-	-	-
2013	22	K674	17	-	-
2013	22	K6751	36	-	-
2013	22	K6752	20	-	-
2013	22	K6753	-	-	-
2013	22	K6754	-	-	-
2013	22	K6755	-	-	-
2013	22	K677	-	-	-
2013	22	K677-21	10	-	-
2013	22	K677-22	22	-	-
2013	22	K678	-	-	-
2013	22	K679	-	-	-
2013	22	K680	19	-	-
2013	22	K681	130	11	8.5%
2013	22	K682-2	222	47	21.2%
2013	22	K682-3	308	12	3.9%
2013	22	K682-4	-	-	-
2013	22	K6821	-	-	-
2013	22	K6822	28	-	-
2013	22	K6851	182	-	-
2013	22	K6852	106	-	-
2013	22	K686	69	-	-
2013	22	K6871	1026	44	4.3%
2013	22	K6872	365	-	-
2013	22	K688	1246	98	7.9%
2013	22	K689	47	-	-
2013	22	K691-2	118	14	11.9%
2013	22	K692	-	-	-
2013	22	K692-2	-	-	-
2013	22	K693	-	-	-
2013	22	K695-21	52	-	-
2013	22	K695-22	12	-	-
2013	22	K6951	192	-	-
2013	22	K6952	85	-	-
2013	22	K6953	39	-	-
2013	22	K6954	74	-	-
2013	22	K6955	145	-	-
2013	22	K6956	18	-	-
2013	22	K6957	11	-	-
2013	22	K697-2	-	-	-
2013	22	K697-31	203	-	-
2013	22	K697-32	186	-	-
2013	22	K6971	-	-	-
2013	22	K6972	-	-	-
2013	22	K6981	-	-	-
2013	22	K6992	-	-	-
2013	22	K702-2	-	-	-
2013	22	K7021ｲ	16	-	-
2013	22	K7021ﾛ	-	-	-
2013	22	K7022	40	-	-
2013	22	K7023	25	-	-
2013	22	K7024	-	-	-
2013	22	K7031	45	-	-
2013	22	K7032	164	-	-
2013	22	K7033	30	-	-
2013	22	K7034	55	-	-
2013	22	K704	-	-	-
2013	22	K705	-	-	-
2013	22	K706	-	-	-
2013	22	K7071	-	-	-
2013	22	K708-3	298	11	3.7%
2013	22	K711	25	-	-
2013	22	K711-2	23	-	-
2013	22	K712	-	-	-
2013	22	K713	-	-	-
2013	22	K714	298	-	-
2013	22	K714-2	87	-	-
2013	22	K7151	129	-	-
2013	22	K7152	-	-	-
2013	22	K716-21	33	-	-
2013	22	K716-22	17	-	-
2013	22	K7161	333	31	9.3%
2013	22	K7162	44	-	-
2013	22	K717	-	-	-
2013	22	K718-21	481	-	-
2013	22	K718-22	242	-	-
2013	22	K7181	527	-	-
2013	22	K7182	303	-	-
2013	22	K719-21	129	-	-
2013	22	K719-22	10	-	-
2013	22	K719-3	906	-	-
2013	22	K719-5	-	-	-
2013	22	K7191	228	18	7.9%
2013	22	K7192	88	10	11.4%
2013	22	K7193	706	27	3.8%
2013	22	K720	-	-	-
2013	22	K721-21	898	-	-
2013	22	K721-22	126	-	-
2013	22	K721-3	-	-	-
2013	22	K721-4	357	-	-
2013	22	K7211	2984	-	-
2013	22	K7212	320	-	-
2013	22	K722	363	17	4.7%
2013	22	K724	30	-	-
2013	22	K725	18	-	-
2013	22	K725-2	-	-	-
2013	22	K726	256	34	13.3%
2013	22	K7291	-	-	-
2013	22	K7292	11	-	-
2013	22	K7301	-	-	-
2013	22	K7302	12	-	-
2013	22	K7312	-	-	-
2013	22	K7321	45	-	-
2013	22	K7322	237	-	-
2013	22	K734	-	-	-
2013	22	K734-2	-	-	-
2013	22	K735	-	-	-
2013	22	K735-2	49	-	-
2013	22	K735-3	-	-	-
2013	22	K735-4	104	-	-
2013	22	K7361	-	-	-
2013	22	K7362	-	-	-
2013	22	K737	18	-	-
2013	22	K7381	-	-	-
2013	22	K7382	-	-	-
2013	22	K739-2	-	-	-
2013	22	K739-3	-	-	-
2013	22	K7391	54	-	-
2013	22	K7392	-	-	-
2013	22	K740-21	225	-	-
2013	22	K740-22	324	-	-
2013	22	K740-23	44	-	-
2013	22	K7401	188	10	5.3%
2013	22	K7402	255	-	-
2013	22	K7403	21	-	-
2013	22	K7404	108	-	-
2013	22	K742-2	26	-	-
2013	22	K7421	111	-	-
2013	22	K7422	11	-	-
2013	22	K7423	-	-	-
2013	22	K7424	-	-	-
2013	22	K743-2	-	-	-
2013	22	K743-3	-	-	-
2013	22	K743-4	-	-	-
2013	22	K743-6	-	-	-
2013	22	K7432	193	-	-
2013	22	K7433	26	-	-
2013	22	K7434	742	-	-
2013	22	K7435	-	-	-
2013	22	K744	35	-	-
2013	22	K745	151	-	-
2013	22	K7461	223	-	-
2013	22	K7462	130	-	-
2013	22	K747	39	-	-
2013	22	K7481	-	-	-
2013	22	K7482	-	-	-
2013	22	K749	17	-	-
2013	22	K7501	-	-	-
2013	22	K751-2	-	-	-
2013	22	K751-3	-	-	-
2013	22	K7512	-	-	-
2013	22	K7513	-	-	-
2013	22	K7514	-	-	-
2013	22	K7521	32	-	-
2013	22	K7522	23	-	-
2013	22	K753	24	-	-
2013	22	K754-2	54	-	-
2013	22	K754-3	-	-	-
2013	22	K7551	-	-	-
2013	22	K7552	-	-	-
2013	22	K756	-	-	-
2013	22	K756-2	-	-	-
2013	22	K764	38	-	-
2013	22	K766	-	-	-
2013	22	K768	1188	-	-
2013	22	K769	13	-	-
2013	22	K769-2	-	-	-
2013	22	K770-3	-	-	-
2013	22	K771	13	-	-
2013	22	K772	15	-	-
2013	22	K772-2	18	-	-
2013	22	K773	221	-	-
2013	22	K773-2	213	-	-
2013	22	K773-3	-	-	-
2013	22	K775	240	28	11.7%
2013	22	K778	-	-	-
2013	22	K778-2	11	-	-
2013	22	K780	-	-	-
2013	22	K780-2	20	-	-
2013	22	K781-2	-	-	-
2013	22	K7811	507	-	-
2013	22	K7812	147	-	-
2013	22	K7821	-	-	-
2013	22	K783	42	-	-
2013	22	K783-2	804	38	4.7%
2013	22	K783-3	55	-	-
2013	22	K784-2	-	-	-
2013	22	K785	-	-	-
2013	22	K786	-	-	-
2013	22	K787	-	-	-
2013	22	K789	-	-	-
2013	22	K790	-	-	-
2013	22	K794-2	-	-	-
2013	22	K795	-	-	-
2013	22	K797	51	-	-
2013	22	K7981	252	-	-
2013	22	K7982	13	-	-
2013	22	K799	-	-	-
2013	22	K800	-	-	-
2013	22	K800-2	50	-	-
2013	22	K800-3	37	-	-
2013	22	K8011	-	-	-
2013	22	K802	11	-	-
2013	22	K802-21	150	-	-
2013	22	K802-22	-	-	-
2013	22	K803-2	-	-	-
2013	22	K8031	-	-	-
2013	22	K8032	38	-	-
2013	22	K8033	-	-	-
2013	22	K8034	68	-	-
2013	22	K8035	22	-	-
2013	22	K8036ｲ	674	-	-
2013	22	K8036ﾛ	1268	-	-
2013	22	K804	29	-	-
2013	22	K805	74	-	-
2013	22	K806	-	-	-
2013	22	K807	-	-	-
2013	22	K808	-	-	-
2013	22	K809-2	-	-	-
2013	22	K811	-	-	-
2013	22	K812	-	-	-
2013	22	K813	-	-	-
2013	22	K814	-	-	-
2013	22	K8151	-	-	-
2013	22	K8152	-	-	-
2013	22	K816	37	-	-
2013	22	K8172	-	-	-
2013	22	K8173	-	-	-
2013	22	K8181	23	-	-
2013	22	K8182	-	-	-
2013	22	K819	24	-	-
2013	22	K820	-	-	-
2013	22	K821	79	-	-
2013	22	K821-2	11	-	-
2013	22	K821-3	-	-	-
2013	22	K822	-	-	-
2013	22	K823-3	-	-	-
2013	22	K823-4	-	-	-
2013	22	K823-5	-	-	-
2013	22	K8231	12	-	-
2013	22	K8232	46	-	-
2013	22	K824	-	-	-
2013	22	K826-2	-	-	-
2013	22	K8271	-	-	-
2013	22	K8272	-	-	-
2013	22	K8281	-	-	-
2013	22	K8282	58	-	-
2013	22	K830	80	-	-
2013	22	K830-21	-	-	-
2013	22	K830-22	-	-	-
2013	22	K832	-	-	-
2013	22	K833	78	-	-
2013	22	K834	11	-	-
2013	22	K834-2	-	-	-
2013	22	K8351	22	-	-
2013	22	K8352	100	-	-
2013	22	K836	116	-	-
2013	22	K836-2	-	-	-
2013	22	K837	12	-	-
2013	22	K8381	14	-	-
2013	22	K8382	17	-	-
2013	22	K840	10	-	-
2013	22	K841	525	-	-
2013	22	K841-21	210	-	-
2013	22	K841-22	86	-	-
2013	22	K843	297	-	-
2013	22	K843-2	117	-	-
2013	22	K843-3	24	-	-
2013	22	K844	-	-	-
2013	22	K845	-	-	-
2013	22	K847	-	-	-
2013	22	K848	16	-	-
2013	22	K849	10	-	-
2013	22	K8501	-	-	-
2013	22	K8502	-	-	-
2013	22	K851-2	28	-	-
2013	22	K851-31	-	-	-
2013	22	K8511	-	-	-
2013	22	K8512	-	-	-
2013	22	K8521	-	-	-
2013	22	K8522	-	-	-
2013	22	K8523	-	-	-
2013	22	K8524	-	-	-
2013	22	K8531	24	-	-
2013	22	K8532	-	-	-
2013	22	K8551	-	-	-
2013	22	K856	-	-	-
2013	22	K856-2	-	-	-
2013	22	K856-3	-	-	-
2013	22	K856-4	-	-	-
2013	22	K857	-	-	-
2013	22	K858	-	-	-
2013	22	K8591	-	-	-
2013	22	K860	25	-	-
2013	22	K860-2	-	-	-
2013	22	K861	585	-	-
2013	22	K863	15	-	-
2013	22	K863-2	-	-	-
2013	22	K863-3	46	-	-
2013	22	K8651	15	-	-
2013	22	K8652	-	-	-
2013	22	K8653	-	-	-
2013	22	K8654	272	-	-
2013	22	K866	30	-	-
2013	22	K867	586	-	-
2013	22	K867-3	66	-	-
2013	22	K867-4	211	-	-
2013	22	K871	17	-	-
2013	22	K872-2	205	-	-
2013	22	K872-3	182	-	-
2013	22	K872-5	-	-	-
2013	22	K8721	310	-	-
2013	22	K8722	22	-	-
2013	22	K873	86	-	-
2013	22	K876	-	-	-
2013	22	K877	1406	-	-
2013	22	K877-2	198	-	-
2013	22	K879	365	-	-
2013	22	K881	-	-	-
2013	22	K883	-	-	-
2013	22	K885	-	-	-
2013	22	K8861	-	-	-
2013	22	K8862	22	-	-
2013	22	K887-21	-	-	-
2013	22	K887-22	-	-	-
2013	22	K887-4	17	-	-
2013	22	K8871	14	-	-
2013	22	K8872	13	-	-
2013	22	K888-21	-	-	-
2013	22	K888-22	12	-	-
2013	22	K8881	562	-	-
2013	22	K8882	804	-	-
2013	22	K889	199	-	-
2013	22	K890-2	-	-	-
2013	22	K892	12	-	-
2013	22	K893	348	-	-
2013	22	K8941	282	-	-
2013	22	K8942	45	-	-
2013	22	K895	280	-	-
2013	22	K8961	94	-	-
2013	22	K8962	47	-	-
2013	22	K8963	18	-	-
2013	22	K8964	13	-	-
2013	22	K897	103	-	-
2013	22	K8981	1472	-	-
2013	22	K8982	2158	-	-
2013	22	K8983	274	-	-
2013	22	K900	-	-	-
2013	22	K901	32	-	-
2013	22	K902	58	-	-
2013	22	K9032	-	-	-
2013	22	K904	18	-	-
2013	22	K9051	-	-	-
2013	22	K9052	-	-	-
2013	22	K9061	38	-	-
2013	22	K9062	123	-	-
2013	22	K9063	32	-	-
2013	22	K907	12	-	-
2013	22	K909-2	138	-	-
2013	22	K9091	521	-	-
2013	22	K9092	17	-	-
2013	22	K910-2	15	-	-
2013	22	K911	54	-	-
2013	22	K9121	74	-	-
2013	22	K9122	103	-	-
2013	22	K913-21	-	-	-
2013	22	K913-22	-	-	-
2013	22	K9131	411	-	-
2013	22	K9132	287	20	7.0%
2013	22	K915	-	-	-
2013	22	K920-21	134	33	24.6%
2013	22	K9201ｲ	-	-	-
2013	22	K9201ﾛ	-	-	-
2013	22	K9202ｲ	3276	733	22.4%
2013	22	K9202ﾛ	464	114	24.6%
2013	22	K9203ｲ(1)	34	-	-
2013	22	K9204ｲ(1)	12	-	-
2013	22	K9205	-	-	-
2013	22	K9211ｲ	-	-	-
2013	22	K9212ｲ	-	-	-
2013	22	K9212ﾛ	50	-	-
2013	22	K9221ｲ	53	-	-
2013	22	K9221ﾛ	-	-	-
2013	22	K9222ｲ	15	-	-
2013	22	K9222ﾛ	59	-	-
2013	22	K9223	20	-	-
2013	22	K923	22	-	-
2013	22	k0483	-	-	-
2013	22	Ｋ7181	-	-	-
2013	23	K000-21	-	-	-
2013	23	K000-22	-	-	-
2013	23	K000-23	-	-	-
2013	23	K000-25	-	-	-
2013	23	K000-26	-	-	-
2013	23	K000-27	-	-	-
2013	23	K000-28	-	-	-
2013	23	K0001	581	40	6.9%
2013	23	K0002	277	10	3.6%
2013	23	K0003	227	-	-
2013	23	K0004	1318	130	9.9%
2013	23	K0005	391	39	10.0%
2013	23	K0006	127	-	-
2013	23	K0011	737	50	6.8%
2013	23	K0012	92	15	16.3%
2013	23	K0013	37	-	-
2013	23	K0021	72	-	-
2013	23	K0022	67	-	-
2013	23	K0023	-	-	-
2013	23	K0031	28	-	-
2013	23	K0032	22	-	-
2013	23	K0033	23	-	-
2013	23	K0041	-	-	-
2013	23	K0042	-	-	-
2013	23	K0043	21	-	-
2013	23	K0051	266	-	-
2013	23	K0052	301	-	-
2013	23	K0053	330	-	-
2013	23	K006-41	-	-	-
2013	23	K006-42	-	-	-
2013	23	K0061	133	-	-
2013	23	K0062	223	-	-
2013	23	K0063	381	-	-
2013	23	K007-2	207	-	-
2013	23	K0071	22	-	-
2013	23	K0072	826	-	-
2013	23	K0081	66	-	-
2013	23	K0092	-	-	-
2013	23	K0094	-	-	-
2013	23	K0101	79	-	-
2013	23	K0102	89	-	-
2013	23	K0111	26	-	-
2013	23	K0112	-	-	-
2013	23	K013-21	132	-	-
2013	23	K013-22	64	-	-
2013	23	K013-23	27	-	-
2013	23	K013-24	12	-	-
2013	23	K0131	47	-	-
2013	23	K0132	55	-	-
2013	23	K0133	74	-	-
2013	23	K0134	133	-	-
2013	23	K014-24	-	-	-
2013	23	K014-25	-	-	-
2013	23	K0151	93	-	-
2013	23	K0152	64	-	-
2013	23	K0153	33	-	-
2013	23	K016	98	-	-
2013	23	K017	46	-	-
2013	23	K019	14	-	-
2013	23	K020	26	-	-
2013	23	K021-21	-	-	-
2013	23	K022	54	-	-
2013	23	K023	26	-	-
2013	23	K024	-	-	-
2013	23	K025	-	-	-
2013	23	K026	-	-	-
2013	23	K0271	-	-	-
2013	23	K0272	-	-	-
2013	23	K028	70	-	-
2013	23	K029	35	-	-
2013	23	K0301	420	-	-
2013	23	K0302	147	-	-
2013	23	K0311	112	-	-
2013	23	K0312	-	-	-
2013	23	K0332	-	-	-
2013	23	K034	19	-	-
2013	23	K035	55	-	-
2013	23	K035-2	29	-	-
2013	23	K037	211	-	-
2013	23	K037-2	254	-	-
2013	23	K038	15	-	-
2013	23	K0391	15	-	-
2013	23	K0392	-	-	-
2013	23	K040-2	-	-	-
2013	23	K0401	71	-	-
2013	23	K0402	29	-	-
2013	23	K042	12	-	-
2013	23	K043-31	-	-	-
2013	23	K043-32	17	-	-
2013	23	K043-33	29	-	-
2013	23	K0431	-	-	-
2013	23	K0432	12	-	-
2013	23	K0433	39	-	-
2013	23	K0441	307	14	4.6%
2013	23	K0442	260	-	-
2013	23	K0443	285	-	-
2013	23	K0451	201	-	-
2013	23	K0452	303	-	-
2013	23	K0453	399	-	-
2013	23	K046-21	49	-	-
2013	23	K046-22	-	-	-
2013	23	K0461	5273	134	2.5%
2013	23	K0462	2073	-	-
2013	23	K0463	1291	-	-
2013	23	K047	-	-	-
2013	23	K047-2	12	-	-
2013	23	K047-3	14	-	-
2013	23	K0481	15	-	-
2013	23	K0482	539	-	-
2013	23	K0483	1683	-	-
2013	23	K0484	771	-	-
2013	23	K0491	-	-	-
2013	23	K0492	-	-	-
2013	23	K0493	35	-	-
2013	23	K0501	-	-	-
2013	23	K0502	-	-	-
2013	23	K0503	21	-	-
2013	23	K051-2	-	-	-
2013	23	K0513	-	-	-
2013	23	K052-21	-	-	-
2013	23	K052-22	-	-	-
2013	23	K052-23	-	-	-
2013	23	K052-33	-	-	-
2013	23	K0521	53	-	-
2013	23	K0522	52	-	-
2013	23	K0523	84	-	-
2013	23	K0531	29	-	-
2013	23	K0532	-	-	-
2013	23	K0533	-	-	-
2013	23	K0541	-	-	-
2013	23	K0542	42	-	-
2013	23	K0543	28	-	-
2013	23	K055-2	-	-	-
2013	23	K055-3	-	-	-
2013	23	K056-2	-	-	-
2013	23	K0561	52	-	-
2013	23	K0562	94	-	-
2013	23	K0563	47	-	-
2013	23	K0571	-	-	-
2013	23	K0572	35	-	-
2013	23	K0573	16	-	-
2013	23	K0581	15	-	-
2013	23	K0582	15	-	-
2013	23	K0583	-	-	-
2013	23	K0584	22	-	-
2013	23	K059-2	-	-	-
2013	23	K0591	43	-	-
2013	23	K0592	-	-	-
2013	23	K0593	19	-	-
2013	23	K060-31	106	-	-
2013	23	K060-32	15	-	-
2013	23	K060-33	-	-	-
2013	23	K0601	14	-	-
2013	23	K0602	-	-	-
2013	23	K0611	198	-	-
2013	23	K0612	27	-	-
2013	23	K0613	13	-	-
2013	23	K0621	-	-	-
2013	23	K0622	-	-	-
2013	23	K0631	37	-	-
2013	23	K0632	89	-	-
2013	23	K0633	87	-	-
2013	23	K064	-	-	-
2013	23	K065-21	-	-	-
2013	23	K065-22	-	-	-
2013	23	K0651	21	-	-
2013	23	K0652	27	-	-
2013	23	K0653	-	-	-
2013	23	K066-21	401	-	-
2013	23	K066-22	67	-	-
2013	23	K066-23	-	-	-
2013	23	K066-31	-	-	-
2013	23	K066-32	-	-	-
2013	23	K066-33	-	-	-
2013	23	K066-41	16	-	-
2013	23	K066-5	-	-	-
2013	23	K0661	43	-	-
2013	23	K0662	29	-	-
2013	23	K0663	20	-	-
2013	23	K067-21	43	-	-
2013	23	K067-22	19	-	-
2013	23	K0671	-	-	-
2013	23	K0672	10	-	-
2013	23	K068	-	-	-
2013	23	K068-2	357	-	-
2013	23	K069	-	-	-
2013	23	K069-2	-	-	-
2013	23	K069-3	118	-	-
2013	23	K0701	31	-	-
2013	23	K0702	-	-	-
2013	23	K0721	-	-	-
2013	23	K0723	-	-	-
2013	23	K073-21	46	-	-
2013	23	K073-22	-	-	-
2013	23	K0731	1215	21	1.7%
2013	23	K0732	1589	-	-
2013	23	K0733	103	-	-
2013	23	K074-21	-	-	-
2013	23	K074-23	-	-	-
2013	23	K0742	-	-	-
2013	23	K0743	122	-	-
2013	23	K0751	12	-	-
2013	23	K0752	-	-	-
2013	23	K0753	-	-	-
2013	23	K0761	75	-	-
2013	23	K0762	48	-	-
2013	23	K0763	28	-	-
2013	23	K0771	23	-	-
2013	23	K0772	-	-	-
2013	23	K0773	-	-	-
2013	23	K0781	-	-	-
2013	23	K0782	51	-	-
2013	23	K0783	45	-	-
2013	23	K079-21	283	-	-
2013	23	K079-22	-	-	-
2013	23	K079-23	-	-	-
2013	23	K079-24	11	-	-
2013	23	K0791	-	-	-
2013	23	K0792	-	-	-
2013	23	K0793	38	-	-
2013	23	K080-2	11	-	-
2013	23	K080-31	20	-	-
2013	23	K080-32	14	-	-
2013	23	K080-41	181	-	-
2013	23	K080-42	71	-	-
2013	23	K080-5	115	-	-
2013	23	K0801	92	-	-
2013	23	K0802	182	-	-
2013	23	K0803	71	-	-
2013	23	K0811	2254	29	1.3%
2013	23	K0812	-	-	-
2013	23	K082-21	21	-	-
2013	23	K082-22	-	-	-
2013	23	K082-23	-	-	-
2013	23	K082-31	188	-	-
2013	23	K082-32	-	-	-
2013	23	K082-33	-	-	-
2013	23	K0821	3356	-	-
2013	23	K0822	39	-	-
2013	23	K0823	16	-	-
2013	23	K083	188	11	5.9%
2013	23	K0841	-	-	-
2013	23	K0842	388	31	8.0%
2013	23	K0843	156	-	-
2013	23	K0851	-	-	-
2013	23	K0852	-	-	-
2013	23	K0853	-	-	-
2013	23	K0861	-	-	-
2013	23	K0862	-	-	-
2013	23	K0871	95	-	-
2013	23	K0872	-	-	-
2013	23	K0881	-	-	-
2013	23	K0882	74	-	-
2013	23	K089	-	-	-
2013	23	K0901	-	-	-
2013	23	K0911	22	-	-
2013	23	K0912	20	-	-
2013	23	K093	187	-	-
2013	23	K093-2	236	-	-
2013	23	K0962	-	-	-
2013	23	K097	12	-	-
2013	23	K098	-	-	-
2013	23	K099	22	-	-
2013	23	K099-21	27	-	-
2013	23	K099-22	47	-	-
2013	23	K099-23	-	-	-
2013	23	K1001	-	-	-
2013	23	K1002	68	-	-
2013	23	K101-22	-	-	-
2013	23	K1011	16	-	-
2013	23	K1012	48	-	-
2013	23	K1021	-	-	-
2013	23	K1022	-	-	-
2013	23	K1032	11	-	-
2013	23	K105	-	-	-
2013	23	K106	-	-	-
2013	23	K108	-	-	-
2013	23	K110-2	34	-	-
2013	23	K112	-	-	-
2013	23	K113	-	-	-
2013	23	K116	19	-	-
2013	23	K117	-	-	-
2013	23	K118	-	-	-
2013	23	K121	32	-	-
2013	23	K124	-	-	-
2013	23	K125	72	-	-
2013	23	K1261	-	-	-
2013	23	K1262	20	-	-
2013	23	K128	110	-	-
2013	23	K131-2	15	-	-
2013	23	K133	15	-	-
2013	23	K134-22	281	-	-
2013	23	K1341	11	-	-
2013	23	K1342	655	-	-
2013	23	K1343	-	-	-
2013	23	K1344	-	-	-
2013	23	K135	17	-	-
2013	23	K136	23	-	-
2013	23	K1381	-	-	-
2013	23	K1382	-	-	-
2013	23	K139	-	-	-
2013	23	K140	-	-	-
2013	23	K141	-	-	-
2013	23	K141-2	55	-	-
2013	23	K141-3	-	-	-
2013	23	K142-21	157	-	-
2013	23	K142-22ｲ	20	-	-
2013	23	K142-22ﾊ	111	-	-
2013	23	K142-22ﾛ	23	-	-
2013	23	K142-4	150	-	-
2013	23	K1421	301	-	-
2013	23	K1422	401	-	-
2013	23	K1423	1211	-	-
2013	23	K1424	175	-	-
2013	23	K1425	385	-	-
2013	23	K1426	1965	-	-
2013	23	K144	45	-	-
2013	23	K145	144	41	28.5%
2013	23	K147	15	-	-
2013	23	K148	13	-	-
2013	23	K1491	21	-	-
2013	23	K1492	50	-	-
2013	23	K150	27	-	-
2013	23	K151-2	38	-	-
2013	23	K152	-	-	-
2013	23	K153	-	-	-
2013	23	K154-2	-	-	-
2013	23	K1541	-	-	-
2013	23	K1542	-	-	-
2013	23	K158	-	-	-
2013	23	K159	27	-	-
2013	23	K159-2	-	-	-
2013	23	K160	-	-	-
2013	23	K160-2	149	-	-
2013	23	K161	13	-	-
2013	23	K162	-	-	-
2013	23	K163	-	-	-
2013	23	K164-2	1978	32	1.6%
2013	23	K164-4	77	13	16.9%
2013	23	K1641	41	-	-
2013	23	K1642	201	48	23.9%
2013	23	K1643	372	59	15.9%
2013	23	K165	-	-	-
2013	23	K166	10	-	-
2013	23	K167	10	-	-
2013	23	K168	-	-	-
2013	23	K1691	13	-	-
2013	23	K1692	895	32	3.6%
2013	23	K170	-	-	-
2013	23	K171	28	-	-
2013	23	K171-2	200	-	-
2013	23	K172	40	-	-
2013	23	K173	-	-	-
2013	23	K174-2	16	-	-
2013	23	K1741	49	-	-
2013	23	K1742	289	-	-
2013	23	K1751	12	-	-
2013	23	K1761	26	-	-
2013	23	K1762	-	-	-
2013	23	K1771	854	31	3.6%
2013	23	K1772	84	-	-
2013	23	K178-2	100	-	-
2013	23	K178-31	33	-	-
2013	23	K178-32	-	-	-
2013	23	K1781	545	32	5.9%
2013	23	K1782	26	-	-
2013	23	K1783	91	-	-
2013	23	K179	16	-	-
2013	23	K1801	50	-	-
2013	23	K1802	21	-	-
2013	23	K181-2	42	-	-
2013	23	K1811	-	-	-
2013	23	K1812	32	-	-
2013	23	K182-22	-	-	-
2013	23	K1821	69	-	-
2013	23	K1822	37	-	-
2013	23	K183	-	-	-
2013	23	K185	-	-	-
2013	23	K186	-	-	-
2013	23	K1881	31	-	-
2013	23	K1882	252	-	-
2013	23	K189	33	-	-
2013	23	K190	28	-	-
2013	23	K190-2	11	-	-
2013	23	K190-3	-	-	-
2013	23	K190-4	-	-	-
2013	23	K190-5	-	-	-
2013	23	K1911	117	-	-
2013	23	K1912	30	-	-
2013	23	K192	-	-	-
2013	23	K193-23	-	-	-
2013	23	K193-33	-	-	-
2013	23	K1931	-	-	-
2013	23	K1932	28	-	-
2013	23	K1943	-	-	-
2013	23	K196-2	14	-	-
2013	23	K196-5	-	-	-
2013	23	K1961	-	-	-
2013	23	K1963	-	-	-
2013	23	K197	100	-	-
2013	23	K198	20	-	-
2013	23	K199	-	-	-
2013	23	K200	-	-	-
2013	23	K200-2	-	-	-
2013	23	K201	-	-	-
2013	23	K2021	-	-	-
2013	23	K2022	-	-	-
2013	23	K203	-	-	-
2013	23	K204	142	-	-
2013	23	K205	-	-	-
2013	23	K206	19	-	-
2013	23	K207	-	-	-
2013	23	K211	-	-	-
2013	23	K212	-	-	-
2013	23	K213	-	-	-
2013	23	K214	11	-	-
2013	23	K215	-	-	-
2013	23	K215-2	12	-	-
2013	23	K216	12	-	-
2013	23	K2171	47	-	-
2013	23	K2172	112	-	-
2013	23	K218	-	-	-
2013	23	K2191	433	-	-
2013	23	K2192	-	-	-
2013	23	K2193	100	-	-
2013	23	K220	-	-	-
2013	23	K2211	-	-	-
2013	23	K2212	-	-	-
2013	23	K222	-	-	-
2013	23	K2231	24	-	-
2013	23	K2232	-	-	-
2013	23	K2233	-	-	-
2013	23	K224	60	-	-
2013	23	K225-2	20	-	-
2013	23	K226	-	-	-
2013	23	K227	116	-	-
2013	23	K228	-	-	-
2013	23	K229	-	-	-
2013	23	K2301	-	-	-
2013	23	K234	21	-	-
2013	23	K235	36	-	-
2013	23	K236	-	-	-
2013	23	K239	-	-	-
2013	23	K241	-	-	-
2013	23	K2421	12	-	-
2013	23	K2422	123	-	-
2013	23	K2423	92	-	-
2013	23	K2424	31	-	-
2013	23	K2425	72	-	-
2013	23	K243	-	-	-
2013	23	K244	-	-	-
2013	23	K245	-	-	-
2013	23	K246	37	-	-
2013	23	K248-2	-	-	-
2013	23	K249	15	-	-
2013	23	K250	-	-	-
2013	23	K252	16	-	-
2013	23	K2542	-	-	-
2013	23	K255	-	-	-
2013	23	K256	-	-	-
2013	23	K259	31	-	-
2013	23	K260	-	-	-
2013	23	K261	-	-	-
2013	23	K2681	35	-	-
2013	23	K2682	317	-	-
2013	23	K2683	222	-	-
2013	23	K2684	178	-	-
2013	23	K269	29	-	-
2013	23	K270	21	-	-
2013	23	K271	-	-	-
2013	23	K273	-	-	-
2013	23	K274	-	-	-
2013	23	K275	287	-	-
2013	23	K2761	138	-	-
2013	23	K2762	276	-	-
2013	23	K277	12	-	-
2013	23	K277-2	15	-	-
2013	23	K278	38	-	-
2013	23	K279	135	-	-
2013	23	K280-2	-	-	-
2013	23	K2801	3770	-	-
2013	23	K2802	608	-	-
2013	23	K281	296	-	-
2013	23	K282-2	48	-	-
2013	23	K2821ロ	17	-	-
2013	23	K2821ｲ	200	-	-
2013	23	K2821ﾛ	13782	-	-
2013	23	K2822	104	-	-
2013	23	K2823	-	-	-
2013	23	K284	117	-	-
2013	23	K285	-	-	-
2013	23	K2861	23	-	-
2013	23	K2862	24	-	-
2013	23	K287	191	-	-
2013	23	K288	75	-	-
2013	23	K290-2	-	-	-
2013	23	K291	12	-	-
2013	23	K292	17	-	-
2013	23	K293	14	-	-
2013	23	K294	11	-	-
2013	23	K2961	57	-	-
2013	23	K2962	12	-	-
2013	23	K297	12	-	-
2013	23	K298	-	-	-
2013	23	K2991	10	-	-
2013	23	K2992	16	-	-
2013	23	K300	193	-	-
2013	23	K301	-	-	-
2013	23	K302	-	-	-
2013	23	K303	-	-	-
2013	23	K304	-	-	-
2013	23	K305	17	-	-
2013	23	K309	456	-	-
2013	23	K311	-	-	-
2013	23	K312	-	-	-
2013	23	K313	-	-	-
2013	23	K317	-	-	-
2013	23	K318	185	-	-
2013	23	K319	629	-	-
2013	23	K320	41	-	-
2013	23	K323	-	-	-
2013	23	K327	11	-	-
2013	23	K328	28	-	-
2013	23	K329	-	-	-
2013	23	K331	232	22	9.5%
2013	23	K331-2	-	-	-
2013	23	K331-3	12	-	-
2013	23	K333	81	-	-
2013	23	K333-3	60	-	-
2013	23	K334	10	-	-
2013	23	K334-2	12	-	-
2013	23	K335	-	-	-
2013	23	K335-2	-	-	-
2013	23	K336	-	-	-
2013	23	K337	17	-	-
2013	23	K3381	-	-	-
2013	23	K3382	57	-	-
2013	23	K339	27	-	-
2013	23	K340	69	-	-
2013	23	K340-2	13	-	-
2013	23	K341	13	-	-
2013	23	K342	112	-	-
2013	23	K3431	11	-	-
2013	23	K3432	-	-	-
2013	23	K344	70	-	-
2013	23	K3462	-	-	-
2013	23	K347	355	-	-
2013	23	K347-2	14	-	-
2013	23	K349	19	-	-
2013	23	K350	-	-	-
2013	23	K351	-	-	-
2013	23	K352	105	-	-
2013	23	K352-2	51	-	-
2013	23	K353	60	-	-
2013	23	K354	15	-	-
2013	23	K355	-	-	-
2013	23	K356	-	-	-
2013	23	K357	19	-	-
2013	23	K358	529	-	-
2013	23	K359	33	-	-
2013	23	K360	45	-	-
2013	23	K361	68	-	-
2013	23	K362	147	-	-
2013	23	K362-2	-	-	-
2013	23	K363	-	-	-
2013	23	K364	274	-	-
2013	23	K367	13	-	-
2013	23	K368	275	-	-
2013	23	K3691	13	-	-
2013	23	K3692	18	-	-
2013	23	K370	159	-	-
2013	23	K3711	-	-	-
2013	23	K3712	-	-	-
2013	23	K3721	22	-	-
2013	23	K3731	25	-	-
2013	23	K374	56	-	-
2013	23	K376	-	-	-
2013	23	K3771	-	-	-
2013	23	K3772	2449	-	-
2013	23	K378	-	-	-
2013	23	K379-22	-	-	-
2013	23	K3791	16	-	-
2013	23	K3792	-	-	-
2013	23	K380	-	-	-
2013	23	K382	-	-	-
2013	23	K382-2	-	-	-
2013	23	K383	-	-	-
2013	23	K384-2	38	-	-
2013	23	K386	645	176	27.3%
2013	23	K387	-	-	-
2013	23	K388	18	-	-
2013	23	K3891	-	-	-
2013	23	K3892	259	-	-
2013	23	K3901	-	-	-
2013	23	K3902	-	-	-
2013	23	K3911	-	-	-
2013	23	K392	-	-	-
2013	23	K392-2	33	-	-
2013	23	K3931	-	-	-
2013	23	K3932	211	-	-
2013	23	K3941	23	-	-
2013	23	K3942	58	-	-
2013	23	K395	50	-	-
2013	23	K396	22	-	-
2013	23	K396-2	-	-	-
2013	23	K3981	-	-	-
2013	23	K3983	-	-	-
2013	23	K399	-	-	-
2013	23	K4001	39	-	-
2013	23	K4002	16	-	-
2013	23	K401	33	-	-
2013	23	K403-21	-	-	-
2013	23	K403-23	12	-	-
2013	23	K403-24	-	-	-
2013	23	K4031	-	-	-
2013	23	K4032	-	-	-
2013	23	K4042	-	-	-
2013	23	K4043	-	-	-
2013	23	K4061	-	-	-
2013	23	K4062	-	-	-
2013	23	K407-2	80	-	-
2013	23	K4071	-	-	-
2013	23	K408	-	-	-
2013	23	K409	-	-	-
2013	23	K410	15	-	-
2013	23	K411	-	-	-
2013	23	K412	14	-	-
2013	23	K4132	25	-	-
2013	23	K414	-	-	-
2013	23	K414-2	24	-	-
2013	23	K4151	69	-	-
2013	23	K4152	18	-	-
2013	23	K419	-	-	-
2013	23	K4211	-	-	-
2013	23	K4212	-	-	-
2013	23	K422	-	-	-
2013	23	K4231	-	-	-
2013	23	K4232	-	-	-
2013	23	K424	-	-	-
2013	23	K425	18	-	-
2013	23	K426-21	-	-	-
2013	23	K426-22	-	-	-
2013	23	K426-23	18	-	-
2013	23	K4261	12	-	-
2013	23	K4262	-	-	-
2013	23	K4263	75	-	-
2013	23	K427	66	-	-
2013	23	K427-2	-	-	-
2013	23	K4291	-	-	-
2013	23	K430	24	-	-
2013	23	K433	-	-	-
2013	23	K434	13	-	-
2013	23	K435	19	-	-
2013	23	K4361	-	-	-
2013	23	K437	-	-	-
2013	23	K4391	-	-	-
2013	23	K4392	-	-	-
2013	23	K4422	-	-	-
2013	23	K4423	-	-	-
2013	23	K4431	-	-	-
2013	23	K4433	-	-	-
2013	23	K444-22	-	-	-
2013	23	K4441	-	-	-
2013	23	K4442	20	-	-
2013	23	K4444	-	-	-
2013	23	K448	-	-	-
2013	23	K449	-	-	-
2013	23	K4501	-	-	-
2013	23	K4502	25	-	-
2013	23	K4503	18	-	-
2013	23	K451	-	-	-
2013	23	K453	45	-	-
2013	23	K454	83	-	-
2013	23	K455	10	-	-
2013	23	K4571	270	-	-
2013	23	K4572	106	-	-
2013	23	K4581	14	-	-
2013	23	K4582	29	-	-
2013	23	K4611	403	-	-
2013	23	K4612	76	-	-
2013	23	K462	126	-	-
2013	23	K4631	358	-	-
2013	23	K4632	464	-	-
2013	23	K463１	-	-	-
2013	23	K4641	117	-	-
2013	23	K4642	72	-	-
2013	23	K465	-	-	-
2013	23	K466	-	-	-
2013	23	K467	86	-	-
2013	23	K4691	115	-	-
2013	23	K4692	12	-	-
2013	23	K470	16	-	-
2013	23	K471	-	-	-
2013	23	K472	-	-	-
2013	23	K474-2	21	-	-
2013	23	K474-3	11	-	-
2013	23	K4741	103	-	-
2013	23	K4742	134	-	-
2013	23	K475	16	-	-
2013	23	K476-2	32	-	-
2013	23	K476-31	15	-	-
2013	23	K476-32	24	-	-
2013	23	K4761	47	-	-
2013	23	K4762	1239	-	-
2013	23	K4763	1145	-	-
2013	23	K4764	303	-	-
2013	23	K4765	873	-	-
2013	23	K4766	32	-	-
2013	23	K4767	-	-	-
2013	23	K477	-	-	-
2013	23	K478	-	-	-
2013	23	K480-2	-	-	-
2013	23	K481	-	-	-
2013	23	K4821	-	-	-
2013	23	K4822	-	-	-
2013	23	K483	-	-	-
2013	23	K484-21	-	-	-
2013	23	K484-22	-	-	-
2013	23	K4841	-	-	-
2013	23	K4842	20	-	-
2013	23	K485	13	-	-
2013	23	K486	-	-	-
2013	23	K4871	10	-	-
2013	23	K4872	-	-	-
2013	23	K4873	18	-	-
2013	23	K488	27	-	-
2013	23	K488-2	-	-	-
2013	23	K488-3	35	-	-
2013	23	K488-4	130	-	-
2013	23	K494	-	-	-
2013	23	K496-2	20	-	-
2013	23	K496-31	-	-	-
2013	23	K496-32	-	-	-
2013	23	K496-4	17	-	-
2013	23	K4961	-	-	-
2013	23	K4962	-	-	-
2013	23	K497	-	-	-
2013	23	K497-2	-	-	-
2013	23	K4981	13	-	-
2013	23	K4982	-	-	-
2013	23	K499	-	-	-
2013	23	K501-2	-	-	-
2013	23	K501-3	-	-	-
2013	23	K502	62	-	-
2013	23	K502-21	-	-	-
2013	23	K502-22	-	-	-
2013	23	K502-23	-	-	-
2013	23	K502-3	-	-	-
2013	23	K503	-	-	-
2013	23	K5041	35	-	-
2013	23	K5042	57	-	-
2013	23	K507	-	-	-
2013	23	K508	-	-	-
2013	23	K508-21	57	-	-
2013	23	K508-22	-	-	-
2013	23	K509-2	-	-	-
2013	23	K509-3	23	-	-
2013	23	K5091	37	-	-
2013	23	K510	13	-	-
2013	23	K510-3	10	-	-
2013	23	K5111	35	-	-
2013	23	K5112	14	-	-
2013	23	K5113	34	-	-
2013	23	K5114	-	-	-
2013	23	K5115	-	-	-
2013	23	K513-2	141	-	-
2013	23	K513-3	17	-	-
2013	23	K513-4	18	-	-
2013	23	K5131	865	-	-
2013	23	K5132	208	-	-
2013	23	K514-21	433	-	-
2013	23	K514-22	190	-	-
2013	23	K514-23	930	-	-
2013	23	K5141	70	-	-
2013	23	K5142	85	-	-
2013	23	K5143	612	-	-
2013	23	K5144	22	-	-
2013	23	K5145	66	-	-
2013	23	K5146	28	-	-
2013	23	K515	-	-	-
2013	23	K516	-	-	-
2013	23	K517	-	-	-
2013	23	K5201	-	-	-
2013	23	K5202	-	-	-
2013	23	K5203	-	-	-
2013	23	K5213	-	-	-
2013	23	K522-2	190	50	26.3%
2013	23	K522-3	-	-	-
2013	23	K5221	64	-	-
2013	23	K5222	-	-	-
2013	23	K5223	363	10	2.8%
2013	23	K5231	-	-	-
2013	23	K5232	-	-	-
2013	23	K5241	-	-	-
2013	23	K5242	-	-	-
2013	23	K525-24	-	-	-
2013	23	K5251	10	-	-
2013	23	K5252	-	-	-
2013	23	K5253	-	-	-
2013	23	K526-21	27	-	-
2013	23	K526-22	220	-	-
2013	23	K5261	-	-	-
2013	23	K5262	-	-	-
2013	23	K5263	-	-	-
2013	23	K5271	-	-	-
2013	23	K5272	-	-	-
2013	23	K528	-	-	-
2013	23	K5291	228	-	-
2013	23	K5292	92	-	-
2013	23	K5293	-	-	-
2013	23	K530-2	-	-	-
2013	23	K5312	-	-	-
2013	23	K532-3	-	-	-
2013	23	K5321	-	-	-
2013	23	K5322	-	-	-
2013	23	K533	326	-	-
2013	23	K533-2	853	125	14.7%
2013	23	K534-21	-	-	-
2013	23	K534-3	-	-	-
2013	23	K5341	-	-	-
2013	23	K5342	-	-	-
2013	23	K5351	12	-	-
2013	23	K5352	-	-	-
2013	23	K537-2	14	-	-
2013	23	K5371	-	-	-
2013	23	K538-2	-	-	-
2013	23	K539	31	10	32.3%
2013	23	K539-3	-	-	-
2013	23	K540	10	-	-
2013	23	K541	-	-	-
2013	23	K542	10	-	-
2013	23	K543	-	-	-
2013	23	K5441	24	-	-
2013	23	K5443	-	-	-
2013	23	K545	12	*-	*-
2013	23	K546	1334	45	3.4%
2013	23	K5481	226	-	-
2013	23	K5482	19	-	-
2013	23	K549	8448	179	2.1%
2013	23	K550	27	-	-
2013	23	K550-2	58	-	-
2013	23	K552-21	76	-	-
2013	23	K552-22	547	-	-
2013	23	K5521	19	-	-
2013	23	K5522	390	11	2.8%
2013	23	K553-21	25	-	-
2013	23	K553-22	13	-	-
2013	23	K553-23	-	-	-
2013	23	K5531	-	-	-
2013	23	K5532	-	-	-
2013	23	K5533	-	-	-
2013	23	K5541	186	-	-
2013	23	K5542	64	-	-
2013	23	K5543	-	-	-
2013	23	K5551	437	15	3.4%
2013	23	K5552	127	-	-
2013	23	K5553	35	-	-
2013	23	K556	-	-	-
2013	23	K556-2	15	-	-
2013	23	K557-2	-	-	-
2013	23	K557-3	15	-	-
2013	23	K557-4	-	-	-
2013	23	K558	-	-	-
2013	23	K559-2	-	-	-
2013	23	K5601ｲ	46	-	-
2013	23	K5601ﾆ	151	-	-
2013	23	K5601ﾊ	10	-	-
2013	23	K5601ﾛ	25	-	-
2013	23	K5602	119	12	10.1%
2013	23	K5603ｲ	22	-	-
2013	23	K5603ﾆ	80	-	-
2013	23	K5603ﾊ	-	-	-
2013	23	K5603ﾛ	-	-	-
2013	23	K5604	35	-	-
2013	23	K5605	20	-	-
2013	23	K5606	131	-	-
2013	23	K5607	290	17	5.9%
2013	23	K5611	162	10	6.2%
2013	23	K5612	347	-	-
2013	23	K5613	42	-	-
2013	23	K5621	24	-	-
2013	23	K5622	30	-	-
2013	23	K563	43	-	-
2013	23	K565	-	-	-
2013	23	K566	26	-	-
2013	23	K567-2	-	-	-
2013	23	K5671	-	-	-
2013	23	K5672	-	-	-
2013	23	K5673	-	-	-
2013	23	K5681	-	-	-
2013	23	K569	-	-	-
2013	23	K570-2	14	-	-
2013	23	K570-3	37	-	-
2013	23	K5702	16	-	-
2013	23	K5711	-	-	-
2013	23	K5712	11	-	-
2013	23	K572	-	-	-
2013	23	K5731	-	-	-
2013	23	K5732	-	-	-
2013	23	K574-2	45	-	-
2013	23	K5741	42	-	-
2013	23	K5742	-	-	-
2013	23	K575	-	-	-
2013	23	K5761	50	-	-
2013	23	K5762	-	-	-
2013	23	K5763	-	-	-
2013	23	K5764	-	-	-
2013	23	K5772	-	-	-
2013	23	K578	-	-	-
2013	23	K579-21	-	-	-
2013	23	K5792	-	-	-
2013	23	K5801	15	-	-
2013	23	K5802	-	-	-
2013	23	K5812	-	-	-
2013	23	K5813	-	-	-
2013	23	K5821	-	-	-
2013	23	K5822	-	-	-
2013	23	K5823	-	-	-
2013	23	K5832	-	-	-
2013	23	K5833	-	-	-
2013	23	K5841	-	-	-
2013	23	K5842	-	-	-
2013	23	K585	-	-	-
2013	23	K5861	11	-	-
2013	23	K5862	23	-	-
2013	23	K587	-	-	-
2013	23	K588	-	-	-
2013	23	K592	-	-	-
2013	23	K592-2	17	-	-
2013	23	K5942	-	-	-
2013	23	K5943	105	-	-
2013	23	K595-2	-	-	-
2013	23	K5951	2062	-	-
2013	23	K5952	1191	-	-
2013	23	K596	350	39	11.1%
2013	23	K597-2	600	-	-
2013	23	K597-3	30	-	-
2013	23	K597-4	-	-	-
2013	23	K5971	11	-	-
2013	23	K5972	1177	14	1.2%
2013	23	K598	48	-	-
2013	23	K598-2	15	-	-
2013	23	K599	185	-	-
2013	23	K599-2	111	-	-
2013	23	K599-3	96	-	-
2013	23	K599-4	52	-	-
2013	23	K599-5	11	-	-
2013	23	K6001	151	45	29.8%
2013	23	K6002	-	-	-
2013	23	K6011	56	-	-
2013	23	K6021	106	83	78.3%
2013	23	K604-21	-	-	-
2013	23	K606	47	-	-
2013	23	K607-2	13	-	-
2013	23	K607-3	-	-	-
2013	23	K6071	12	-	-
2013	23	K6072	82	-	-
2013	23	K608-3	157	-	-
2013	23	K6081	-	-	-
2013	23	K6082	89	-	-
2013	23	K609-2	364	-	-
2013	23	K6091	-	-	-
2013	23	K6092	179	-	-
2013	23	K6093	27	-	-
2013	23	K610-2	22	-	-
2013	23	K610-3	1769	42	2.4%
2013	23	K610-4	-	-	-
2013	23	K610-5	-	-	-
2013	23	K6101	188	-	-
2013	23	K6103	12	-	-
2013	23	K6104	41	-	-
2013	23	K6105	82	-	-
2013	23	K6111	11	-	-
2013	23	K6112	136	14	10.3%
2013	23	K6113	1692	111	6.6%
2013	23	K613	54	-	-
2013	23	K6141	25	-	-
2013	23	K6142	-	-	-
2013	23	K6143	13	-	-
2013	23	K6144	-	-	-
2013	23	K6145	68	-	-
2013	23	K6146	737	37	5.0%
2013	23	K6151	344	54	15.7%
2013	23	K6152	2918	37	1.3%
2013	23	K616	1401	21	1.5%
2013	23	K616-3	-	-	-
2013	23	K616-4	355	25	7.0%
2013	23	K617-2	240	-	-
2013	23	K617-3	-	-	-
2013	23	K617-4	346	-	-
2013	23	K6171	413	-	-
2013	23	K6172	17	-	-
2013	23	K6173	64	-	-
2013	23	K6181	84	23	27.4%
2013	23	K6182	1026	228	22.2%
2013	23	K619-2	-	-	-
2013	23	K6192	22	-	-
2013	23	K620	222	14	6.3%
2013	23	K620-2	-	-	-
2013	23	K6231	-	-	-
2013	23	K6232	-	-	-
2013	23	K6233	-	-	-
2013	23	K6234	-	-	-
2013	23	K6251	-	-	-
2013	23	K6252	-	-	-
2013	23	K626-2	-	-	-
2013	23	K6261	386	21	5.4%
2013	23	K6262	167	-	-
2013	23	K627-2	-	-	-
2013	23	K6271	-	-	-
2013	23	K6272	44	-	-
2013	23	K6273	-	-	-
2013	23	K6274	41	-	-
2013	23	K6276	15	-	-
2013	23	K6277	42	-	-
2013	23	K6278	19	-	-
2013	23	K628	15	-	-
2013	23	K630	12	-	-
2013	23	K6311	-	-	-
2013	23	K6312	-	-	-
2013	23	K6321	16	-	-
2013	23	K6322	-	-	-
2013	23	K633-21	48	-	-
2013	23	K633-22	15	-	-
2013	23	K6331	261	-	-
2013	23	K6332	14	-	-
2013	23	K6333	325	-	-
2013	23	K6334	-	-	-
2013	23	K6335	5522	-	-
2013	23	K6336	168	-	-
2013	23	K6337	-	-	-
2013	23	K6338	83	-	-
2013	23	K6339	34	-	-
2013	23	K634	1007	-	-
2013	23	K635	620	200	32.3%
2013	23	K635-2	40	11	27.5%
2013	23	K635-3	181	-	-
2013	23	K636	242	18	7.4%
2013	23	K636-2	-	-	-
2013	23	K636-3	85	-	-
2013	23	K636-4	76	-	-
2013	23	K637-2	261	22	8.4%
2013	23	K6371	-	-	-
2013	23	K6372	-	-	-
2013	23	K6373	-	-	-
2013	23	K6374	32	-	-
2013	23	K638	-	-	-
2013	23	K639	435	36	8.3%
2013	23	K639-3	49	-	-
2013	23	K6401	10	-	-
2013	23	K6402	-	-	-
2013	23	K641	10	-	-
2013	23	K642-2	16	-	-
2013	23	K6421	69	-	-
2013	23	K6422	15	-	-
2013	23	K643	83	-	-
2013	23	K6441	-	-	-
2013	23	K645	43	-	-
2013	23	K646	-	-	-
2013	23	K647	192	13	6.8%
2013	23	K647-2	98	-	-
2013	23	K648	-	-	-
2013	23	K649	-	-	-
2013	23	K651	293	74	25.3%
2013	23	K652	-	-	-
2013	23	K653-2	11	-	-
2013	23	K653-3	180	-	-
2013	23	K653-5	60	-	-
2013	23	K6531	99	-	-
2013	23	K6532	1332	-	-
2013	23	K6533	14	-	-
2013	23	K6534	502	-	-
2013	23	K654	3514	247	7.0%
2013	23	K654-2	35	-	-
2013	23	K654-3	72	-	-
2013	23	K655-21	19	-	-
2013	23	K655-22	738	-	-
2013	23	K655-3	-	-	-
2013	23	K655-41	-	-	-
2013	23	K655-42	39	-	-
2013	23	K6551	57	-	-
2013	23	K6552	1060	12	1.1%
2013	23	K657-22	179	-	-
2013	23	K6571	13	-	-
2013	23	K6572	726	18	2.5%
2013	23	K6601	-	-	-
2013	23	K662	189	24	12.7%
2013	23	K662-2	23	-	-
2013	23	K663	-	-	-
2013	23	K664	1863	188	10.1%
2013	23	K664-2	21	-	-
2013	23	K665	13	-	-
2013	23	K666	22	-	-
2013	23	K666-2	-	-	-
2013	23	K667	-	-	-
2013	23	K667-2	10	-	-
2013	23	K671-21	38	-	-
2013	23	K671-22	-	-	-
2013	23	K6711	91	-	-
2013	23	K6712	13	-	-
2013	23	K672	447	-	-
2013	23	K672-2	4357	-	-
2013	23	K673	-	-	-
2013	23	K674	31	-	-
2013	23	K6751	50	-	-
2013	23	K6752	21	-	-
2013	23	K6753	-	-	-
2013	23	K6754	-	-	-
2013	23	K6755	-	-	-
2013	23	K677	26	-	-
2013	23	K677-21	25	-	-
2013	23	K677-22	49	-	-
2013	23	K678	-	-	-
2013	23	K680	44	-	-
2013	23	K681	511	35	6.8%
2013	23	K682-2	383	93	24.3%
2013	23	K682-3	450	32	7.1%
2013	23	K682-4	28	-	-
2013	23	K6821	-	-	-
2013	23	K6822	97	16	16.5%
2013	23	K684	13	-	-
2013	23	K6851	335	-	-
2013	23	K6852	391	-	-
2013	23	K686	132	-	-
2013	23	K6871	2371	75	3.2%
2013	23	K6872	817	-	-
2013	23	K688	2661	203	7.6%
2013	23	K689	76	14	18.4%
2013	23	K690	-	-	-
2013	23	K691-2	197	18	9.1%
2013	23	K692	-	-	-
2013	23	K692-2	21	-	-
2013	23	K693	-	-	-
2013	23	K694	-	-	-
2013	23	K695-21	108	-	-
2013	23	K695-22	15	-	-
2013	23	K6951	358	-	-
2013	23	K6952	104	-	-
2013	23	K6953	74	-	-
2013	23	K6954	116	-	-
2013	23	K6955	177	-	-
2013	23	K6956	29	-	-
2013	23	K6957	17	-	-
2013	23	K696	-	-	-
2013	23	K697-2	-	-	-
2013	23	K697-31	437	-	-
2013	23	K697-32	286	-	-
2013	23	K697-4	-	-	-
2013	23	K697-5	14	-	-
2013	23	K697-7	-	-	-
2013	23	K6972	11	-	-
2013	23	K6981	-	-	-
2013	23	K6982	-	-	-
2013	23	K6992	-	-	-
2013	23	K700	14	-	-
2013	23	K701	-	-	-
2013	23	K702-2	31	-	-
2013	23	K7021ｲ	43	-	-
2013	23	K7021ﾛ	-	-	-
2013	23	K7022	82	-	-
2013	23	K7023	39	-	-
2013	23	K7024	-	-	-
2013	23	K7031	96	-	-
2013	23	K7032	267	-	-
2013	23	K7033	38	-	-
2013	23	K7034	96	-	-
2013	23	K704	10	-	-
2013	23	K705	-	-	-
2013	23	K706	-	-	-
2013	23	K7071	11	-	-
2013	23	K7072	-	-	-
2013	23	K708-3	298	-	-
2013	23	K709-3	-	-	-
2013	23	K709-4	-	-	-
2013	23	K709-5	-	-	-
2013	23	K710	-	-	-
2013	23	K711	31	-	-
2013	23	K711-2	52	-	-
2013	23	K712	-	-	-
2013	23	K713	-	-	-
2013	23	K714	542	14	2.6%
2013	23	K714-2	123	-	-
2013	23	K7151	288	-	-
2013	23	K7152	14	-	-
2013	23	K716-21	78	-	-
2013	23	K716-22	-	-	-
2013	23	K7161	602	45	7.5%
2013	23	K7162	92	-	-
2013	23	K717	23	-	-
2013	23	K718-21	767	-	-
2013	23	K718-22	402	-	-
2013	23	K7181	1389	-	-
2013	23	K7182	553	-	-
2013	23	K719-21	188	-	-
2013	23	K719-22	22	-	-
2013	23	K719-3	1339	-	-
2013	23	K719-5	-	-	-
2013	23	K7191	345	17	4.9%
2013	23	K7192	141	15	10.6%
2013	23	K7193	1966	33	1.7%
2013	23	K720	-	-	-
2013	23	K721-21	3123	-	-
2013	23	K721-22	408	-	-
2013	23	K721-3	10	-	-
2013	23	K721-4	538	-	-
2013	23	K7211	5822	-	-
2013	23	K7212	804	-	-
2013	23	K722	596	22	3.7%
2013	23	K724	97	11	11.3%
2013	23	K725	31	-	-
2013	23	K725-2	13	-	-
2013	23	K726	516	63	12.2%
2013	23	K729-3	-	-	-
2013	23	K7291	15	-	-
2013	23	K7292	12	-	-
2013	23	K7301	-	-	-
2013	23	K7302	-	-	-
2013	23	K7311	-	-	-
2013	23	K7312	-	-	-
2013	23	K7321	80	-	-
2013	23	K7322	370	-	-
2013	23	K734	13	-	-
2013	23	K734-2	-	-	-
2013	23	K735	-	-	-
2013	23	K735-2	132	-	-
2013	23	K735-3	14	-	-
2013	23	K735-4	152	18	11.8%
2013	23	K7361	11	-	-
2013	23	K7362	12	-	-
2013	23	K737	-	-	-
2013	23	K7381	-	-	-
2013	23	K739-2	-	-	-
2013	23	K739-3	13	-	-
2013	23	K7391	88	-	-
2013	23	K7392	-	-	-
2013	23	K7393	-	-	-
2013	23	K740-21	238	-	-
2013	23	K740-22	493	-	-
2013	23	K740-23	102	-	-
2013	23	K7401	346	11	3.2%
2013	23	K7402	669	-	-
2013	23	K7403	62	-	-
2013	23	K7404	246	-	-
2013	23	K741	-	-	-
2013	23	K742-2	21	-	-
2013	23	K7421	101	-	-
2013	23	K7422	-	-	-
2013	23	K743-2	-	-	-
2013	23	K743-3	-	-	-
2013	23	K743-4	-	-	-
2013	23	K7432	137	-	-
2013	23	K7433	29	-	-
2013	23	K7434	365	-	-
2013	23	K7435	25	-	-
2013	23	K744	12	-	-
2013	23	K745	98	-	-
2013	23	K746-2	-	-	-
2013	23	K7461	122	-	-
2013	23	K7462	102	-	-
2013	23	K747	36	-	-
2013	23	K7481	-	-	-
2013	23	K7482	-	-	-
2013	23	K749	-	-	-
2013	23	K7501	-	-	-
2013	23	K7502	-	-	-
2013	23	K751-2	-	-	-
2013	23	K751-3	-	-	-
2013	23	K7512	14	-	-
2013	23	K7513	-	-	-
2013	23	K7521	39	-	-
2013	23	K7522	-	-	-
2013	23	K753	53	-	-
2013	23	K754	10	-	-
2013	23	K754-2	120	-	-
2013	23	K754-3	-	-	-
2013	23	K7551	-	-	-
2013	23	K7552	10	-	-
2013	23	K756	16	-	-
2013	23	K756-2	15	-	-
2013	23	K758	-	-	-
2013	23	K764	195	-	-
2013	23	K766	13	-	-
2013	23	K767	-	-	-
2013	23	K768	2839	-	-
2013	23	K769	15	-	-
2013	23	K769-2	13	-	-
2013	23	K769-3	-	-	-
2013	23	K770-3	-	-	-
2013	23	K771	18	-	-
2013	23	K772	36	-	-
2013	23	K772-2	37	-	-
2013	23	K772-3	-	-	-
2013	23	K773	357	-	-
2013	23	K773-2	571	-	-
2013	23	K773-3	79	-	-
2013	23	K773-4	-	-	-
2013	23	K775	437	75	17.2%
2013	23	K778	12	-	-
2013	23	K778-2	30	-	-
2013	23	K779	-	-	-
2013	23	K779-3	10	-	-
2013	23	K780	-	-	-
2013	23	K780-2	150	-	-
2013	23	K7811	1352	-	-
2013	23	K7812	226	-	-
2013	23	K7821	-	-	-
2013	23	K7822	-	-	-
2013	23	K783	89	-	-
2013	23	K783-2	1499	95	6.3%
2013	23	K783-3	103	-	-
2013	23	K784-2	-	-	-
2013	23	K785	31	-	-
2013	23	K786	13	-	-
2013	23	K787	-	-	-
2013	23	K788	-	-	-
2013	23	K790	-	-	-
2013	23	K791	-	-	-
2013	23	K794-2	-	-	-
2013	23	K795	-	-	-
2013	23	K797	54	-	-
2013	23	K798-2	-	-	-
2013	23	K7981	438	-	-
2013	23	K7982	11	-	-
2013	23	K800	-	-	-
2013	23	K800-2	168	-	-
2013	23	K800-3	38	-	-
2013	23	K802	22	-	-
2013	23	K802-21	495	-	-
2013	23	K802-22	-	-	-
2013	23	K803-2	29	-	-
2013	23	K8031	12	-	-
2013	23	K8032	54	-	-
2013	23	K8033	-	-	-
2013	23	K8034	134	-	-
2013	23	K8035	35	-	-
2013	23	K8036ｲ	1531	-	-
2013	23	K8036ﾛ	2037	-	-
2013	23	K804	81	-	-
2013	23	K805	109	-	-
2013	23	K807	-	-	-
2013	23	K808	12	-	-
2013	23	K809	-	-	-
2013	23	K809-2	15	-	-
2013	23	K813	-	-	-
2013	23	K814	-	-	-
2013	23	K8151	-	-	-
2013	23	K8152	10	-	-
2013	23	K816	48	-	-
2013	23	K8171	-	-	-
2013	23	K8172	-	-	-
2013	23	K8181	17	-	-
2013	23	K8182	-	-	-
2013	23	K819	62	-	-
2013	23	K819-2	-	-	-
2013	23	K821	143	-	-
2013	23	K821-2	15	-	-
2013	23	K821-3	23	-	-
2013	23	K822	11	-	-
2013	23	K823-2	-	-	-
2013	23	K823-3	11	-	-
2013	23	K823-4	-	-	-
2013	23	K823-5	20	-	-
2013	23	K8231	-	-	-
2013	23	K8232	145	-	-
2013	23	K824	-	-	-
2013	23	K826	-	-	-
2013	23	K826-2	-	-	-
2013	23	K826-3	-	-	-
2013	23	K8271	11	-	-
2013	23	K8272	-	-	-
2013	23	K828-21	-	-	-
2013	23	K8281	19	-	-
2013	23	K8282	95	-	-
2013	23	K830	126	-	-
2013	23	K830-21	-	-	-
2013	23	K830-22	-	-	-
2013	23	K832	14	-	-
2013	23	K833	147	-	-
2013	23	K834	59	-	-
2013	23	K834-2	-	-	-
2013	23	K8351	121	-	-
2013	23	K8352	224	-	-
2013	23	K836	229	-	-
2013	23	K836-2	23	-	-
2013	23	K837	-	-	-
2013	23	K8381	40	-	-
2013	23	K8382	48	-	-
2013	23	K839	-	-	-
2013	23	K840	15	-	-
2013	23	K841	958	-	-
2013	23	K841-21	228	-	-
2013	23	K841-22	218	-	-
2013	23	K843	1024	-	-
2013	23	K843-2	119	-	-
2013	23	K843-3	230	-	-
2013	23	K844	-	-	-
2013	23	K845	-	-	-
2013	23	K847	-	-	-
2013	23	K848	25	-	-
2013	23	K849	20	-	-
2013	23	K8501	13	-	-
2013	23	K8502	-	-	-
2013	23	K851-2	39	-	-
2013	23	K851-31	10	-	-
2013	23	K851-32	-	-	-
2013	23	K8511	-	-	-
2013	23	K8512	-	-	-
2013	23	K8521	12	-	-
2013	23	K8522	-	-	-
2013	23	K8523	13	-	-
2013	23	K8531	41	-	-
2013	23	K8532	17	-	-
2013	23	K854	-	-	-
2013	23	K8551	-	-	-
2013	23	K8552	-	-	-
2013	23	K856	17	-	-
2013	23	K856-2	-	-	-
2013	23	K856-3	-	-	-
2013	23	K856-4	25	-	-
2013	23	K857	-	-	-
2013	23	K858	-	-	-
2013	23	K859-2	-	-	-
2013	23	K8591	-	-	-
2013	23	K8593	-	-	-
2013	23	K860	42	-	-
2013	23	K860-2	-	-	-
2013	23	K861	651	-	-
2013	23	K863	19	-	-
2013	23	K863-2	-	-	-
2013	23	K863-3	33	-	-
2013	23	K8643	-	-	-
2013	23	K8651	-	-	-
2013	23	K8653	21	-	-
2013	23	K8654	423	-	-
2013	23	K866	56	-	-
2013	23	K867	1111	-	-
2013	23	K867-3	71	-	-
2013	23	K867-4	165	-	-
2013	23	K871	56	-	-
2013	23	K872-2	455	-	-
2013	23	K872-3	249	-	-
2013	23	K872-41	-	-	-
2013	23	K8721	581	-	-
2013	23	K8722	32	-	-
2013	23	K873	142	-	-
2013	23	K876	-	-	-
2013	23	K876-2	-	-	-
2013	23	K877	2228	-	-
2013	23	K877-2	486	-	-
2013	23	K879	911	-	-
2013	23	K883	-	-	-
2013	23	K883-21	18	-	-
2013	23	K883-22	-	-	-
2013	23	K885	21	-	-
2013	23	K8861	-	-	-
2013	23	K8862	22	-	-
2013	23	K887-21	-	-	-
2013	23	K887-4	-	-	-
2013	23	K8871	25	-	-
2013	23	K8872	-	-	-
2013	23	K888-21	12	-	-
2013	23	K888-22	46	-	-
2013	23	K8881	1306	-	-
2013	23	K8882	1363	-	-
2013	23	K889	491	-	-
2013	23	K890	-	-	-
2013	23	K890-2	-	-	-
2013	23	K892	25	-	-
2013	23	K893	846	-	-
2013	23	K8941	139	-	-
2013	23	K8942	36	-	-
2013	23	K895	653	-	-
2013	23	K8961	295	-	-
2013	23	K8962	162	-	-
2013	23	K8963	23	-	-
2013	23	K8964	12	-	-
2013	23	K897	105	-	-
2013	23	K8981	2127	-	-
2013	23	K8982	4017	-	-
2013	23	K8983	504	-	-
2013	23	K901	-	-	-
2013	23	K902	137	-	-
2013	23	K9031	-	-	-
2013	23	K9033	-	-	-
2013	23	K904	13	-	-
2013	23	K9051	-	-	-
2013	23	K9052	-	-	-
2013	23	K9061	79	-	-
2013	23	K9062	148	-	-
2013	23	K9063	35	-	-
2013	23	K907	35	-	-
2013	23	K909-2	166	-	-
2013	23	K9091	1261	-	-
2013	23	K9092	51	-	-
2013	23	K911	95	-	-
2013	23	K9121	146	-	-
2013	23	K9122	251	-	-
2013	23	K913-21	-	-	-
2013	23	K913-22	10	-	-
2013	23	K9131	1169	-	-
2013	23	K9132	784	23	2.9%
2013	23	K920-21	496	102	20.6%
2013	23	K9201ｲ	-	-	-
2013	23	K9201ﾛ	-	-	-
2013	23	K9202ｲ	7431	1531	20.6%
2013	23	K9202ﾛ	2138	436	20.4%
2013	23	K9203ｲ(1)	123	-	-
2013	23	K9203ｲ(2)	-	-	-
2013	23	K9203ﾛ(1)	-	-	-
2013	23	K9204ｲ(1)	13	-	-
2013	23	K9205	-	-	-
2013	23	K9211ｲ	39	-	-
2013	23	K9212ｲ	-	-	-
2013	23	K9212ﾛ	128	-	-
2013	23	K9221ｲ	107	21	19.6%
2013	23	K9221ﾛ	-	-	-
2013	23	K9222ｲ	33	-	-
2013	23	K9222ﾛ	117	-	-
2013	23	K9223	51	-	-
2013	23	K923	125	10	8.0%
2013	23	k768	-	-	-
2013	23	Ｋ0051	-	-	-
2013	23	Ｋ142-4	-	-	-
2013	23	Ｋ1426	-	-	-
2013	23	Ｋ607-2	-	-	-
2013	23	Ｋ6261	-	-	-
2013	23	Ｋ639	-	-	-
2013	23	Ｋ653-3	-	-	-
2013	23	Ｋ7192	-	-	-
2013	23	Ｋ740-22	-	-	-
2013	23	Ｋ8882	-	-	-
2013	23	Ｋ893	-	-	-
2013	23	Ｋ895	-	-	-
2013	23	Ｋ9212ﾛ	-	-	-
2013	24	K000-21	-	-	-
2013	24	K000-24	-	-	-
2013	24	K000-25	-	-	-
2013	24	K000-28	-	-	-
2013	24	K0001	133	10	7.5%
2013	24	K0002	67	-	-
2013	24	K0003	67	-	-
2013	24	K0004	374	24	6.4%
2013	24	K0005	127	-	-
2013	24	K0006	50	-	-
2013	24	K0011	191	13	6.8%
2013	24	K0012	29	-	-
2013	24	K0013	10	-	-
2013	24	K0021	20	-	-
2013	24	K0022	10	-	-
2013	24	K0023	-	-	-
2013	24	K0031	15	-	-
2013	24	K0032	-	-	-
2013	24	K0041	-	-	-
2013	24	K0042	-	-	-
2013	24	K0043	-	-	-
2013	24	K0051	59	-	-
2013	24	K0052	88	-	-
2013	24	K0053	55	-	-
2013	24	K0061	33	-	-
2013	24	K0062	56	-	-
2013	24	K0063	77	-	-
2013	24	K007-2	15	-	-
2013	24	K0072	224	-	-
2013	24	K0081	-	-	-
2013	24	K0101	-	-	-
2013	24	K0102	11	-	-
2013	24	K0111	-	-	-
2013	24	K013-21	14	-	-
2013	24	K013-22	18	-	-
2013	24	K013-23	-	-	-
2013	24	K013-24	-	-	-
2013	24	K0131	15	-	-
2013	24	K0132	14	-	-
2013	24	K0133	15	-	-
2013	24	K0134	15	-	-
2013	24	K0151	13	-	-
2013	24	K0152	-	-	-
2013	24	K0153	-	-	-
2013	24	K016	20	-	-
2013	24	K017	-	-	-
2013	24	K020	13	-	-
2013	24	K022	-	-	-
2013	24	K023	-	-	-
2013	24	K024	-	-	-
2013	24	K025	-	-	-
2013	24	K026	-	-	-
2013	24	K0271	-	-	-
2013	24	K0272	-	-	-
2013	24	K028	17	-	-
2013	24	K029	12	-	-
2013	24	K0301	144	-	-
2013	24	K0302	53	-	-
2013	24	K0311	43	-	-
2013	24	K0332	-	-	-
2013	24	K034	-	-	-
2013	24	K035	12	-	-
2013	24	K035-2	-	-	-
2013	24	K037	34	-	-
2013	24	K037-2	105	-	-
2013	24	K038	-	-	-
2013	24	K0391	-	-	-
2013	24	K040-2	-	-	-
2013	24	K0401	25	-	-
2013	24	K0402	-	-	-
2013	24	K042	-	-	-
2013	24	K043-31	-	-	-
2013	24	K043-32	-	-	-
2013	24	K043-33	-	-	-
2013	24	K0431	-	-	-
2013	24	K0433	-	-	-
2013	24	K0441	-	-	-
2013	24	K0442	49	-	-
2013	24	K0443	22	-	-
2013	24	K0451	56	-	-
2013	24	K0452	102	-	-
2013	24	K0453	117	-	-
2013	24	K046-21	15	-	-
2013	24	K0461	1593	35	2.2%
2013	24	K0462	738	-	-
2013	24	K0463	349	-	-
2013	24	K047-2	-	-	-
2013	24	K047-3	17	-	-
2013	24	K0481	-	-	-
2013	24	K0482	116	-	-
2013	24	K0483	412	-	-
2013	24	K0484	203	-	-
2013	24	K0491	-	-	-
2013	24	K0492	-	-	-
2013	24	K0493	26	-	-
2013	24	K0503	-	-	-
2013	24	K0513	-	-	-
2013	24	K0521	-	-	-
2013	24	K0522	-	-	-
2013	24	K0523	27	-	-
2013	24	K0531	-	-	-
2013	24	K0532	-	-	-
2013	24	K0541	-	-	-
2013	24	K0542	17	-	-
2013	24	K0543	-	-	-
2013	24	K055-2	-	-	-
2013	24	K055-3	-	-	-
2013	24	K056-2	-	-	-
2013	24	K0561	10	-	-
2013	24	K0562	13	-	-
2013	24	K0563	10	-	-
2013	24	K0571	-	-	-
2013	24	K0572	-	-	-
2013	24	K0573	-	-	-
2013	24	K0582	-	-	-
2013	24	K0591	11	-	-
2013	24	K0593	-	-	-
2013	24	K060-31	23	-	-
2013	24	K060-32	-	-	-
2013	24	K060-33	-	-	-
2013	24	K0601	-	-	-
2013	24	K0611	72	-	-
2013	24	K0612	-	-	-
2013	24	K0613	-	-	-
2013	24	K0631	-	-	-
2013	24	K0632	17	-	-
2013	24	K0633	39	-	-
2013	24	K065-21	-	-	-
2013	24	K065-22	-	-	-
2013	24	K0651	-	-	-
2013	24	K0652	16	-	-
2013	24	K066-21	164	-	-
2013	24	K066-22	27	-	-
2013	24	K066-23	-	-	-
2013	24	K066-31	-	-	-
2013	24	K066-32	-	-	-
2013	24	K066-7	-	-	-
2013	24	K0661	-	-	-
2013	24	K0662	-	-	-
2013	24	K0663	-	-	-
2013	24	K067-21	77	-	-
2013	24	K067-22	22	-	-
2013	24	K0671	-	-	-
2013	24	K0672	-	-	-
2013	24	K068	-	-	-
2013	24	K068-2	303	-	-
2013	24	K069-2	-	-	-
2013	24	K069-3	40	-	-
2013	24	K0701	24	-	-
2013	24	K0702	-	-	-
2013	24	K0722	-	-	-
2013	24	K073-21	15	-	-
2013	24	K073-22	-	-	-
2013	24	K0731	69	-	-
2013	24	K0732	177	-	-
2013	24	K0733	-	-	-
2013	24	K074-21	-	-	-
2013	24	K074-23	-	-	-
2013	24	K0742	-	-	-
2013	24	K0743	34	-	-
2013	24	K0751	-	-	-
2013	24	K0761	-	-	-
2013	24	K0762	-	-	-
2013	24	K0763	-	-	-
2013	24	K0771	-	-	-
2013	24	K0772	-	-	-
2013	24	K0782	17	-	-
2013	24	K0783	21	-	-
2013	24	K079-21	97	-	-
2013	24	K079-23	-	-	-
2013	24	K079-24	-	-	-
2013	24	K0791	-	-	-
2013	24	K0793	14	-	-
2013	24	K080-31	22	-	-
2013	24	K080-32	-	-	-
2013	24	K080-41	31	-	-
2013	24	K080-42	13	-	-
2013	24	K080-5	-	-	-
2013	24	K0801	36	-	-
2013	24	K0802	28	-	-
2013	24	K0803	12	-	-
2013	24	K0811	757	17	2.2%
2013	24	K0812	-	-	-
2013	24	K082-21	-	-	-
2013	24	K082-31	44	-	-
2013	24	K082-32	-	-	-
2013	24	K082-33	-	-	-
2013	24	K0821	886	-	-
2013	24	K0822	-	-	-
2013	24	K0823	-	-	-
2013	24	K083	127	-	-
2013	24	K0842	115	12	10.4%
2013	24	K0843	31	-	-
2013	24	K0851	-	-	-
2013	24	K0871	21	-	-
2013	24	K0872	-	-	-
2013	24	K0881	-	-	-
2013	24	K0882	-	-	-
2013	24	K089	-	-	-
2013	24	K0911	-	-	-
2013	24	K0912	10	-	-
2013	24	K093	171	-	-
2013	24	K093-2	19	-	-
2013	24	K097	-	-	-
2013	24	K099	-	-	-
2013	24	K099-21	11	-	-
2013	24	K099-22	-	-	-
2013	24	K099-23	-	-	-
2013	24	K1002	-	-	-
2013	24	K1011	-	-	-
2013	24	K1012	-	-	-
2013	24	K1031	-	-	-
2013	24	K1032	-	-	-
2013	24	K106	-	-	-
2013	24	K108	-	-	-
2013	24	K110-2	11	-	-
2013	24	K112	-	-	-
2013	24	K116	-	-	-
2013	24	K117	-	-	-
2013	24	K119	-	-	-
2013	24	K124	-	-	-
2013	24	K125	12	-	-
2013	24	K1261	-	-	-
2013	24	K1262	-	-	-
2013	24	K128	28	-	-
2013	24	K131-2	-	-	-
2013	24	K133	-	-	-
2013	24	K134-22	58	-	-
2013	24	K1341	-	-	-
2013	24	K1342	146	-	-
2013	24	K1344	-	-	-
2013	24	K135	-	-	-
2013	24	K136	15	-	-
2013	24	K1381	-	-	-
2013	24	K140	-	-	-
2013	24	K142-21	-	-	-
2013	24	K142-4	-	-	-
2013	24	K1421	94	-	-
2013	24	K1422	169	-	-
2013	24	K1423	145	-	-
2013	24	K1424	-	-	-
2013	24	K1425	128	-	-
2013	24	K1426	292	-	-
2013	24	K144	22	-	-
2013	24	K145	50	13	26.0%
2013	24	K147	-	-	-
2013	24	K148	-	-	-
2013	24	K1491	-	-	-
2013	24	K1492	14	-	-
2013	24	K150	12	-	-
2013	24	K151-2	-	-	-
2013	24	K1541	-	-	-
2013	24	K159	-	-	-
2013	24	K159-2	-	-	-
2013	24	K160-2	14	-	-
2013	24	K162	-	-	-
2013	24	K163	-	-	-
2013	24	K164-2	572	10	1.7%
2013	24	K164-3	-	-	-
2013	24	K164-4	11	-	-
2013	24	K1641	23	-	-
2013	24	K1642	66	13	19.7%
2013	24	K1643	142	11	7.7%
2013	24	K165	-	-	-
2013	24	K166	-	-	-
2013	24	K167	-	-	-
2013	24	K1691	-	-	-
2013	24	K1692	227	12	5.3%
2013	24	K171	-	-	-
2013	24	K171-2	37	-	-
2013	24	K172	14	-	-
2013	24	K173	-	-	-
2013	24	K174-2	-	-	-
2013	24	K1741	-	-	-
2013	24	K1742	97	-	-
2013	24	K1761	-	-	-
2013	24	K1762	-	-	-
2013	24	K1771	235	10	4.3%
2013	24	K1772	46	-	-
2013	24	K178-2	-	-	-
2013	24	K178-31	23	-	-
2013	24	K178-32	-	-	-
2013	24	K1781	141	14	9.9%
2013	24	K1782	-	-	-
2013	24	K1783	21	-	-
2013	24	K1801	-	-	-
2013	24	K1802	-	-	-
2013	24	K181-3	-	-	-
2013	24	K1811	-	-	-
2013	24	K1812	-	-	-
2013	24	K182-22	-	-	-
2013	24	K1821	15	-	-
2013	24	K1822	-	-	-
2013	24	K183	-	-	-
2013	24	K184	-	-	-
2013	24	K186	-	-	-
2013	24	K1881	-	-	-
2013	24	K1882	62	-	-
2013	24	K189	-	-	-
2013	24	K190	-	-	-
2013	24	K190-2	-	-	-
2013	24	K190-3	-	-	-
2013	24	K190-5	-	-	-
2013	24	K1911	30	-	-
2013	24	K1912	-	-	-
2013	24	K192	-	-	-
2013	24	K193-23	-	-	-
2013	24	K1931	-	-	-
2013	24	K1932	-	-	-
2013	24	K196-2	-	-	-
2013	24	K197	52	-	-
2013	24	K198	-	-	-
2013	24	K200	-	-	-
2013	24	K200-2	-	-	-
2013	24	K201	-	-	-
2013	24	K2021	-	-	-
2013	24	K2022	-	-	-
2013	24	K203	-	-	-
2013	24	K204	10	-	-
2013	24	K206	-	-	-
2013	24	K214	-	-	-
2013	24	K215-2	-	-	-
2013	24	K216	-	-	-
2013	24	K2171	-	-	-
2013	24	K2172	10	-	-
2013	24	K218	-	-	-
2013	24	K2191	120	-	-
2013	24	K2192	-	-	-
2013	24	K2193	24	-	-
2013	24	K220	-	-	-
2013	24	K2211	-	-	-
2013	24	K222	-	-	-
2013	24	K224	12	-	-
2013	24	K225-2	-	-	-
2013	24	K225-3	-	-	-
2013	24	K227	-	-	-
2013	24	K234	-	-	-
2013	24	K235	-	-	-
2013	24	K239	-	-	-
2013	24	K2421	-	-	-
2013	24	K2422	15	-	-
2013	24	K2423	39	-	-
2013	24	K2424	-	-	-
2013	24	K2425	-	-	-
2013	24	K244	-	-	-
2013	24	K246	13	-	-
2013	24	K248-2	-	-	-
2013	24	K249	-	-	-
2013	24	K252	-	-	-
2013	24	K255	-	-	-
2013	24	K256	-	-	-
2013	24	K259	16	-	-
2013	24	K2681	-	-	-
2013	24	K2682	40	-	-
2013	24	K2683	56	-	-
2013	24	K2684	-	-	-
2013	24	K269	-	-	-
2013	24	K270	-	-	-
2013	24	K274	-	-	-
2013	24	K275	52	-	-
2013	24	K2761	11	-	-
2013	24	K2762	74	-	-
2013	24	K277	17	-	-
2013	24	K278	63	-	-
2013	24	K279	27	-	-
2013	24	K2801	740	-	-
2013	24	K2802	74	-	-
2013	24	K281	73	-	-
2013	24	K282-2	-	-	-
2013	24	K2821ｲ	61	-	-
2013	24	K2821ﾛ	3426	-	-
2013	24	K2822	29	-	-
2013	24	K284	20	-	-
2013	24	K285	-	-	-
2013	24	K2861	-	-	-
2013	24	K2862	-	-	-
2013	24	K287	29	-	-
2013	24	K288	-	-	-
2013	24	K290	-	-	-
2013	24	K292	-	-	-
2013	24	K293	-	-	-
2013	24	K294	-	-	-
2013	24	K2961	-	-	-
2013	24	K2992	-	-	-
2013	24	K300	43	-	-
2013	24	K304	-	-	-
2013	24	K305	-	-	-
2013	24	K309	47	-	-
2013	24	K311	-	-	-
2013	24	K318	17	-	-
2013	24	K319	161	-	-
2013	24	K320	11	-	-
2013	24	K323	-	-	-
2013	24	K327	-	-	-
2013	24	K328	-	-	-
2013	24	K329	-	-	-
2013	24	K331	41	-	-
2013	24	K331-2	-	-	-
2013	24	K333	11	-	-
2013	24	K333-3	-	-	-
2013	24	K334	-	-	-
2013	24	K337	-	-	-
2013	24	K3382	-	-	-
2013	24	K339	-	-	-
2013	24	K340	-	-	-
2013	24	K341	-	-	-
2013	24	K342	21	-	-
2013	24	K3431	-	-	-
2013	24	K3432	-	-	-
2013	24	K347	55	-	-
2013	24	K347-2	-	-	-
2013	24	K349	-	-	-
2013	24	K352	24	-	-
2013	24	K352-2	34	-	-
2013	24	K353	10	-	-
2013	24	K356	-	-	-
2013	24	K357	-	-	-
2013	24	K358	98	-	-
2013	24	K359	-	-	-
2013	24	K360	16	-	-
2013	24	K361	13	-	-
2013	24	K362	58	-	-
2013	24	K362-2	-	-	-
2013	24	K363	-	-	-
2013	24	K364	91	-	-
2013	24	K367	-	-	-
2013	24	K368	87	-	-
2013	24	K3691	-	-	-
2013	24	K3692	-	-	-
2013	24	K370	10	-	-
2013	24	K3712	-	-	-
2013	24	K3721	-	-	-
2013	24	K3731	-	-	-
2013	24	K374	-	-	-
2013	24	K3772	312	-	-
2013	24	K378	-	-	-
2013	24	K379-21	-	-	-
2013	24	K3791	-	-	-
2013	24	K382	-	-	-
2013	24	K384	-	-	-
2013	24	K384-2	-	-	-
2013	24	K386	115	25	21.7%
2013	24	K388	-	-	-
2013	24	K3892	65	-	-
2013	24	K3911	-	-	-
2013	24	K392	-	-	-
2013	24	K392-2	11	-	-
2013	24	K3932	35	-	-
2013	24	K3941	12	-	-
2013	24	K3942	14	-	-
2013	24	K395	-	-	-
2013	24	K396	-	-	-
2013	24	K3983	-	-	-
2013	24	K4001	14	-	-
2013	24	K4002	-	-	-
2013	24	K401	-	-	-
2013	24	K403-23	-	-	-
2013	24	K4031	-	-	-
2013	24	K4032	-	-	-
2013	24	K407-2	12	-	-
2013	24	K4072	-	-	-
2013	24	K4073ｲ	-	-	-
2013	24	K410	-	-	-
2013	24	K411	-	-	-
2013	24	K412	-	-	-
2013	24	K4132	-	-	-
2013	24	K414-2	-	-	-
2013	24	K4151	-	-	-
2013	24	K4152	-	-	-
2013	24	K419	-	-	-
2013	24	K4211	-	-	-
2013	24	K4232	-	-	-
2013	24	K427	-	-	-
2013	24	K430	10	-	-
2013	24	K434	-	-	-
2013	24	K4422	-	-	-
2013	24	K4423	-	-	-
2013	24	K4501	-	-	-
2013	24	K4502	-	-	-
2013	24	K4503	-	-	-
2013	24	K451	-	-	-
2013	24	K453	16	-	-
2013	24	K454	20	-	-
2013	24	K455	-	-	-
2013	24	K4571	45	-	-
2013	24	K4572	15	-	-
2013	24	K4581	-	-	-
2013	24	K4582	-	-	-
2013	24	K4611	67	-	-
2013	24	K4612	27	-	-
2013	24	K462	31	-	-
2013	24	K4631	68	-	-
2013	24	K4632	84	-	-
2013	24	K4641	21	-	-
2013	24	K4642	-	-	-
2013	24	K467	26	-	-
2013	24	K4691	33	-	-
2013	24	K4692	-	-	-
2013	24	K470	-	-	-
2013	24	K472	-	-	-
2013	24	K474-2	-	-	-
2013	24	K4741	16	-	-
2013	24	K4742	29	-	-
2013	24	K475	-	-	-
2013	24	K476-2	-	-	-
2013	24	K476-31	10	-	-
2013	24	K476-32	-	-	-
2013	24	K4761	18	-	-
2013	24	K4762	288	-	-
2013	24	K4763	293	-	-
2013	24	K4764	52	-	-
2013	24	K4765	264	-	-
2013	24	K4766	-	-	-
2013	24	K4767	-	-	-
2013	24	K478	-	-	-
2013	24	K4821	-	-	-
2013	24	K483	-	-	-
2013	24	K4841	-	-	-
2013	24	K4842	-	-	-
2013	24	K485	-	-	-
2013	24	K4871	-	-	-
2013	24	K488	-	-	-
2013	24	K488-3	-	-	-
2013	24	K488-4	21	-	-
2013	24	K494	-	-	-
2013	24	K496-2	-	-	-
2013	24	K496-4	-	-	-
2013	24	K4962	-	-	-
2013	24	K4982	-	-	-
2013	24	K501-3	-	-	-
2013	24	K502	19	-	-
2013	24	K502-21	-	-	-
2013	24	K502-22	-	-	-
2013	24	K503	-	-	-
2013	24	K5041	-	-	-
2013	24	K5042	-	-	-
2013	24	K508-21	-	-	-
2013	24	K508-22	-	-	-
2013	24	K5091	-	-	-
2013	24	K510-3	-	-	-
2013	24	K5111	-	-	-
2013	24	K5113	-	-	-
2013	24	K5114	-	-	-
2013	24	K5115	-	-	-
2013	24	K513-2	25	-	-
2013	24	K513-3	-	-	-
2013	24	K513-4	48	-	-
2013	24	K5131	164	-	-
2013	24	K5132	54	-	-
2013	24	K514-21	113	-	-
2013	24	K514-22	62	-	-
2013	24	K514-23	298	-	-
2013	24	K5141	-	-	-
2013	24	K5142	-	-	-
2013	24	K5143	18	-	-
2013	24	K5144	-	-	-
2013	24	K5145	-	-	-
2013	24	K5146	-	-	-
2013	24	K516	-	-	-
2013	24	K517	-	-	-
2013	24	K522-2	37	-	-
2013	24	K522-3	-	-	-
2013	24	K5221	13	-	-
2013	24	K5222	-	-	-
2013	24	K5223	62	-	-
2013	24	K5231	-	-	-
2013	24	K526-21	-	-	-
2013	24	K526-22	49	-	-
2013	24	K5261	-	-	-
2013	24	K5263	-	-	-
2013	24	K5272	-	-	-
2013	24	K5291	31	-	-
2013	24	K5292	20	-	-
2013	24	K5293	-	-	-
2013	24	K530	-	-	-
2013	24	K530-2	-	-	-
2013	24	K5321	-	-	-
2013	24	K533	108	-	-
2013	24	K533-2	238	21	8.8%
2013	24	K534-3	-	-	-
2013	24	K5341	-	-	-
2013	24	K5351	-	-	-
2013	24	K537-2	-	-	-
2013	24	K5371	-	-	-
2013	24	K539	-	-	-
2013	24	K540	-	-	-
2013	24	K542	-	-	-
2013	24	K5441	-	-	-
2013	24	K545	-	-	-
2013	24	K546	353	12	3.4%
2013	24	K5481	83	-	-
2013	24	K549	2585	44	1.7%
2013	24	K550	-	-	-
2013	24	K550-2	10	-	-
2013	24	K552-21	-	-	-
2013	24	K552-22	154	-	-
2013	24	K5521	-	-	-
2013	24	K5522	59	11	18.6%
2013	24	K553-21	-	-	-
2013	24	K553-22	-	-	-
2013	24	K5531	-	-	-
2013	24	K5541	36	-	-
2013	24	K5542	26	-	-
2013	24	K5551	63	-	-
2013	24	K5552	34	-	-
2013	24	K5553	15	-	-
2013	24	K556-2	-	-	-
2013	24	K557-3	-	-	-
2013	24	K558	-	-	-
2013	24	K559	-	-	-
2013	24	K5601ｲ	-	-	-
2013	24	K5601ﾆ	33	-	-
2013	24	K5601ﾊ	-	-	-
2013	24	K5601ﾛ	-	-	-
2013	24	K5602	20	-	-
2013	24	K5603ｲ	-	-	-
2013	24	K5603ﾆ	41	-	-
2013	24	K5603ﾛ	-	-	-
2013	24	K5604	-	-	-
2013	24	K5605	-	-	-
2013	24	K5606	72	-	-
2013	24	K5607	63	-	-
2013	24	K5611	32	-	-
2013	24	K5612	86	-	-
2013	24	K5613	-	-	-
2013	24	K5621	-	-	-
2013	24	K5622	10	-	-
2013	24	K563	-	-	-
2013	24	K566	-	-	-
2013	24	K567-2	-	-	-
2013	24	K5671	-	-	-
2013	24	K5673	-	-	-
2013	24	K570-2	-	-	-
2013	24	K570-3	14	-	-
2013	24	K5702	-	-	-
2013	24	K5711	-	-	-
2013	24	K574-2	-	-	-
2013	24	K5741	-	-	-
2013	24	K5761	13	-	-
2013	24	K5762	-	-	-
2013	24	K5771	-	-	-
2013	24	K5791	-	-	-
2013	24	K5792	-	-	-
2013	24	K5801	-	-	-
2013	24	K5802	-	-	-
2013	24	K5821	-	-	-
2013	24	K5832	-	-	-
2013	24	K5833	-	-	-
2013	24	K5861	-	-	-
2013	24	K5862	-	-	-
2013	24	K587	-	-	-
2013	24	K588	-	-	-
2013	24	K589	-	-	-
2013	24	K5943	30	-	-
2013	24	K5951	241	-	-
2013	24	K5952	240	-	-
2013	24	K596	111	12	10.8%
2013	24	K597-2	242	-	-
2013	24	K597-3	-	-	-
2013	24	K5972	446	-	-
2013	24	K598	-	-	-
2013	24	K598-2	-	-	-
2013	24	K599	31	-	-
2013	24	K599-2	21	-	-
2013	24	K599-3	10	-	-
2013	24	K599-4	16	-	-
2013	24	K6001	23	-	-
2013	24	K6002	-	-	-
2013	24	K6021	12	*-	*-
2013	24	K6022	-	-	-
2013	24	K6031	-	-	-
2013	24	K607-2	12	-	-
2013	24	K6071	-	-	-
2013	24	K6072	12	-	-
2013	24	K608-3	33	-	-
2013	24	K6081	-	-	-
2013	24	K6082	32	-	-
2013	24	K609-2	112	-	-
2013	24	K6092	49	-	-
2013	24	K6093	12	-	-
2013	24	K610-3	475	-	-
2013	24	K610-4	-	-	-
2013	24	K6101	55	-	-
2013	24	K6102	-	-	-
2013	24	K6103	-	-	-
2013	24	K6104	10	-	-
2013	24	K6105	20	-	-
2013	24	K6112	10	-	-
2013	24	K6113	750	38	5.1%
2013	24	K613	14	-	-
2013	24	K6141	-	-	-
2013	24	K6142	-	-	-
2013	24	K6143	-	-	-
2013	24	K6144	-	-	-
2013	24	K6145	-	-	-
2013	24	K6146	119	10	8.4%
2013	24	K6151	105	-	-
2013	24	K6152	834	13	1.6%
2013	24	K616	368	-	-
2013	24	K616-4	182	-	-
2013	24	K617-2	345	-	-
2013	24	K617-3	-	-	-
2013	24	K617-4	161	-	-
2013	24	K6171	80	-	-
2013	24	K6173	55	-	-
2013	24	K6181	10	-	-
2013	24	K6182	345	95	27.5%
2013	24	K6192	-	-	-
2013	24	K620	83	-	-
2013	24	K620-2	-	-	-
2013	24	K6231	-	-	-
2013	24	K6232	-	-	-
2013	24	K6234	-	-	-
2013	24	K6251	-	-	-
2013	24	K6252	-	-	-
2013	24	K626-2	-	-	-
2013	24	K6261	94	10	10.6%
2013	24	K6262	73	-	-
2013	24	K627-2	-	-	-
2013	24	K6273	-	-	-
2013	24	K6274	-	-	-
2013	24	K6276	-	-	-
2013	24	K6277	-	-	-
2013	24	K6278	-	-	-
2013	24	K628	-	-	-
2013	24	K630	-	-	-
2013	24	K6321	-	-	-
2013	24	K6322	-	-	-
2013	24	K633-21	15	-	-
2013	24	K633-22	-	-	-
2013	24	K6331	66	-	-
2013	24	K6332	11	-	-
2013	24	K6333	47	-	-
2013	24	K6334	-	-	-
2013	24	K6335	1387	-	-
2013	24	K6336	50	-	-
2013	24	K6338	29	-	-
2013	24	K6339	-	-	-
2013	24	K634	314	-	-
2013	24	K635	137	46	33.6%
2013	24	K635-2	-	-	-
2013	24	K635-3	24	-	-
2013	24	K636	48	-	-
2013	24	K636-3	21	-	-
2013	24	K636-4	-	-	-
2013	24	K637-2	81	-	-
2013	24	K6372	-	-	-
2013	24	K6374	-	-	-
2013	24	K639	75	21	28.0%
2013	24	K639-3	-	-	-
2013	24	K6401	-	-	-
2013	24	K6402	-	-	-
2013	24	K641	-	-	-
2013	24	K6421	15	-	-
2013	24	K6422	-	-	-
2013	24	K643	13	-	-
2013	24	K645	-	-	-
2013	24	K647	47	-	-
2013	24	K647-2	20	-	-
2013	24	K649	-	-	-
2013	24	K651	61	16	26.2%
2013	24	K652	-	-	-
2013	24	K653-2	-	-	-
2013	24	K653-3	40	-	-
2013	24	K653-5	-	-	-
2013	24	K6531	17	-	-
2013	24	K6532	458	-	-
2013	24	K6533	-	-	-
2013	24	K6534	191	-	-
2013	24	K654	783	65	8.3%
2013	24	K654-2	-	-	-
2013	24	K654-3	18	-	-
2013	24	K655-21	-	-	-
2013	24	K655-22	186	-	-
2013	24	K655-41	-	-	-
2013	24	K655-42	28	-	-
2013	24	K6551	11	-	-
2013	24	K6552	252	-	-
2013	24	K657-22	33	-	-
2013	24	K6571	-	-	-
2013	24	K6572	211	-	-
2013	24	K6602	-	-	-
2013	24	K662	33	-	-
2013	24	K662-2	-	-	-
2013	24	K663	-	-	-
2013	24	K664	693	64	9.2%
2013	24	K664-2	-	-	-
2013	24	K665	-	-	-
2013	24	K666	-	-	-
2013	24	K667	-	-	-
2013	24	K667-2	-	-	-
2013	24	K671-21	12	-	-
2013	24	K6711	43	-	-
2013	24	K6712	-	-	-
2013	24	K672	145	-	-
2013	24	K672-2	1212	-	-
2013	24	K674	-	-	-
2013	24	K6751	20	-	-
2013	24	K6752	-	-	-
2013	24	K6754	-	-	-
2013	24	K6755	-	-	-
2013	24	K677	-	-	-
2013	24	K677-21	-	-	-
2013	24	K677-22	-	-	-
2013	24	K680	30	-	-
2013	24	K681	142	14	9.9%
2013	24	K682-2	135	23	17.0%
2013	24	K682-3	158	16	10.1%
2013	24	K682-4	-	-	-
2013	24	K6821	-	-	-
2013	24	K6822	13	-	-
2013	24	K684	-	-	-
2013	24	K6851	30	-	-
2013	24	K6852	45	-	-
2013	24	K686	36	-	-
2013	24	K6871	676	15	2.2%
2013	24	K6872	186	-	-
2013	24	K688	570	47	8.2%
2013	24	K689	23	-	-
2013	24	K690	-	-	-
2013	24	K691-2	54	-	-
2013	24	K692	-	-	-
2013	24	K692-2	10	-	-
2013	24	K693	-	-	-
2013	24	K695-21	13	-	-
2013	24	K695-22	-	-	-
2013	24	K6951	60	-	-
2013	24	K6952	17	-	-
2013	24	K6953	17	-	-
2013	24	K6954	21	-	-
2013	24	K6955	44	-	-
2013	24	K6956	-	-	-
2013	24	K6957	-	-	-
2013	24	K696	-	-	-
2013	24	K697-31	170	-	-
2013	24	K697-32	175	-	-
2013	24	K697-5	-	-	-
2013	24	K6972	-	-	-
2013	24	K6991	-	-	-
2013	24	K6992	-	-	-
2013	24	K700	-	-	-
2013	24	K702-2	-	-	-
2013	24	K7021ｲ	12	-	-
2013	24	K7021ﾛ	-	-	-
2013	24	K7022	21	-	-
2013	24	K7023	11	-	-
2013	24	K7024	-	-	-
2013	24	K7031	14	-	-
2013	24	K7032	70	-	-
2013	24	K7033	-	-	-
2013	24	K7034	37	-	-
2013	24	K704	-	-	-
2013	24	K706	-	-	-
2013	24	K7071	-	-	-
2013	24	K708	-	-	-
2013	24	K708-3	126	-	-
2013	24	K711	-	-	-
2013	24	K711-2	25	-	-
2013	24	K712	-	-	-
2013	24	K713	-	-	-
2013	24	K714	113	-	-
2013	24	K714-2	28	-	-
2013	24	K7151	43	-	-
2013	24	K7152	-	-	-
2013	24	K716-21	27	-	-
2013	24	K716-22	-	-	-
2013	24	K7161	201	-	-
2013	24	K7162	21	-	-
2013	24	K717	-	-	-
2013	24	K718-21	317	-	-
2013	24	K718-22	112	-	-
2013	24	K7181	152	-	-
2013	24	K7182	78	-	-
2013	24	K719-21	71	-	-
2013	24	K719-22	19	-	-
2013	24	K719-3	374	-	-
2013	24	K719-5	-	-	-
2013	24	K7191	142	12	8.5%
2013	24	K7192	44	-	-
2013	24	K7193	400	14	3.5%
2013	24	K721-21	783	-	-
2013	24	K721-22	69	-	-
2013	24	K721-3	-	-	-
2013	24	K721-4	219	-	-
2013	24	K7211	2803	-	-
2013	24	K7212	297	-	-
2013	24	K722	196	-	-
2013	24	K724	10	-	-
2013	24	K725	21	-	-
2013	24	K726	105	18	17.1%
2013	24	K7291	-	-	-
2013	24	K7292	-	-	-
2013	24	K7301	-	-	-
2013	24	K7302	-	-	-
2013	24	K7311	-	-	-
2013	24	K7321	18	-	-
2013	24	K7322	131	-	-
2013	24	K734	-	-	-
2013	24	K735-2	29	-	-
2013	24	K735-3	-	-	-
2013	24	K735-4	69	-	-
2013	24	K7361	-	-	-
2013	24	K7362	-	-	-
2013	24	K737	-	-	-
2013	24	K7381	-	-	-
2013	24	K739-2	-	-	-
2013	24	K739-3	-	-	-
2013	24	K7391	51	-	-
2013	24	K740-21	78	-	-
2013	24	K740-22	158	-	-
2013	24	K740-23	24	-	-
2013	24	K7401	65	-	-
2013	24	K7402	126	-	-
2013	24	K7403	24	-	-
2013	24	K7404	67	-	-
2013	24	K742-2	-	-	-
2013	24	K7421	58	-	-
2013	24	K7422	10	-	-
2013	24	K7424	-	-	-
2013	24	K743-3	-	-	-
2013	24	K7432	41	-	-
2013	24	K7433	12	-	-
2013	24	K7434	204	-	-
2013	24	K7435	-	-	-
2013	24	K744	-	-	-
2013	24	K745	64	-	-
2013	24	K7461	49	-	-
2013	24	K7462	138	-	-
2013	24	K747	25	-	-
2013	24	K7481	-	-	-
2013	24	K7482	-	-	-
2013	24	K749	31	-	-
2013	24	K7501	-	-	-
2013	24	K7512	-	-	-
2013	24	K7521	11	-	-
2013	24	K7522	-	-	-
2013	24	K753	-	-	-
2013	24	K754	-	-	-
2013	24	K754-2	24	-	-
2013	24	K7551	-	-	-
2013	24	K7552	-	-	-
2013	24	K756	-	-	-
2013	24	K756-2	-	-	-
2013	24	K764	13	-	-
2013	24	K766	-	-	-
2013	24	K768	651	-	-
2013	24	K769	-	-	-
2013	24	K769-2	-	-	-
2013	24	K770-3	-	-	-
2013	24	K771	-	-	-
2013	24	K772	-	-	-
2013	24	K772-2	-	-	-
2013	24	K773	114	-	-
2013	24	K773-2	66	-	-
2013	24	K773-3	-	-	-
2013	24	K773-4	57	-	-
2013	24	K775	138	13	9.4%
2013	24	K778	-	-	-
2013	24	K780	-	-	-
2013	24	K780-2	11	-	-
2013	24	K7811	180	-	-
2013	24	K7812	58	-	-
2013	24	K7821	-	-	-
2013	24	K783	24	-	-
2013	24	K783-2	447	27	6.0%
2013	24	K783-3	28	-	-
2013	24	K784-2	-	-	-
2013	24	K785	-	-	-
2013	24	K786	-	-	-
2013	24	K787	-	-	-
2013	24	K793	-	-	-
2013	24	K794	-	-	-
2013	24	K794-2	-	-	-
2013	24	K795	-	-	-
2013	24	K797	39	-	-
2013	24	K7981	123	-	-
2013	24	K7982	-	-	-
2013	24	K800	-	-	-
2013	24	K800-2	48	-	-
2013	24	K800-3	11	-	-
2013	24	K802	-	-	-
2013	24	K802-21	15	-	-
2013	24	K802-22	-	-	-
2013	24	K803-2	-	-	-
2013	24	K8031	-	-	-
2013	24	K8032	24	-	-
2013	24	K8034	22	-	-
2013	24	K8035	-	-	-
2013	24	K8036ｲ	349	-	-
2013	24	K8036ﾛ	370	-	-
2013	24	K804	26	-	-
2013	24	K805	24	-	-
2013	24	K806	-	-	-
2013	24	K809-2	-	-	-
2013	24	K811	-	-	-
2013	24	K813	-	-	-
2013	24	K814	-	-	-
2013	24	K8151	-	-	-
2013	24	K816	11	-	-
2013	24	K8172	-	-	-
2013	24	K8182	-	-	-
2013	24	K821	31	-	-
2013	24	K821-2	-	-	-
2013	24	K821-3	-	-	-
2013	24	K822	-	-	-
2013	24	K8231	-	-	-
2013	24	K8232	-	-	-
2013	24	K824	-	-	-
2013	24	K826	-	-	-
2013	24	K8271	-	-	-
2013	24	K8272	-	-	-
2013	24	K8281	-	-	-
2013	24	K8282	17	-	-
2013	24	K830	35	-	-
2013	24	K830-22	-	-	-
2013	24	K832	-	-	-
2013	24	K833	33	-	-
2013	24	K8351	24	-	-
2013	24	K8352	49	-	-
2013	24	K836	31	-	-
2013	24	K836-2	-	-	-
2013	24	K8381	-	-	-
2013	24	K8382	11	-	-
2013	24	K840	-	-	-
2013	24	K841	238	-	-
2013	24	K841-22	34	-	-
2013	24	K843	149	-	-
2013	24	K843-2	29	-	-
2013	24	K843-3	17	-	-
2013	24	K844	-	-	-
2013	24	K848	-	-	-
2013	24	K849	14	-	-
2013	24	K8501	-	-	-
2013	24	K8502	-	-	-
2013	24	K851-2	-	-	-
2013	24	K8511	-	-	-
2013	24	K8512	-	-	-
2013	24	K8523	-	-	-
2013	24	K8531	-	-	-
2013	24	K8552	-	-	-
2013	24	K856	-	-	-
2013	24	K856-2	-	-	-
2013	24	K856-3	-	-	-
2013	24	K856-4	20	-	-
2013	24	K857	-	-	-
2013	24	K858	-	-	-
2013	24	K8593	-	-	-
2013	24	K860	-	-	-
2013	24	K860-2	-	-	-
2013	24	K861	249	-	-
2013	24	K863	24	-	-
2013	24	K863-2	-	-	-
2013	24	K8651	-	-	-
2013	24	K8653	-	-	-
2013	24	K8654	131	-	-
2013	24	K866	14	-	-
2013	24	K867	315	-	-
2013	24	K867-3	63	-	-
2013	24	K867-4	20	-	-
2013	24	K871	-	-	-
2013	24	K872-2	153	-	-
2013	24	K872-3	83	-	-
2013	24	K8721	84	-	-
2013	24	K8722	10	-	-
2013	24	K873	28	-	-
2013	24	K876	-	-	-
2013	24	K877	567	-	-
2013	24	K877-2	153	-	-
2013	24	K879	170	-	-
2013	24	K883-22	-	-	-
2013	24	K885	-	-	-
2013	24	K8862	-	-	-
2013	24	K887-21	-	-	-
2013	24	K887-4	-	-	-
2013	24	K8871	-	-	-
2013	24	K8872	-	-	-
2013	24	K888-21	-	-	-
2013	24	K888-22	13	-	-
2013	24	K8881	293	-	-
2013	24	K8882	327	-	-
2013	24	K889	85	-	-
2013	24	K892	-	-	-
2013	24	K893	67	-	-
2013	24	K8941	-	-	-
2013	24	K895	17	-	-
2013	24	K8961	-	-	-
2013	24	K8962	-	-	-
2013	24	K8963	-	-	-
2013	24	K897	-	-	-
2013	24	K8981	400	-	-
2013	24	K8982	588	-	-
2013	24	K8983	68	-	-
2013	24	K898１	-	-	-
2013	24	K902	12	-	-
2013	24	K904	-	-	-
2013	24	K9052	-	-	-
2013	24	K9062	21	-	-
2013	24	K9063	-	-	-
2013	24	K907	-	-	-
2013	24	K909-2	52	-	-
2013	24	K9091	160	-	-
2013	24	K9092	-	-	-
2013	24	K911	19	-	-
2013	24	K9121	40	-	-
2013	24	K9122	39	-	-
2013	24	K9131	302	-	-
2013	24	K9132	104	10	9.6%
2013	24	K9201ｲ	-	-	-
2013	24	K9202ｲ	1537	349	22.7%
2013	24	K9202ﾛ	211	55	26.1%
2013	24	K9203ｲ(1)	45	-	-
2013	24	K9204ｲ(1)	-	-	-
2013	24	K9212ﾛ	15	-	-
2013	24	K9221ｲ	12	-	-
2013	24	K9222ｲ	-	-	-
2013	24	K9222ﾛ	20	-	-
2013	24	K9223	-	-	-
2013	25	K000-21	-	-	-
2013	25	K000-22	-	-	-
2013	25	K000-24	-	-	-
2013	25	K000-25	-	-	-
2013	25	K000-26	-	-	-
2013	25	K0001	84	-	-
2013	25	K0002	43	-	-
2013	25	K0003	41	-	-
2013	25	K0004	225	22	9.8%
2013	25	K0005	81	-	-
2013	25	K0006	24	-	-
2013	25	K0011	137	14	10.2%
2013	25	K0012	26	-	-
2013	25	K0013	-	-	-
2013	25	K0021	14	-	-
2013	25	K0022	15	-	-
2013	25	K0023	-	-	-
2013	25	K0031	-	-	-
2013	25	K0033	-	-	-
2013	25	K0051	54	-	-
2013	25	K0052	47	-	-
2013	25	K0053	40	-	-
2013	25	K006-43	-	-	-
2013	25	K0061	43	-	-
2013	25	K0062	27	-	-
2013	25	K0063	63	-	-
2013	25	K007-2	-	-	-
2013	25	K0071	-	-	-
2013	25	K0072	170	-	-
2013	25	K0081	-	-	-
2013	25	K0082	-	-	-
2013	25	K0101	-	-	-
2013	25	K0102	20	-	-
2013	25	K0111	-	-	-
2013	25	K013-21	30	-	-
2013	25	K013-22	14	-	-
2013	25	K013-23	-	-	-
2013	25	K013-24	-	-	-
2013	25	K0131	-	-	-
2013	25	K0132	-	-	-
2013	25	K0133	-	-	-
2013	25	K0134	17	-	-
2013	25	K014	-	-	-
2013	25	K0151	21	-	-
2013	25	K0152	11	-	-
2013	25	K0153	-	-	-
2013	25	K016	22	-	-
2013	25	K017	-	-	-
2013	25	K019	-	-	-
2013	25	K0211	-	-	-
2013	25	K022	-	-	-
2013	25	K023	-	-	-
2013	25	K028	-	-	-
2013	25	K029	-	-	-
2013	25	K0301	97	-	-
2013	25	K0302	36	-	-
2013	25	K0311	14	-	-
2013	25	K0332	-	-	-
2013	25	K035	-	-	-
2013	25	K035-2	-	-	-
2013	25	K037	27	-	-
2013	25	K037-2	74	-	-
2013	25	K038	-	-	-
2013	25	K0391	-	-	-
2013	25	K0392	-	-	-
2013	25	K040-2	-	-	-
2013	25	K0401	13	-	-
2013	25	K0402	-	-	-
2013	25	K043-32	-	-	-
2013	25	K043-33	-	-	-
2013	25	K0432	-	-	-
2013	25	K0433	-	-	-
2013	25	K0441	25	-	-
2013	25	K0442	37	-	-
2013	25	K0443	72	-	-
2013	25	K0451	42	-	-
2013	25	K0452	62	-	-
2013	25	K0453	41	-	-
2013	25	K046-21	14	-	-
2013	25	K0461	1091	18	1.6%
2013	25	K0462	401	-	-
2013	25	K0463	236	-	-
2013	25	K047-2	-	-	-
2013	25	K047-3	-	-	-
2013	25	K0482	89	-	-
2013	25	K0483	201	-	-
2013	25	K0484	101	-	-
2013	25	K0491	-	-	-
2013	25	K0492	-	-	-
2013	25	K0493	12	-	-
2013	25	K0501	-	-	-
2013	25	K0502	-	-	-
2013	25	K0503	-	-	-
2013	25	K051-2	-	-	-
2013	25	K0513	-	-	-
2013	25	K052-23	-	-	-
2013	25	K0521	-	-	-
2013	25	K0522	-	-	-
2013	25	K0523	15	-	-
2013	25	K0531	-	-	-
2013	25	K0532	-	-	-
2013	25	K0541	-	-	-
2013	25	K0542	27	-	-
2013	25	K0543	-	-	-
2013	25	K055-2	-	-	-
2013	25	K055-3	-	-	-
2013	25	K0561	-	-	-
2013	25	K0562	16	-	-
2013	25	K0563	-	-	-
2013	25	K0572	-	-	-
2013	25	K0573	-	-	-
2013	25	K0582	-	-	-
2013	25	K0583	-	-	-
2013	25	K0591	29	-	-
2013	25	K0592	-	-	-
2013	25	K0593	-	-	-
2013	25	K060-31	14	-	-
2013	25	K060-32	-	-	-
2013	25	K060-33	-	-	-
2013	25	K0601	-	-	-
2013	25	K0602	-	-	-
2013	25	K0611	47	-	-
2013	25	K0612	-	-	-
2013	25	K0613	-	-	-
2013	25	K0631	-	-	-
2013	25	K0632	22	-	-
2013	25	K0633	16	-	-
2013	25	K065-21	-	-	-
2013	25	K0651	-	-	-
2013	25	K0652	-	-	-
2013	25	K0653	-	-	-
2013	25	K066-21	183	-	-
2013	25	K066-22	24	-	-
2013	25	K066-31	-	-	-
2013	25	K066-32	-	-	-
2013	25	K066-33	-	-	-
2013	25	K066-41	-	-	-
2013	25	K066-42	-	-	-
2013	25	K066-5	-	-	-
2013	25	K0661	-	-	-
2013	25	K0662	-	-	-
2013	25	K0663	-	-	-
2013	25	K067-21	13	-	-
2013	25	K067-22	24	-	-
2013	25	K067-23	-	-	-
2013	25	K0671	-	-	-
2013	25	K0672	-	-	-
2013	25	K068-2	161	-	-
2013	25	K069-2	-	-	-
2013	25	K069-3	15	-	-
2013	25	K0701	-	-	-
2013	25	K0702	-	-	-
2013	25	K0723	-	-	-
2013	25	K073-21	12	-	-
2013	25	K073-22	15	-	-
2013	25	K0731	171	-	-
2013	25	K0732	209	-	-
2013	25	K0733	25	-	-
2013	25	K074-21	-	-	-
2013	25	K074-23	-	-	-
2013	25	K0743	-	-	-
2013	25	K0751	-	-	-
2013	25	K0761	11	-	-
2013	25	K0762	-	-	-
2013	25	K0763	-	-	-
2013	25	K0771	-	-	-
2013	25	K0773	-	-	-
2013	25	K0782	22	-	-
2013	25	K0783	-	-	-
2013	25	K079-21	128	-	-
2013	25	K0791	-	-	-
2013	25	K0792	-	-	-
2013	25	K0793	-	-	-
2013	25	K080-2	-	-	-
2013	25	K080-31	-	-	-
2013	25	K080-32	-	-	-
2013	25	K080-41	82	-	-
2013	25	K080-42	24	-	-
2013	25	K080-5	32	-	-
2013	25	K0801	27	-	-
2013	25	K0802	35	-	-
2013	25	K0803	10	-	-
2013	25	K0811	501	10	2.0%
2013	25	K0812	-	-	-
2013	25	K082-21	-	-	-
2013	25	K082-23	-	-	-
2013	25	K082-31	32	-	-
2013	25	K0821	1100	-	-
2013	25	K0822	-	-	-
2013	25	K0823	-	-	-
2013	25	K083	20	-	-
2013	25	K0842	38	-	-
2013	25	K0843	21	-	-
2013	25	K0851	-	-	-
2013	25	K0852	-	-	-
2013	25	K0871	11	-	-
2013	25	K0872	-	-	-
2013	25	K0882	-	-	-
2013	25	K0901	-	-	-
2013	25	K0911	-	-	-
2013	25	K0912	-	-	-
2013	25	K093	36	-	-
2013	25	K093-2	-	-	-
2013	25	K0962	-	-	-
2013	25	K097	-	-	-
2013	25	K098	-	-	-
2013	25	K099	-	-	-
2013	25	K099-21	-	-	-
2013	25	K099-22	13	-	-
2013	25	K1002	-	-	-
2013	25	K1011	-	-	-
2013	25	K1012	-	-	-
2013	25	K110-2	36	-	-
2013	25	K112	-	-	-
2013	25	K116	-	-	-
2013	25	K121	-	-	-
2013	25	K125	-	-	-
2013	25	K1262	-	-	-
2013	25	K128	15	-	-
2013	25	K133	-	-	-
2013	25	K134-22	18	-	-
2013	25	K1342	153	-	-
2013	25	K1343	-	-	-
2013	25	K1344	18	-	-
2013	25	K135	-	-	-
2013	25	K136	-	-	-
2013	25	K1381	-	-	-
2013	25	K139	-	-	-
2013	25	K141	-	-	-
2013	25	K141-2	-	-	-
2013	25	K142-4	19	-	-
2013	25	K1421	57	-	-
2013	25	K1422	113	-	-
2013	25	K1423	192	-	-
2013	25	K1424	-	-	-
2013	25	K1425	223	-	-
2013	25	K1426	312	-	-
2013	25	K143	-	-	-
2013	25	K144	13	-	-
2013	25	K145	32	-	-
2013	25	K147	-	-	-
2013	25	K148	-	-	-
2013	25	K1491	-	-	-
2013	25	K1492	-	-	-
2013	25	K150	-	-	-
2013	25	K151-2	-	-	-
2013	25	K1541	10	-	-
2013	25	K158	-	-	-
2013	25	K159	-	-	-
2013	25	K160-2	77	-	-
2013	25	K161	-	-	-
2013	25	K162	-	-	-
2013	25	K163	-	-	-
2013	25	K164-2	406	-	-
2013	25	K164-4	15	-	-
2013	25	K1641	10	-	-
2013	25	K1642	42	13	31.0%
2013	25	K1643	78	12	15.4%
2013	25	K165	-	-	-
2013	25	K166	-	-	-
2013	25	K167	-	-	-
2013	25	K168	-	-	-
2013	25	K1691	-	-	-
2013	25	K1692	169	-	-
2013	25	K171	12	-	-
2013	25	K171-2	34	-	-
2013	25	K172	16	-	-
2013	25	K174-2	-	-	-
2013	25	K1741	-	-	-
2013	25	K1742	86	-	-
2013	25	K1751	-	-	-
2013	25	K1761	-	-	-
2013	25	K1771	150	10	6.7%
2013	25	K1772	13	-	-
2013	25	K178-2	11	-	-
2013	25	K178-31	-	-	-
2013	25	K178-32	-	-	-
2013	25	K1781	114	-	-
2013	25	K1782	-	-	-
2013	25	K1783	10	-	-
2013	25	K179	-	-	-
2013	25	K1801	11	-	-
2013	25	K1802	-	-	-
2013	25	K181-2	-	-	-
2013	25	K1811	-	-	-
2013	25	K1821	11	-	-
2013	25	K1822	-	-	-
2013	25	K183	-	-	-
2013	25	K185	-	-	-
2013	25	K1881	-	-	-
2013	25	K1882	26	-	-
2013	25	K189	10	-	-
2013	25	K190	-	-	-
2013	25	K190-2	-	-	-
2013	25	K190-3	-	-	-
2013	25	K1911	22	-	-
2013	25	K1912	-	-	-
2013	25	K192	-	-	-
2013	25	K193-21	-	-	-
2013	25	K193-22	-	-	-
2013	25	K193-33	-	-	-
2013	25	K1932	12	-	-
2013	25	K196-2	12	-	-
2013	25	K1962	-	-	-
2013	25	K197	21	-	-
2013	25	K2021	19	-	-
2013	25	K204	36	-	-
2013	25	K206	-	-	-
2013	25	K207	-	-	-
2013	25	K208	-	-	-
2013	25	K214	-	-	-
2013	25	K215	-	-	-
2013	25	K2171	-	-	-
2013	25	K2172	10	-	-
2013	25	K218	-	-	-
2013	25	K2191	38	-	-
2013	25	K2192	-	-	-
2013	25	K2193	19	-	-
2013	25	K220	-	-	-
2013	25	K222	-	-	-
2013	25	K223-2	-	-	-
2013	25	K224	-	-	-
2013	25	K227	19	-	-
2013	25	K228	-	-	-
2013	25	K229	-	-	-
2013	25	K233	-	-	-
2013	25	K235	-	-	-
2013	25	K236	-	-	-
2013	25	K2421	10	-	-
2013	25	K2422	-	-	-
2013	25	K2423	53	-	-
2013	25	K2425	-	-	-
2013	25	K244	-	-	-
2013	25	K246	12	-	-
[truncated: 6,914,992 more chars]
